# Assessing Cellular and Transcriptional diversity of IIeal Mucosa amongst Treatment Naïve and Treated Crohn’s disease

**DOI:** 10.1101/2022.05.19.22275263

**Authors:** Sushma Chowdary Maddipatla, Vasantha L Kolachala, Suresh Venkateswaran, Anne F Dodd, Ranjit Singh Pelia, Duke Geem, Hong Yin, Yutong Sun, Congmin Xu, Angela Mo, Astrid Kosters, Junkai Yang, Jason D. Matthews, Eliver Ghosn, Subra Kugathasan, Peng Qiu

## Abstract

**Background and Aims:** Crohn’s disease is a life-long disease characterized by chronic inflammation of the gastrointestinal tract. Defining the cellular and transcriptional composition of the mucosa at different stages of disease progression is needed for personalized therapy in Crohn’s.

**Methods:** Ileal biopsies were obtained from (i) controls (n=6), (ii) treatment-naïve (n=7), and (iii) established (n=14) Crohn’s patients along with remission (n=3) and refractory (n=11) treatment groups. The biopsies were processed using 10x Genomics single cell 5’ yielded 139,906 cells. Gene expression count matrices of all samples were analyzed by reciprocal principal component integration, followed by clustering analysis. Manual annotations of the clusters were performed using canonical gene markers. Cell-type proportions, differential expression analysis and gene ontology enrichment were carried out for each cell type.

**Results:** We identified 3 cellular compartments with 9 epithelial, 1 stromal, and 5 immune cell subtypes. We observed differences in the cellular composition between ctrl, treatment-naive and established groups, with the significant changes in the epithelial subtypes of the treatment-naive patients, including microfold, tuft, goblet, enterocytes and BEST4+ cells. Surprisingly, fewer changes in the composition of the immune compartment were observed, however gene expression in the epithelial and immune compartment was different between Crohn’s phenotypes indicating changes in cellular activity.

**Conclusions:** Our study identified cellular and transcriptional signatures associated with treatment-naive that collectively points to dysfunction of the intestinal barrier with an increase in inflammatory cellular activity. Our analysis also highlights the heterogeneity amongst patients within the same disease phenotype, shinning new light on personalized treatment responses and strategies.

## Supplementary Table 2 for "Assessing Cellular and Transcriptional diversity of IIeal Mucosa amongst Treatment Naïve and Treated Crohn’s disease" (part 1 of 3)

### Sheet: Supplementary_Table_2
	p_val	avg_log2FC	pct.1	pct.2	p_val_adj	celltype	comparision	gene
enterocyte_TNvsctrl.PLA2G2A	0	2.04301	0.347	0.009	0	enterocyte	TNvsctrl	PLA2G2A
enterocyte_TNvsctrl.GUCA2B	0	-1.86455	0.341	0.549	0	enterocyte	TNvsctrl	GUCA2B
enterocyte_TNvsctrl.TSPAN1	0	0.583637	0.53	0.223	0	enterocyte	TNvsctrl	TSPAN1
enterocyte_TNvsctrl.PDZK1IP1	0	1.33323	0.329	0.035	0	enterocyte	TNvsctrl	PDZK1IP1
enterocyte_TNvsctrl.JUN	0	1.41452	0.557	0.219	0	enterocyte	TNvsctrl	JUN
enterocyte_TNvsctrl.CTSS	0	0.833171	0.478	0.137	0	enterocyte	TNvsctrl	CTSS
enterocyte_TNvsctrl.S100A11	0	0.780841	0.483	0.174	0	enterocyte	TNvsctrl	S100A11
enterocyte_TNvsctrl.ELF3	0	1.13235	0.623	0.242	0	enterocyte	TNvsctrl	ELF3
enterocyte_TNvsctrl.PIGR	0	2.36406	0.842	0.29	0	enterocyte	TNvsctrl	PIGR
enterocyte_TNvsctrl.CCL20	0	2.86552	0.221	0.002	0	enterocyte	TNvsctrl	CCL20
enterocyte_TNvsctrl.NFKBIZ	0	0.727886	0.199	0.019	0	enterocyte	TNvsctrl	NFKBIZ
enterocyte_TNvsctrl.RBP2	0	0.841503	0.894	0.682	0	enterocyte	TNvsctrl	RBP2
enterocyte_TNvsctrl.RARRES1	0	1.2876	0.656	0.145	0	enterocyte	TNvsctrl	RARRES1
enterocyte_TNvsctrl.TNFSF10	0	0.707672	0.666	0.344	0	enterocyte	TNvsctrl	TNFSF10
enterocyte_TNvsctrl.CD74	0	1.4176	0.967	0.816	0	enterocyte	TNvsctrl	CD74
enterocyte_TNvsctrl.DUSP1	0	0.844885	0.379	0.13	0	enterocyte	TNvsctrl	DUSP1
enterocyte_TNvsctrl.HLA-F	0	1.09309	0.584	0.161	0	enterocyte	TNvsctrl	HLA-F
enterocyte_TNvsctrl.HLA-A	0	1.53075	0.949	0.735	0	enterocyte	TNvsctrl	HLA-A
enterocyte_TNvsctrl.HLA-E	0	1.17822	0.695	0.236	0	enterocyte	TNvsctrl	HLA-E
enterocyte_TNvsctrl.HLA-C	0	1.72362	0.942	0.684	0	enterocyte	TNvsctrl	HLA-C
enterocyte_TNvsctrl.HLA-B	0	2.03343	0.941	0.645	0	enterocyte	TNvsctrl	HLA-B
enterocyte_TNvsctrl.C2	0	0.860588	0.263	0.012	0	enterocyte	TNvsctrl	C2
enterocyte_TNvsctrl.CFB	0	1.35168	0.513	0.119	0	enterocyte	TNvsctrl	CFB
enterocyte_TNvsctrl.HLA-DRA	0	0.82464	0.842	0.572	0	enterocyte	TNvsctrl	HLA-DRA
enterocyte_TNvsctrl.HLA-DRB5	0	1.92535	0.535	0.111	0	enterocyte	TNvsctrl	HLA-DRB5
enterocyte_TNvsctrl.HLA-DRB1	0	1.09377	0.832	0.53	0	enterocyte	TNvsctrl	HLA-DRB1
enterocyte_TNvsctrl.HLA-DQB1	0	1.60452	0.422	0.037	0	enterocyte	TNvsctrl	HLA-DQB1
enterocyte_TNvsctrl.PSMB8	0	0.796682	0.521	0.188	0	enterocyte	TNvsctrl	PSMB8
enterocyte_TNvsctrl.PSMB9	0	1.23205	0.581	0.198	0	enterocyte	TNvsctrl	PSMB9
enterocyte_TNvsctrl.TAP1	0	0.750359	0.375	0.095	0	enterocyte	TNvsctrl	TAP1
enterocyte_TNvsctrl.HLA-DPA1	0	2.4896	0.639	0.05	0	enterocyte	TNvsctrl	HLA-DPA1
enterocyte_TNvsctrl.HLA-DPB1	0	1.79924	0.496	0.034	0	enterocyte	TNvsctrl	HLA-DPB1
enterocyte_TNvsctrl.TAPBP	0	0.638236	0.556	0.255	0	enterocyte	TNvsctrl	TAPBP
enterocyte_TNvsctrl.SPINK4	0	1.60082	0.472	0.159	0	enterocyte	TNvsctrl	SPINK4
enterocyte_TNvsctrl.LCN2	0	3.17962	0.518	0.014	0	enterocyte	TNvsctrl	LCN2
enterocyte_TNvsctrl.IFITM1	0	1.13506	0.524	0.121	0	enterocyte	TNvsctrl	IFITM1
enterocyte_TNvsctrl.IFITM3	0	0.728373	0.348	0.073	0	enterocyte	TNvsctrl	IFITM3
enterocyte_TNvsctrl.FOLH1	0	1.86159	0.437	0.005	0	enterocyte	TNvsctrl	FOLH1
enterocyte_TNvsctrl.KLF6	0	0.953251	0.533	0.204	0	enterocyte	TNvsctrl	KLF6
enterocyte_TNvsctrl.DMBT1	0	0.431081	0.486	0.156	0	enterocyte	TNvsctrl	DMBT1
enterocyte_TNvsctrl.FOS	0	1.75356	0.536	0.189	0	enterocyte	TNvsctrl	FOS
enterocyte_TNvsctrl.IFI27	0	2.22402	0.861	0.345	0	enterocyte	TNvsctrl	IFI27
enterocyte_TNvsctrl.SERPINA1	0	0.913876	0.901	0.657	0	enterocyte	TNvsctrl	SERPINA1
enterocyte_TNvsctrl.CRIP1	0	-1.92485	0.34	0.603	0	enterocyte	TNvsctrl	CRIP1
enterocyte_TNvsctrl.B2M	0	1.02741	0.988	0.957	0	enterocyte	TNvsctrl	B2M
enterocyte_TNvsctrl.NOS2	0	0.815746	0.175	0.004	0	enterocyte	TNvsctrl	NOS2
enterocyte_TNvsctrl.VMP1	0	0.594053	0.395	0.121	0	enterocyte	TNvsctrl	VMP1
enterocyte_TNvsctrl.TGM2	0	0.729339	0.348	0.075	0	enterocyte	TNvsctrl	TGM2
enterocyte_TNvsctrl.CCL25	0	1.24393	0.673	0.288	0	enterocyte	TNvsctrl	CCL25
enterocyte_TNvsctrl.JUNB	0	0.892033	0.47	0.186	0	enterocyte	TNvsctrl	JUNB
enterocyte_TNvsctrl.IER2	0	1.0107	0.406	0.143	0	enterocyte	TNvsctrl	IER2
enterocyte_TNvsctrl.TFF3	0	1.25655	0.562	0.248	0	enterocyte	TNvsctrl	TFF3
enterocyte_TNvsctrl.PLAAT4	0	1.10866	0.615	0.296	0	enterocyte	TNvsctrl	PLAAT4
enterocyte_TNvsctrl.PSME2	1.05941e-305	0.600747	0.815	0.579	4.04949e-301	enterocyte	TNvsctrl	PSME2
enterocyte_TNvsctrl.TXNIP	1.27882e-303	0.478831	0.37	0.116	4.88814e-299	enterocyte	TNvsctrl	TXNIP
enterocyte_TNvsctrl.REG1B	7.47105e-300	0.47026	0.512	0.195	2.85573e-295	enterocyte	TNvsctrl	REG1B
enterocyte_TNvsctrl.MT1H	4.3362e-298	-2.21427	0.381	0.563	1.65747e-293	enterocyte	TNvsctrl	MT1H
enterocyte_TNvsctrl.TMEM54	5.84968e-297	0.59849	0.571	0.282	2.23598e-292	enterocyte	TNvsctrl	TMEM54
enterocyte_TNvsctrl.HLA-DMA	1.8979e-295	0.569106	0.415	0.153	7.25454e-291	enterocyte	TNvsctrl	HLA-DMA
enterocyte_TNvsctrl.IRF1	2.67897e-295	0.556347	0.427	0.158	1.02401e-290	enterocyte	TNvsctrl	IRF1
enterocyte_TNvsctrl.CYBA	2.46996e-292	0.690827	0.332	0.098	9.44118e-288	enterocyte	TNvsctrl	CYBA
enterocyte_TNvsctrl.MT1X	1.33381e-290	-1.85395	0.37	0.56	5.09834e-286	enterocyte	TNvsctrl	MT1X
enterocyte_TNvsctrl.BIRC3	2.72511e-288	0.633622	0.703	0.399	1.04165e-283	enterocyte	TNvsctrl	BIRC3
enterocyte_TNvsctrl.UBD	9.26557e-285	0.992474	0.188	0.021	3.54167e-280	enterocyte	TNvsctrl	UBD
enterocyte_TNvsctrl.FTH1	3.55993e-279	-0.767448	0.972	0.942	1.36075e-274	enterocyte	TNvsctrl	FTH1
enterocyte_TNvsctrl.MT-CO2	1.37098e-278	0.485509	0.998	0.984	5.24044e-274	enterocyte	TNvsctrl	MT-CO2
enterocyte_TNvsctrl.C11orf86	1.67628e-277	0.69121	0.36	0.125	6.40743e-273	enterocyte	TNvsctrl	C11orf86
enterocyte_TNvsctrl.MT-ND2	4.50946e-273	-0.634761	0.96	0.978	1.7237e-268	enterocyte	TNvsctrl	MT-ND2
enterocyte_TNvsctrl.FOSB	4.82405e-271	0.827407	0.188	0.025	1.84395e-266	enterocyte	TNvsctrl	FOSB
enterocyte_TNvsctrl.CCL28	5.96607e-266	0.522241	0.169	0.016	2.28047e-261	enterocyte	TNvsctrl	CCL28
enterocyte_TNvsctrl.PSMB10	4.10605e-265	0.540425	0.513	0.24	1.5695e-260	enterocyte	TNvsctrl	PSMB10
enterocyte_TNvsctrl.CFI	6.07748e-265	0.542024	0.149	0.008	2.32306e-260	enterocyte	TNvsctrl	CFI
enterocyte_TNvsctrl.ACOT7	2.58325e-264	0.538374	0.344	0.114	9.87422e-260	enterocyte	TNvsctrl	ACOT7
enterocyte_TNvsctrl.MT-ND3	1.71008e-260	-0.711025	0.954	0.913	6.53661e-256	enterocyte	TNvsctrl	MT-ND3
enterocyte_TNvsctrl.LGALS3BP	4.47063e-260	0.508121	0.639	0.353	1.70885e-255	enterocyte	TNvsctrl	LGALS3BP
enterocyte_TNvsctrl.NFKBIA	7.11726e-252	0.927491	0.464	0.222	2.7205e-247	enterocyte	TNvsctrl	NFKBIA
enterocyte_TNvsctrl.RPS26	8.56865e-249	-0.681911	0.861	0.821	3.27528e-244	enterocyte	TNvsctrl	RPS26
enterocyte_TNvsctrl.CLDN4	3.55321e-248	0.499435	0.481	0.224	1.35818e-243	enterocyte	TNvsctrl	CLDN4
enterocyte_TNvsctrl.MUC2	1.10706e-246	1.11672	0.275	0.076	4.23164e-242	enterocyte	TNvsctrl	MUC2
enterocyte_TNvsctrl.CEACAM5	1.77374e-245	0.737722	0.144	0.009	6.77996e-241	enterocyte	TNvsctrl	CEACAM5
enterocyte_TNvsctrl.FAM3D	5.01435e-243	0.518568	0.416	0.174	1.91669e-238	enterocyte	TNvsctrl	FAM3D
enterocyte_TNvsctrl.EPSTI1	1.08731e-240	0.454955	0.255	0.066	4.15612e-236	enterocyte	TNvsctrl	EPSTI1
enterocyte_TNvsctrl.CALR	1.81636e-233	0.430114	0.545	0.274	6.94284e-229	enterocyte	TNvsctrl	CALR
enterocyte_TNvsctrl.ZFP36	5.29451e-231	0.584652	0.453	0.214	2.02378e-226	enterocyte	TNvsctrl	ZFP36
enterocyte_TNvsctrl.SLC5A1	5.17638e-230	0.468296	0.82	0.588	1.97862e-225	enterocyte	TNvsctrl	SLC5A1
enterocyte_TNvsctrl.HLA-DMB	1.39766e-226	0.513382	0.394	0.163	5.34241e-222	enterocyte	TNvsctrl	HLA-DMB
enterocyte_TNvsctrl.SAT1	1.52598e-224	0.574819	0.803	0.573	5.83291e-220	enterocyte	TNvsctrl	SAT1
enterocyte_TNvsctrl.GMDS	8.88433e-224	0.436361	0.382	0.154	3.39594e-219	enterocyte	TNvsctrl	GMDS
enterocyte_TNvsctrl.TCIM	4.6441e-222	0.57831	0.215	0.05	1.77516e-217	enterocyte	TNvsctrl	TCIM
enterocyte_TNvsctrl.REG1A	7.96377e-222	-0.514372	0.614	0.301	3.04407e-217	enterocyte	TNvsctrl	REG1A
enterocyte_TNvsctrl.ACSL5	2.9244e-217	0.425746	0.753	0.504	1.11782e-212	enterocyte	TNvsctrl	ACSL5
enterocyte_TNvsctrl.FUT2	1.99533e-212	0.479916	0.239	0.065	7.62693e-208	enterocyte	TNvsctrl	FUT2
enterocyte_TNvsctrl.CARD16	5.62722e-212	0.446936	0.256	0.075	2.15095e-207	enterocyte	TNvsctrl	CARD16
enterocyte_TNvsctrl.PPP1R14D	1.77066e-208	0.463958	0.486	0.243	6.76816e-204	enterocyte	TNvsctrl	PPP1R14D
enterocyte_TNvsctrl.ISG20	2.52307e-207	0.510415	0.348	0.135	9.6442e-203	enterocyte	TNvsctrl	ISG20
enterocyte_TNvsctrl.GSDMB	3.60379e-206	0.358787	0.296	0.101	1.37751e-201	enterocyte	TNvsctrl	GSDMB
enterocyte_TNvsctrl.PDIA3	4.22632e-202	0.382896	0.609	0.344	1.61547e-197	enterocyte	TNvsctrl	PDIA3
enterocyte_TNvsctrl.LAP3	1.26093e-201	0.528291	0.281	0.097	4.81979e-197	enterocyte	TNvsctrl	LAP3
enterocyte_TNvsctrl.ARL4A	4.30319e-201	0.508738	0.344	0.137	1.64485e-196	enterocyte	TNvsctrl	ARL4A
enterocyte_TNvsctrl.CDK2AP2	1.03349e-200	0.433776	0.254	0.079	3.95042e-196	enterocyte	TNvsctrl	CDK2AP2
enterocyte_TNvsctrl.MT1G	3.51823e-199	-1.15504	0.688	0.726	1.34481e-194	enterocyte	TNvsctrl	MT1G
enterocyte_TNvsctrl.MT-ND1	9.23741e-199	-0.448176	0.964	0.968	3.53091e-194	enterocyte	TNvsctrl	MT-ND1
enterocyte_TNvsctrl.PSME1	3.63467e-198	0.383351	0.641	0.391	1.38932e-193	enterocyte	TNvsctrl	PSME1
enterocyte_TNvsctrl.STAT1	4.62019e-198	0.456743	0.214	0.055	1.76602e-193	enterocyte	TNvsctrl	STAT1
enterocyte_TNvsctrl.ANXA4	1.15164e-197	0.404269	0.589	0.344	4.40204e-193	enterocyte	TNvsctrl	ANXA4
enterocyte_TNvsctrl.BTN3A2	1.39311e-196	0.44047	0.184	0.039	5.32502e-192	enterocyte	TNvsctrl	BTN3A2
enterocyte_TNvsctrl.HSP90B1	2.33785e-196	0.363868	0.608	0.35	8.9362e-192	enterocyte	TNvsctrl	HSP90B1
enterocyte_TNvsctrl.MDK	1.45794e-192	0.50823	0.674	0.411	5.57283e-188	enterocyte	TNvsctrl	MDK
enterocyte_TNvsctrl.RHOB	8.46917e-189	0.403051	0.123	0.012	3.23725e-184	enterocyte	TNvsctrl	RHOB
enterocyte_TNvsctrl.C4orf48	9.14321e-189	0.344788	0.308	0.117	3.4949e-184	enterocyte	TNvsctrl	C4orf48
enterocyte_TNvsctrl.EGR1	1.35549e-188	0.517897	0.145	0.022	5.18123e-184	enterocyte	TNvsctrl	EGR1
enterocyte_TNvsctrl.HIP1R	3.06228e-187	0.401709	0.213	0.057	1.17053e-182	enterocyte	TNvsctrl	HIP1R
enterocyte_TNvsctrl.MT-ATP8	2.22673e-186	0.667155	0.841	0.609	8.51145e-182	enterocyte	TNvsctrl	MT-ATP8
enterocyte_TNvsctrl.TNFRSF14	3.18024e-185	0.406922	0.349	0.148	1.21562e-180	enterocyte	TNvsctrl	TNFRSF14
enterocyte_TNvsctrl.HSPA5	5.18133e-183	0.405445	0.546	0.301	1.98051e-178	enterocyte	TNvsctrl	HSPA5
enterocyte_TNvsctrl.GBP4	1.64788e-182	0.437714	0.106	0.006	6.29885e-178	enterocyte	TNvsctrl	GBP4
enterocyte_TNvsctrl.P4HB	6.74155e-182	0.447479	0.762	0.52	2.57689e-177	enterocyte	TNvsctrl	P4HB
enterocyte_TNvsctrl.GBP1	7.14432e-182	0.417906	0.183	0.042	2.73085e-177	enterocyte	TNvsctrl	GBP1
enterocyte_TNvsctrl.PRSS8	7.436e-182	0.333006	0.465	0.237	2.84234e-177	enterocyte	TNvsctrl	PRSS8
enterocyte_TNvsctrl.XDH	1.37706e-181	0.401564	0.372	0.164	5.26368e-177	enterocyte	TNvsctrl	XDH
enterocyte_TNvsctrl.CASP1	2.92169e-181	0.265704	0.277	0.097	1.11678e-176	enterocyte	TNvsctrl	CASP1
enterocyte_TNvsctrl.GSDMD	8.00201e-181	0.388382	0.325	0.132	3.05869e-176	enterocyte	TNvsctrl	GSDMD
enterocyte_TNvsctrl.REG4	3.98228e-179	0.82753	0.186	0.046	1.52219e-174	enterocyte	TNvsctrl	REG4
enterocyte_TNvsctrl.PPIB	1.21021e-176	0.394511	0.498	0.268	4.62591e-172	enterocyte	TNvsctrl	PPIB
enterocyte_TNvsctrl.AKR7A3	1.48033e-173	0.371145	0.625	0.392	5.6584e-169	enterocyte	TNvsctrl	AKR7A3
enterocyte_TNvsctrl.MT1E	8.6938e-173	-1.36356	0.516	0.605	3.32312e-168	enterocyte	TNvsctrl	MT1E
enterocyte_TNvsctrl.ERICH4	2.47533e-170	0.500894	0.396	0.192	9.46172e-166	enterocyte	TNvsctrl	ERICH4
enterocyte_TNvsctrl.TAP2	5.60863e-170	0.33342	0.23	0.073	2.14384e-165	enterocyte	TNvsctrl	TAP2
enterocyte_TNvsctrl.FAM151A	2.11129e-169	-1.22926	0.159	0.321	8.07021e-165	enterocyte	TNvsctrl	FAM151A
enterocyte_TNvsctrl.TSPO	3.49525e-169	0.409631	0.394	0.191	1.33603e-164	enterocyte	TNvsctrl	TSPO
enterocyte_TNvsctrl.MTTP	4.11588e-169	0.41471	0.789	0.579	1.57326e-164	enterocyte	TNvsctrl	MTTP
enterocyte_TNvsctrl.CLDN3	7.36446e-169	0.406213	0.622	0.389	2.81499e-164	enterocyte	TNvsctrl	CLDN3
enterocyte_TNvsctrl.SH3BGRL3	1.12163e-168	0.41124	0.527	0.305	4.28731e-164	enterocyte	TNvsctrl	SH3BGRL3
enterocyte_TNvsctrl.PARP14	5.10194e-168	0.254824	0.306	0.122	1.95017e-163	enterocyte	TNvsctrl	PARP14
enterocyte_TNvsctrl.MYL12B	1.99028e-167	0.415056	0.731	0.525	7.60764e-163	enterocyte	TNvsctrl	MYL12B
enterocyte_TNvsctrl.TYMP	1.96985e-166	0.418095	0.319	0.137	7.52957e-162	enterocyte	TNvsctrl	TYMP
enterocyte_TNvsctrl.TMEM176B	1.22865e-165	0.274133	0.653	0.417	4.69641e-161	enterocyte	TNvsctrl	TMEM176B
enterocyte_TNvsctrl.HDHD3	2.1021e-165	0.358727	0.424	0.214	8.03507e-161	enterocyte	TNvsctrl	HDHD3
enterocyte_TNvsctrl.NPNT	1.04729e-164	0.360222	0.236	0.08	4.00315e-160	enterocyte	TNvsctrl	NPNT
enterocyte_TNvsctrl.APP	2.19878e-164	0.262418	0.322	0.135	8.40462e-160	enterocyte	TNvsctrl	APP
enterocyte_TNvsctrl.CUBN	2.71194e-164	-1.21633	0.348	0.504	1.03661e-159	enterocyte	TNvsctrl	CUBN
enterocyte_TNvsctrl.DGAT1	8.47021e-164	0.432479	0.673	0.445	3.23765e-159	enterocyte	TNvsctrl	DGAT1
enterocyte_TNvsctrl.FUT3	4.76623e-163	0.385812	0.181	0.047	1.82184e-158	enterocyte	TNvsctrl	FUT3
enterocyte_TNvsctrl.IFI27L2	2.62168e-162	0.358509	0.145	0.028	1.00211e-157	enterocyte	TNvsctrl	IFI27L2
enterocyte_TNvsctrl.SEZ6L2	5.90356e-162	0.343249	0.116	0.014	2.25658e-157	enterocyte	TNvsctrl	SEZ6L2
enterocyte_TNvsctrl.ACY3	1.96459e-161	0.372425	0.366	0.173	7.50944e-157	enterocyte	TNvsctrl	ACY3
enterocyte_TNvsctrl.TRIM31	5.80305e-160	0.309279	0.273	0.107	2.21816e-155	enterocyte	TNvsctrl	TRIM31
enterocyte_TNvsctrl.TMEM50B	2.43295e-158	0.277478	0.206	0.062	9.29971e-154	enterocyte	TNvsctrl	TMEM50B
enterocyte_TNvsctrl.ATF3	2.64348e-158	0.355585	0.111	0.013	1.01044e-153	enterocyte	TNvsctrl	ATF3
enterocyte_TNvsctrl.C4orf3	1.28416e-157	0.390614	0.493	0.285	4.90857e-153	enterocyte	TNvsctrl	C4orf3
enterocyte_TNvsctrl.ISG15	3.57661e-157	0.27764	0.277	0.107	1.36712e-152	enterocyte	TNvsctrl	ISG15
enterocyte_TNvsctrl.HPS5	4.3733e-157	0.391686	0.155	0.035	1.67165e-152	enterocyte	TNvsctrl	HPS5
enterocyte_TNvsctrl.TMSB10	1.10528e-156	0.579063	0.88	0.711	4.22484e-152	enterocyte	TNvsctrl	TMSB10
enterocyte_TNvsctrl.C8G	2.78981e-156	0.618246	0.244	0.091	1.06638e-151	enterocyte	TNvsctrl	C8G
enterocyte_TNvsctrl.PPP1R16A	3.9586e-151	0.363979	0.463	0.256	1.51313e-146	enterocyte	TNvsctrl	PPP1R16A
enterocyte_TNvsctrl.ZG16	1.46098e-149	0.590256	0.528	0.317	5.58447e-145	enterocyte	TNvsctrl	ZG16
enterocyte_TNvsctrl.CD63	2.95383e-149	0.305022	0.594	0.366	1.12907e-144	enterocyte	TNvsctrl	CD63
enterocyte_TNvsctrl.POLD4	1.62655e-148	0.365331	0.572	0.35	6.21731e-144	enterocyte	TNvsctrl	POLD4
enterocyte_TNvsctrl.DUSP6	2.29553e-148	0.339704	0.111	0.015	8.77443e-144	enterocyte	TNvsctrl	DUSP6
enterocyte_TNvsctrl.COA3	3.50186e-148	0.385092	0.326	0.15	1.33855e-143	enterocyte	TNvsctrl	COA3
enterocyte_TNvsctrl.MT2A	1.05701e-147	-1.00629	0.714	0.741	4.0403e-143	enterocyte	TNvsctrl	MT2A
enterocyte_TNvsctrl.ATP5IF1	1.46374e-145	0.350729	0.616	0.4	5.59501e-141	enterocyte	TNvsctrl	ATP5IF1
enterocyte_TNvsctrl.PCK1	1.90033e-145	0.601017	0.645	0.451	7.26381e-141	enterocyte	TNvsctrl	PCK1
enterocyte_TNvsctrl.CIB1	2.25334e-145	0.322366	0.534	0.317	8.61316e-141	enterocyte	TNvsctrl	CIB1
enterocyte_TNvsctrl.ASL	3.05386e-145	0.320244	0.283	0.118	1.16731e-140	enterocyte	TNvsctrl	ASL
enterocyte_TNvsctrl.FAM3B	1.19609e-144	0.331112	0.679	0.461	4.57194e-140	enterocyte	TNvsctrl	FAM3B
enterocyte_TNvsctrl.ADIRF	2.40012e-144	-0.646373	0.755	0.728	9.17421e-140	enterocyte	TNvsctrl	ADIRF
enterocyte_TNvsctrl.TRIM69	5.58227e-144	0.264331	0.129	0.025	2.13377e-139	enterocyte	TNvsctrl	TRIM69
enterocyte_TNvsctrl.SOD1	9.31804e-144	0.297998	0.616	0.403	3.56173e-139	enterocyte	TNvsctrl	SOD1
enterocyte_TNvsctrl.GNAS	2.08333e-143	0.298624	0.523	0.305	7.96331e-139	enterocyte	TNvsctrl	GNAS
enterocyte_TNvsctrl.TP53I3	9.07473e-143	0.320547	0.285	0.122	3.46873e-138	enterocyte	TNvsctrl	TP53I3
enterocyte_TNvsctrl.MXD1	1.05156e-142	0.259591	0.333	0.152	4.01947e-138	enterocyte	TNvsctrl	MXD1
enterocyte_TNvsctrl.PNRC1	2.09486e-141	0.37619	0.28	0.118	8.00741e-137	enterocyte	TNvsctrl	PNRC1
enterocyte_TNvsctrl.BTN3A1	6.46937e-140	0.340545	0.125	0.024	2.47285e-135	enterocyte	TNvsctrl	BTN3A1
enterocyte_TNvsctrl.CYSTM1	1.04815e-139	0.302732	0.606	0.394	4.00644e-135	enterocyte	TNvsctrl	CYSTM1
enterocyte_TNvsctrl.ETV7	1.38492e-138	0.304448	0.121	0.023	5.29373e-134	enterocyte	TNvsctrl	ETV7
enterocyte_TNvsctrl.ID1	7.6318e-138	0.454281	0.557	0.349	2.91718e-133	enterocyte	TNvsctrl	ID1
enterocyte_TNvsctrl.GSTP1	7.95427e-137	0.510402	0.565	0.359	3.04044e-132	enterocyte	TNvsctrl	GSTP1
enterocyte_TNvsctrl.TSPAN6	1.00278e-135	0.278747	0.17	0.05	3.83301e-131	enterocyte	TNvsctrl	TSPAN6
enterocyte_TNvsctrl.FGL2	5.04214e-135	0.409687	0.234	0.091	1.92731e-130	enterocyte	TNvsctrl	FGL2
enterocyte_TNvsctrl.AL353807.5	1.03812e-134	0.27675	0.115	0.02	3.96809e-130	enterocyte	TNvsctrl	AL353807.5
enterocyte_TNvsctrl.TMPRSS15	6.66452e-134	0.392721	0.129	0.028	2.54745e-129	enterocyte	TNvsctrl	TMPRSS15
enterocyte_TNvsctrl.PYCARD	1.5517e-133	0.315351	0.463	0.26	5.93123e-129	enterocyte	TNvsctrl	PYCARD
enterocyte_TNvsctrl.C5orf56	1.99745e-133	0.264995	0.157	0.043	7.63505e-129	enterocyte	TNvsctrl	C5orf56
enterocyte_TNvsctrl.CDC42EP5	2.34279e-133	0.262514	0.151	0.04	8.9551e-129	enterocyte	TNvsctrl	CDC42EP5
enterocyte_TNvsctrl.XAF1	2.83067e-133	0.362464	0.151	0.04	1.082e-128	enterocyte	TNvsctrl	XAF1
enterocyte_TNvsctrl.IRF9	6.90703e-133	0.267284	0.223	0.082	2.64014e-128	enterocyte	TNvsctrl	IRF9
enterocyte_TNvsctrl.ASS1	1.03712e-132	0.357459	0.723	0.521	3.9643e-128	enterocyte	TNvsctrl	ASS1
enterocyte_TNvsctrl.CST3	8.09544e-132	0.38016	0.913	0.784	3.0944e-127	enterocyte	TNvsctrl	CST3
enterocyte_TNvsctrl.ST5	3.44086e-131	0.302902	0.116	0.022	1.31524e-126	enterocyte	TNvsctrl	ST5
enterocyte_TNvsctrl.H2AFJ	8.82815e-131	0.299594	0.414	0.224	3.37447e-126	enterocyte	TNvsctrl	H2AFJ
enterocyte_TNvsctrl.GPD1	4.36031e-130	0.358688	0.347	0.175	1.66669e-125	enterocyte	TNvsctrl	GPD1
enterocyte_TNvsctrl.APOA1	4.67192e-130	-1.01897	0.489	0.604	1.78579e-125	enterocyte	TNvsctrl	APOA1
enterocyte_TNvsctrl.RPL39	8.11768e-129	-0.683964	0.71	0.712	3.1029e-124	enterocyte	TNvsctrl	RPL39
enterocyte_TNvsctrl.KHK	1.29849e-128	0.346099	0.689	0.477	4.96334e-124	enterocyte	TNvsctrl	KHK
enterocyte_TNvsctrl.HMCN2	1.82154e-128	0.365705	0.146	0.039	6.96264e-124	enterocyte	TNvsctrl	HMCN2
enterocyte_TNvsctrl.MPST	5.21877e-128	0.261052	0.62	0.389	1.99482e-123	enterocyte	TNvsctrl	MPST
enterocyte_TNvsctrl.SCAND1	6.96305e-128	0.322787	0.377	0.197	2.66156e-123	enterocyte	TNvsctrl	SCAND1
enterocyte_TNvsctrl.TCIRG1	5.89475e-127	0.317001	0.15	0.041	2.25321e-122	enterocyte	TNvsctrl	TCIRG1
enterocyte_TNvsctrl.VPS28	1.70705e-126	0.313701	0.482	0.281	6.52502e-122	enterocyte	TNvsctrl	VPS28
enterocyte_TNvsctrl.ATOX1	9.1648e-126	0.350915	0.597	0.389	3.50315e-121	enterocyte	TNvsctrl	ATOX1
enterocyte_TNvsctrl.CALM3	3.78409e-124	0.251454	0.528	0.322	1.44643e-119	enterocyte	TNvsctrl	CALM3
enterocyte_TNvsctrl.GNS	5.29205e-124	0.288954	0.269	0.118	2.02283e-119	enterocyte	TNvsctrl	GNS
enterocyte_TNvsctrl.IFT172	9.30724e-124	0.304359	0.229	0.092	3.5576e-119	enterocyte	TNvsctrl	IFT172
enterocyte_TNvsctrl.BCL3	1.04376e-123	0.306021	0.19	0.067	3.98965e-119	enterocyte	TNvsctrl	BCL3
enterocyte_TNvsctrl.CIITA	4.93328e-122	0.335968	0.135	0.035	1.8857e-117	enterocyte	TNvsctrl	CIITA
enterocyte_TNvsctrl.TPM1	5.35679e-122	0.281935	0.658	0.443	2.04758e-117	enterocyte	TNvsctrl	TPM1
enterocyte_TNvsctrl.ITM2B	1.71022e-121	0.292355	0.815	0.628	6.53716e-117	enterocyte	TNvsctrl	ITM2B
enterocyte_TNvsctrl.GIPC2	2.3534e-121	0.28449	0.425	0.237	8.99563e-117	enterocyte	TNvsctrl	GIPC2
enterocyte_TNvsctrl.UBE2L6	3.28894e-121	0.29121	0.16	0.049	1.25716e-116	enterocyte	TNvsctrl	UBE2L6
enterocyte_TNvsctrl.TRAPPC5	1.49623e-120	0.297735	0.364	0.191	5.7192e-116	enterocyte	TNvsctrl	TRAPPC5
enterocyte_TNvsctrl.DYNLT1	1.08627e-119	0.256883	0.469	0.278	4.15216e-115	enterocyte	TNvsctrl	DYNLT1
enterocyte_TNvsctrl.CLINT1	1.73096e-119	0.259477	0.264	0.117	6.61642e-115	enterocyte	TNvsctrl	CLINT1
enterocyte_TNvsctrl.BAX	4.40156e-119	0.270853	0.318	0.155	1.68245e-114	enterocyte	TNvsctrl	BAX
enterocyte_TNvsctrl.PSMA7	7.56262e-119	0.3125	0.459	0.27	2.89073e-114	enterocyte	TNvsctrl	PSMA7
enterocyte_TNvsctrl.FABP1	4.35158e-118	0.497514	0.951	0.869	1.66335e-113	enterocyte	TNvsctrl	FABP1
enterocyte_TNvsctrl.SULT1A2	1.20254e-117	0.31051	0.586	0.378	4.59659e-113	enterocyte	TNvsctrl	SULT1A2
enterocyte_TNvsctrl.C3orf85	4.59254e-116	0.355151	0.709	0.506	1.75545e-111	enterocyte	TNvsctrl	C3orf85
enterocyte_TNvsctrl.TST	9.50817e-116	0.333879	0.393	0.218	3.6344e-111	enterocyte	TNvsctrl	TST
enterocyte_TNvsctrl.BLNK	1.20682e-115	0.306495	0.204	0.079	4.61293e-111	enterocyte	TNvsctrl	BLNK
enterocyte_TNvsctrl.MFSD2A	2.10833e-115	0.335657	0.262	0.119	8.05887e-111	enterocyte	TNvsctrl	MFSD2A
enterocyte_TNvsctrl.CFL1	2.43862e-115	0.287394	0.852	0.695	9.32139e-111	enterocyte	TNvsctrl	CFL1
enterocyte_TNvsctrl.IFI35	6.99865e-115	0.292091	0.199	0.076	2.67516e-110	enterocyte	TNvsctrl	IFI35
enterocyte_TNvsctrl.TM4SF4	2.38604e-114	-0.725686	0.04	0.14	9.12041e-110	enterocyte	TNvsctrl	TM4SF4
enterocyte_TNvsctrl.FUOM	5.12127e-114	0.324107	0.503	0.307	1.95756e-109	enterocyte	TNvsctrl	FUOM
enterocyte_TNvsctrl.EDF1	3.41293e-113	0.320999	0.772	0.578	1.30456e-108	enterocyte	TNvsctrl	EDF1
enterocyte_TNvsctrl.NABP1	4.4096e-112	0.26467	0.28	0.13	1.68552e-107	enterocyte	TNvsctrl	NABP1
enterocyte_TNvsctrl.SLC52A1	5.60724e-112	0.281572	0.18	0.065	2.14331e-107	enterocyte	TNvsctrl	SLC52A1
enterocyte_TNvsctrl.CSTB	6.83974e-112	0.288535	0.511	0.329	2.61442e-107	enterocyte	TNvsctrl	CSTB
enterocyte_TNvsctrl.FTL	8.93306e-112	-0.368341	0.966	0.939	3.41457e-107	enterocyte	TNvsctrl	FTL
enterocyte_TNvsctrl.ADTRP	1.85625e-111	0.25622	0.258	0.116	7.09534e-107	enterocyte	TNvsctrl	ADTRP
enterocyte_TNvsctrl.ARPC3	2.03876e-110	0.27231	0.535	0.338	7.79297e-106	enterocyte	TNvsctrl	ARPC3
enterocyte_TNvsctrl.IL32	1.61853e-109	0.406986	0.894	0.734	6.18668e-105	enterocyte	TNvsctrl	IL32
enterocyte_TNvsctrl.RPS27L	1.8623e-109	0.265058	0.659	0.473	7.11844e-105	enterocyte	TNvsctrl	RPS27L
enterocyte_TNvsctrl.CALML4	2.94166e-108	0.277477	0.51	0.319	1.12442e-103	enterocyte	TNvsctrl	CALML4
enterocyte_TNvsctrl.RPL21	5.34452e-108	-0.667875	0.743	0.713	2.04289e-103	enterocyte	TNvsctrl	RPL21
enterocyte_TNvsctrl.BLVRB	6.85173e-108	0.435108	0.46	0.284	2.61901e-103	enterocyte	TNvsctrl	BLVRB
enterocyte_TNvsctrl.MT-ND4	9.30311e-108	-0.301214	0.973	0.975	3.55602e-103	enterocyte	TNvsctrl	MT-ND4
enterocyte_TNvsctrl.PLXDC2	1.44707e-107	0.291666	0.12	0.031	5.53126e-103	enterocyte	TNvsctrl	PLXDC2
enterocyte_TNvsctrl.ERAP2	3.53438e-105	0.267444	0.155	0.052	1.35098e-100	enterocyte	TNvsctrl	ERAP2
enterocyte_TNvsctrl.JPT1	6.22885e-105	0.285527	0.603	0.41	2.38092e-100	enterocyte	TNvsctrl	JPT1
enterocyte_TNvsctrl.NCOA7	2.3115e-104	0.28726	0.112	0.027	8.83548e-100	enterocyte	TNvsctrl	NCOA7
enterocyte_TNvsctrl.EEF1B2	4.83615e-103	-0.751342	0.644	0.629	1.84857e-98	enterocyte	TNvsctrl	EEF1B2
enterocyte_TNvsctrl.STAP2	1.79445e-100	0.288572	0.395	0.228	6.85911e-96	enterocyte	TNvsctrl	STAP2
enterocyte_TNvsctrl.ATP5MC3	2.86183e-100	0.338326	0.687	0.503	1.09391e-95	enterocyte	TNvsctrl	ATP5MC3
enterocyte_TNvsctrl.PPP1R14B	9.48736e-99	0.250996	0.229	0.104	3.62645e-94	enterocyte	TNvsctrl	PPP1R14B
enterocyte_TNvsctrl.TMSB4X	1.70913e-98	0.26927	0.803	0.642	6.533e-94	enterocyte	TNvsctrl	TMSB4X
enterocyte_TNvsctrl.CLCA4	3.33865e-98	0.443659	0.136	0.043	1.27616e-93	enterocyte	TNvsctrl	CLCA4
enterocyte_TNvsctrl.MT1F	8.09674e-98	-1.16182	0.525	0.559	3.0949e-93	enterocyte	TNvsctrl	MT1F
enterocyte_TNvsctrl.FBP1	1.70003e-97	0.289456	0.669	0.468	6.49818e-93	enterocyte	TNvsctrl	FBP1
enterocyte_TNvsctrl.AGR2	2.80435e-97	0.296701	0.471	0.292	1.07193e-92	enterocyte	TNvsctrl	AGR2
enterocyte_TNvsctrl.HIST1H1C	3.10015e-97	0.318714	0.298	0.155	1.185e-92	enterocyte	TNvsctrl	HIST1H1C
enterocyte_TNvsctrl.TSC22D1	3.9103e-97	0.279333	0.314	0.167	1.49467e-92	enterocyte	TNvsctrl	TSC22D1
enterocyte_TNvsctrl.C15orf48	1.37399e-96	0.270237	0.808	0.621	5.25194e-92	enterocyte	TNvsctrl	C15orf48
enterocyte_TNvsctrl.PHPT1	3.57934e-96	0.262901	0.295	0.152	1.36817e-91	enterocyte	TNvsctrl	PHPT1
enterocyte_TNvsctrl.SDF2L1	4.1076e-96	0.250599	0.252	0.123	1.57009e-91	enterocyte	TNvsctrl	SDF2L1
enterocyte_TNvsctrl.GCNT1	1.27347e-95	0.251827	0.243	0.115	4.86771e-91	enterocyte	TNvsctrl	GCNT1
enterocyte_TNvsctrl.CYP3A4	2.14523e-95	-0.900759	0.42	0.523	8.19994e-91	enterocyte	TNvsctrl	CYP3A4
enterocyte_TNvsctrl.TBX10	9.61361e-95	0.273137	0.137	0.045	3.67471e-90	enterocyte	TNvsctrl	TBX10
enterocyte_TNvsctrl.CDKN2B-AS1	2.08284e-94	-0.851755	0.317	0.413	7.96145e-90	enterocyte	TNvsctrl	CDKN2B-AS1
enterocyte_TNvsctrl.GLRX	6.42408e-94	0.275401	0.645	0.463	2.45554e-89	enterocyte	TNvsctrl	GLRX
enterocyte_TNvsctrl.APOB	7.03525e-93	-0.572448	0.825	0.815	2.68915e-88	enterocyte	TNvsctrl	APOB
enterocyte_TNvsctrl.APOC3	7.67875e-92	-0.969521	0.483	0.579	2.93512e-87	enterocyte	TNvsctrl	APOC3
enterocyte_TNvsctrl.COX5A	3.00789e-88	0.299084	0.702	0.523	1.14974e-83	enterocyte	TNvsctrl	COX5A
enterocyte_TNvsctrl.GCHFR	1.43194e-86	0.325498	0.511	0.337	5.47345e-82	enterocyte	TNvsctrl	GCHFR
enterocyte_TNvsctrl.RPS28	2.25399e-85	-0.476725	0.771	0.707	8.61564e-81	enterocyte	TNvsctrl	RPS28
enterocyte_TNvsctrl.C17orf78	5.21151e-84	0.255083	0.308	0.173	1.99205e-79	enterocyte	TNvsctrl	C17orf78
enterocyte_TNvsctrl.SLC40A1	2.68186e-83	0.280414	0.435	0.274	1.02511e-78	enterocyte	TNvsctrl	SLC40A1
enterocyte_TNvsctrl.SLC28A2	5.07743e-83	-1.0394	0.105	0.206	1.9408e-78	enterocyte	TNvsctrl	SLC28A2
enterocyte_TNvsctrl.MYL6	1.90072e-82	0.288347	0.858	0.731	7.26531e-78	enterocyte	TNvsctrl	MYL6
enterocyte_TNvsctrl.ACY1	7.3364e-82	0.250746	0.526	0.353	2.80426e-77	enterocyte	TNvsctrl	ACY1
enterocyte_TNvsctrl.CLCA1	5.19874e-81	0.534587	0.142	0.054	1.98717e-76	enterocyte	TNvsctrl	CLCA1
enterocyte_TNvsctrl.RPL41	1.53414e-80	-0.333535	0.836	0.808	5.8641e-76	enterocyte	TNvsctrl	RPL41
enterocyte_TNvsctrl.MT-CO1	4.54997e-80	0.304833	0.996	0.994	1.73918e-75	enterocyte	TNvsctrl	MT-CO1
enterocyte_TNvsctrl.LGALS4	2.42784e-76	0.309507	0.838	0.675	9.28017e-72	enterocyte	TNvsctrl	LGALS4
enterocyte_TNvsctrl.RPL18A	1.19186e-73	0.329281	0.63	0.469	4.55575e-69	enterocyte	TNvsctrl	RPL18A
enterocyte_TNvsctrl.AL360169.3	1.92326e-70	0.367079	0.154	0.068	7.35148e-66	enterocyte	TNvsctrl	AL360169.3
enterocyte_TNvsctrl.SDC4	5.85015e-69	0.274429	0.136	0.055	2.23616e-64	enterocyte	TNvsctrl	SDC4
enterocyte_TNvsctrl.RPS3A	6.15797e-69	-0.581833	0.737	0.695	2.35382e-64	enterocyte	TNvsctrl	RPS3A
enterocyte_TNvsctrl.BNIP5	7.77161e-67	0.371702	0.123	0.049	2.97062e-62	enterocyte	TNvsctrl	BNIP5
enterocyte_TNvsctrl.RPS27	1.40291e-65	-0.607479	0.651	0.628	5.36247e-61	enterocyte	TNvsctrl	RPS27
enterocyte_TNvsctrl.FCGBP	2.28584e-65	0.608506	0.122	0.048	8.73741e-61	enterocyte	TNvsctrl	FCGBP
enterocyte_TNvsctrl.PRAP1	2.7687e-64	0.261595	0.956	0.892	1.05831e-59	enterocyte	TNvsctrl	PRAP1
enterocyte_TNvsctrl.ATP5ME	1.83437e-63	-0.718804	0.512	0.537	7.01169e-59	enterocyte	TNvsctrl	ATP5ME
enterocyte_TNvsctrl.C10orf99	3.00317e-62	-0.533669	0.106	0.192	1.14793e-57	enterocyte	TNvsctrl	C10orf99
enterocyte_TNvsctrl.PPDPF	5.56638e-60	-0.534502	0.777	0.664	2.12769e-55	enterocyte	TNvsctrl	PPDPF
enterocyte_TNvsctrl.MTRNR2L12	1.7877e-58	0.508018	0.418	0.299	6.83332e-54	enterocyte	TNvsctrl	MTRNR2L12
enterocyte_TNvsctrl.MT1M	1.50514e-57	-1.03715	0.223	0.305	5.75326e-53	enterocyte	TNvsctrl	MT1M
enterocyte_TNvsctrl.GPX4	1.56652e-54	-0.668433	0.611	0.579	5.98789e-50	enterocyte	TNvsctrl	GPX4
enterocyte_TNvsctrl.IGFBP4	7.57628e-54	-0.432464	0.041	0.102	2.89596e-49	enterocyte	TNvsctrl	IGFBP4
enterocyte_TNvsctrl.PTMA	2.98052e-53	-0.567135	0.786	0.737	1.13927e-48	enterocyte	TNvsctrl	PTMA
enterocyte_TNvsctrl.TNNC2	7.01327e-53	-0.495318	0.096	0.172	2.68075e-48	enterocyte	TNvsctrl	TNNC2
enterocyte_TNvsctrl.LGALS2	4.7811e-52	-0.527592	0.732	0.688	1.82753e-47	enterocyte	TNvsctrl	LGALS2
enterocyte_TNvsctrl.G6PC	2.40375e-51	-0.612359	0.176	0.262	9.18811e-47	enterocyte	TNvsctrl	G6PC
enterocyte_TNvsctrl.PCBP2	2.64052e-51	-0.718351	0.579	0.562	1.00931e-46	enterocyte	TNvsctrl	PCBP2
enterocyte_TNvsctrl.ALDOC	1.38163e-49	-0.547213	0.087	0.158	5.28113e-45	enterocyte	TNvsctrl	ALDOC
enterocyte_TNvsctrl.RPS21	1.44557e-49	-0.608738	0.568	0.561	5.52554e-45	enterocyte	TNvsctrl	RPS21
enterocyte_TNvsctrl.RPL37	1.34603e-48	-0.531837	0.66	0.622	5.14508e-44	enterocyte	TNvsctrl	RPL37
enterocyte_TNvsctrl.MYH9	1.09537e-47	-0.262052	0.457	0.308	4.18695e-43	enterocyte	TNvsctrl	MYH9
enterocyte_TNvsctrl.CGN	4.96185e-42	-0.307238	0.3	0.191	1.89662e-37	enterocyte	TNvsctrl	CGN
enterocyte_TNvsctrl.NQO1	3.51749e-39	0.263833	0.131	0.069	1.34452e-34	enterocyte	TNvsctrl	NQO1
enterocyte_TNvsctrl.SLC25A5	9.90369e-39	-0.362858	0.85	0.806	3.78559e-34	enterocyte	TNvsctrl	SLC25A5
enterocyte_TNvsctrl.RPLP1	1.79123e-38	-0.284467	0.847	0.78	6.84678e-34	enterocyte	TNvsctrl	RPLP1
enterocyte_TNvsctrl.S100A6	4.96794e-38	0.295465	0.941	0.856	1.89894e-33	enterocyte	TNvsctrl	S100A6
enterocyte_TNvsctrl.RPL30	1.40718e-36	-0.384061	0.779	0.703	5.37882e-32	enterocyte	TNvsctrl	RPL30
enterocyte_TNvsctrl.RPL13	4.56204e-36	0.27915	0.721	0.576	1.74379e-31	enterocyte	TNvsctrl	RPL13
enterocyte_TNvsctrl.LAMA3	6.4704e-36	-0.30292	0.217	0.134	2.47324e-31	enterocyte	TNvsctrl	LAMA3
enterocyte_TNvsctrl.SPTBN1	4.83347e-35	-0.47731	0.479	0.338	1.84754e-30	enterocyte	TNvsctrl	SPTBN1
enterocyte_TNvsctrl.SULT2A1	1.95965e-32	-0.460661	0.126	0.186	7.49057e-28	enterocyte	TNvsctrl	SULT2A1
enterocyte_TNvsctrl.SRRM2	2.89383e-31	-0.349673	0.311	0.21	1.10614e-26	enterocyte	TNvsctrl	SRRM2
enterocyte_TNvsctrl.AHNAK	4.39073e-30	-1.07868	0.49	0.497	1.67831e-25	enterocyte	TNvsctrl	AHNAK
enterocyte_TNvsctrl.RPS29	5.40219e-30	-0.625579	0.385	0.416	2.06493e-25	enterocyte	TNvsctrl	RPS29
enterocyte_TNvsctrl.RPL8	6.23034e-30	-0.333342	0.798	0.715	2.38149e-25	enterocyte	TNvsctrl	RPL8
enterocyte_TNvsctrl.NDUFA3	1.50435e-29	-0.596089	0.488	0.493	5.75022e-25	enterocyte	TNvsctrl	NDUFA3
enterocyte_TNvsctrl.LINC01133	6.78885e-29	-0.576211	0.527	0.519	2.59497e-24	enterocyte	TNvsctrl	LINC01133
enterocyte_TNvsctrl.HSP90AA1	1.24343e-28	-0.63196	0.529	0.384	4.75287e-24	enterocyte	TNvsctrl	HSP90AA1
enterocyte_TNvsctrl.OLFM4	1.88161e-28	-0.425	0.101	0.053	7.19228e-24	enterocyte	TNvsctrl	OLFM4
enterocyte_TNvsctrl.GSTA1	1.70044e-27	-0.63698	0.662	0.635	6.49976e-23	enterocyte	TNvsctrl	GSTA1
enterocyte_TNvsctrl.CDH17	3.98614e-27	-0.322165	0.581	0.437	1.52366e-22	enterocyte	TNvsctrl	CDH17
enterocyte_TNvsctrl.TMA7	4.0136e-27	-0.497583	0.645	0.591	1.53416e-22	enterocyte	TNvsctrl	TMA7
enterocyte_TNvsctrl.DST	6.5272e-26	-0.529283	0.509	0.373	2.49496e-21	enterocyte	TNvsctrl	DST
enterocyte_TNvsctrl.POF1B	7.28107e-26	-0.255951	0.355	0.252	2.78311e-21	enterocyte	TNvsctrl	POF1B
enterocyte_TNvsctrl.FLNB	1.351e-23	-0.300168	0.396	0.289	5.16405e-19	enterocyte	TNvsctrl	FLNB
enterocyte_TNvsctrl.ERBB3	3.38442e-23	-0.340671	0.472	0.35	1.29366e-18	enterocyte	TNvsctrl	ERBB3
enterocyte_TNvsctrl.RPL23A	8.72962e-23	-0.518133	0.632	0.586	3.33681e-18	enterocyte	TNvsctrl	RPL23A
enterocyte_TNvsctrl.AADAC	1.30147e-22	-0.599496	0.27	0.316	4.97474e-18	enterocyte	TNvsctrl	AADAC
enterocyte_TNvsctrl.JUND	2.36851e-21	-0.284449	0.359	0.259	9.05338e-17	enterocyte	TNvsctrl	JUND
enterocyte_TNvsctrl.DEFA5	7.44519e-20	0.907407	0.116	0.075	2.84585e-15	enterocyte	TNvsctrl	DEFA5
enterocyte_TNvsctrl.TCF7L2	1.55969e-19	-0.272374	0.205	0.142	5.96176e-15	enterocyte	TNvsctrl	TCF7L2
enterocyte_TNvsctrl.RPL5	6.39408e-19	-0.555614	0.609	0.554	2.44407e-14	enterocyte	TNvsctrl	RPL5
enterocyte_TNvsctrl.SMG1	1.44615e-18	-0.395623	0.226	0.16	5.52776e-14	enterocyte	TNvsctrl	SMG1
enterocyte_TNvsctrl.LMO7	1.98166e-18	-0.400102	0.465	0.354	7.57469e-14	enterocyte	TNvsctrl	LMO7
enterocyte_TNvsctrl.HNRNPK	3.24475e-18	-0.324767	0.365	0.27	1.24027e-13	enterocyte	TNvsctrl	HNRNPK
enterocyte_TNvsctrl.KIAA1671	6.179e-18	-0.290171	0.185	0.129	2.36186e-13	enterocyte	TNvsctrl	KIAA1671
enterocyte_TNvsctrl.GPA33	7.93774e-18	-0.261268	0.433	0.325	3.03412e-13	enterocyte	TNvsctrl	GPA33
enterocyte_TNvsctrl.UQCRQ	1.93078e-17	-0.27355	0.796	0.728	7.3802e-13	enterocyte	TNvsctrl	UQCRQ
enterocyte_TNvsctrl.RPL22	2.2671e-17	-0.534082	0.544	0.51	8.66575e-13	enterocyte	TNvsctrl	RPL22
enterocyte_TNvsctrl.MT-ND6	2.74304e-17	-0.361756	0.815	0.735	1.0485e-12	enterocyte	TNvsctrl	MT-ND6
enterocyte_TNvsctrl.KMT2C	3.58737e-17	-0.256454	0.196	0.138	1.37123e-12	enterocyte	TNvsctrl	KMT2C
enterocyte_TNvsctrl.PRXL2A	7.25928e-17	-0.38268	0.197	0.233	2.77479e-12	enterocyte	TNvsctrl	PRXL2A
enterocyte_TNvsctrl.BCLAF1	1.65862e-16	-0.257244	0.167	0.115	6.33992e-12	enterocyte	TNvsctrl	BCLAF1
enterocyte_TNvsctrl.RHOBTB2	4.1812e-16	-0.403496	0.099	0.135	1.59822e-11	enterocyte	TNvsctrl	RHOBTB2
enterocyte_TNvsctrl.FXYD3	5.56911e-16	-0.573211	0.374	0.38	2.12874e-11	enterocyte	TNvsctrl	FXYD3
enterocyte_TNvsctrl.AFDN	5.74348e-16	-0.363003	0.248	0.182	2.19539e-11	enterocyte	TNvsctrl	AFDN
enterocyte_TNvsctrl.MUC13	6.29919e-16	-0.526351	0.66	0.511	2.4078e-11	enterocyte	TNvsctrl	MUC13
enterocyte_TNvsctrl.RETSAT	1.06271e-15	-0.270548	0.423	0.325	4.06212e-11	enterocyte	TNvsctrl	RETSAT
enterocyte_TNvsctrl.FAT1	1.22524e-15	-0.505853	0.401	0.305	4.68337e-11	enterocyte	TNvsctrl	FAT1
enterocyte_TNvsctrl.NBL1	2.23199e-15	-0.334814	0.389	0.295	8.53155e-11	enterocyte	TNvsctrl	NBL1
enterocyte_TNvsctrl.DSP	2.34007e-15	-0.437041	0.492	0.38	8.94468e-11	enterocyte	TNvsctrl	DSP
enterocyte_TNvsctrl.EEF1G	4.88344e-15	-0.495933	0.572	0.536	1.86664e-10	enterocyte	TNvsctrl	EEF1G
enterocyte_TNvsctrl.HNRNPC	8.57689e-15	-0.291932	0.195	0.141	3.27843e-10	enterocyte	TNvsctrl	HNRNPC
enterocyte_TNvsctrl.AKAP9	9.61412e-15	-0.268365	0.574	0.452	3.6749e-10	enterocyte	TNvsctrl	AKAP9
enterocyte_TNvsctrl.LCOR	1.05889e-14	-0.336385	0.251	0.186	4.0475e-10	enterocyte	TNvsctrl	LCOR
enterocyte_TNvsctrl.ACADVL	1.17135e-14	-0.444356	0.495	0.379	4.47737e-10	enterocyte	TNvsctrl	ACADVL
enterocyte_TNvsctrl.WIPF2	1.59409e-14	-0.262292	0.182	0.13	6.09323e-10	enterocyte	TNvsctrl	WIPF2
enterocyte_TNvsctrl.HSPD1	1.92823e-14	-0.788323	0.327	0.34	7.37047e-10	enterocyte	TNvsctrl	HSPD1
enterocyte_TNvsctrl.TRANK1	5.04624e-14	-0.334286	0.144	0.1	1.92888e-09	enterocyte	TNvsctrl	TRANK1
enterocyte_TNvsctrl.OAT	1.01495e-13	-0.358952	0.711	0.635	3.87956e-09	enterocyte	TNvsctrl	OAT
enterocyte_TNvsctrl.EEF2	3.83157e-13	-0.397934	0.662	0.602	1.46458e-08	enterocyte	TNvsctrl	EEF2
enterocyte_TNvsctrl.FOSL2	8.7253e-13	-0.322488	0.203	0.15	3.33516e-08	enterocyte	TNvsctrl	FOSL2
enterocyte_TNvsctrl.UGT2B17	9.25457e-13	-0.672882	0.452	0.459	3.53747e-08	enterocyte	TNvsctrl	UGT2B17
enterocyte_TNvsctrl.DOCK5	1.6472e-12	-0.298009	0.173	0.126	6.29624e-08	enterocyte	TNvsctrl	DOCK5
enterocyte_TNvsctrl.STOM	2.03571e-12	-0.784143	0.124	0.154	7.78131e-08	enterocyte	TNvsctrl	STOM
enterocyte_TNvsctrl.UBR4	4.63869e-12	-0.400224	0.189	0.139	1.77309e-07	enterocyte	TNvsctrl	UBR4
enterocyte_TNvsctrl.RPS8	1.1435e-11	-0.303446	0.725	0.642	4.37091e-07	enterocyte	TNvsctrl	RPS8
enterocyte_TNvsctrl.FLVCR1	1.20885e-11	-0.644827	0.199	0.225	4.62069e-07	enterocyte	TNvsctrl	FLVCR1
enterocyte_TNvsctrl.FKBP5	1.38984e-11	-0.563522	0.111	0.138	5.31252e-07	enterocyte	TNvsctrl	FKBP5
enterocyte_TNvsctrl.ITPR3	1.57225e-11	-0.29464	0.119	0.083	6.00979e-07	enterocyte	TNvsctrl	ITPR3
enterocyte_TNvsctrl.CANX	1.15654e-10	-0.320743	0.451	0.357	4.42076e-06	enterocyte	TNvsctrl	CANX
enterocyte_TNvsctrl.GNB1	1.5206e-10	-0.394869	0.381	0.298	5.81234e-06	enterocyte	TNvsctrl	GNB1
enterocyte_TNvsctrl.MBNL1	2.2226e-10	-0.261737	0.229	0.176	8.49568e-06	enterocyte	TNvsctrl	MBNL1
enterocyte_TNvsctrl.INSR	2.48176e-10	-0.32452	0.206	0.156	9.48627e-06	enterocyte	TNvsctrl	INSR
enterocyte_TNvsctrl.GLS	2.59224e-10	-0.636682	0.233	0.255	9.90856e-06	enterocyte	TNvsctrl	GLS
enterocyte_TNvsctrl.SNX9	2.96855e-10	-0.335969	0.195	0.148	1.1347e-05	enterocyte	TNvsctrl	SNX9
enterocyte_TNvsctrl.NFIB	3.57116e-10	-0.360707	0.211	0.161	1.36504e-05	enterocyte	TNvsctrl	NFIB
enterocyte_TNvsctrl.PLEC	3.97226e-10	-0.753771	0.355	0.275	1.51835e-05	enterocyte	TNvsctrl	PLEC
enterocyte_TNvsctrl.C11orf54	4.10729e-10	-0.260094	0.227	0.175	1.56997e-05	enterocyte	TNvsctrl	C11orf54
enterocyte_TNvsctrl.CYP2B6	6.71664e-10	-0.483871	0.099	0.125	2.56737e-05	enterocyte	TNvsctrl	CYP2B6
enterocyte_TNvsctrl.RAB11FIP1	7.01168e-10	-0.273553	0.47	0.372	2.68014e-05	enterocyte	TNvsctrl	RAB11FIP1
enterocyte_TNvsctrl.EIF5	7.2633e-10	-0.330735	0.37	0.291	2.77632e-05	enterocyte	TNvsctrl	EIF5
enterocyte_TNvsctrl.CYBRD1	8.80606e-10	-0.515448	0.586	0.547	3.36603e-05	enterocyte	TNvsctrl	CYBRD1
enterocyte_TNvsctrl.RPL14	1.99602e-09	-0.32138	0.684	0.605	7.62959e-05	enterocyte	TNvsctrl	RPL14
enterocyte_TNvsctrl.AKAP13	2.7011e-09	-0.384958	0.209	0.16	0.000103247	enterocyte	TNvsctrl	AKAP13
enterocyte_TNvsctrl.ATP5F1E	2.82479e-09	-0.318931	0.727	0.638	0.000107975	enterocyte	TNvsctrl	ATP5F1E
enterocyte_TNvsctrl.SNHG29	2.95943e-09	-0.399022	0.305	0.321	0.000113121	enterocyte	TNvsctrl	SNHG29
enterocyte_TNvsctrl.CES2	3.02612e-09	-0.269749	0.843	0.757	0.00011567	enterocyte	TNvsctrl	CES2
enterocyte_TNvsctrl.PRELID1	3.34797e-09	-0.493813	0.574	0.516	0.000127973	enterocyte	TNvsctrl	PRELID1
enterocyte_TNvsctrl.EIF4EBP2	4.66122e-09	-0.612024	0.311	0.315	0.000178171	enterocyte	TNvsctrl	EIF4EBP2
enterocyte_TNvsctrl.CYP3A5	4.78759e-09	-0.25488	0.742	0.613	0.000183001	enterocyte	TNvsctrl	CYP3A5
enterocyte_TNvsctrl.SLC39A14	5.30978e-09	-0.277666	0.241	0.189	0.000202961	enterocyte	TNvsctrl	SLC39A14
enterocyte_TNvsctrl.MACF1	5.51383e-09	-0.436785	0.115	0.084	0.000210761	enterocyte	TNvsctrl	MACF1
enterocyte_TNvsctrl.CRYL1	5.79939e-09	-0.290191	0.523	0.416	0.000221676	enterocyte	TNvsctrl	CRYL1
enterocyte_TNvsctrl.NDRG1	9.33417e-09	-0.259322	0.411	0.331	0.000356789	enterocyte	TNvsctrl	NDRG1
enterocyte_TNvsctrl.MARCH6	1.05195e-08	-0.260531	0.242	0.189	0.000402099	enterocyte	TNvsctrl	2022-03-06
enterocyte_TNvsctrl.VSIG10	1.07985e-08	-0.292082	0.23	0.18	0.000412761	enterocyte	TNvsctrl	VSIG10
enterocyte_TNvsctrl.NAALADL1	1.47616e-08	-0.29118	0.436	0.351	0.000564248	enterocyte	TNvsctrl	NAALADL1
enterocyte_TNvsctrl.GOLIM4	1.89569e-08	-0.291224	0.405	0.324	0.000724608	enterocyte	TNvsctrl	GOLIM4
enterocyte_TNvsctrl.ARHGAP21	2.55361e-08	-0.28675	0.114	0.085	0.000976092	enterocyte	TNvsctrl	ARHGAP21
enterocyte_TNvsctrl.TIMM8B	3.7898e-08	-0.260096	0.269	0.214	0.00144861	enterocyte	TNvsctrl	TIMM8B
enterocyte_TNvsctrl.SLC46A3	4.01052e-08	-0.268304	0.336	0.269	0.00153298	enterocyte	TNvsctrl	SLC46A3
enterocyte_TNvsctrl.RPL6	5.79758e-08	-0.44353	0.597	0.532	0.00221607	enterocyte	TNvsctrl	RPL6
enterocyte_TNvsctrl.HSP90AB1	7.21886e-08	-0.610707	0.356	0.355	0.00275934	enterocyte	TNvsctrl	HSP90AB1
enterocyte_TNvsctrl.MGAT4B	1.00254e-07	-0.275086	0.402	0.322	0.0038321	enterocyte	TNvsctrl	MGAT4B
enterocyte_TNvsctrl.TJP1	1.06096e-07	-0.311152	0.134	0.103	0.0040554	enterocyte	TNvsctrl	TJP1
enterocyte_TNvsctrl.ABCB1	1.15838e-07	-0.54241	0.513	0.412	0.00442777	enterocyte	TNvsctrl	ABCB1
enterocyte_TNvsctrl.SLC25A1	1.49916e-07	-0.287424	0.494	0.386	0.00573041	enterocyte	TNvsctrl	SLC25A1
enterocyte_TNvsctrl.ARHGAP5	2.20466e-07	-0.29983	0.243	0.194	0.00842711	enterocyte	TNvsctrl	ARHGAP5
enterocyte_TNvsctrl.MYO5B	8.23385e-07	-0.346201	0.318	0.256	0.0314731	enterocyte	TNvsctrl	MYO5B
enterocyte_TNvsctrl.PEBP1	1.34427e-06	-0.313687	0.726	0.647	0.0513833	enterocyte	TNvsctrl	PEBP1
enterocyte_TNvsctrl.ADH1C	1.85506e-06	-0.293912	0.133	0.104	0.0709077	enterocyte	TNvsctrl	ADH1C
enterocyte_TNvsctrl.UFM1	2.18493e-06	-0.32798	0.161	0.127	0.0835169	enterocyte	TNvsctrl	UFM1
enterocyte_TNvsctrl.ARHGAP35	3.11202e-06	-0.329832	0.147	0.116	0.118954	enterocyte	TNvsctrl	ARHGAP35
enterocyte_TNvsctrl.AMN	3.19362e-06	-0.258324	0.719	0.619	0.122073	enterocyte	TNvsctrl	AMN
enterocyte_TNvsctrl.PLXNA2	6.01449e-06	-0.308054	0.11	0.085	0.229898	enterocyte	TNvsctrl	PLXNA2
enterocyte_TNvsctrl.YWHAE	7.03497e-06	-0.369193	0.322	0.263	0.268905	enterocyte	TNvsctrl	YWHAE
enterocyte_TNvsctrl.ERBIN	7.11611e-06	-0.718117	0.327	0.322	0.272006	enterocyte	TNvsctrl	ERBIN
enterocyte_TNvsctrl.RPLP2	1.01477e-05	-0.295177	0.715	0.63	0.387885	enterocyte	TNvsctrl	RPLP2
enterocyte_TNvsctrl.ATP5MC2	1.01952e-05	-0.416031	0.63	0.559	0.389702	enterocyte	TNvsctrl	ATP5MC2
enterocyte_TNvsctrl.PRKG2	1.08176e-05	-0.273006	0.134	0.106	0.413491	enterocyte	TNvsctrl	PRKG2
enterocyte_TNvsctrl.HSD17B11	1.10868e-05	-0.47694	0.602	0.533	0.423782	enterocyte	TNvsctrl	HSD17B11
enterocyte_TNvsctrl.CYP4F2	1.13538e-05	-0.419649	0.214	0.227	0.433987	enterocyte	TNvsctrl	CYP4F2
enterocyte_TNvsctrl.SUCLG2	1.14334e-05	-0.273518	0.273	0.223	0.437032	enterocyte	TNvsctrl	SUCLG2
enterocyte_TNvsctrl.GHITM	1.27816e-05	-0.301414	0.359	0.294	0.488564	enterocyte	TNvsctrl	GHITM
enterocyte_TNvsctrl.MS4A8	1.31243e-05	-0.36857	0.568	0.467	0.501662	enterocyte	TNvsctrl	MS4A8
enterocyte_TNvsctrl.XIST	1.72562e-05	-0.49284	0.217	0.229	0.659601	enterocyte	TNvsctrl	XIST
enterocyte_TNvsctrl.SSU72	1.82872e-05	-0.257852	0.291	0.239	0.69901	enterocyte	TNvsctrl	SSU72
enterocyte_TNvsctrl.MRPL57	2.15303e-05	-0.298378	0.319	0.26	0.822975	enterocyte	TNvsctrl	MRPL57
enterocyte_TNvsctrl.TNS3	3.10324e-05	-0.295362	0.113	0.09	1	enterocyte	TNvsctrl	TNS3
enterocyte_TNvsctrl.TTC19	3.14266e-05	-0.366199	0.174	0.141	1	enterocyte	TNvsctrl	TTC19
enterocyte_TNvsctrl.C19orf33	3.38116e-05	-0.336924	0.689	0.586	1	enterocyte	TNvsctrl	C19orf33
enterocyte_TNvsctrl.VDAC2	3.81754e-05	-0.316178	0.427	0.347	1	enterocyte	TNvsctrl	VDAC2
enterocyte_TNvsctrl.RPL37A	0.000103587	-0.415773	0.456	0.423	1	enterocyte	TNvsctrl	RPL37A
enterocyte_TNvsctrl.RPLP0	0.000113138	-0.277716	0.681	0.614	1	enterocyte	TNvsctrl	RPLP0
enterocyte_TNvsctrl.RSL1D1	0.000129436	-0.298396	0.107	0.121	1	enterocyte	TNvsctrl	RSL1D1
enterocyte_TNvsctrl.ZDHHC9	0.000160261	-0.250148	0.137	0.111	1	enterocyte	TNvsctrl	ZDHHC9
enterocyte_TNvsctrl.PRDX3	0.000219539	-0.258784	0.261	0.217	1	enterocyte	TNvsctrl	PRDX3
enterocyte_TNvsctrl.ZBTB7B	0.00022409	-0.380297	0.26	0.215	1	enterocyte	TNvsctrl	ZBTB7B
enterocyte_TNvsctrl.GPRC5A	0.000291988	-0.375973	0.163	0.135	1	enterocyte	TNvsctrl	GPRC5A
enterocyte_TNvsctrl.RPS13	0.000407649	-0.261916	0.72	0.635	1	enterocyte	TNvsctrl	RPS13
enterocyte_TNvsctrl.ABLIM1	0.000418912	-0.376771	0.162	0.134	1	enterocyte	TNvsctrl	ABLIM1
enterocyte_TNvsctrl.CCL15	0.000422143	-0.35823	0.616	0.515	1	enterocyte	TNvsctrl	CCL15
enterocyte_TNvsctrl.PLEKHB2	0.0004306	-0.292089	0.267	0.224	1	enterocyte	TNvsctrl	PLEKHB2
enterocyte_TNvsctrl.PRDX2	0.000486508	-0.262596	0.574	0.469	1	enterocyte	TNvsctrl	PRDX2
enterocyte_TNvsctrl.SLC26A2	0.000510703	-0.396396	0.302	0.298	1	enterocyte	TNvsctrl	SLC26A2
enterocyte_TNvsctrl.PFN2	0.000526807	-0.285212	0.121	0.133	1	enterocyte	TNvsctrl	PFN2
enterocyte_TNvsctrl.GSTA2	0.000559784	-0.310796	0.206	0.173	1	enterocyte	TNvsctrl	GSTA2
enterocyte_TNvsctrl.PHLPP2	0.000571518	-0.371187	0.263	0.22	1	enterocyte	TNvsctrl	PHLPP2
enterocyte_TNvsctrl.CERS2	0.000600657	-0.311	0.185	0.154	1	enterocyte	TNvsctrl	CERS2
enterocyte_TNvsctrl.HMGB1	0.000676574	-0.301619	0.488	0.406	1	enterocyte	TNvsctrl	HMGB1
enterocyte_TNvsctrl.AP3S1	0.000678415	-0.261823	0.353	0.294	1	enterocyte	TNvsctrl	AP3S1
enterocyte_TNvsctrl.RPL23	0.000685275	-0.482495	0.319	0.308	1	enterocyte	TNvsctrl	RPL23
enterocyte_TNvsctrl.PAPSS2	0.000729132	-0.321935	0.362	0.302	1	enterocyte	TNvsctrl	PAPSS2
enterocyte_TNvsctrl.MICAL2	0.00089561	-0.354241	0.122	0.1	1	enterocyte	TNvsctrl	MICAL2
enterocyte_TNvsctrl.SLC6A20	0.000916163	-0.630713	0.223	0.185	1	enterocyte	TNvsctrl	SLC6A20
enterocyte_TNvsctrl.EXOC6B	0.00125864	-0.287853	0.115	0.095	1	enterocyte	TNvsctrl	EXOC6B
enterocyte_TNvsctrl.TRAK1	0.00168871	-0.378714	0.113	0.123	1	enterocyte	TNvsctrl	TRAK1
enterocyte_TNvsctrl.AZIN1	0.00212482	-0.37799	0.164	0.17	1	enterocyte	TNvsctrl	AZIN1
enterocyte_TNvsctrl.TMEM220	0.0025059	-0.399163	0.312	0.299	1	enterocyte	TNvsctrl	TMEM220
enterocyte_TNvsctrl.RB1CC1	0.00257882	-0.334619	0.197	0.167	1	enterocyte	TNvsctrl	RB1CC1
enterocyte_TNvsctrl.IFT20	0.00279189	-0.264304	0.134	0.143	1	enterocyte	TNvsctrl	IFT20
enterocyte_TNvsctrl.SLC6A19	0.00283873	-0.485722	0.62	0.547	1	enterocyte	TNvsctrl	SLC6A19
enterocyte_TNvsctrl.RPL4	0.00330901	-0.352581	0.269	0.229	1	enterocyte	TNvsctrl	RPL4
enterocyte_TNvsctrl.PEPD	0.00341177	-0.376908	0.572	0.504	1	enterocyte	TNvsctrl	PEPD
enterocyte_TNvsctrl.MKNK2	0.00382595	-0.360515	0.235	0.201	1	enterocyte	TNvsctrl	MKNK2
enterocyte_TNvsctrl.SERINC1	0.00481352	-0.394002	0.191	0.162	1	enterocyte	TNvsctrl	SERINC1
enterocyte_TNvsctrl.RPS7	0.00484215	-0.292258	0.68	0.588	1	enterocyte	TNvsctrl	RPS7
enterocyte_TNvsctrl.RPS17	0.00579481	-0.458386	0.32	0.305	1	enterocyte	TNvsctrl	RPS17
enterocyte_TNvsctrl.DPP4	0.00691866	-0.489584	0.547	0.491	1	enterocyte	TNvsctrl	DPP4
enterocyte_TNvsctrl.PTTG1IP	0.00813948	-0.404664	0.439	0.369	1	enterocyte	TNvsctrl	PTTG1IP
enterocyte_TNvsctrl.RBIS	0.00881219	-0.37282	0.258	0.25	1	enterocyte	TNvsctrl	RBIS
enterocyte_TNvsctrl.SLC25A6	0.00945737	-0.355844	0.564	0.493	1	enterocyte	TNvsctrl	SLC25A6
enterocyte_TNvsctrl.UHMK1	0.0106784	-0.355223	0.186	0.16	1	enterocyte	TNvsctrl	UHMK1
enterocyte_TNvsctrl.FMO5	0.010774	-0.358421	0.248	0.214	1	enterocyte	TNvsctrl	FMO5
enterocyte_TNvsctrl.PAG1	0.0130544	-0.302761	0.21	0.181	1	enterocyte	TNvsctrl	PAG1
enterocyte_TNvsctrl.C1orf43	0.0145585	-0.262742	0.283	0.244	1	enterocyte	TNvsctrl	C1orf43
enterocyte_TNvsctrl.OAF	0.0146115	-0.471045	0.177	0.151	1	enterocyte	TNvsctrl	OAF
enterocyte_TNvsctrl.C2orf88	0.0150335	-0.396903	0.466	0.418	1	enterocyte	TNvsctrl	C2orf88
enterocyte_TNvsctrl.RPS10	0.0152734	-0.316189	0.114	0.122	1	enterocyte	TNvsctrl	RPS10
enterocyte_TNvsctrl.EIF1AX	0.0167568	-0.273537	0.191	0.165	1	enterocyte	TNvsctrl	EIF1AX
enterocyte_TNvsctrl.ADD3	0.0169618	-0.380567	0.269	0.233	1	enterocyte	TNvsctrl	ADD3
enterocyte_TNvsctrl.RHOU	0.0182237	-0.267585	0.164	0.143	1	enterocyte	TNvsctrl	RHOU
enterocyte_TNvsctrl.CSDE1	0.0189323	-0.552392	0.4	0.366	1	enterocyte	TNvsctrl	CSDE1
enterocyte_TNvsctrl.HNRNPA1	0.0203707	-0.323863	0.313	0.27	1	enterocyte	TNvsctrl	HNRNPA1
enterocyte_TNvsctrl.DCXR	0.0206934	-0.486283	0.238	0.233	1	enterocyte	TNvsctrl	DCXR
enterocyte_TNvsctrl.CREB3L3	0.021106	-0.619303	0.504	0.447	1	enterocyte	TNvsctrl	CREB3L3
enterocyte_TNvsctrl.CYP2S1	0.0256967	-0.313652	0.102	0.109	1	enterocyte	TNvsctrl	CYP2S1
enterocyte_TNvsctrl.NDUFC1	0.0262999	-0.375316	0.573	0.507	1	enterocyte	TNvsctrl	NDUFC1
enterocyte_TNvsctrl.XPNPEP2	0.0271098	-0.373293	0.585	0.497	1	enterocyte	TNvsctrl	XPNPEP2
enterocyte_TNvsctrl.STK17B	0.0327499	-0.275058	0.219	0.193	1	enterocyte	TNvsctrl	STK17B
enterocyte_TNvsctrl.PMP22	0.0357626	-0.30255	0.418	0.363	1	enterocyte	TNvsctrl	PMP22
enterocyte_TNvsctrl.PDCD4	0.0390101	-0.506265	0.249	0.242	1	enterocyte	TNvsctrl	PDCD4
enterocyte_TNvsctrl.CYP2J2	0.0408341	-0.331447	0.28	0.242	1	enterocyte	TNvsctrl	CYP2J2
enterocyte_TNvsctrl.TMBIM6	0.0410811	-0.260028	0.813	0.716	1	enterocyte	TNvsctrl	TMBIM6
enterocyte_TNvsctrl.SLC15A1	0.04277	-0.619411	0.443	0.405	1	enterocyte	TNvsctrl	SLC15A1
enterocyte_TNvsctrl.ATP5MD	0.0521931	-0.367009	0.545	0.487	1	enterocyte	TNvsctrl	ATP5MD
enterocyte_TNvsctrl.RPL31	0.0548175	-0.407826	0.479	0.428	1	enterocyte	TNvsctrl	RPL31
enterocyte_TNvsctrl.SMPDL3A	0.0554362	-0.263134	0.283	0.248	1	enterocyte	TNvsctrl	SMPDL3A
enterocyte_TNvsctrl.PABPC1	0.0576403	-0.309444	0.526	0.453	1	enterocyte	TNvsctrl	PABPC1
enterocyte_TNvsctrl.ZNF292	0.059504	-0.359759	0.207	0.182	1	enterocyte	TNvsctrl	ZNF292
enterocyte_TNvsctrl.NDUFA2	0.0689249	-0.30865	0.49	0.415	1	enterocyte	TNvsctrl	NDUFA2
enterocyte_TNvsctrl.NUDT16	0.083651	-0.368791	0.209	0.182	1	enterocyte	TNvsctrl	NUDT16
enterocyte_TNvsctrl.TOMM6	0.0910219	-0.279972	0.19	0.167	1	enterocyte	TNvsctrl	TOMM6
enterocyte_TNvsctrl.MGAM	0.0938292	-0.271645	0.703	0.634	1	enterocyte	TNvsctrl	MGAM
enterocyte_TNvsctrl.CPO	0.0999525	-0.385831	0.366	0.345	1	enterocyte	TNvsctrl	CPO
enterocyte_TNvsctrl.MUC17	0.106755	-0.823278	0.604	0.505	1	enterocyte	TNvsctrl	MUC17
enterocyte_TNvsctrl.RPS20	0.112362	-0.277329	0.248	0.22	1	enterocyte	TNvsctrl	RPS20
enterocyte_TNvsctrl.IDS	0.121491	-0.278403	0.149	0.133	1	enterocyte	TNvsctrl	IDS
enterocyte_TNvsctrl.MALL	0.12688	-0.300352	0.657	0.552	1	enterocyte	TNvsctrl	MALL
enterocyte_TNvsctrl.RPL38	0.127763	-0.417196	0.373	0.343	1	enterocyte	TNvsctrl	RPL38
enterocyte_TNvsctrl.AKR1B10	0.140547	-0.296852	0.427	0.37	1	enterocyte	TNvsctrl	AKR1B10
enterocyte_TNvsctrl.CAMK2N1	0.181259	-0.410238	0.323	0.284	1	enterocyte	TNvsctrl	CAMK2N1
enterocyte_TNvsctrl.MEP1B	0.197736	-0.604956	0.458	0.409	1	enterocyte	TNvsctrl	MEP1B
enterocyte_TNvsctrl.PHYH	0.198297	-0.287994	0.197	0.19	1	enterocyte	TNvsctrl	PHYH
enterocyte_TNvsctrl.BAG1	0.198718	-0.282975	0.189	0.169	1	enterocyte	TNvsctrl	BAG1
enterocyte_TNvsctrl.LAMP1	0.203295	-0.366018	0.334	0.295	1	enterocyte	TNvsctrl	LAMP1
enterocyte_TNvsctrl.NDUFB1	0.207649	-0.331999	0.371	0.325	1	enterocyte	TNvsctrl	NDUFB1
enterocyte_TNvsctrl.TENT5A	0.211809	-0.457464	0.24	0.213	1	enterocyte	TNvsctrl	TENT5A
enterocyte_TNvsctrl.ABCG2	0.220245	-0.400464	0.4	0.345	1	enterocyte	TNvsctrl	ABCG2
enterocyte_TNvsctrl.RPS2	0.228142	-0.323478	0.459	0.417	1	enterocyte	TNvsctrl	RPS2
enterocyte_TNvsctrl.EEF1D	0.246753	-0.316489	0.634	0.524	1	enterocyte	TNvsctrl	EEF1D
enterocyte_TNvsctrl.CHP2	0.26224	-0.266996	0.53	0.453	1	enterocyte	TNvsctrl	CHP2
enterocyte_TNvsctrl.CDHR2	0.264848	-0.499273	0.634	0.544	1	enterocyte	TNvsctrl	CDHR2
enterocyte_TNvsctrl.APPL1	0.271884	-0.29164	0.221	0.213	1	enterocyte	TNvsctrl	APPL1
enterocyte_TNvsctrl.OST4	0.371289	-0.266731	0.61	0.521	1	enterocyte	TNvsctrl	OST4
enterocyte_TNvsctrl.FOXN3	0.37189	-0.364624	0.182	0.175	1	enterocyte	TNvsctrl	FOXN3
enterocyte_TNvsctrl.AFG3L2	0.398703	-0.44268	0.23	0.207	1	enterocyte	TNvsctrl	AFG3L2
enterocyte_TNvsctrl.BTNL8	0.403599	-0.305372	0.359	0.323	1	enterocyte	TNvsctrl	BTNL8
enterocyte_TNvsctrl.HSPA9	0.404556	-0.328757	0.149	0.136	1	enterocyte	TNvsctrl	HSPA9
enterocyte_TNvsctrl.SLC26A3	0.404766	-0.410131	0.545	0.48	1	enterocyte	TNvsctrl	SLC26A3
enterocyte_TNvsctrl.PLOD2	0.408788	-0.315199	0.138	0.128	1	enterocyte	TNvsctrl	PLOD2
enterocyte_TNvsctrl.SEC62	0.420809	-0.379873	0.441	0.399	1	enterocyte	TNvsctrl	SEC62
enterocyte_TNvsctrl.RPL36A	0.470722	-0.274097	0.446	0.394	1	enterocyte	TNvsctrl	RPL36A
enterocyte_TNvsctrl.CMBL	0.479742	-0.340489	0.527	0.457	1	enterocyte	TNvsctrl	CMBL
enterocyte_TNvsctrl.TRPM6	0.482962	-0.38954	0.138	0.136	1	enterocyte	TNvsctrl	TRPM6
enterocyte_TNvsctrl.HNRNPDL	0.494753	-0.310717	0.161	0.148	1	enterocyte	TNvsctrl	HNRNPDL
enterocyte_TNvsctrl.CD2AP	0.506483	-0.49593	0.399	0.349	1	enterocyte	TNvsctrl	CD2AP
enterocyte_TNvsctrl.LAMB3	0.588829	-0.439368	0.205	0.191	1	enterocyte	TNvsctrl	LAMB3
enterocyte_TNvsctrl.PFKFB4	0.591147	-0.56415	0.125	0.122	1	enterocyte	TNvsctrl	PFKFB4
enterocyte_TNvsctrl.PLB1	0.613934	-0.402266	0.185	0.172	1	enterocyte	TNvsctrl	PLB1
enterocyte_TNvsctrl.EPB41L4B	0.639877	-0.330368	0.188	0.173	1	enterocyte	TNvsctrl	EPB41L4B
enterocyte_TNvsctrl.SLC10A2	0.697254	-0.56749	0.462	0.406	1	enterocyte	TNvsctrl	SLC10A2
enterocyte_TNvsctrl.MAF	0.707132	-0.478359	0.49	0.429	1	enterocyte	TNvsctrl	MAF
enterocyte_TNvsctrl.SLC13A2	0.711794	-0.314316	0.184	0.171	1	enterocyte	TNvsctrl	SLC13A2
enterocyte_TNvsctrl.ST13	0.714091	-0.370992	0.339	0.302	1	enterocyte	TNvsctrl	ST13
enterocyte_TNvsctrl.ACE2	0.740906	-0.728978	0.581	0.497	1	enterocyte	TNvsctrl	ACE2
enterocyte_TNvsctrl.MAOB	0.745271	-0.296713	0.22	0.208	1	enterocyte	TNvsctrl	MAOB
enterocyte_TNvsctrl.PKIB	0.750353	-0.250017	0.266	0.247	1	enterocyte	TNvsctrl	PKIB
enterocyte_TNvsctrl.MAP3K2	0.771852	-0.408493	0.21	0.193	1	enterocyte	TNvsctrl	MAP3K2
enterocyte_TNvsctrl.PANK3	0.83372	-0.368582	0.217	0.202	1	enterocyte	TNvsctrl	PANK3
enterocyte_TNvsctrl.YBX1	0.866842	-0.422776	0.486	0.424	1	enterocyte	TNvsctrl	YBX1
enterocyte_TNvsctrl.ENTPD5	0.914194	-0.473075	0.251	0.23	1	enterocyte	TNvsctrl	ENTPD5
enterocyte_TNvsctrl.HSPE1	0.966376	-0.380051	0.402	0.357	1	enterocyte	TNvsctrl	HSPE1
enterocyte_TNvsctrl.SLC5A12	0.992865	-0.334708	0.422	0.38	1	enterocyte	TNvsctrl	SLC5A12
enterocyte_Esvsctrl.PLA2G2A	0	2.09337	0.291	0.009	0	enterocyte	Esvsctrl	PLA2G2A
enterocyte_Esvsctrl.GUCA2B	0	-1.44775	0.352	0.549	0	enterocyte	Esvsctrl	GUCA2B
enterocyte_Esvsctrl.GUCA2A	0	-0.532504	0.74	0.886	0	enterocyte	Esvsctrl	GUCA2A
enterocyte_Esvsctrl.PDZK1IP1	0	1.30701	0.24	0.035	0	enterocyte	Esvsctrl	PDZK1IP1
enterocyte_Esvsctrl.FAM151A	0	-1.37321	0.11	0.321	0	enterocyte	Esvsctrl	FAM151A
enterocyte_Esvsctrl.PIGR	0	2.20677	0.751	0.29	0	enterocyte	Esvsctrl	PIGR
enterocyte_Esvsctrl.REG1B	0	1.63169	0.577	0.195	0	enterocyte	Esvsctrl	REG1B
enterocyte_Esvsctrl.REG1A	0	0.340971	0.636	0.301	0	enterocyte	Esvsctrl	REG1A
enterocyte_Esvsctrl.RARRES1	0	1.38944	0.466	0.145	0	enterocyte	Esvsctrl	RARRES1
enterocyte_Esvsctrl.SPINK1	0	1.08105	0.664	0.462	0	enterocyte	Esvsctrl	SPINK1
enterocyte_Esvsctrl.CD74	0	0.967818	0.867	0.816	0	enterocyte	Esvsctrl	CD74
enterocyte_Esvsctrl.HLA-F	0	0.753434	0.399	0.161	0	enterocyte	Esvsctrl	HLA-F
enterocyte_Esvsctrl.HLA-A	0	1.03771	0.82	0.735	0	enterocyte	Esvsctrl	HLA-A
enterocyte_Esvsctrl.HLA-E	0	0.84972	0.504	0.236	0	enterocyte	Esvsctrl	HLA-E
enterocyte_Esvsctrl.HLA-C	0	1.19994	0.799	0.684	0	enterocyte	Esvsctrl	HLA-C
enterocyte_Esvsctrl.HLA-B	0	1.65439	0.858	0.645	0	enterocyte	Esvsctrl	HLA-B
enterocyte_Esvsctrl.C2	0	0.651875	0.17	0.012	0	enterocyte	Esvsctrl	C2
enterocyte_Esvsctrl.CFB	0	1.25665	0.388	0.119	0	enterocyte	Esvsctrl	CFB
enterocyte_Esvsctrl.HLA-DRA	0	0.7872	0.75	0.572	0	enterocyte	Esvsctrl	HLA-DRA
enterocyte_Esvsctrl.HLA-DRB5	0	2.04626	0.513	0.111	0	enterocyte	Esvsctrl	HLA-DRB5
enterocyte_Esvsctrl.HLA-DRB1	0	0.712469	0.716	0.53	0	enterocyte	Esvsctrl	HLA-DRB1
enterocyte_Esvsctrl.HLA-DQB1	0	1.20502	0.307	0.037	0	enterocyte	Esvsctrl	HLA-DQB1
enterocyte_Esvsctrl.PSMB9	0	0.971547	0.443	0.198	0	enterocyte	Esvsctrl	PSMB9
enterocyte_Esvsctrl.HLA-DPA1	0	2.19679	0.47	0.05	0	enterocyte	Esvsctrl	HLA-DPA1
enterocyte_Esvsctrl.HLA-DPB1	0	1.57578	0.36	0.034	0	enterocyte	Esvsctrl	HLA-DPB1
enterocyte_Esvsctrl.XIST	0	-0.933835	0.072	0.229	0	enterocyte	Esvsctrl	XIST
enterocyte_Esvsctrl.LCN2	0	2.50858	0.357	0.014	0	enterocyte	Esvsctrl	LCN2
enterocyte_Esvsctrl.IFITM1	0	1.42021	0.383	0.121	0	enterocyte	Esvsctrl	IFITM1
enterocyte_Esvsctrl.IFITM3	0	1.20166	0.268	0.073	0	enterocyte	Esvsctrl	IFITM3
enterocyte_Esvsctrl.FOLH1	0	1.56124	0.312	0.005	0	enterocyte	Esvsctrl	FOLH1
enterocyte_Esvsctrl.FTH1	0	-0.699268	0.917	0.942	0	enterocyte	Esvsctrl	FTH1
enterocyte_Esvsctrl.CUBN	0	-1.15585	0.286	0.504	0	enterocyte	Esvsctrl	CUBN
enterocyte_Esvsctrl.ADIRF	0	-0.693074	0.622	0.728	0	enterocyte	Esvsctrl	ADIRF
enterocyte_Esvsctrl.DMBT1	0	0.709039	0.417	0.156	0	enterocyte	Esvsctrl	DMBT1
enterocyte_Esvsctrl.RPS26	0	-0.715361	0.729	0.821	0	enterocyte	Esvsctrl	RPS26
enterocyte_Esvsctrl.IFI27	0	2.18056	0.71	0.345	0	enterocyte	Esvsctrl	IFI27
enterocyte_Esvsctrl.SERPINA1	0	1.07634	0.864	0.657	0	enterocyte	Esvsctrl	SERPINA1
enterocyte_Esvsctrl.B2M	0	1.07933	0.961	0.957	0	enterocyte	Esvsctrl	B2M
enterocyte_Esvsctrl.MT2A	0	-1.91829	0.417	0.741	0	enterocyte	Esvsctrl	MT2A
enterocyte_Esvsctrl.MT1E	0	-1.82832	0.301	0.605	0	enterocyte	Esvsctrl	MT1E
enterocyte_Esvsctrl.MT1M	0	-1.45729	0.109	0.305	0	enterocyte	Esvsctrl	MT1M
enterocyte_Esvsctrl.MT1F	0	-1.84549	0.291	0.559	0	enterocyte	Esvsctrl	MT1F
enterocyte_Esvsctrl.MT1G	0	-2.18434	0.378	0.726	0	enterocyte	Esvsctrl	MT1G
enterocyte_Esvsctrl.MT1H	0	-3.02707	0.173	0.563	0	enterocyte	Esvsctrl	MT1H
enterocyte_Esvsctrl.MT1X	0	-2.4743	0.178	0.56	0	enterocyte	Esvsctrl	MT1X
enterocyte_Esvsctrl.MT-ND2	0	-0.475862	0.95	0.978	0	enterocyte	Esvsctrl	MT-ND2
enterocyte_Esvsctrl.MT-CO2	0	0.560706	0.998	0.984	0	enterocyte	Esvsctrl	MT-CO2
enterocyte_Esvsctrl.CEACAM5	6.68678e-295	1.33157	0.155	0.009	2.55595e-290	enterocyte	Esvsctrl	CEACAM5
enterocyte_Esvsctrl.NOS2	6.39981e-291	1.05737	0.143	0.004	2.44626e-286	enterocyte	Esvsctrl	NOS2
enterocyte_Esvsctrl.PLAAT4	2.36753e-289	1.02314	0.476	0.296	9.04963e-285	enterocyte	Esvsctrl	PLAAT4
enterocyte_Esvsctrl.CTSS	2.34061e-288	0.682019	0.349	0.137	8.94674e-284	enterocyte	Esvsctrl	CTSS
enterocyte_Esvsctrl.RPL41	2.43758e-286	-0.525229	0.696	0.808	9.31739e-282	enterocyte	Esvsctrl	RPL41
enterocyte_Esvsctrl.TM4SF20	4.66482e-279	0.663504	0.673	0.46	1.78308e-274	enterocyte	Esvsctrl	TM4SF20
enterocyte_Esvsctrl.PLAAT3	4.26082e-267	0.632012	0.238	0.067	1.62866e-262	enterocyte	Esvsctrl	PLAAT3
enterocyte_Esvsctrl.GSTA1	5.98415e-266	-1.08833	0.513	0.635	2.28738e-261	enterocyte	Esvsctrl	GSTA1
enterocyte_Esvsctrl.TGM2	5.22571e-249	0.55748	0.246	0.075	1.99747e-244	enterocyte	Esvsctrl	TGM2
enterocyte_Esvsctrl.DUOX2	6.24044e-242	1.28901	0.114	0	2.38535e-237	enterocyte	Esvsctrl	DUOX2
enterocyte_Esvsctrl.CCL25	1.45441e-239	0.728301	0.491	0.288	5.55932e-235	enterocyte	Esvsctrl	CCL25
enterocyte_Esvsctrl.RPS28	9.78269e-231	-0.559984	0.633	0.707	3.73934e-226	enterocyte	Esvsctrl	RPS28
enterocyte_Esvsctrl.SOD1	1.7341e-223	0.678027	0.561	0.403	6.62841e-219	enterocyte	Esvsctrl	SOD1
enterocyte_Esvsctrl.PSMB8	3.88768e-223	0.633428	0.373	0.188	1.48603e-218	enterocyte	Esvsctrl	PSMB8
enterocyte_Esvsctrl.CCL28	3.37131e-220	0.503464	0.136	0.016	1.28865e-215	enterocyte	Esvsctrl	CCL28
enterocyte_Esvsctrl.S100A11	4.1411e-215	0.665107	0.355	0.174	1.58289e-210	enterocyte	Esvsctrl	S100A11
enterocyte_Esvsctrl.CYBRD1	5.4397e-212	-0.844704	0.417	0.547	2.07927e-207	enterocyte	Esvsctrl	CYBRD1
enterocyte_Esvsctrl.ELF3	1.70165e-211	0.749245	0.426	0.242	6.5044e-207	enterocyte	Esvsctrl	ELF3
enterocyte_Esvsctrl.CFI	2.43114e-210	0.600294	0.116	0.008	9.29279e-206	enterocyte	Esvsctrl	CFI
enterocyte_Esvsctrl.LGALS2	1.01363e-207	-0.634673	0.585	0.688	3.8745e-203	enterocyte	Esvsctrl	LGALS2
enterocyte_Esvsctrl.RPS21	1.72867e-206	-0.71505	0.444	0.561	6.60765e-202	enterocyte	Esvsctrl	RPS21
enterocyte_Esvsctrl.HLA-DMA	1.69774e-205	0.463375	0.328	0.153	6.48943e-201	enterocyte	Esvsctrl	HLA-DMA
enterocyte_Esvsctrl.CCL20	1.36591e-203	1.08275	0.101	0.002	5.22104e-199	enterocyte	Esvsctrl	CCL20
enterocyte_Esvsctrl.RPL11	4.85728e-202	-0.498283	0.695	0.745	1.85665e-197	enterocyte	Esvsctrl	RPL11
enterocyte_Esvsctrl.RBP2	3.26275e-201	0.786543	0.785	0.682	1.24715e-196	enterocyte	Esvsctrl	RBP2
enterocyte_Esvsctrl.EEF1B2	2.33334e-198	-0.652595	0.531	0.629	8.91894e-194	enterocyte	Esvsctrl	EEF1B2
enterocyte_Esvsctrl.MT-CO1	3.96489e-197	0.3906	0.997	0.994	1.51554e-192	enterocyte	Esvsctrl	MT-CO1
enterocyte_Esvsctrl.TAP1	6.60862e-193	0.540845	0.246	0.095	2.52608e-188	enterocyte	Esvsctrl	TAP1
enterocyte_Esvsctrl.RPL37	4.38281e-190	-0.632202	0.523	0.622	1.67529e-185	enterocyte	Esvsctrl	RPL37
enterocyte_Esvsctrl.MDK	1.64667e-189	0.645207	0.583	0.411	6.29423e-185	enterocyte	Esvsctrl	MDK
enterocyte_Esvsctrl.MT-ATP8	3.76861e-189	0.751641	0.734	0.609	1.44052e-184	enterocyte	Esvsctrl	MT-ATP8
enterocyte_Esvsctrl.SLC28A2	7.96507e-189	-1.02505	0.093	0.206	3.04457e-184	enterocyte	Esvsctrl	SLC28A2
enterocyte_Esvsctrl.FOS	2.44025e-185	1.20892	0.339	0.189	9.3276e-181	enterocyte	Esvsctrl	FOS
enterocyte_Esvsctrl.CLCA4	1.13355e-184	1.12583	0.166	0.043	4.33287e-180	enterocyte	Esvsctrl	CLCA4
enterocyte_Esvsctrl.ISG20	3.08827e-177	0.596994	0.293	0.135	1.18046e-172	enterocyte	Esvsctrl	ISG20
enterocyte_Esvsctrl.ATP5ME	9.21383e-176	-0.642373	0.416	0.537	3.5219e-171	enterocyte	Esvsctrl	ATP5ME
enterocyte_Esvsctrl.LAP3	1.13374e-175	0.703907	0.236	0.097	4.33361e-171	enterocyte	Esvsctrl	LAP3
enterocyte_Esvsctrl.RPL30	1.30658e-174	-0.543657	0.641	0.703	4.99427e-170	enterocyte	Esvsctrl	RPL30
enterocyte_Esvsctrl.RPL21	7.28778e-174	-0.520295	0.646	0.713	2.78568e-169	enterocyte	Esvsctrl	RPL21
enterocyte_Esvsctrl.SLC43A2	5.44722e-173	0.297975	0.216	0.079	2.08214e-168	enterocyte	Esvsctrl	SLC43A2
enterocyte_Esvsctrl.IRF1	1.97964e-166	0.441579	0.317	0.158	7.56697e-162	enterocyte	Esvsctrl	IRF1
enterocyte_Esvsctrl.CARD16	7.49885e-166	0.487298	0.205	0.075	2.86636e-161	enterocyte	Esvsctrl	CARD16
enterocyte_Esvsctrl.CYP2D6	7.28875e-165	0.323954	0.179	0.056	2.78605e-160	enterocyte	Esvsctrl	CYP2D6
enterocyte_Esvsctrl.MT-CYB	6.09407e-159	0.339747	0.99	0.968	2.3294e-154	enterocyte	Esvsctrl	MT-CYB
enterocyte_Esvsctrl.ERAP2	9.41116e-158	0.392705	0.168	0.052	3.59732e-153	enterocyte	Esvsctrl	ERAP2
enterocyte_Esvsctrl.PHGR1	1.12851e-155	-0.40674	0.915	0.949	4.3136e-151	enterocyte	Esvsctrl	PHGR1
enterocyte_Esvsctrl.CASP5	1.16551e-154	0.592803	0.13	0.03	4.45504e-150	enterocyte	Esvsctrl	CASP5
enterocyte_Esvsctrl.NFKBIZ	6.1848e-154	0.5333	0.112	0.019	2.36408e-149	enterocyte	Esvsctrl	NFKBIZ
enterocyte_Esvsctrl.RPL8	8.14333e-154	-0.480653	0.652	0.715	3.11271e-149	enterocyte	Esvsctrl	RPL8
enterocyte_Esvsctrl.EPSTI1	3.14506e-153	0.504331	0.185	0.066	1.20217e-148	enterocyte	Esvsctrl	EPSTI1
enterocyte_Esvsctrl.RPL23A	1.84638e-152	-0.669509	0.497	0.586	7.0576e-148	enterocyte	Esvsctrl	RPL23A
enterocyte_Esvsctrl.TMC5	3.57169e-152	0.484704	0.583	0.42	1.36524e-147	enterocyte	Esvsctrl	TMC5
enterocyte_Esvsctrl.EEF2	3.66927e-152	-0.597201	0.51	0.602	1.40254e-147	enterocyte	Esvsctrl	EEF2
enterocyte_Esvsctrl.CRIP1	5.26525e-150	-0.337506	0.452	0.603	2.01259e-145	enterocyte	Esvsctrl	CRIP1
enterocyte_Esvsctrl.TSPAN1	7.2295e-150	0.336397	0.382	0.223	2.76341e-145	enterocyte	Esvsctrl	TSPAN1
enterocyte_Esvsctrl.TNFSF10	1.07996e-147	0.443028	0.504	0.344	4.12806e-143	enterocyte	Esvsctrl	TNFSF10
enterocyte_Esvsctrl.CES2	1.49727e-144	-0.516305	0.688	0.757	5.72315e-140	enterocyte	Esvsctrl	CES2
enterocyte_Esvsctrl.SAT1	5.09451e-144	0.484597	0.675	0.573	1.94732e-139	enterocyte	Esvsctrl	SAT1
enterocyte_Esvsctrl.C8G	1.14109e-141	0.585834	0.212	0.091	4.3617e-137	enterocyte	Esvsctrl	C8G
enterocyte_Esvsctrl.PSME2	3.83826e-141	0.559638	0.689	0.579	1.46714e-136	enterocyte	Esvsctrl	PSME2
enterocyte_Esvsctrl.TM4SF4	1.94369e-139	-0.555593	0.058	0.14	7.42956e-135	enterocyte	Esvsctrl	TM4SF4
enterocyte_Esvsctrl.CDKN2B-AS1	2.03364e-139	-0.584556	0.296	0.413	7.77339e-135	enterocyte	Esvsctrl	CDKN2B-AS1
enterocyte_Esvsctrl.VMP1	5.26718e-138	0.553085	0.253	0.121	2.01333e-133	enterocyte	Esvsctrl	VMP1
enterocyte_Esvsctrl.CD24	4.23554e-136	1.01953	0.108	0.023	1.61899e-131	enterocyte	Esvsctrl	CD24
enterocyte_Esvsctrl.PLAC8	8.46923e-136	0.454921	0.389	0.24	3.23728e-131	enterocyte	Esvsctrl	PLAC8
enterocyte_Esvsctrl.TMEM54	8.52522e-136	0.39441	0.43	0.282	3.25868e-131	enterocyte	Esvsctrl	TMEM54
enterocyte_Esvsctrl.TAPBP	2.79914e-135	0.322492	0.412	0.255	1.06994e-130	enterocyte	Esvsctrl	TAPBP
enterocyte_Esvsctrl.MTTP	9.97562e-135	0.476907	0.699	0.579	3.81308e-130	enterocyte	Esvsctrl	MTTP
enterocyte_Esvsctrl.CASP1	1.99917e-133	0.441725	0.219	0.097	7.64161e-129	enterocyte	Esvsctrl	CASP1
enterocyte_Esvsctrl.TMA7	3.18747e-132	-0.570031	0.517	0.591	1.21838e-127	enterocyte	Esvsctrl	TMA7
enterocyte_Esvsctrl.CYSTM1	1.49171e-131	0.454535	0.521	0.394	5.70191e-127	enterocyte	Esvsctrl	CYSTM1
enterocyte_Esvsctrl.MYL12B	3.43032e-131	0.462634	0.636	0.525	1.3112e-126	enterocyte	Esvsctrl	MYL12B
enterocyte_Esvsctrl.PARP14	2.21824e-130	0.353476	0.252	0.122	8.47898e-126	enterocyte	Esvsctrl	PARP14
enterocyte_Esvsctrl.PSMB10	1.59902e-129	0.444669	0.388	0.24	6.11209e-125	enterocyte	Esvsctrl	PSMB10
enterocyte_Esvsctrl.HLA-DMB	1.88062e-129	0.385989	0.299	0.163	7.18846e-125	enterocyte	Esvsctrl	HLA-DMB
enterocyte_Esvsctrl.TXNIP	3.34697e-129	0.45133	0.242	0.116	1.27934e-124	enterocyte	Esvsctrl	TXNIP
enterocyte_Esvsctrl.GBP1	3.2014e-128	0.489713	0.137	0.042	1.2237e-123	enterocyte	Esvsctrl	GBP1
enterocyte_Esvsctrl.PCBP2	2.73468e-127	-0.656055	0.489	0.562	1.0453e-122	enterocyte	Esvsctrl	PCBP2
enterocyte_Esvsctrl.NDUFA3	3.07464e-127	-0.573166	0.387	0.493	1.17525e-122	enterocyte	Esvsctrl	NDUFA3
enterocyte_Esvsctrl.SLC10A2	3.17584e-124	-0.890914	0.299	0.406	1.21393e-119	enterocyte	Esvsctrl	SLC10A2
enterocyte_Esvsctrl.RPLP1	4.67749e-124	-0.349633	0.711	0.78	1.78792e-119	enterocyte	Esvsctrl	RPLP1
enterocyte_Esvsctrl.JUN	6.56084e-124	0.893534	0.351	0.219	2.50782e-119	enterocyte	Esvsctrl	JUN
enterocyte_Esvsctrl.STAT1	2.22783e-123	0.511732	0.153	0.055	8.51565e-119	enterocyte	Esvsctrl	STAT1
enterocyte_Esvsctrl.RPS4Y1	2.38867e-122	0.285208	0.226	0.104	9.13043e-118	enterocyte	Esvsctrl	RPS4Y1
enterocyte_Esvsctrl.ACSL5	2.31706e-120	0.380552	0.635	0.504	8.85673e-116	enterocyte	Esvsctrl	ACSL5
enterocyte_Esvsctrl.RPL39	1.88711e-119	-0.389995	0.655	0.712	7.21331e-115	enterocyte	Esvsctrl	RPL39
enterocyte_Esvsctrl.GPX4	4.09005e-119	-0.539852	0.504	0.579	1.56338e-114	enterocyte	Esvsctrl	GPX4
enterocyte_Esvsctrl.GMDS	1.09863e-117	0.335799	0.284	0.154	4.1994e-113	enterocyte	Esvsctrl	GMDS
enterocyte_Esvsctrl.RPS8	1.10639e-117	-0.494121	0.576	0.642	4.22908e-113	enterocyte	Esvsctrl	RPS8
enterocyte_Esvsctrl.PPP1R14D	2.12374e-117	0.3908	0.379	0.243	8.11779e-113	enterocyte	Esvsctrl	PPP1R14D
enterocyte_Esvsctrl.FXYD3	3.43203e-117	-0.586888	0.276	0.38	1.31186e-112	enterocyte	Esvsctrl	FXYD3
enterocyte_Esvsctrl.CDK2AP2	3.03034e-116	0.358007	0.184	0.079	1.15832e-111	enterocyte	Esvsctrl	CDK2AP2
enterocyte_Esvsctrl.APP	4.1478e-116	0.276642	0.26	0.135	1.58545e-111	enterocyte	Esvsctrl	APP
enterocyte_Esvsctrl.CEACAM6	2.43635e-115	0.70391	0.129	0.042	9.31272e-111	enterocyte	Esvsctrl	CEACAM6
enterocyte_Esvsctrl.FUT2	9.99352e-115	0.333873	0.165	0.065	3.81992e-110	enterocyte	Esvsctrl	FUT2
enterocyte_Esvsctrl.C11orf86	1.22281e-114	0.440097	0.244	0.125	4.67408e-110	enterocyte	Esvsctrl	C11orf86
enterocyte_Esvsctrl.GOLM1	2.75107e-113	0.464563	0.195	0.088	1.05157e-108	enterocyte	Esvsctrl	GOLM1
enterocyte_Esvsctrl.AHNAK	2.47302e-112	-1.03014	0.398	0.497	9.45287e-108	enterocyte	Esvsctrl	AHNAK
enterocyte_Esvsctrl.BTN3A2	3.37261e-111	0.316623	0.124	0.039	1.28915e-106	enterocyte	Esvsctrl	BTN3A2
enterocyte_Esvsctrl.TSPAN6	1.12938e-108	0.307134	0.138	0.05	4.31695e-104	enterocyte	Esvsctrl	TSPAN6
enterocyte_Esvsctrl.LINC01133	3.46025e-108	-0.564732	0.435	0.519	1.32265e-103	enterocyte	Esvsctrl	LINC01133
enterocyte_Esvsctrl.RPL10	1.39074e-107	-0.353424	0.697	0.753	5.31596e-103	enterocyte	Esvsctrl	RPL10
enterocyte_Esvsctrl.GBP2	1.45126e-107	0.396986	0.227	0.114	5.54731e-103	enterocyte	Esvsctrl	GBP2
enterocyte_Esvsctrl.HIP1R	1.92812e-106	0.274829	0.149	0.057	7.37003e-102	enterocyte	Esvsctrl	HIP1R
enterocyte_Esvsctrl.VNN1	6.56546e-104	0.330486	0.183	0.082	2.50958e-99	enterocyte	Esvsctrl	VNN1
enterocyte_Esvsctrl.NPNT	2.10797e-103	0.299858	0.178	0.08	8.05751e-99	enterocyte	Esvsctrl	NPNT
enterocyte_Esvsctrl.GCNT3	1.1001e-102	0.298579	0.356	0.225	4.20501e-98	enterocyte	Esvsctrl	GCNT3
enterocyte_Esvsctrl.KLF6	1.93267e-99	0.624568	0.327	0.204	7.38744e-95	enterocyte	Esvsctrl	KLF6
enterocyte_Esvsctrl.EEF1G	7.83747e-99	-0.553694	0.448	0.536	2.99579e-94	enterocyte	Esvsctrl	EEF1G
enterocyte_Esvsctrl.ETS2	2.94004e-98	0.326956	0.259	0.145	1.1238e-93	enterocyte	Esvsctrl	ETS2
enterocyte_Esvsctrl.PSME1	3.65169e-98	0.37247	0.519	0.391	1.39582e-93	enterocyte	Esvsctrl	PSME1
enterocyte_Esvsctrl.AL360169.3	4.80399e-98	0.675856	0.154	0.068	1.83628e-93	enterocyte	Esvsctrl	AL360169.3
enterocyte_Esvsctrl.HPS5	4.82745e-97	0.360986	0.11	0.035	1.84524e-92	enterocyte	Esvsctrl	HPS5
enterocyte_Esvsctrl.RPL14	1.41576e-96	-0.459319	0.549	0.605	5.4116e-92	enterocyte	Esvsctrl	RPL14
enterocyte_Esvsctrl.RPL19	5.58141e-96	-0.384318	0.627	0.683	2.13344e-91	enterocyte	Esvsctrl	RPL19
enterocyte_Esvsctrl.C10orf99	5.17211e-95	-0.494165	0.113	0.192	1.97699e-90	enterocyte	Esvsctrl	C10orf99
enterocyte_Esvsctrl.CYBA	2.70882e-94	0.345639	0.196	0.098	1.03542e-89	enterocyte	Esvsctrl	CYBA
enterocyte_Esvsctrl.TYMP	2.88607e-94	0.354107	0.246	0.137	1.10317e-89	enterocyte	Esvsctrl	TYMP
enterocyte_Esvsctrl.SULT2A1	3.92778e-94	-0.406905	0.104	0.186	1.50135e-89	enterocyte	Esvsctrl	SULT2A1
enterocyte_Esvsctrl.CMBL	5.72352e-94	-0.553533	0.379	0.457	2.18776e-89	enterocyte	Esvsctrl	CMBL
enterocyte_Esvsctrl.HSPD1	8.85466e-94	-0.739912	0.252	0.34	3.38461e-89	enterocyte	Esvsctrl	HSPD1
enterocyte_Esvsctrl.C4orf48	1.18198e-93	0.32246	0.221	0.117	4.51799e-89	enterocyte	Esvsctrl	C4orf48
enterocyte_Esvsctrl.RPS3A	1.61177e-92	-0.373379	0.655	0.695	6.16083e-88	enterocyte	Esvsctrl	RPS3A
enterocyte_Esvsctrl.DUSP1	5.6173e-91	0.652588	0.232	0.13	2.14716e-86	enterocyte	Esvsctrl	DUSP1
enterocyte_Esvsctrl.RPL5	7.38419e-91	-0.564218	0.498	0.554	2.82253e-86	enterocyte	Esvsctrl	RPL5
enterocyte_Esvsctrl.RPS27	3.64966e-90	-0.416693	0.56	0.628	1.39505e-85	enterocyte	Esvsctrl	RPS27
enterocyte_Esvsctrl.PTMA	4.48552e-90	-0.42274	0.695	0.737	1.71454e-85	enterocyte	Esvsctrl	PTMA
enterocyte_Esvsctrl.UBE2L6	9.15853e-89	0.28741	0.126	0.049	3.50076e-84	enterocyte	Esvsctrl	UBE2L6
enterocyte_Esvsctrl.ID1	4.29044e-85	0.444697	0.46	0.349	1.63998e-80	enterocyte	Esvsctrl	ID1
enterocyte_Esvsctrl.SLC40A1	1.18261e-84	0.681143	0.386	0.274	4.52042e-80	enterocyte	Esvsctrl	SLC40A1
enterocyte_Esvsctrl.CCDC68	1.87204e-84	0.27363	0.291	0.178	7.15568e-80	enterocyte	Esvsctrl	CCDC68
enterocyte_Esvsctrl.FAM3D	4.35256e-84	0.267889	0.285	0.174	1.66372e-79	enterocyte	Esvsctrl	FAM3D
enterocyte_Esvsctrl.SPATS2L	1.69789e-83	0.329952	0.309	0.194	6.49003e-79	enterocyte	Esvsctrl	SPATS2L
enterocyte_Esvsctrl.XDH	6.69735e-83	0.404832	0.272	0.164	2.55999e-78	enterocyte	Esvsctrl	XDH
enterocyte_Esvsctrl.ISG15	7.52129e-83	0.623223	0.199	0.107	2.87494e-78	enterocyte	Esvsctrl	ISG15
enterocyte_Esvsctrl.ENPP7	8.00182e-82	0.393297	0.127	0.053	3.05861e-77	enterocyte	Esvsctrl	ENPP7
enterocyte_Esvsctrl.GNS	3.52051e-80	0.287259	0.214	0.118	1.34568e-75	enterocyte	Esvsctrl	GNS
enterocyte_Esvsctrl.RPS15	5.93166e-80	-0.365639	0.602	0.655	2.26732e-75	enterocyte	Esvsctrl	RPS15
enterocyte_Esvsctrl.ACE	3.59926e-79	-0.447315	0.566	0.63	1.37578e-74	enterocyte	Esvsctrl	ACE
enterocyte_Esvsctrl.HSP90AB1	9.01925e-79	-0.576076	0.271	0.355	3.44752e-74	enterocyte	Esvsctrl	HSP90AB1
enterocyte_Esvsctrl.RPL32	1.01598e-78	-0.364454	0.585	0.649	3.88347e-74	enterocyte	Esvsctrl	RPL32
enterocyte_Esvsctrl.SMIM31	1.83884e-77	0.294788	0.225	0.127	7.0288e-73	enterocyte	Esvsctrl	SMIM31
enterocyte_Esvsctrl.RPS29	6.53225e-77	-0.480683	0.331	0.416	2.49689e-72	enterocyte	Esvsctrl	RPS29
enterocyte_Esvsctrl.COA3	1.54151e-76	0.296785	0.25	0.15	5.89227e-72	enterocyte	Esvsctrl	COA3
enterocyte_Esvsctrl.PARP9	1.74902e-76	0.269158	0.119	0.049	6.68546e-72	enterocyte	Esvsctrl	PARP9
enterocyte_Esvsctrl.CFL1	1.36384e-75	0.29374	0.744	0.695	5.21313e-71	enterocyte	Esvsctrl	CFL1
enterocyte_Esvsctrl.SLC26A3	1.05998e-74	-0.51732	0.404	0.48	4.05165e-70	enterocyte	Esvsctrl	SLC26A3
enterocyte_Esvsctrl.DYNLT1	1.22897e-74	0.306252	0.392	0.278	4.6976e-70	enterocyte	Esvsctrl	DYNLT1
enterocyte_Esvsctrl.ARL4A	2.90006e-74	0.379982	0.233	0.137	1.10852e-69	enterocyte	Esvsctrl	ARL4A
enterocyte_Esvsctrl.MTRNR2L12	3.50289e-74	0.338899	0.414	0.299	1.33894e-69	enterocyte	Esvsctrl	MTRNR2L12
enterocyte_Esvsctrl.TSC22D1	5.08984e-74	0.397179	0.265	0.167	1.94554e-69	enterocyte	Esvsctrl	TSC22D1
enterocyte_Esvsctrl.APOL6	6.22218e-74	0.269475	0.306	0.196	2.37837e-69	enterocyte	Esvsctrl	APOL6
enterocyte_Esvsctrl.UGT2B17	1.66441e-73	-0.637124	0.375	0.459	6.36205e-69	enterocyte	Esvsctrl	UGT2B17
enterocyte_Esvsctrl.GPX2	1.91351e-73	0.333417	0.122	0.053	7.31419e-69	enterocyte	Esvsctrl	GPX2
enterocyte_Esvsctrl.C19orf33	4.32194e-73	-0.425989	0.535	0.586	1.65202e-68	enterocyte	Esvsctrl	C19orf33
enterocyte_Esvsctrl.OAT	2.39872e-72	-0.35929	0.589	0.635	9.16888e-68	enterocyte	Esvsctrl	OAT
enterocyte_Esvsctrl.IFIT3	5.4939e-72	0.256311	0.138	0.064	2.09999e-67	enterocyte	Esvsctrl	IFIT3
enterocyte_Esvsctrl.DAB2	8.02451e-72	0.314297	0.104	0.04	3.06729e-67	enterocyte	Esvsctrl	DAB2
enterocyte_Esvsctrl.AMN	4.60894e-71	-0.609342	0.558	0.619	1.76172e-66	enterocyte	Esvsctrl	AMN
enterocyte_Esvsctrl.RPL6	1.05547e-70	-0.4983	0.484	0.532	4.03444e-66	enterocyte	Esvsctrl	RPL6
enterocyte_Esvsctrl.SNX6	1.27965e-70	0.306523	0.195	0.108	4.89135e-66	enterocyte	Esvsctrl	SNX6
enterocyte_Esvsctrl.AKR1B10	3.0523e-70	-0.365055	0.29	0.37	1.16671e-65	enterocyte	Esvsctrl	AKR1B10
enterocyte_Esvsctrl.POLD4	9.32662e-70	0.300583	0.451	0.35	3.56501e-65	enterocyte	Esvsctrl	POLD4
enterocyte_Esvsctrl.FGL2	4.77687e-69	0.434567	0.169	0.091	1.82591e-64	enterocyte	Esvsctrl	FGL2
enterocyte_Esvsctrl.MTRNR2L8	5.08612e-69	2.67681	0.121	0.057	1.94412e-64	enterocyte	Esvsctrl	MTRNR2L8
enterocyte_Esvsctrl.RPL22	2.90335e-68	-0.442702	0.457	0.51	1.10978e-63	enterocyte	Esvsctrl	RPL22
enterocyte_Esvsctrl.NQO1	3.81846e-68	0.504475	0.14	0.069	1.45957e-63	enterocyte	Esvsctrl	NQO1
enterocyte_Esvsctrl.HIF1A	4.08572e-68	0.452521	0.127	0.059	1.56173e-63	enterocyte	Esvsctrl	HIF1A
enterocyte_Esvsctrl.C4orf3	9.11319e-68	0.279297	0.392	0.285	3.48343e-63	enterocyte	Esvsctrl	C4orf3
enterocyte_Esvsctrl.AADAC	1.08632e-67	-0.57202	0.24	0.316	4.15233e-63	enterocyte	Esvsctrl	AADAC
enterocyte_Esvsctrl.RPLP2	2.52246e-67	-0.374127	0.582	0.63	9.64183e-63	enterocyte	Esvsctrl	RPLP2
enterocyte_Esvsctrl.CNN3	5.08612e-67	0.271871	0.163	0.086	1.94412e-62	enterocyte	Esvsctrl	CNN3
enterocyte_Esvsctrl.RPL28	5.70539e-65	-0.27584	0.65	0.692	2.18083e-60	enterocyte	Esvsctrl	RPL28
enterocyte_Esvsctrl.RPS3	1.59802e-64	-0.408535	0.55	0.607	6.10828e-60	enterocyte	Esvsctrl	RPS3
enterocyte_Esvsctrl.RPLP0	7.46449e-64	-0.390075	0.549	0.614	2.85323e-59	enterocyte	Esvsctrl	RPLP0
enterocyte_Esvsctrl.GSTP1	8.86403e-64	0.413648	0.463	0.359	3.38819e-59	enterocyte	Esvsctrl	GSTP1
enterocyte_Esvsctrl.RPS7	9.70684e-64	-0.434585	0.551	0.588	3.71034e-59	enterocyte	Esvsctrl	RPS7
enterocyte_Esvsctrl.FABP2	1.19899e-63	0.341669	0.863	0.84	4.58302e-59	enterocyte	Esvsctrl	FABP2
enterocyte_Esvsctrl.SH3BGRL3	3.58336e-63	0.28194	0.409	0.305	1.3697e-58	enterocyte	Esvsctrl	SH3BGRL3
enterocyte_Esvsctrl.ANXA4	1.18344e-61	0.266746	0.447	0.344	4.52359e-57	enterocyte	Esvsctrl	ANXA4
enterocyte_Esvsctrl.TNNC2	1.33335e-61	-0.464757	0.112	0.172	5.09659e-57	enterocyte	Esvsctrl	TNNC2
enterocyte_Esvsctrl.CIB1	1.34673e-61	0.2567	0.421	0.317	5.14775e-57	enterocyte	Esvsctrl	CIB1
enterocyte_Esvsctrl.LY75	5.02547e-61	0.264179	0.198	0.117	1.92094e-56	enterocyte	Esvsctrl	LY75
enterocyte_Esvsctrl.ERICH4	2.56371e-60	0.337907	0.288	0.192	9.79953e-56	enterocyte	Esvsctrl	ERICH4
enterocyte_Esvsctrl.FAM3B	5.66672e-60	0.29006	0.547	0.461	2.16605e-55	enterocyte	Esvsctrl	FAM3B
enterocyte_Esvsctrl.COX5A	7.93885e-60	0.336312	0.604	0.523	3.03455e-55	enterocyte	Esvsctrl	COX5A
enterocyte_Esvsctrl.RHOBTB2	1.85201e-59	-0.484116	0.081	0.135	7.07912e-55	enterocyte	Esvsctrl	RHOBTB2
enterocyte_Esvsctrl.APOB	2.7962e-59	-0.276804	0.784	0.815	1.06882e-54	enterocyte	Esvsctrl	APOB
enterocyte_Esvsctrl.RPS4X	4.20418e-59	-0.366096	0.57	0.613	1.607e-54	enterocyte	Esvsctrl	RPS4X
enterocyte_Esvsctrl.RPS27L	9.09499e-59	0.300854	0.555	0.473	3.47647e-54	enterocyte	Esvsctrl	RPS27L
enterocyte_Esvsctrl.ACAA2	5.26375e-58	0.280267	0.417	0.316	2.01201e-53	enterocyte	Esvsctrl	ACAA2
enterocyte_Esvsctrl.SLC6A19	1.38088e-57	-0.590578	0.491	0.547	5.27828e-53	enterocyte	Esvsctrl	SLC6A19
enterocyte_Esvsctrl.PDK4	1.58648e-57	-0.525216	0.205	0.271	6.06416e-53	enterocyte	Esvsctrl	PDK4
enterocyte_Esvsctrl.SLC5A12	1.71439e-57	-0.475549	0.311	0.38	6.55309e-53	enterocyte	Esvsctrl	SLC5A12
enterocyte_Esvsctrl.C15orf48	1.23921e-56	0.256328	0.712	0.621	4.73676e-52	enterocyte	Esvsctrl	C15orf48
enterocyte_Esvsctrl.JPT1	1.51773e-55	0.302136	0.501	0.41	5.80139e-51	enterocyte	Esvsctrl	JPT1
enterocyte_Esvsctrl.RPL7A	7.49125e-55	-0.353984	0.574	0.612	2.86346e-50	enterocyte	Esvsctrl	RPL7A
enterocyte_Esvsctrl.PPDPF	1.85307e-54	-0.314812	0.664	0.664	7.08318e-50	enterocyte	Esvsctrl	PPDPF
enterocyte_Esvsctrl.FAU	3.14486e-54	-0.301138	0.626	0.661	1.20209e-49	enterocyte	Esvsctrl	FAU
enterocyte_Esvsctrl.TCIM	3.58632e-54	0.259935	0.106	0.05	1.37083e-49	enterocyte	Esvsctrl	TCIM
enterocyte_Esvsctrl.RPS19	5.19544e-54	-0.398758	0.547	0.595	1.9859e-49	enterocyte	Esvsctrl	RPS19
enterocyte_Esvsctrl.OLFM4	6.85333e-54	0.273647	0.111	0.053	2.61962e-49	enterocyte	Esvsctrl	OLFM4
enterocyte_Esvsctrl.ATP5F1E	8.45368e-54	-0.336659	0.61	0.638	3.23134e-49	enterocyte	Esvsctrl	ATP5F1E
enterocyte_Esvsctrl.SLC25A6	3.77685e-53	-0.439409	0.448	0.493	1.44366e-48	enterocyte	Esvsctrl	SLC25A6
enterocyte_Esvsctrl.GSTA2	6.75807e-53	-0.522276	0.114	0.173	2.5832e-48	enterocyte	Esvsctrl	GSTA2
enterocyte_Esvsctrl.RPL36	6.33151e-52	-0.349766	0.503	0.552	2.42016e-47	enterocyte	Esvsctrl	RPL36
enterocyte_Esvsctrl.SULT2B1	7.09532e-51	-0.352877	0.07	0.119	2.71211e-46	enterocyte	Esvsctrl	SULT2B1
enterocyte_Esvsctrl.SPINK4	1.10485e-50	0.741045	0.231	0.159	4.22318e-46	enterocyte	Esvsctrl	SPINK4
enterocyte_Esvsctrl.PLSCR1	2.32928e-49	0.275652	0.124	0.066	8.90343e-45	enterocyte	Esvsctrl	PLSCR1
enterocyte_Esvsctrl.SNHG29	2.6695e-49	-0.426236	0.254	0.321	1.02039e-44	enterocyte	Esvsctrl	SNHG29
enterocyte_Esvsctrl.MRPL23	2.16493e-48	-0.359194	0.093	0.146	8.27525e-44	enterocyte	Esvsctrl	MRPL23
enterocyte_Esvsctrl.CYP2C9	3.33935e-48	0.307658	0.108	0.055	1.27644e-43	enterocyte	Esvsctrl	CYP2C9
enterocyte_Esvsctrl.TFF3	4.59592e-48	0.402472	0.341	0.248	1.75674e-43	enterocyte	Esvsctrl	TFF3
enterocyte_Esvsctrl.GCHFR	7.03177e-48	0.347449	0.425	0.337	2.68782e-43	enterocyte	Esvsctrl	GCHFR
enterocyte_Esvsctrl.C3orf85	1.16583e-46	0.33747	0.574	0.506	4.45625e-42	enterocyte	Esvsctrl	C3orf85
enterocyte_Esvsctrl.PTGR1	1.25619e-46	-0.372841	0.552	0.573	4.80167e-42	enterocyte	Esvsctrl	PTGR1
enterocyte_Esvsctrl.PEBP1	2.79099e-46	-0.319293	0.608	0.647	1.06683e-41	enterocyte	Esvsctrl	PEBP1
enterocyte_Esvsctrl.RPL31	4.14645e-46	-0.416517	0.377	0.428	1.58494e-41	enterocyte	Esvsctrl	RPL31
enterocyte_Esvsctrl.RPL37A	8.95929e-46	-0.419553	0.369	0.423	3.4246e-41	enterocyte	Esvsctrl	RPL37A
enterocyte_Esvsctrl.IER2	1.6271e-45	0.441398	0.215	0.143	6.21944e-41	enterocyte	Esvsctrl	IER2
enterocyte_Esvsctrl.CREB3L3	2.09399e-45	-0.677702	0.4	0.447	8.00408e-41	enterocyte	Esvsctrl	CREB3L3
enterocyte_Esvsctrl.RPL35	3.95461e-45	-0.395682	0.442	0.483	1.51161e-40	enterocyte	Esvsctrl	RPL35
enterocyte_Esvsctrl.RPL23	6.41334e-45	-0.432247	0.251	0.308	2.45143e-40	enterocyte	Esvsctrl	RPL23
enterocyte_Esvsctrl.MISP	7.19083e-45	-0.469433	0.505	0.545	2.74862e-40	enterocyte	Esvsctrl	MISP
enterocyte_Esvsctrl.MUC2	3.81749e-44	0.296698	0.132	0.076	1.4592e-39	enterocyte	Esvsctrl	MUC2
enterocyte_Esvsctrl.CHP2	1.99425e-43	-0.401374	0.403	0.453	7.62283e-39	enterocyte	Esvsctrl	CHP2
enterocyte_Esvsctrl.RPL29	2.53791e-43	-0.257764	0.635	0.675	9.7009e-39	enterocyte	Esvsctrl	RPL29
enterocyte_Esvsctrl.NAALADL1	9.70084e-43	-0.605813	0.302	0.351	3.70805e-38	enterocyte	Esvsctrl	NAALADL1
enterocyte_Esvsctrl.TPM1	1.82661e-42	0.250384	0.517	0.443	6.98202e-38	enterocyte	Esvsctrl	TPM1
enterocyte_Esvsctrl.CALML4	2.55846e-42	0.27518	0.407	0.319	9.77945e-38	enterocyte	Esvsctrl	CALML4
enterocyte_Esvsctrl.YBX1	6.59895e-42	-0.463949	0.37	0.424	2.52238e-37	enterocyte	Esvsctrl	YBX1
enterocyte_Esvsctrl.GLS	7.66762e-42	-0.530339	0.201	0.255	2.93087e-37	enterocyte	Esvsctrl	GLS
enterocyte_Esvsctrl.ALDOC	2.09549e-41	-0.44862	0.11	0.158	8.00981e-37	enterocyte	Esvsctrl	ALDOC
enterocyte_Esvsctrl.RPL36A	8.58302e-41	-0.392195	0.344	0.394	3.28078e-36	enterocyte	Esvsctrl	RPL36A
enterocyte_Esvsctrl.RPS18	1.13437e-40	-0.278388	0.519	0.573	4.33603e-36	enterocyte	Esvsctrl	RPS18
enterocyte_Esvsctrl.G6PC	1.39357e-40	-0.369121	0.207	0.262	5.32678e-36	enterocyte	Esvsctrl	G6PC
enterocyte_Esvsctrl.RSL1D1	4.01662e-40	-0.325923	0.077	0.121	1.53531e-35	enterocyte	Esvsctrl	RSL1D1
enterocyte_Esvsctrl.CSDE1	5.62564e-40	-0.530297	0.32	0.366	2.15034e-35	enterocyte	Esvsctrl	CSDE1
enterocyte_Esvsctrl.EEF1D	7.61668e-40	-0.424747	0.496	0.524	2.9114e-35	enterocyte	Esvsctrl	EEF1D
enterocyte_Esvsctrl.RPL38	2.33787e-39	-0.444909	0.294	0.343	8.93626e-35	enterocyte	Esvsctrl	RPL38
enterocyte_Esvsctrl.UGT2B7	5.60116e-39	0.337122	0.124	0.074	2.14099e-34	enterocyte	Esvsctrl	UGT2B7
enterocyte_Esvsctrl.MATN2	9.15443e-39	-0.333586	0.168	0.224	3.49919e-34	enterocyte	Esvsctrl	MATN2
enterocyte_Esvsctrl.RPS17	1.63464e-38	-0.413994	0.253	0.305	6.24827e-34	enterocyte	Esvsctrl	RPS17
enterocyte_Esvsctrl.NAMPT	2.27577e-37	0.328419	0.15	0.094	8.69891e-33	enterocyte	Esvsctrl	NAMPT
enterocyte_Esvsctrl.GLRX	3.36144e-37	0.267965	0.531	0.463	1.28488e-32	enterocyte	Esvsctrl	GLRX
enterocyte_Esvsctrl.TMEM141	4.52989e-37	-0.390863	0.215	0.263	1.7315e-32	enterocyte	Esvsctrl	TMEM141
enterocyte_Esvsctrl.CYP3A4	2.68108e-36	-0.384458	0.455	0.523	1.02482e-31	enterocyte	Esvsctrl	CYP3A4
enterocyte_Esvsctrl.MGAM	3.49945e-36	-0.323342	0.576	0.634	1.33763e-31	enterocyte	Esvsctrl	MGAM
enterocyte_Esvsctrl.SP100	3.86961e-36	0.361981	0.215	0.148	1.47912e-31	enterocyte	Esvsctrl	SP100
enterocyte_Esvsctrl.PRXL2A	1.28853e-35	-0.252429	0.181	0.233	4.92527e-31	enterocyte	Esvsctrl	PRXL2A
enterocyte_Esvsctrl.ADD3	3.30303e-35	-0.488154	0.184	0.233	1.26255e-30	enterocyte	Esvsctrl	ADD3
enterocyte_Esvsctrl.SLC26A2	5.33304e-35	-0.404793	0.251	0.298	2.0385e-30	enterocyte	Esvsctrl	SLC26A2
enterocyte_Esvsctrl.NDUFC1	6.20349e-35	-0.386688	0.476	0.507	2.37122e-30	enterocyte	Esvsctrl	NDUFC1
enterocyte_Esvsctrl.RACK1	2.49877e-34	-0.344235	0.504	0.538	9.55131e-30	enterocyte	Esvsctrl	RACK1
enterocyte_Esvsctrl.CDHR2	9.87395e-34	-0.540256	0.508	0.544	3.77422e-29	enterocyte	Esvsctrl	CDHR2
enterocyte_Esvsctrl.RPL3	4.71841e-33	-0.290581	0.536	0.573	1.80356e-28	enterocyte	Esvsctrl	RPL3
enterocyte_Esvsctrl.SOD2	8.84498e-33	0.275448	0.231	0.164	3.3809e-28	enterocyte	Esvsctrl	SOD2
enterocyte_Esvsctrl.FKBP5	5.2756e-31	-0.521855	0.098	0.138	2.01654e-26	enterocyte	Esvsctrl	FKBP5
enterocyte_Esvsctrl.SELENOW	1.18279e-30	0.276279	0.304	0.236	4.52108e-26	enterocyte	Esvsctrl	SELENOW
enterocyte_Esvsctrl.EIF4EBP2	3.39013e-29	-0.472884	0.277	0.315	1.29584e-24	enterocyte	Esvsctrl	EIF4EBP2
enterocyte_Esvsctrl.CPO	5.4105e-29	-0.4857	0.305	0.345	2.06811e-24	enterocyte	Esvsctrl	CPO
enterocyte_Esvsctrl.PABPC1	1.62592e-28	-0.364699	0.421	0.453	6.21491e-24	enterocyte	Esvsctrl	PABPC1
enterocyte_Esvsctrl.CRYL1	3.01898e-28	-0.497207	0.391	0.416	1.15398e-23	enterocyte	Esvsctrl	CRYL1
enterocyte_Esvsctrl.AQP1	7.78516e-28	-0.359786	0.123	0.162	2.9758e-23	enterocyte	Esvsctrl	AQP1
enterocyte_Esvsctrl.MT-ATP6	8.89097e-28	0.259145	0.983	0.977	3.39849e-23	enterocyte	Esvsctrl	MT-ATP6
enterocyte_Esvsctrl.DCXR	5.711e-27	-0.498113	0.192	0.233	2.18297e-22	enterocyte	Esvsctrl	DCXR
enterocyte_Esvsctrl.MAOB	3.87549e-25	-0.311637	0.17	0.208	1.48137e-20	enterocyte	Esvsctrl	MAOB
enterocyte_Esvsctrl.RPL10A	4.7778e-25	-0.385811	0.258	0.295	1.82627e-20	enterocyte	Esvsctrl	RPL10A
enterocyte_Esvsctrl.ZG16	5.44172e-25	0.282564	0.378	0.317	2.08004e-20	enterocyte	Esvsctrl	ZG16
enterocyte_Esvsctrl.TOMM6	5.94937e-25	-0.315144	0.129	0.167	2.27409e-20	enterocyte	Esvsctrl	TOMM6
enterocyte_Esvsctrl.MICOS13	9.72632e-25	-0.311708	0.19	0.231	3.71779e-20	enterocyte	Esvsctrl	MICOS13
enterocyte_Esvsctrl.ATP5MC2	1.1272e-24	-0.316429	0.544	0.559	4.30863e-20	enterocyte	Esvsctrl	ATP5MC2
enterocyte_Esvsctrl.HSPE1	1.38659e-24	-0.317054	0.323	0.357	5.30011e-20	enterocyte	Esvsctrl	HSPE1
enterocyte_Esvsctrl.ABCB1	1.82213e-24	-0.643127	0.381	0.412	6.96492e-20	enterocyte	Esvsctrl	ABCB1
enterocyte_Esvsctrl.SLC6A20	4.44799e-24	-0.791198	0.151	0.185	1.7002e-19	enterocyte	Esvsctrl	SLC6A20
enterocyte_Esvsctrl.PFN2	1.1426e-23	-0.298424	0.1	0.133	4.36746e-19	enterocyte	Esvsctrl	PFN2
enterocyte_Esvsctrl.JUNB	5.13479e-23	0.316823	0.238	0.186	1.96272e-18	enterocyte	Esvsctrl	JUNB
enterocyte_Esvsctrl.TPT1	5.39783e-23	0.30502	0.77	0.771	2.06326e-18	enterocyte	Esvsctrl	TPT1
enterocyte_Esvsctrl.PRELID1	2.6369e-22	-0.358489	0.491	0.516	1.00793e-17	enterocyte	Esvsctrl	PRELID1
enterocyte_Esvsctrl.HSD17B11	2.87488e-22	-0.343216	0.513	0.533	1.09889e-17	enterocyte	Esvsctrl	HSD17B11
enterocyte_Esvsctrl.IGFBP4	2.93522e-22	-0.25739	0.072	0.102	1.12196e-17	enterocyte	Esvsctrl	IGFBP4
enterocyte_Esvsctrl.ERBIN	2.02745e-21	-0.551029	0.292	0.322	7.74973e-17	enterocyte	Esvsctrl	ERBIN
enterocyte_Esvsctrl.RETSAT	3.43969e-21	-0.49996	0.295	0.325	1.31479e-16	enterocyte	Esvsctrl	RETSAT
enterocyte_Esvsctrl.MAOA	3.77639e-21	-0.373216	0.46	0.48	1.44349e-16	enterocyte	Esvsctrl	MAOA
enterocyte_Esvsctrl.MS4A10	6.90954e-21	-0.31317	0.205	0.24	2.6411e-16	enterocyte	Esvsctrl	MS4A10
enterocyte_Esvsctrl.XPNPEP2	1.17189e-20	-0.410142	0.467	0.497	4.47943e-16	enterocyte	Esvsctrl	XPNPEP2
enterocyte_Esvsctrl.SLC13A2	2.24208e-20	-0.418504	0.14	0.171	8.57013e-16	enterocyte	Esvsctrl	SLC13A2
enterocyte_Esvsctrl.RPS10	3.31642e-20	-0.345193	0.09	0.122	1.26767e-15	enterocyte	Esvsctrl	RPS10
enterocyte_Esvsctrl.APPL1	5.92655e-20	-0.325243	0.181	0.213	2.26536e-15	enterocyte	Esvsctrl	APPL1
enterocyte_Esvsctrl.CYP4F2	8.14808e-20	-0.352012	0.193	0.227	3.11452e-15	enterocyte	Esvsctrl	CYP4F2
enterocyte_Esvsctrl.RPL17	8.39888e-19	-0.259577	0.474	0.494	3.21039e-14	enterocyte	Esvsctrl	RPL17
enterocyte_Esvsctrl.RPS5	1.68561e-18	-0.250519	0.43	0.456	6.44307e-14	enterocyte	Esvsctrl	RPS5
enterocyte_Esvsctrl.APRT	2.01277e-18	-0.296868	0.165	0.196	7.6936e-14	enterocyte	Esvsctrl	APRT
enterocyte_Esvsctrl.SLC9A3	3.55695e-18	-0.378617	0.102	0.067	1.35961e-13	enterocyte	Esvsctrl	SLC9A3
enterocyte_Esvsctrl.MKNK2	4.71638e-18	-0.52329	0.172	0.201	1.80279e-13	enterocyte	Esvsctrl	MKNK2
enterocyte_Esvsctrl.ENTPD5	8.20978e-18	-0.470932	0.202	0.23	3.1381e-13	enterocyte	Esvsctrl	ENTPD5
enterocyte_Esvsctrl.DPP4	2.13099e-17	-0.325339	0.467	0.491	8.14549e-13	enterocyte	Esvsctrl	DPP4
enterocyte_Esvsctrl.VIL1	5.6999e-17	-0.325466	0.48	0.504	2.17873e-12	enterocyte	Esvsctrl	VIL1
enterocyte_Esvsctrl.OST4	2.06342e-16	-0.294864	0.51	0.521	7.88721e-12	enterocyte	Esvsctrl	OST4
enterocyte_Esvsctrl.COL17A1	2.92168e-16	-0.449811	0.232	0.261	1.11678e-11	enterocyte	Esvsctrl	COL17A1
enterocyte_Esvsctrl.SNRPD2	3.8655e-16	-0.273525	0.225	0.251	1.47755e-11	enterocyte	Esvsctrl	SNRPD2
enterocyte_Esvsctrl.HSPA9	1.32658e-15	-0.302088	0.109	0.136	5.07072e-11	enterocyte	Esvsctrl	HSPA9
enterocyte_Esvsctrl.ST13	1.997e-15	-0.36783	0.281	0.302	7.63333e-11	enterocyte	Esvsctrl	ST13
enterocyte_Esvsctrl.PDCD4	3.02349e-15	-0.447803	0.213	0.242	1.1557e-10	enterocyte	Esvsctrl	PDCD4
enterocyte_Esvsctrl.NDUFA2	6.6424e-15	-0.302637	0.399	0.415	2.53899e-10	enterocyte	Esvsctrl	NDUFA2
enterocyte_Esvsctrl.FLVCR1	7.57732e-15	-0.501123	0.2	0.225	2.89635e-10	enterocyte	Esvsctrl	FLVCR1
enterocyte_Esvsctrl.DHRS11	2.27228e-14	-0.29835	0.388	0.406	8.68557e-10	enterocyte	Esvsctrl	DHRS11
enterocyte_Esvsctrl.MALL	2.51008e-14	-0.301149	0.534	0.552	9.59453e-10	enterocyte	Esvsctrl	MALL
enterocyte_Esvsctrl.CLPTM1L	6.78282e-14	-0.350273	0.095	0.118	2.59266e-09	enterocyte	Esvsctrl	CLPTM1L
enterocyte_Esvsctrl.CYP2J2	6.88374e-14	-0.365999	0.219	0.242	2.63124e-09	enterocyte	Esvsctrl	CYP2J2
enterocyte_Esvsctrl.RPL15	7.06206e-14	-0.272037	0.457	0.474	2.6994e-09	enterocyte	Esvsctrl	RPL15
enterocyte_Esvsctrl.MS4A8	1.08652e-13	-0.472365	0.459	0.467	4.15313e-09	enterocyte	Esvsctrl	MS4A8
enterocyte_Esvsctrl.GPR160	1.646e-13	-0.287437	0.246	0.267	6.29168e-09	enterocyte	Esvsctrl	GPR160
enterocyte_Esvsctrl.RNF128	2.69888e-13	-0.280172	0.14	0.166	1.03162e-08	enterocyte	Esvsctrl	RNF128
enterocyte_Esvsctrl.RPL4	3.2107e-13	-0.346932	0.205	0.229	1.22726e-08	enterocyte	Esvsctrl	RPL4
enterocyte_Esvsctrl.MYH9	3.3928e-13	-0.25857	0.373	0.308	1.29686e-08	enterocyte	Esvsctrl	MYH9
enterocyte_Esvsctrl.REEP6	2.47424e-12	-0.346636	0.309	0.325	9.45753e-08	enterocyte	Esvsctrl	REEP6
enterocyte_Esvsctrl.SUCLG2	2.6412e-12	-0.25063	0.198	0.223	1.00957e-07	enterocyte	Esvsctrl	SUCLG2
enterocyte_Esvsctrl.MGAT4B	4.3018e-12	-0.392814	0.308	0.322	1.64432e-07	enterocyte	Esvsctrl	MGAT4B
enterocyte_Esvsctrl.CAMK2N1	6.46124e-12	-0.311604	0.263	0.284	2.46974e-07	enterocyte	Esvsctrl	CAMK2N1
enterocyte_Esvsctrl.RAD23A	9.82038e-12	-0.263068	0.124	0.146	3.75374e-07	enterocyte	Esvsctrl	RAD23A
enterocyte_Esvsctrl.HIPK2	1.0311e-11	-0.273469	0.084	0.104	3.94127e-07	enterocyte	Esvsctrl	HIPK2
enterocyte_Esvsctrl.DST	3.135e-11	-0.302662	0.438	0.373	1.19832e-06	enterocyte	Esvsctrl	DST
enterocyte_Esvsctrl.H1F0	1.56257e-10	-0.355556	0.25	0.269	5.97277e-06	enterocyte	Esvsctrl	H1F0
enterocyte_Esvsctrl.FOXN3	1.81579e-10	-0.321742	0.156	0.175	6.94066e-06	enterocyte	Esvsctrl	FOXN3
enterocyte_Esvsctrl.LAMA3	1.65766e-09	-0.362439	0.168	0.134	6.33626e-05	enterocyte	Esvsctrl	LAMA3
enterocyte_Esvsctrl.TENT5A	2.87747e-09	-0.329009	0.195	0.213	0.000109988	enterocyte	Esvsctrl	TENT5A
enterocyte_Esvsctrl.ECH1	4.16281e-09	-0.306227	0.277	0.289	0.000159119	enterocyte	Esvsctrl	ECH1
enterocyte_Esvsctrl.ACADVL	4.81369e-09	-0.540785	0.375	0.379	0.000183999	enterocyte	Esvsctrl	ACADVL
enterocyte_Esvsctrl.TRANK1	5.48043e-09	-0.295739	0.129	0.1	0.000209484	enterocyte	Esvsctrl	TRANK1
enterocyte_Esvsctrl.LAMB3	7.19528e-09	-0.477078	0.173	0.191	0.000275032	enterocyte	Esvsctrl	LAMB3
enterocyte_Esvsctrl.OAF	1.97564e-08	-0.46954	0.134	0.151	0.000755169	enterocyte	Esvsctrl	OAF
enterocyte_Esvsctrl.BAG1	2.43545e-08	-0.293729	0.153	0.169	0.000930927	enterocyte	Esvsctrl	BAG1
enterocyte_Esvsctrl.A1CF	3.07919e-08	-0.292321	0.267	0.279	0.00117699	enterocyte	Esvsctrl	A1CF
enterocyte_Esvsctrl.RAB11FIP1	3.23346e-08	-0.361174	0.369	0.372	0.00123596	enterocyte	Esvsctrl	RAB11FIP1
enterocyte_Esvsctrl.PAG1	6.3652e-08	-0.319397	0.165	0.181	0.00243303	enterocyte	Esvsctrl	PAG1
enterocyte_Esvsctrl.MRPL57	7.17583e-08	-0.317009	0.249	0.26	0.00274289	enterocyte	Esvsctrl	MRPL57
enterocyte_Esvsctrl.ZBTB7B	8.7298e-08	-0.492341	0.205	0.215	0.00333688	enterocyte	Esvsctrl	ZBTB7B
enterocyte_Esvsctrl.CGN	1.14479e-07	-0.357837	0.23	0.191	0.00437583	enterocyte	Esvsctrl	CGN
enterocyte_Esvsctrl.TRAK1	2.10097e-07	-0.289601	0.108	0.123	0.00803075	enterocyte	Esvsctrl	TRAK1
enterocyte_Esvsctrl.FLNB	2.71668e-07	-0.534579	0.282	0.289	0.0103842	enterocyte	Esvsctrl	FLNB
enterocyte_Esvsctrl.CYP2B6	4.50107e-07	-0.37277	0.11	0.125	0.0172049	enterocyte	Esvsctrl	CYP2B6
enterocyte_Esvsctrl.STAT6	5.32122e-07	-0.265048	0.18	0.147	0.0203398	enterocyte	Esvsctrl	STAT6
enterocyte_Esvsctrl.CANX	6.08133e-07	-0.343023	0.353	0.357	0.0232453	enterocyte	Esvsctrl	CANX
enterocyte_Esvsctrl.YWHAE	7.04103e-07	-0.298647	0.252	0.263	0.0269136	enterocyte	Esvsctrl	YWHAE
enterocyte_Esvsctrl.C1orf43	7.30165e-07	-0.263653	0.233	0.244	0.0279098	enterocyte	Esvsctrl	C1orf43
enterocyte_Esvsctrl.TUBB	8.56254e-07	-0.254506	0.113	0.128	0.0327294	enterocyte	Esvsctrl	TUBB
enterocyte_Esvsctrl.CYP2S1	1.3214e-06	-0.282126	0.094	0.109	0.0505092	enterocyte	Esvsctrl	CYP2S1
enterocyte_Esvsctrl.METTL7A	1.62059e-06	-0.261474	0.097	0.111	0.0619453	enterocyte	Esvsctrl	METTL7A
enterocyte_Esvsctrl.MUC13	1.82385e-06	-0.365006	0.568	0.511	0.069715	enterocyte	Esvsctrl	MUC13
enterocyte_Esvsctrl.OGDH	3.01781e-06	-0.278154	0.182	0.15	0.115353	enterocyte	Esvsctrl	OGDH
enterocyte_Esvsctrl.AFDN	5.43448e-06	-0.251161	0.215	0.182	0.207727	enterocyte	Esvsctrl	AFDN
enterocyte_Esvsctrl.KIAA1671	7.39955e-06	-0.335932	0.155	0.129	0.28284	enterocyte	Esvsctrl	KIAA1671
enterocyte_Esvsctrl.ACO2	8.39622e-06	-0.263871	0.375	0.376	0.320937	enterocyte	Esvsctrl	ACO2
enterocyte_Esvsctrl.NDRG1	8.41396e-06	-0.340421	0.327	0.331	0.321615	enterocyte	Esvsctrl	NDRG1
enterocyte_Esvsctrl.PAPSS2	8.96948e-06	-0.315756	0.297	0.302	0.342849	enterocyte	Esvsctrl	PAPSS2
enterocyte_Esvsctrl.SLC39A5	1.20121e-05	-0.2562	0.413	0.411	0.459151	enterocyte	Esvsctrl	SLC39A5
enterocyte_Esvsctrl.RAPGEFL1	2.04037e-05	-0.283858	0.097	0.109	0.779913	enterocyte	Esvsctrl	RAPGEFL1
enterocyte_Esvsctrl.PTTG1IP	3.12798e-05	-0.331349	0.37	0.369	1	enterocyte	Esvsctrl	PTTG1IP
enterocyte_Esvsctrl.NOP53	3.88461e-05	-0.374125	0.221	0.226	1	enterocyte	Esvsctrl	NOP53
enterocyte_Esvsctrl.LSR	4.2867e-05	-0.297239	0.169	0.142	1	enterocyte	Esvsctrl	LSR
enterocyte_Esvsctrl.CD2AP	4.38698e-05	-0.266758	0.348	0.349	1	enterocyte	Esvsctrl	CD2AP
enterocyte_Esvsctrl.MAF	5.1022e-05	-0.279469	0.428	0.429	1	enterocyte	Esvsctrl	MAF
enterocyte_Esvsctrl.TMCO1	6.21549e-05	-0.286083	0.287	0.288	1	enterocyte	Esvsctrl	TMCO1
enterocyte_Esvsctrl.LAMP1	6.71597e-05	-0.330406	0.292	0.295	1	enterocyte	Esvsctrl	LAMP1
enterocyte_Esvsctrl.PPARA	7.64862e-05	-0.370904	0.215	0.221	1	enterocyte	Esvsctrl	PPARA
enterocyte_Esvsctrl.MACF1	7.85588e-05	-0.363861	0.102	0.084	1	enterocyte	Esvsctrl	MACF1
enterocyte_Esvsctrl.SMPD3	7.9608e-05	-0.343694	0.205	0.21	1	enterocyte	Esvsctrl	SMPD3
enterocyte_Esvsctrl.AFG3L2	0.000107474	-0.407315	0.201	0.207	1	enterocyte	Esvsctrl	AFG3L2
enterocyte_Esvsctrl.EPB41L4B	0.000159563	-0.267903	0.166	0.173	1	enterocyte	Esvsctrl	EPB41L4B
enterocyte_Esvsctrl.SLC25A23	0.000246256	-0.324084	0.161	0.167	1	enterocyte	Esvsctrl	SLC25A23
enterocyte_Esvsctrl.GATM	0.000260714	-0.251343	0.2	0.207	1	enterocyte	Esvsctrl	GATM
enterocyte_Esvsctrl.UBR4	0.000275211	-0.385577	0.164	0.139	1	enterocyte	Esvsctrl	UBR4
enterocyte_Esvsctrl.MICAL2	0.000325213	-0.401739	0.091	0.1	1	enterocyte	Esvsctrl	MICAL2
enterocyte_Esvsctrl.RNASE1	0.000486519	-0.341805	0.119	0.129	1	enterocyte	Esvsctrl	RNASE1
enterocyte_Esvsctrl.GBA2	0.000722421	-0.257753	0.14	0.12	1	enterocyte	Esvsctrl	GBA2
enterocyte_Esvsctrl.SEMA3B	0.000809487	-0.337168	0.327	0.324	1	enterocyte	Esvsctrl	SEMA3B
enterocyte_Esvsctrl.DSP	0.000937147	-0.409198	0.385	0.38	1	enterocyte	Esvsctrl	DSP
enterocyte_Esvsctrl.GOLIM4	0.00100286	-0.253869	0.325	0.324	1	enterocyte	Esvsctrl	GOLIM4
enterocyte_Esvsctrl.PHLPP2	0.00156391	-0.398009	0.219	0.22	1	enterocyte	Esvsctrl	PHLPP2
enterocyte_Esvsctrl.SPTBN1	0.00197675	-0.439615	0.381	0.338	1	enterocyte	Esvsctrl	SPTBN1
enterocyte_Esvsctrl.VSIG10	0.0020179	-0.388883	0.177	0.18	1	enterocyte	Esvsctrl	VSIG10
enterocyte_Esvsctrl.MUC17	0.00207651	-0.490269	0.507	0.505	1	enterocyte	Esvsctrl	MUC17
enterocyte_Esvsctrl.PCYOX1	0.00235477	-0.26005	0.095	0.104	1	enterocyte	Esvsctrl	PCYOX1
enterocyte_Esvsctrl.MAP3K2	0.00335267	-0.264752	0.189	0.193	1	enterocyte	Esvsctrl	MAP3K2
enterocyte_Esvsctrl.B3GALT5	0.00396308	-0.264872	0.305	0.269	1	enterocyte	Esvsctrl	B3GALT5
enterocyte_Esvsctrl.GNB1	0.00493933	-0.356913	0.304	0.298	1	enterocyte	Esvsctrl	GNB1
enterocyte_Esvsctrl.TUBA1B	0.00524469	-0.270734	0.136	0.142	1	enterocyte	Esvsctrl	TUBA1B
enterocyte_Esvsctrl.DOCK5	0.00547648	-0.279526	0.144	0.126	1	enterocyte	Esvsctrl	DOCK5
enterocyte_Esvsctrl.GNA11	0.0072321	-0.290983	0.494	0.487	1	enterocyte	Esvsctrl	GNA11
enterocyte_Esvsctrl.SLC44A1	0.00916421	-0.261607	0.167	0.171	1	enterocyte	Esvsctrl	SLC44A1
enterocyte_Esvsctrl.PGPEP1	0.0100556	-0.36162	0.182	0.183	1	enterocyte	Esvsctrl	PGPEP1
enterocyte_Esvsctrl.STOM	0.0107611	-0.359961	0.175	0.154	1	enterocyte	Esvsctrl	STOM
enterocyte_Esvsctrl.SNX9	0.0112414	-0.286975	0.167	0.148	1	enterocyte	Esvsctrl	SNX9
enterocyte_Esvsctrl.ZBTB7A	0.0113383	-0.261257	0.147	0.13	1	enterocyte	Esvsctrl	ZBTB7A
enterocyte_Esvsctrl.NBL1	0.01378	-0.408193	0.306	0.295	1	enterocyte	Esvsctrl	NBL1
enterocyte_Esvsctrl.PET100	0.0166443	-0.251399	0.151	0.155	1	enterocyte	Esvsctrl	PET100
enterocyte_Esvsctrl.FAT1	0.0178389	-0.412971	0.34	0.305	1	enterocyte	Esvsctrl	FAT1
enterocyte_Esvsctrl.ACTN4	0.0194916	-0.327128	0.381	0.345	1	enterocyte	Esvsctrl	ACTN4
enterocyte_Esvsctrl.SLC15A1	0.0235403	-0.367029	0.413	0.405	1	enterocyte	Esvsctrl	SLC15A1
enterocyte_Esvsctrl.EIF4G1	0.0261645	-0.250328	0.139	0.123	1	enterocyte	Esvsctrl	EIF4G1
enterocyte_Esvsctrl.PRKCSH	0.0366098	-0.264922	0.186	0.167	1	enterocyte	Esvsctrl	PRKCSH
enterocyte_Esvsctrl.FMO5	0.0437242	-0.296513	0.217	0.214	1	enterocyte	Esvsctrl	FMO5
enterocyte_Esvsctrl.UHMK1	0.0484555	-0.271773	0.159	0.16	1	enterocyte	Esvsctrl	UHMK1
enterocyte_Esvsctrl.TRPM6	0.0488989	-0.315157	0.132	0.136	1	enterocyte	Esvsctrl	TRPM6
enterocyte_Esvsctrl.NHSL1	0.0522559	-0.350033	0.248	0.243	1	enterocyte	Esvsctrl	NHSL1
enterocyte_Esvsctrl.SSU72	0.058641	-0.250703	0.245	0.239	1	enterocyte	Esvsctrl	SSU72
enterocyte_Esvsctrl.WIPF2	0.068184	-0.311662	0.145	0.13	1	enterocyte	Esvsctrl	WIPF2
enterocyte_Esvsctrl.HNRNPUL1	0.0708906	-0.262805	0.13	0.117	1	enterocyte	Esvsctrl	HNRNPUL1
enterocyte_Esvsctrl.PLEKHB2	0.0773952	-0.317883	0.23	0.224	1	enterocyte	Esvsctrl	PLEKHB2
enterocyte_Esvsctrl.SORL1	0.08119	-0.325772	0.267	0.26	1	enterocyte	Esvsctrl	SORL1
enterocyte_Esvsctrl.PLEC	0.0898567	-0.807797	0.291	0.275	1	enterocyte	Esvsctrl	PLEC
enterocyte_Esvsctrl.HSP90AA1	0.0924772	-0.569548	0.403	0.384	1	enterocyte	Esvsctrl	HSP90AA1
enterocyte_Esvsctrl.INAVA	0.0949227	-0.289675	0.272	0.245	1	enterocyte	Esvsctrl	INAVA
enterocyte_Esvsctrl.SDF4	0.100446	-0.253744	0.307	0.279	1	enterocyte	Esvsctrl	SDF4
enterocyte_Esvsctrl.RPS11	0.103136	-0.259788	0.303	0.293	1	enterocyte	Esvsctrl	RPS11
enterocyte_Esvsctrl.CHMP4B	0.109355	-0.254323	0.321	0.308	1	enterocyte	Esvsctrl	CHMP4B
enterocyte_Esvsctrl.ACE2	0.123599	-0.435566	0.516	0.497	1	enterocyte	Esvsctrl	ACE2
enterocyte_Esvsctrl.PLB1	0.126356	-0.388177	0.175	0.172	1	enterocyte	Esvsctrl	PLB1
enterocyte_Esvsctrl.MYO5B	0.140791	-0.280493	0.265	0.256	1	enterocyte	Esvsctrl	MYO5B
enterocyte_Esvsctrl.AKAP13	0.147605	-0.450885	0.164	0.16	1	enterocyte	Esvsctrl	AKAP13
enterocyte_Esvsctrl.MEP1B	0.153424	-0.276819	0.428	0.409	1	enterocyte	Esvsctrl	MEP1B
enterocyte_Esvsctrl.KMT2C	0.159333	-0.251639	0.15	0.138	1	enterocyte	Esvsctrl	KMT2C
enterocyte_Esvsctrl.KCNJ13	0.182835	-0.437216	0.202	0.195	1	enterocyte	Esvsctrl	KCNJ13
enterocyte_Esvsctrl.PFKFB4	0.193101	-0.568828	0.123	0.122	1	enterocyte	Esvsctrl	PFKFB4
enterocyte_Esvsctrl.EPS8L3	0.195215	-0.316871	0.293	0.266	1	enterocyte	Esvsctrl	EPS8L3
enterocyte_Esvsctrl.ABLIM1	0.197154	-0.395463	0.136	0.134	1	enterocyte	Esvsctrl	ABLIM1
enterocyte_Esvsctrl.ECE1	0.210484	-0.274745	0.134	0.123	1	enterocyte	Esvsctrl	ECE1
enterocyte_Esvsctrl.FOSL2	0.260992	-0.335661	0.153	0.15	1	enterocyte	Esvsctrl	FOSL2
enterocyte_Esvsctrl.MARCH6	0.29993	-0.255253	0.196	0.189	1	enterocyte	Esvsctrl	2022-03-06
enterocyte_Esvsctrl.PTPRJ	0.355299	-0.299522	0.105	0.098	1	enterocyte	Esvsctrl	PTPRJ
enterocyte_Esvsctrl.SLC39A14	0.394618	-0.268194	0.205	0.189	1	enterocyte	Esvsctrl	SLC39A14
enterocyte_Esvsctrl.BCAP31	0.463327	-0.250108	0.272	0.259	1	enterocyte	Esvsctrl	BCAP31
enterocyte_Esvsctrl.SRRM2	0.486919	-0.513952	0.221	0.21	1	enterocyte	Esvsctrl	SRRM2
enterocyte_Esvsctrl.SMG1	0.498563	-0.432066	0.172	0.16	1	enterocyte	Esvsctrl	SMG1
enterocyte_Esvsctrl.MVP	0.552165	-0.343635	0.382	0.361	1	enterocyte	Esvsctrl	MVP
enterocyte_Esvsctrl.INF2	0.603647	-0.287372	0.115	0.108	1	enterocyte	Esvsctrl	INF2
enterocyte_Esvsctrl.MYO1C	0.629213	-0.271959	0.15	0.141	1	enterocyte	Esvsctrl	MYO1C
enterocyte_Esvsctrl.CYP4F12	0.681454	-0.257461	0.158	0.148	1	enterocyte	Esvsctrl	CYP4F12
enterocyte_Esvsctrl.LCOR	0.707143	-0.324047	0.198	0.186	1	enterocyte	Esvsctrl	LCOR
enterocyte_Esvsctrl.GPRC5A	0.728379	-0.313561	0.14	0.135	1	enterocyte	Esvsctrl	GPRC5A
enterocyte_Esvsctrl.TUBA1C	0.732006	-0.300903	0.217	0.202	1	enterocyte	Esvsctrl	TUBA1C
enterocyte_Esvsctrl.NUDT16	0.745301	-0.267297	0.195	0.182	1	enterocyte	Esvsctrl	NUDT16
enterocyte_Esvsctrl.PRPF8	0.772644	-0.312387	0.113	0.11	1	enterocyte	Esvsctrl	PRPF8
enterocyte_Esvsctrl.PTPRF	0.783742	-0.297225	0.346	0.322	1	enterocyte	Esvsctrl	PTPRF
enterocyte_Esvsctrl.SERINC1	0.788228	-0.252098	0.172	0.162	1	enterocyte	Esvsctrl	SERINC1
enterocyte_Esvsctrl.BAG6	0.795432	-0.303324	0.136	0.13	1	enterocyte	Esvsctrl	BAG6
enterocyte_Esvsctrl.ARHGAP35	0.83256	-0.371875	0.123	0.116	1	enterocyte	Esvsctrl	ARHGAP35
enterocyte_Esvsctrl.INSR	0.914605	-0.375942	0.165	0.156	1	enterocyte	Esvsctrl	INSR
enterocyte_Esvsctrl.POF1B	0.916906	-0.285629	0.27	0.252	1	enterocyte	Esvsctrl	POF1B
enterocyte_TNvsEs.SPINK4	0	0.859774	0.472	0.231	0	enterocyte	TNvsEs	SPINK4
enterocyte_TNvsEs.MT2A	0	0.912002	0.714	0.417	0	enterocyte	TNvsEs	MT2A
enterocyte_TNvsEs.MT1F	0	0.68367	0.525	0.291	0	enterocyte	TNvsEs	MT1F
enterocyte_TNvsEs.MT1G	0	1.0293	0.688	0.378	0	enterocyte	TNvsEs	MT1G
enterocyte_TNvsEs.MT1H	0	0.812801	0.381	0.173	0	enterocyte	TNvsEs	MT1H
enterocyte_TNvsEs.PCK1	0	0.841907	0.645	0.433	0	enterocyte	TNvsEs	PCK1
enterocyte_TNvsEs.JUNB	0	0.57521	0.47	0.238	0	enterocyte	TNvsEs	JUNB
enterocyte_TNvsEs.MT-ATP6	1.5711e-305	-0.483591	0.974	0.983	6.00538e-301	enterocyte	TNvsEs	MT-ATP6
enterocyte_TNvsEs.HLA-C	1.28479e-288	0.523682	0.942	0.799	4.91099e-284	enterocyte	TNvsEs	HLA-C
enterocyte_TNvsEs.TMSB10	4.85896e-282	0.623924	0.88	0.709	1.85729e-277	enterocyte	TNvsEs	TMSB10
enterocyte_TNvsEs.HLA-A	1.26226e-277	0.49304	0.949	0.82	4.82486e-273	enterocyte	TNvsEs	HLA-A
enterocyte_TNvsEs.TFF3	2.6619e-275	0.854076	0.562	0.341	1.01748e-270	enterocyte	TNvsEs	TFF3
enterocyte_TNvsEs.IER2	2.6963e-271	0.569307	0.406	0.215	1.03063e-266	enterocyte	TNvsEs	IER2
enterocyte_TNvsEs.XIST	1.79609e-268	0.440994	0.217	0.072	6.86537e-264	enterocyte	TNvsEs	XIST
enterocyte_TNvsEs.JUN	1.19586e-262	0.520985	0.557	0.351	4.57105e-258	enterocyte	TNvsEs	JUN
enterocyte_TNvsEs.MT1X	5.16467e-260	0.620344	0.37	0.178	1.97414e-255	enterocyte	TNvsEs	MT1X
enterocyte_TNvsEs.KLF6	1.21821e-239	0.328683	0.533	0.327	4.65649e-235	enterocyte	TNvsEs	KLF6
enterocyte_TNvsEs.FOSB	6.30644e-233	0.328078	0.188	0.063	2.41057e-228	enterocyte	TNvsEs	FOSB
enterocyte_TNvsEs.MT1E	1.86675e-230	0.464766	0.516	0.301	7.13547e-226	enterocyte	TNvsEs	MT1E
enterocyte_TNvsEs.FOS	4.2677e-228	0.544631	0.536	0.339	1.63128e-223	enterocyte	TNvsEs	FOS
enterocyte_TNvsEs.CD74	2.53172e-227	0.449783	0.967	0.867	9.67723e-223	enterocyte	TNvsEs	CD74
enterocyte_TNvsEs.NFKBIA	1.46443e-224	0.726822	0.464	0.285	5.59762e-220	enterocyte	TNvsEs	NFKBIA
enterocyte_TNvsEs.CCL25	2.06079e-224	0.515632	0.673	0.491	7.87717e-220	enterocyte	TNvsEs	CCL25
enterocyte_TNvsEs.ACE	1.50552e-214	0.477527	0.765	0.566	5.75468e-210	enterocyte	TNvsEs	ACE
enterocyte_TNvsEs.MISP	3.0963e-205	0.441661	0.695	0.505	1.18353e-200	enterocyte	TNvsEs	MISP
enterocyte_TNvsEs.FABP1	6.00782e-205	0.528342	0.951	0.892	2.29643e-200	enterocyte	TNvsEs	FABP1
enterocyte_TNvsEs.SLC39A5	9.45059e-204	0.424769	0.606	0.413	3.61239e-199	enterocyte	TNvsEs	SLC39A5
enterocyte_TNvsEs.ZFP36	2.58907e-195	0.375104	0.453	0.275	9.89648e-191	enterocyte	TNvsEs	ZFP36
enterocyte_TNvsEs.ELF3	2.75528e-195	0.383107	0.623	0.426	1.05318e-190	enterocyte	TNvsEs	ELF3
enterocyte_TNvsEs.KHK	7.21423e-191	0.426442	0.689	0.498	2.75757e-186	enterocyte	TNvsEs	KHK
enterocyte_TNvsEs.CRIP1	1.25578e-186	-1.58735	0.34	0.452	4.80008e-182	enterocyte	TNvsEs	CRIP1
enterocyte_TNvsEs.CCL20	1.80152e-183	1.78276	0.221	0.101	6.88614e-179	enterocyte	TNvsEs	CCL20
enterocyte_TNvsEs.HLA-E	3.02882e-179	0.328501	0.695	0.504	1.15774e-174	enterocyte	TNvsEs	HLA-E
enterocyte_TNvsEs.MUC2	1.46253e-174	0.820024	0.275	0.132	5.59036e-170	enterocyte	TNvsEs	MUC2
enterocyte_TNvsEs.DGAT1	1.42409e-170	0.41683	0.673	0.488	5.44344e-166	enterocyte	TNvsEs	DGAT1
enterocyte_TNvsEs.HLA-F	1.47128e-168	0.339657	0.584	0.399	5.62382e-164	enterocyte	TNvsEs	HLA-F
enterocyte_TNvsEs.PPIB	2.23372e-167	0.379844	0.498	0.33	8.53818e-163	enterocyte	TNvsEs	PPIB
enterocyte_TNvsEs.HLA-B	5.78589e-166	0.379039	0.941	0.858	2.2116e-161	enterocyte	TNvsEs	HLA-B
enterocyte_TNvsEs.LGALS3BP	2.48719e-164	0.311547	0.639	0.447	9.50705e-160	enterocyte	TNvsEs	LGALS3BP
enterocyte_TNvsEs.ACOT7	4.80159e-164	0.329681	0.344	0.193	1.83536e-159	enterocyte	TNvsEs	ACOT7
enterocyte_TNvsEs.AGR2	2.23106e-161	0.39587	0.471	0.302	8.52801e-157	enterocyte	TNvsEs	AGR2
enterocyte_TNvsEs.REG4	2.68443e-160	0.460324	0.186	0.076	1.0261e-155	enterocyte	TNvsEs	REG4
enterocyte_TNvsEs.MYO1A	5.37685e-158	0.312413	0.722	0.533	2.05525e-153	enterocyte	TNvsEs	MYO1A
enterocyte_TNvsEs.CYBRD1	4.05213e-157	0.329255	0.586	0.417	1.54888e-152	enterocyte	TNvsEs	CYBRD1
enterocyte_TNvsEs.FBP1	4.18687e-156	0.288471	0.669	0.49	1.60039e-151	enterocyte	TNvsEs	FBP1
enterocyte_TNvsEs.CST3	1.15282e-155	0.31326	0.913	0.789	4.40653e-151	enterocyte	TNvsEs	CST3
enterocyte_TNvsEs.UBC	2.19118e-155	0.280192	0.707	0.525	8.37557e-151	enterocyte	TNvsEs	UBC
enterocyte_TNvsEs.CLDN4	3.87813e-152	0.358003	0.481	0.319	1.48238e-147	enterocyte	TNvsEs	CLDN4
enterocyte_TNvsEs.PDK4	1.976e-150	0.524777	0.345	0.205	7.55307e-146	enterocyte	TNvsEs	PDK4
enterocyte_TNvsEs.CALR	2.16992e-149	0.345256	0.545	0.372	8.29431e-145	enterocyte	TNvsEs	CALR
enterocyte_TNvsEs.PRAP1	2.54387e-148	0.25643	0.956	0.85	9.7237e-144	enterocyte	TNvsEs	PRAP1
enterocyte_TNvsEs.MT1M	7.28015e-142	0.420136	0.223	0.109	2.78276e-137	enterocyte	TNvsEs	MT1M
enterocyte_TNvsEs.SLC10A2	1.77606e-138	0.323424	0.462	0.299	6.78881e-134	enterocyte	TNvsEs	SLC10A2
enterocyte_TNvsEs.TCN2	2.51396e-136	0.359841	0.363	0.222	9.60937e-132	enterocyte	TNvsEs	TCN2
enterocyte_TNvsEs.AMN	4.83937e-136	0.351019	0.719	0.558	1.8498e-131	enterocyte	TNvsEs	AMN
enterocyte_TNvsEs.TCIM	6.39841e-135	0.318375	0.215	0.106	2.44573e-130	enterocyte	TNvsEs	TCIM
enterocyte_TNvsEs.GSTA1	9.6596e-135	0.451353	0.662	0.513	3.69229e-130	enterocyte	TNvsEs	GSTA1
enterocyte_TNvsEs.KLF5	9.12141e-133	0.27329	0.54	0.378	3.48657e-128	enterocyte	TNvsEs	KLF5
enterocyte_TNvsEs.CYBA	1.54195e-131	0.345189	0.332	0.196	5.89395e-127	enterocyte	TNvsEs	CYBA
enterocyte_TNvsEs.CDHR5	4.29564e-130	0.289856	0.86	0.692	1.64197e-125	enterocyte	TNvsEs	CDHR5
enterocyte_TNvsEs.TMPRSS4	2.22679e-129	0.275039	0.203	0.098	8.5117e-125	enterocyte	TNvsEs	TMPRSS4
enterocyte_TNvsEs.TSPO	6.66164e-127	0.294567	0.394	0.257	2.54635e-122	enterocyte	TNvsEs	TSPO
enterocyte_TNvsEs.CLDN15	2.40421e-124	0.289222	0.576	0.416	9.18985e-120	enterocyte	TNvsEs	CLDN15
enterocyte_TNvsEs.P4HB	1.27575e-123	0.287797	0.762	0.589	4.87643e-119	enterocyte	TNvsEs	P4HB
enterocyte_TNvsEs.CYP2C18	1.23545e-122	0.273132	0.334	0.201	4.72237e-118	enterocyte	TNvsEs	CYP2C18
enterocyte_TNvsEs.MT-ND3	4.41335e-122	-0.661493	0.954	0.936	1.68696e-117	enterocyte	TNvsEs	MT-ND3
enterocyte_TNvsEs.SLC5A1	1.18788e-121	0.279637	0.82	0.664	4.54055e-117	enterocyte	TNvsEs	SLC5A1
enterocyte_TNvsEs.MT-ND4	2.53353e-121	-0.393599	0.973	0.974	9.68417e-117	enterocyte	TNvsEs	MT-ND4
enterocyte_TNvsEs.DEGS2	3.09905e-121	0.307098	0.33	0.203	1.18458e-116	enterocyte	TNvsEs	DEGS2
enterocyte_TNvsEs.CTSD	7.51314e-120	0.271924	0.708	0.528	2.87182e-115	enterocyte	TNvsEs	CTSD
enterocyte_TNvsEs.BIRC3	6.31333e-119	0.436732	0.703	0.544	2.41321e-114	enterocyte	TNvsEs	BIRC3
enterocyte_TNvsEs.COMT	4.54891e-118	0.251934	0.191	0.095	1.73878e-113	enterocyte	TNvsEs	COMT
enterocyte_TNvsEs.RPL18A	5.43488e-118	0.367174	0.63	0.465	2.07743e-113	enterocyte	TNvsEs	RPL18A
enterocyte_TNvsEs.PYCARD	6.0384e-118	0.271434	0.463	0.317	2.30812e-113	enterocyte	TNvsEs	PYCARD
enterocyte_TNvsEs.CLDN3	1.59996e-115	0.28479	0.622	0.466	6.1157e-111	enterocyte	TNvsEs	CLDN3
enterocyte_TNvsEs.LCN2	4.2317e-115	0.671042	0.518	0.357	1.61752e-110	enterocyte	TNvsEs	LCN2
enterocyte_TNvsEs.ASS1	6.17474e-114	0.265729	0.723	0.548	2.36023e-109	enterocyte	TNvsEs	ASS1
enterocyte_TNvsEs.GUCA2A	1.25917e-113	0.292924	0.893	0.74	4.81305e-109	enterocyte	TNvsEs	GUCA2A
enterocyte_TNvsEs.HLA-DPA1	5.21545e-111	0.292811	0.639	0.47	1.99355e-106	enterocyte	TNvsEs	HLA-DPA1
enterocyte_TNvsEs.UBA52	9.21864e-110	0.257948	0.537	0.385	3.52373e-105	enterocyte	TNvsEs	UBA52
enterocyte_TNvsEs.NAALADL1	3.6592e-109	0.314633	0.436	0.302	1.39869e-104	enterocyte	TNvsEs	NAALADL1
enterocyte_TNvsEs.TNFRSF14	2.38327e-108	0.307099	0.349	0.228	9.10982e-104	enterocyte	TNvsEs	TNFRSF14
enterocyte_TNvsEs.ALDOB	1.67394e-107	0.275129	0.975	0.938	6.39847e-103	enterocyte	TNvsEs	ALDOB
enterocyte_TNvsEs.TAPBP	6.09977e-107	0.315744	0.556	0.412	2.33158e-102	enterocyte	TNvsEs	TAPBP
enterocyte_TNvsEs.APOC3	2.6952e-106	-1.17528	0.483	0.577	1.03021e-101	enterocyte	TNvsEs	APOC3
enterocyte_TNvsEs.TNFSF10	7.0578e-106	0.264644	0.666	0.504	2.69777e-101	enterocyte	TNvsEs	TNFSF10
enterocyte_TNvsEs.RPL11	3.87473e-104	0.260698	0.846	0.695	1.48108e-99	enterocyte	TNvsEs	RPL11
enterocyte_TNvsEs.UBD	1.14861e-103	0.483642	0.188	0.094	4.39045e-99	enterocyte	TNvsEs	UBD
enterocyte_TNvsEs.FAM3D	4.11579e-103	0.250678	0.416	0.285	1.57322e-98	enterocyte	TNvsEs	FAM3D
enterocyte_TNvsEs.APOA1	1.84165e-101	-1.12327	0.489	0.58	7.03954e-97	enterocyte	TNvsEs	APOA1
enterocyte_TNvsEs.RPS18	2.05938e-101	0.324948	0.681	0.519	7.87178e-97	enterocyte	TNvsEs	RPS18
enterocyte_TNvsEs.RPL13	1.3624e-99	0.361856	0.721	0.551	5.20763e-95	enterocyte	TNvsEs	RPL13
enterocyte_TNvsEs.ZG16	3.82457e-99	0.307692	0.528	0.378	1.4619e-94	enterocyte	TNvsEs	ZG16
enterocyte_TNvsEs.RPS19	7.22833e-99	0.285532	0.706	0.547	2.76296e-94	enterocyte	TNvsEs	RPS19
enterocyte_TNvsEs.C11orf86	1.78673e-98	0.251113	0.36	0.244	6.8296e-94	enterocyte	TNvsEs	C11orf86
enterocyte_TNvsEs.RPS12	4.99588e-98	0.328509	0.765	0.609	1.90963e-93	enterocyte	TNvsEs	RPS12
enterocyte_TNvsEs.RPS15	8.43644e-98	0.276551	0.776	0.602	3.22475e-93	enterocyte	TNvsEs	RPS15
enterocyte_TNvsEs.CYP4F12	1.4217e-96	0.298898	0.259	0.158	5.43432e-92	enterocyte	TNvsEs	CYP4F12
enterocyte_TNvsEs.RPS14	1.85548e-96	0.285454	0.729	0.565	7.0924e-92	enterocyte	TNvsEs	RPS14
enterocyte_TNvsEs.FAM234A	2.05076e-96	0.261462	0.342	0.224	7.83881e-92	enterocyte	TNvsEs	FAM234A
enterocyte_TNvsEs.ANO9	4.43478e-96	0.345649	0.236	0.138	1.69515e-91	enterocyte	TNvsEs	ANO9
enterocyte_TNvsEs.RPL18	2.97791e-95	0.250707	0.734	0.57	1.13827e-90	enterocyte	TNvsEs	RPL18
enterocyte_TNvsEs.PSMB9	9.41016e-95	0.260506	0.581	0.443	3.59694e-90	enterocyte	TNvsEs	PSMB9
enterocyte_TNvsEs.REG1B	3.00916e-93	-1.16143	0.512	0.577	1.15022e-88	enterocyte	TNvsEs	REG1B
enterocyte_TNvsEs.RPS3	1.58924e-90	0.25683	0.71	0.55	6.07471e-86	enterocyte	TNvsEs	RPS3
enterocyte_TNvsEs.HDHD3	1.51218e-89	0.252446	0.424	0.305	5.78016e-85	enterocyte	TNvsEs	HDHD3
enterocyte_TNvsEs.FCGBP	3.17279e-89	0.58128	0.122	0.054	1.21277e-84	enterocyte	TNvsEs	FCGBP
enterocyte_TNvsEs.HLA-DQB1	2.95787e-86	0.399495	0.422	0.307	1.13061e-81	enterocyte	TNvsEs	HLA-DQB1
enterocyte_TNvsEs.HMCN2	1.90194e-83	0.272575	0.146	0.074	7.26999e-79	enterocyte	TNvsEs	HMCN2
enterocyte_TNvsEs.FOLH1	3.25234e-83	0.300355	0.437	0.312	1.24317e-78	enterocyte	TNvsEs	FOLH1
enterocyte_TNvsEs.HLA-DRB1	7.79836e-83	0.381299	0.832	0.716	2.98084e-78	enterocyte	TNvsEs	HLA-DRB1
enterocyte_TNvsEs.MFSD2A	2.47069e-79	0.255644	0.262	0.167	9.44396e-75	enterocyte	TNvsEs	MFSD2A
enterocyte_TNvsEs.MTRNR2L8	6.81156e-75	-4.19096	0.051	0.121	2.60365e-70	enterocyte	TNvsEs	MTRNR2L8
enterocyte_TNvsEs.SDC4	7.96855e-72	0.313115	0.136	0.07	3.0459e-67	enterocyte	TNvsEs	SDC4
enterocyte_TNvsEs.H1F0	3.91723e-71	0.32439	0.352	0.25	1.49732e-66	enterocyte	TNvsEs	H1F0
enterocyte_TNvsEs.KCNJ13	1.34756e-69	0.356226	0.293	0.202	5.15091e-65	enterocyte	TNvsEs	KCNJ13
enterocyte_TNvsEs.TNFAIP3	1.8093e-69	0.338399	0.114	0.056	6.91588e-65	enterocyte	TNvsEs	TNFAIP3
enterocyte_TNvsEs.IL32	1.30148e-68	0.275722	0.894	0.755	4.97479e-64	enterocyte	TNvsEs	IL32
enterocyte_TNvsEs.IFITM1	1.75323e-55	-0.28515	0.524	0.383	6.70155e-51	enterocyte	TNvsEs	IFITM1
enterocyte_TNvsEs.REG1A	7.36702e-53	-0.855343	0.614	0.636	2.81597e-48	enterocyte	TNvsEs	REG1A
enterocyte_TNvsEs.CEACAM6	3.03946e-43	-0.726158	0.073	0.129	1.1618e-38	enterocyte	TNvsEs	CEACAM6
enterocyte_TNvsEs.ISG15	1.11357e-36	-0.345584	0.277	0.199	4.2565e-32	enterocyte	TNvsEs	ISG15
enterocyte_TNvsEs.SPINK1	5.65725e-35	-0.888818	0.704	0.664	2.16243e-30	enterocyte	TNvsEs	SPINK1
enterocyte_TNvsEs.CASP5	2.96573e-34	-0.536471	0.08	0.13	1.13362e-29	enterocyte	TNvsEs	CASP5
enterocyte_TNvsEs.TM4SF20	3.01986e-34	-0.679494	0.681	0.673	1.15431e-29	enterocyte	TNvsEs	TM4SF20
enterocyte_TNvsEs.CYP3A4	5.85787e-33	-0.516301	0.42	0.455	2.23911e-28	enterocyte	TNvsEs	CYP3A4
enterocyte_TNvsEs.APOA4	3.80164e-29	-0.350033	0.459	0.527	1.45314e-24	enterocyte	TNvsEs	APOA4
enterocyte_TNvsEs.SLC25A5	1.76924e-28	-0.345115	0.85	0.799	6.76276e-24	enterocyte	TNvsEs	SLC25A5
enterocyte_TNvsEs.PLAAT3	3.29854e-28	-0.444556	0.192	0.238	1.26083e-23	enterocyte	TNvsEs	PLAAT3
enterocyte_TNvsEs.STOM	1.19271e-26	-0.424181	0.124	0.175	4.55902e-22	enterocyte	TNvsEs	STOM
enterocyte_TNvsEs.PKIB	3.84099e-25	-0.495393	0.266	0.308	1.46818e-20	enterocyte	TNvsEs	PKIB
enterocyte_TNvsEs.DUOX2	5.41714e-19	-0.585033	0.079	0.114	2.07065e-14	enterocyte	TNvsEs	DUOX2
enterocyte_TNvsEs.IFITM3	8.40492e-19	-0.473285	0.348	0.268	3.2127e-14	enterocyte	TNvsEs	IFITM3
enterocyte_TNvsEs.APOB	9.14578e-15	-0.295644	0.825	0.784	3.49588e-10	enterocyte	TNvsEs	APOB
enterocyte_TNvsEs.PLAAT2	2.92313e-13	-0.279949	0.134	0.165	1.11734e-08	enterocyte	TNvsEs	PLAAT2
enterocyte_TNvsEs.CLCA4	3.53774e-12	-0.682167	0.136	0.166	1.35227e-07	enterocyte	TNvsEs	CLCA4
enterocyte_TNvsEs.CYP51A1	1.10763e-09	-0.307094	0.13	0.156	4.23379e-05	enterocyte	TNvsEs	CYP51A1
enterocyte_TNvsEs.NAMPT	1.12754e-09	-0.251719	0.183	0.15	4.30991e-05	enterocyte	TNvsEs	NAMPT
enterocyte_TNvsEs.GUCA2B	1.1595e-08	-0.416804	0.341	0.352	0.000443208	enterocyte	TNvsEs	GUCA2B
enterocyte_TNvsEs.PLAC8	1.33343e-08	-0.545008	0.396	0.389	0.000509689	enterocyte	TNvsEs	PLAC8
enterocyte_TNvsEs.SP100	1.61944e-08	-0.338676	0.251	0.215	0.000619013	enterocyte	TNvsEs	SP100
enterocyte_TNvsEs.COX7A2	2.61184e-08	-0.261785	0.723	0.672	0.00099835	enterocyte	TNvsEs	COX7A2
enterocyte_TNvsEs.SOD1	4.02063e-08	-0.380029	0.616	0.561	0.00153684	enterocyte	TNvsEs	SOD1
enterocyte_TNvsEs.CD24	1.02865e-07	-0.852151	0.092	0.108	0.00393192	enterocyte	TNvsEs	CD24
enterocyte_TNvsEs.MUC17	8.86063e-07	-0.333009	0.604	0.507	0.0338689	enterocyte	TNvsEs	MUC17
enterocyte_TNvsEs.ID3	5.62678e-06	-0.265303	0.194	0.215	0.215078	enterocyte	TNvsEs	ID3
enterocyte_TNvsEs.DEFA5	6.51242e-06	0.646502	0.116	0.099	0.248931	enterocyte	TNvsEs	DEFA5
enterocyte_TNvsEs.DMBT1	6.67055e-06	-0.277958	0.486	0.417	0.254975	enterocyte	TNvsEs	DMBT1
enterocyte_TNvsEs.AL365226.2	1.31539e-05	-0.336117	0.171	0.189	0.502796	enterocyte	TNvsEs	AL365226.2
enterocyte_TNvsEs.CEACAM5	0.000121111	-0.593848	0.144	0.155	1	enterocyte	TNvsEs	CEACAM5
enterocyte_TNvsEs.RPL39	0.000157235	-0.293968	0.71	0.655	1	enterocyte	TNvsEs	RPL39
enterocyte_TNvsEs.FABP6	0.000990114	0.310388	0.808	0.761	1	enterocyte	TNvsEs	FABP6
enterocyte_TNvsEs.GPX2	0.00119008	-0.347496	0.112	0.122	1	enterocyte	TNvsEs	GPX2
enterocyte_TNvsEs.OLFM4	0.00145845	-0.698647	0.101	0.111	1	enterocyte	TNvsEs	OLFM4
enterocyte_TNvsEs.LMO7	0.00151175	-0.254025	0.465	0.418	1	enterocyte	TNvsEs	LMO7
enterocyte_TNvsEs.SLC40A1	0.00354324	-0.400729	0.435	0.386	1	enterocyte	TNvsEs	SLC40A1
enterocyte_TNvsEs.CCL15	0.0192648	-0.295709	0.616	0.546	1	enterocyte	TNvsEs	CCL15
enterocyte_TNvsEs.COX6C	0.0194582	-0.26461	0.765	0.698	1	enterocyte	TNvsEs	COX6C
enterocyte_TNvsEs.GOLM1	0.0246009	-0.353582	0.188	0.195	1	enterocyte	TNvsEs	GOLM1
enterocyte_TNvsEs.TXN	0.0329157	-0.265972	0.625	0.557	1	enterocyte	TNvsEs	TXN
enterocyte_TNvsEs.SMPDL3A	0.0439953	-0.260137	0.283	0.283	1	enterocyte	TNvsEs	SMPDL3A
enterocyte_TNvsEs.SELENOW	0.10909	-0.289659	0.31	0.304	1	enterocyte	TNvsEs	SELENOW
enterocyte_TNvsEs.TMC5	0.196658	-0.470684	0.647	0.583	1	enterocyte	TNvsEs	TMC5
enterocyte_TNvsEs.AL360169.3	0.25816	-0.308776	0.154	0.154	1	enterocyte	TNvsEs	AL360169.3
enterocyte_TNvsEs.ACE2	0.393646	-0.293413	0.581	0.516	1	enterocyte	TNvsEs	ACE2
enterocyte_TNvsEs.CDKN2B-AS1	0.56863	-0.2672	0.317	0.296	1	enterocyte	TNvsEs	CDKN2B-AS1
enterocyte_TNvsEs.MEP1B	0.736572	-0.328137	0.458	0.428	1	enterocyte	TNvsEs	MEP1B
enterocyte_TNvsEs.ATP5MD	0.843014	-0.335611	0.545	0.499	1	enterocyte	TNvsEs	ATP5MD
enterocyte_TNvsEs.SLC15A1	0.904593	-0.252382	0.443	0.413	1	enterocyte	TNvsEs	SLC15A1
Goblet_TNvsctrl.PDZK1IP1	0	1.43028	0.437	0.067	0	Goblet	TNvsctrl	PDZK1IP1
Goblet_TNvsctrl.ITLN1	0	1.25798	0.771	0.408	0	Goblet	TNvsctrl	ITLN1
Goblet_TNvsctrl.PIGR	0	1.47974	0.868	0.379	0	Goblet	TNvsctrl	PIGR
Goblet_TNvsctrl.HLA-A	0	1.08761	0.921	0.638	0	Goblet	TNvsctrl	HLA-A
Goblet_TNvsctrl.HLA-C	0	1.08162	0.933	0.684	0	Goblet	TNvsctrl	HLA-C
Goblet_TNvsctrl.HLA-B	0	0.96241	0.941	0.712	0	Goblet	TNvsctrl	HLA-B
Goblet_TNvsctrl.PSMB9	0	1.11566	0.615	0.211	0	Goblet	TNvsctrl	PSMB9
Goblet_TNvsctrl.LCN2	0	2.94254	0.363	0.007	0	Goblet	TNvsctrl	LCN2
Goblet_TNvsctrl.IFITM1	0	1.1901	0.463	0.097	0	Goblet	TNvsctrl	IFITM1
Goblet_TNvsctrl.IFI27	0	1.01697	0.899	0.569	0	Goblet	TNvsctrl	IFI27
Goblet_TNvsctrl.SERPINA1	0	0.922362	0.869	0.4	0	Goblet	TNvsctrl	SERPINA1
Goblet_TNvsctrl.HLA-E	7.21963e-301	0.958892	0.791	0.409	2.75963e-296	Goblet	TNvsctrl	HLA-E
Goblet_TNvsctrl.PLAAT4	1.84211e-274	1.29087	0.544	0.203	7.04129e-270	Goblet	TNvsctrl	PLAAT4
Goblet_TNvsctrl.FOS	1.28195e-267	1.38738	0.547	0.208	4.90013e-263	Goblet	TNvsctrl	FOS
Goblet_TNvsctrl.MUC1	1.68614e-261	0.950967	0.313	0.03	6.44512e-257	Goblet	TNvsctrl	MUC1
Goblet_TNvsctrl.TMSB4X	3.72016e-257	0.952331	0.893	0.69	1.42199e-252	Goblet	TNvsctrl	TMSB4X
Goblet_TNvsctrl.B2M	2.85651e-251	0.663261	0.994	0.967	1.09187e-246	Goblet	TNvsctrl	B2M
Goblet_TNvsctrl.FOLH1	6.44436e-234	1.03598	0.231	0.002	2.46329e-229	Goblet	TNvsctrl	FOLH1
Goblet_TNvsctrl.CTSS	1.93226e-225	0.736841	0.383	0.09	7.38587e-221	Goblet	TNvsctrl	CTSS
Goblet_TNvsctrl.HLA-F	1.3076e-224	0.674389	0.441	0.129	4.99817e-220	Goblet	TNvsctrl	HLA-F
Goblet_TNvsctrl.MTRNR2L12	4.07861e-223	2.35933	0.504	0.231	1.55901e-218	Goblet	TNvsctrl	MTRNR2L12
Goblet_TNvsctrl.IFITM3	2.12778e-218	0.719559	0.437	0.133	8.13321e-214	Goblet	TNvsctrl	IFITM3
Goblet_TNvsctrl.LYZ	2.12307e-208	1.02476	0.24	0.017	8.11524e-204	Goblet	TNvsctrl	LYZ
Goblet_TNvsctrl.MT-ATP8	5.28653e-206	0.778499	0.766	0.432	2.02072e-201	Goblet	TNvsctrl	MT-ATP8
Goblet_TNvsctrl.JUN	3.15547e-184	0.961465	0.526	0.233	1.20615e-179	Goblet	TNvsctrl	JUN
Goblet_TNvsctrl.ELF3	3.18076e-181	0.640022	0.698	0.375	1.21581e-176	Goblet	TNvsctrl	ELF3
Goblet_TNvsctrl.CCL28	7.24049e-178	0.74411	0.228	0.024	2.76761e-173	Goblet	TNvsctrl	CCL28
Goblet_TNvsctrl.TSPAN1	1.4929e-177	0.568382	0.668	0.34	5.70646e-173	Goblet	TNvsctrl	TSPAN1
Goblet_TNvsctrl.CD74	2.39657e-177	0.8477	0.646	0.325	9.16064e-173	Goblet	TNvsctrl	CD74
Goblet_TNvsctrl.FAM3D	1.15532e-174	0.481499	0.673	0.35	4.41608e-170	Goblet	TNvsctrl	FAM3D
Goblet_TNvsctrl.RARRES1	1.67328e-171	0.48734	0.439	0.157	6.39595e-167	Goblet	TNvsctrl	RARRES1
Goblet_TNvsctrl.TBX10	5.07642e-169	0.625382	0.381	0.121	1.94041e-164	Goblet	TNvsctrl	TBX10
Goblet_TNvsctrl.PSMB8	7.55991e-169	0.519463	0.531	0.232	2.8897e-164	Goblet	TNvsctrl	PSMB8
Goblet_TNvsctrl.VMP1	2.06017e-168	0.549572	0.404	0.135	7.87481e-164	Goblet	TNvsctrl	VMP1
Goblet_TNvsctrl.MUC4	8.8393e-160	0.307773	0.308	0.074	3.37873e-155	Goblet	TNvsctrl	MUC4
Goblet_TNvsctrl.VNN1	9.48979e-159	0.868606	0.199	0.019	3.62738e-154	Goblet	TNvsctrl	VNN1
Goblet_TNvsctrl.IRF1	3.93464e-158	0.752619	0.369	0.125	1.50398e-153	Goblet	TNvsctrl	IRF1
Goblet_TNvsctrl.TAP1	4.00752e-156	0.608316	0.328	0.095	1.53183e-151	Goblet	TNvsctrl	TAP1
Goblet_TNvsctrl.RPL18A	4.40626e-155	0.853029	0.747	0.507	1.68425e-150	Goblet	TNvsctrl	RPL18A
Goblet_TNvsctrl.ZFP36	1.10916e-151	0.647392	0.375	0.133	4.23964e-147	Goblet	TNvsctrl	ZFP36
Goblet_TNvsctrl.RPS26	1.88823e-148	-0.810602	0.817	0.793	7.21757e-144	Goblet	TNvsctrl	RPS26
Goblet_TNvsctrl.FAM3B	9.14629e-148	0.503969	0.618	0.325	3.49608e-143	Goblet	TNvsctrl	FAM3B
Goblet_TNvsctrl.DUSP1	1.14479e-146	0.734109	0.385	0.146	4.37585e-142	Goblet	TNvsctrl	DUSP1
Goblet_TNvsctrl.PSMB10	3.99272e-146	0.428514	0.54	0.253	1.52618e-141	Goblet	TNvsctrl	PSMB10
Goblet_TNvsctrl.NUDT8	1.92801e-145	0.568743	0.292	0.079	7.36964e-141	Goblet	TNvsctrl	NUDT8
Goblet_TNvsctrl.CFB	7.36176e-141	0.58385	0.204	0.029	2.81396e-136	Goblet	TNvsctrl	CFB
Goblet_TNvsctrl.SAT1	1.8431e-140	0.658733	0.717	0.438	7.04506e-136	Goblet	TNvsctrl	SAT1
Goblet_TNvsctrl.ISG20	2.0791e-139	0.526201	0.449	0.188	7.94715e-135	Goblet	TNvsctrl	ISG20
Goblet_TNvsctrl.PLA2G10	3.77247e-139	0.520561	0.462	0.197	1.44199e-134	Goblet	TNvsctrl	PLA2G10
Goblet_TNvsctrl.ZG16B	7.29032e-139	0.366139	0.438	0.178	2.78665e-134	Goblet	TNvsctrl	ZG16B
Goblet_TNvsctrl.TAPBP	1.27757e-137	0.391177	0.507	0.231	4.8834e-133	Goblet	TNvsctrl	TAPBP
Goblet_TNvsctrl.POLD4	1.30864e-137	0.497736	0.623	0.338	5.00213e-133	Goblet	TNvsctrl	POLD4
Goblet_TNvsctrl.CYBA	1.67234e-137	0.472744	0.377	0.142	6.39236e-133	Goblet	TNvsctrl	CYBA
Goblet_TNvsctrl.UBE2L6	2.14556e-136	0.507992	0.256	0.062	8.20119e-132	Goblet	TNvsctrl	UBE2L6
Goblet_TNvsctrl.TPT1	6.27746e-136	0.561184	0.893	0.724	2.3995e-131	Goblet	TNvsctrl	TPT1
Goblet_TNvsctrl.TSTA3	9.89129e-135	0.38735	0.436	0.183	3.78085e-130	Goblet	TNvsctrl	TSTA3
Goblet_TNvsctrl.BACE2	4.0945e-134	0.290106	0.395	0.148	1.56508e-129	Goblet	TNvsctrl	BACE2
Goblet_TNvsctrl.APP	2.38269e-133	0.360552	0.49	0.219	9.10759e-129	Goblet	TNvsctrl	APP
Goblet_TNvsctrl.S100A11	5.27609e-130	0.423303	0.614	0.336	2.01673e-125	Goblet	TNvsctrl	S100A11
Goblet_TNvsctrl.RPL13	7.49741e-130	0.72896	0.805	0.591	2.86581e-125	Goblet	TNvsctrl	RPL13
Goblet_TNvsctrl.TSPO	8.71654e-130	0.417545	0.545	0.278	3.33181e-125	Goblet	TNvsctrl	TSPO
Goblet_TNvsctrl.LGALS3BP	8.2266e-128	0.419599	0.425	0.18	3.14454e-123	Goblet	TNvsctrl	LGALS3BP
Goblet_TNvsctrl.IER2	1.12685e-127	0.618803	0.475	0.229	4.30727e-123	Goblet	TNvsctrl	IER2
Goblet_TNvsctrl.TNFSF10	1.25978e-126	0.451764	0.424	0.183	4.81539e-122	Goblet	TNvsctrl	TNFSF10
Goblet_TNvsctrl.JUNB	1.9293e-125	0.510248	0.541	0.278	7.37456e-121	Goblet	TNvsctrl	JUNB
Goblet_TNvsctrl.TCIM	4.23088e-124	0.584256	0.205	0.039	1.61721e-119	Goblet	TNvsctrl	TCIM
Goblet_TNvsctrl.STAT1	9.06971e-122	0.478745	0.253	0.068	3.46681e-117	Goblet	TNvsctrl	STAT1
Goblet_TNvsctrl.GMDS	1.83249e-120	0.339875	0.547	0.275	7.0045e-116	Goblet	TNvsctrl	GMDS
Goblet_TNvsctrl.MALAT1	5.80092e-120	-0.436598	0.985	0.99	2.21734e-115	Goblet	TNvsctrl	MALAT1
Goblet_TNvsctrl.TMSB10	1.28061e-117	0.571674	0.883	0.704	4.89502e-113	Goblet	TNvsctrl	TMSB10
Goblet_TNvsctrl.B3GNT6	2.58223e-116	0.300457	0.393	0.158	9.87031e-112	Goblet	TNvsctrl	B3GNT6
Goblet_TNvsctrl.ATP5IF1	3.51957e-115	0.42819	0.516	0.269	1.34532e-110	Goblet	TNvsctrl	ATP5IF1
Goblet_TNvsctrl.TIMP1	1.54405e-114	0.57994	0.217	0.051	5.90198e-110	Goblet	TNvsctrl	TIMP1
Goblet_TNvsctrl.REG1B	2.94914e-113	1.01047	0.197	0.039	1.12728e-108	Goblet	TNvsctrl	REG1B
Goblet_TNvsctrl.C4orf48	2.2948e-110	0.29071	0.334	0.128	8.77165e-106	Goblet	TNvsctrl	C4orf48
Goblet_TNvsctrl.UBC	4.57604e-110	0.319295	0.689	0.409	1.74914e-105	Goblet	TNvsctrl	UBC
Goblet_TNvsctrl.PLAC8	5.17212e-110	0.432408	0.414	0.188	1.97699e-105	Goblet	TNvsctrl	PLAC8
Goblet_TNvsctrl.FTH1	1.21955e-109	-0.803953	0.92	0.87	4.66161e-105	Goblet	TNvsctrl	FTH1
Goblet_TNvsctrl.PSME2	2.05396e-106	0.31083	0.569	0.313	7.85107e-102	Goblet	TNvsctrl	PSME2
Goblet_TNvsctrl.TFF1	5.31143e-106	0.420813	0.69	0.435	2.03024e-101	Goblet	TNvsctrl	TFF1
Goblet_TNvsctrl.CST3	7.15096e-106	0.417196	0.862	0.65	2.73338e-101	Goblet	TNvsctrl	CST3
Goblet_TNvsctrl.TRAPPC5	4.05954e-105	0.310035	0.405	0.182	1.55172e-100	Goblet	TNvsctrl	TRAPPC5
Goblet_TNvsctrl.NPC2	8.37537e-105	0.343683	0.359	0.151	3.2014e-100	Goblet	TNvsctrl	NPC2
Goblet_TNvsctrl.RPS9	6.32819e-104	0.501617	0.705	0.474	2.41889e-99	Goblet	TNvsctrl	RPS9
Goblet_TNvsctrl.LYPD8	6.85665e-104	0.434683	0.225	0.062	2.62089e-99	Goblet	TNvsctrl	LYPD8
Goblet_TNvsctrl.CLDN4	1.17497e-102	0.376669	0.617	0.357	4.4912e-98	Goblet	TNvsctrl	CLDN4
Goblet_TNvsctrl.CEACAM5	1.74003e-102	0.29423	0.812	0.517	6.65111e-98	Goblet	TNvsctrl	CEACAM5
Goblet_TNvsctrl.MDK	5.71191e-102	0.331452	0.631	0.365	2.18332e-97	Goblet	TNvsctrl	MDK
Goblet_TNvsctrl.NFKBIZ	2.91701e-101	0.564138	0.155	0.024	1.115e-96	Goblet	TNvsctrl	NFKBIZ
Goblet_TNvsctrl.CCDC107	6.30739e-101	0.312548	0.27	0.092	2.41094e-96	Goblet	TNvsctrl	CCDC107
Goblet_TNvsctrl.SSR4	1.21099e-100	0.362608	0.629	0.385	4.62889e-96	Goblet	TNvsctrl	SSR4
Goblet_TNvsctrl.LGALS2	2.91842e-100	-1.17309	0.248	0.393	1.11554e-95	Goblet	TNvsctrl	LGALS2
Goblet_TNvsctrl.TMED3	5.65574e-100	0.373128	0.276	0.099	2.16185e-95	Goblet	TNvsctrl	TMED3
Goblet_TNvsctrl.CSTB	1.47958e-99	0.349785	0.482	0.255	5.65553e-95	Goblet	TNvsctrl	CSTB
Goblet_TNvsctrl.ASS1	3.59149e-99	0.360538	0.53	0.285	1.37281e-94	Goblet	TNvsctrl	ASS1
Goblet_TNvsctrl.FUT3	1.9246e-98	0.251544	0.269	0.091	7.3566e-94	Goblet	TNvsctrl	FUT3
Goblet_TNvsctrl.PLA2G2A	3.14992e-98	0.753916	0.161	0.03	1.20402e-93	Goblet	TNvsctrl	PLA2G2A
Goblet_TNvsctrl.C9orf16	7.46607e-98	0.338457	0.349	0.149	2.85383e-93	Goblet	TNvsctrl	C9orf16
Goblet_TNvsctrl.FFAR4	1.1371e-97	0.442095	0.169	0.032	4.34645e-93	Goblet	TNvsctrl	FFAR4
Goblet_TNvsctrl.CARD16	2.20979e-97	0.344531	0.229	0.069	8.4467e-93	Goblet	TNvsctrl	CARD16
Goblet_TNvsctrl.FHL2	3.17815e-97	0.295025	0.359	0.155	1.21481e-92	Goblet	TNvsctrl	FHL2
Goblet_TNvsctrl.RPS14	2.86319e-96	0.503621	0.813	0.61	1.09443e-91	Goblet	TNvsctrl	RPS14
Goblet_TNvsctrl.ANXA4	6.89148e-96	0.270097	0.511	0.274	2.6342e-91	Goblet	TNvsctrl	ANXA4
Goblet_TNvsctrl.GUCA2A	1.17715e-95	-1.1628	0.36	0.496	4.49954e-91	Goblet	TNvsctrl	GUCA2A
Goblet_TNvsctrl.SLC40A1	1.78816e-95	0.299232	0.394	0.184	6.83505e-91	Goblet	TNvsctrl	SLC40A1
Goblet_TNvsctrl.IFT172	1.01249e-94	0.365905	0.318	0.13	3.87016e-90	Goblet	TNvsctrl	IFT172
Goblet_TNvsctrl.PRSS8	2.87297e-94	0.332213	0.305	0.12	1.09816e-89	Goblet	TNvsctrl	PRSS8
Goblet_TNvsctrl.C12orf57	4.54232e-94	0.385411	0.515	0.288	1.73626e-89	Goblet	TNvsctrl	C12orf57
Goblet_TNvsctrl.CD55	8.0025e-94	0.293994	0.254	0.085	3.05888e-89	Goblet	TNvsctrl	CD55
Goblet_TNvsctrl.C15orf48	1.55757e-93	0.388872	0.688	0.44	5.95364e-89	Goblet	TNvsctrl	C15orf48
Goblet_TNvsctrl.ADM	9.92479e-93	0.583965	0.221	0.068	3.79365e-88	Goblet	TNvsctrl	ADM
Goblet_TNvsctrl.PPIB	1.92032e-92	0.32567	0.571	0.332	7.34025e-88	Goblet	TNvsctrl	PPIB
Goblet_TNvsctrl.RNASEK	2.56967e-92	0.277456	0.559	0.313	9.82231e-88	Goblet	TNvsctrl	RNASEK
Goblet_TNvsctrl.FOSB	4.07806e-92	0.636399	0.199	0.055	1.5588e-87	Goblet	TNvsctrl	FOSB
Goblet_TNvsctrl.TNFRSF14	4.9698e-92	0.334608	0.28	0.106	1.89966e-87	Goblet	TNvsctrl	TNFRSF14
Goblet_TNvsctrl.SPDEF	1.26469e-91	0.265462	0.394	0.183	4.83416e-87	Goblet	TNvsctrl	SPDEF
Goblet_TNvsctrl.REG1A	1.30136e-91	0.627815	0.39	0.182	4.97433e-87	Goblet	TNvsctrl	REG1A
Goblet_TNvsctrl.KRT18	2.04527e-91	-0.592529	0.883	0.826	7.81785e-87	Goblet	TNvsctrl	KRT18
Goblet_TNvsctrl.VPS28	3.4131e-91	0.32319	0.474	0.247	1.30462e-86	Goblet	TNvsctrl	VPS28
Goblet_TNvsctrl.MT-CO2	7.88395e-91	0.327182	0.999	0.991	3.01356e-86	Goblet	TNvsctrl	MT-CO2
Goblet_TNvsctrl.AL445644.1	7.13845e-89	0.442196	0.107	0.006	2.7286e-84	Goblet	TNvsctrl	AL445644.1
Goblet_TNvsctrl.ASRGL1	7.58294e-89	0.331201	0.184	0.047	2.8985e-84	Goblet	TNvsctrl	ASRGL1
Goblet_TNvsctrl.IRF9	1.57646e-88	0.257664	0.222	0.07	6.02585e-84	Goblet	TNvsctrl	IRF9
Goblet_TNvsctrl.BTN3A1	5.84175e-88	0.2857	0.17	0.039	2.23295e-83	Goblet	TNvsctrl	BTN3A1
Goblet_TNvsctrl.PNRC1	2.20407e-87	0.307248	0.293	0.119	8.42482e-83	Goblet	TNvsctrl	PNRC1
Goblet_TNvsctrl.MIF	2.5664e-86	0.395797	0.67	0.439	9.80979e-82	Goblet	TNvsctrl	MIF
Goblet_TNvsctrl.SOD1	4.22703e-86	0.270577	0.412	0.208	1.61574e-81	Goblet	TNvsctrl	SOD1
Goblet_TNvsctrl.ISG15	7.3683e-86	0.349027	0.228	0.076	2.81646e-81	Goblet	TNvsctrl	ISG15
Goblet_TNvsctrl.CLDN3	3.52167e-85	0.308414	0.604	0.362	1.34612e-80	Goblet	TNvsctrl	CLDN3
Goblet_TNvsctrl.P4HB	9.57597e-85	0.27397	0.64	0.4	3.66032e-80	Goblet	TNvsctrl	P4HB
Goblet_TNvsctrl.TST	1.39816e-84	0.276825	0.362	0.17	5.34432e-80	Goblet	TNvsctrl	TST
Goblet_TNvsctrl.EGR1	2.91638e-84	0.503481	0.179	0.048	1.11476e-79	Goblet	TNvsctrl	EGR1
Goblet_TNvsctrl.ITM2B	6.89594e-83	0.258985	0.739	0.5	2.6359e-78	Goblet	TNvsctrl	ITM2B
Goblet_TNvsctrl.GBP2	2.31829e-82	0.35167	0.171	0.044	8.86144e-78	Goblet	TNvsctrl	GBP2
Goblet_TNvsctrl.MT-ND3	1.63793e-81	-0.498519	0.962	0.885	6.26083e-77	Goblet	TNvsctrl	MT-ND3
Goblet_TNvsctrl.IFI6	8.11622e-81	0.297856	0.128	0.021	3.10235e-76	Goblet	TNvsctrl	IFI6
Goblet_TNvsctrl.SAMD9L	1.06075e-80	0.309013	0.163	0.04	4.05461e-76	Goblet	TNvsctrl	SAMD9L
Goblet_TNvsctrl.BLVRB	1.86212e-80	0.298863	0.306	0.135	7.11777e-76	Goblet	TNvsctrl	BLVRB
Goblet_TNvsctrl.EDF1	4.44441e-80	0.285424	0.716	0.478	1.69883e-75	Goblet	TNvsctrl	EDF1
Goblet_TNvsctrl.RPS18	4.35852e-79	0.460372	0.798	0.601	1.666e-74	Goblet	TNvsctrl	RPS18
Goblet_TNvsctrl.SF3B5	4.86687e-79	0.265626	0.303	0.134	1.86031e-74	Goblet	TNvsctrl	SF3B5
Goblet_TNvsctrl.RPL22L1	7.07696e-79	0.289551	0.24	0.091	2.7051e-74	Goblet	TNvsctrl	RPL22L1
Goblet_TNvsctrl.NDUFA11	2.87895e-78	0.264026	0.518	0.296	1.10045e-73	Goblet	TNvsctrl	NDUFA11
Goblet_TNvsctrl.IDH2	1.67685e-77	0.264901	0.22	0.078	6.40959e-73	Goblet	TNvsctrl	IDH2
Goblet_TNvsctrl.VAMP5	1.73995e-77	0.398005	0.183	0.055	6.6508e-73	Goblet	TNvsctrl	VAMP5
Goblet_TNvsctrl.PPA1	1.24265e-76	0.275454	0.319	0.147	4.7499e-72	Goblet	TNvsctrl	PPA1
Goblet_TNvsctrl.RAB25	1.43141e-76	0.261168	0.332	0.155	5.47141e-72	Goblet	TNvsctrl	RAB25
Goblet_TNvsctrl.APOL1	2.41687e-76	0.322028	0.158	0.04	9.23825e-72	Goblet	TNvsctrl	APOL1
Goblet_TNvsctrl.PFDN5	2.46053e-76	0.273142	0.634	0.397	9.40513e-72	Goblet	TNvsctrl	PFDN5
Goblet_TNvsctrl.GUK1	4.05747e-76	0.255919	0.56	0.331	1.55093e-71	Goblet	TNvsctrl	GUK1
Goblet_TNvsctrl.KLF6	5.02239e-76	0.339517	0.386	0.196	1.91976e-71	Goblet	TNvsctrl	KLF6
Goblet_TNvsctrl.B3GNT7	7.30367e-76	0.285415	0.157	0.039	2.79175e-71	Goblet	TNvsctrl	B3GNT7
Goblet_TNvsctrl.AL138963.4	2.46761e-75	0.77197	0.125	0.024	9.43218e-71	Goblet	TNvsctrl	AL138963.4
Goblet_TNvsctrl.IFITM2	4.28723e-74	0.365314	0.153	0.039	1.63875e-69	Goblet	TNvsctrl	IFITM2
Goblet_TNvsctrl.TMEM54	5.40942e-74	0.25869	0.496	0.284	2.0677e-69	Goblet	TNvsctrl	TMEM54
Goblet_TNvsctrl.IER3	2.0206e-73	0.311783	0.123	0.022	7.72356e-69	Goblet	TNvsctrl	IER3
Goblet_TNvsctrl.LAP3	1.83158e-72	0.292195	0.176	0.054	7.00104e-68	Goblet	TNvsctrl	LAP3
Goblet_TNvsctrl.COL16A1	5.82779e-72	0.301304	0.139	0.032	2.22762e-67	Goblet	TNvsctrl	COL16A1
Goblet_TNvsctrl.GLRX	5.91634e-72	0.264434	0.264	0.111	2.26146e-67	Goblet	TNvsctrl	GLRX
Goblet_TNvsctrl.NME2	4.13798e-71	0.36697	0.543	0.342	1.5817e-66	Goblet	TNvsctrl	NME2
Goblet_TNvsctrl.FKBP11	1.13371e-70	0.252447	0.239	0.096	4.33349e-66	Goblet	TNvsctrl	FKBP11
Goblet_TNvsctrl.CRIP1	1.51827e-70	-1.15545	0.222	0.335	5.80344e-66	Goblet	TNvsctrl	CRIP1
Goblet_TNvsctrl.TRIM31	5.85898e-70	0.447072	0.223	0.087	2.23953e-65	Goblet	TNvsctrl	TRIM31
Goblet_TNvsctrl.GRINA	3.12938e-69	0.28044	0.179	0.058	1.19617e-64	Goblet	TNvsctrl	GRINA
Goblet_TNvsctrl.DMBT1	2.95713e-68	0.384548	0.172	0.054	1.13033e-63	Goblet	TNvsctrl	DMBT1
Goblet_TNvsctrl.ZFAS1	6.45839e-68	0.278984	0.299	0.141	2.46866e-63	Goblet	TNvsctrl	ZFAS1
Goblet_TNvsctrl.SH3BGRL3	6.46608e-68	0.303335	0.832	0.632	2.47159e-63	Goblet	TNvsctrl	SH3BGRL3
Goblet_TNvsctrl.GUCA2B	8.5271e-68	-1.12851	0.077	0.175	3.2594e-63	Goblet	TNvsctrl	GUCA2B
Goblet_TNvsctrl.FUT2	2.64035e-67	0.283692	0.128	0.028	1.00925e-62	Goblet	TNvsctrl	FUT2
Goblet_TNvsctrl.HLA-DQB1	2.73523e-67	0.432367	0.128	0.029	1.04552e-62	Goblet	TNvsctrl	HLA-DQB1
Goblet_TNvsctrl.LGALS3	2.82259e-67	-0.468352	0.91	0.843	1.07891e-62	Goblet	TNvsctrl	LGALS3
Goblet_TNvsctrl.RPS5	1.39109e-65	0.396535	0.671	0.478	5.3173e-61	Goblet	TNvsctrl	RPS5
Goblet_TNvsctrl.HLA-DRB5	2.11216e-65	0.599991	0.128	0.031	8.07353e-61	Goblet	TNvsctrl	HLA-DRB5
Goblet_TNvsctrl.TPM1-AS	1.74136e-64	0.268551	0.17	0.055	6.65616e-60	Goblet	TNvsctrl	TPM1-AS
Goblet_TNvsctrl.C5orf56	2.90567e-64	0.269543	0.148	0.042	1.11066e-59	Goblet	TNvsctrl	C5orf56
Goblet_TNvsctrl.RPL18	3.3424e-64	0.347209	0.851	0.672	1.2776e-59	Goblet	TNvsctrl	RPL18
Goblet_TNvsctrl.PHGR1	4.10725e-64	-0.615386	0.974	0.897	1.56996e-59	Goblet	TNvsctrl	PHGR1
Goblet_TNvsctrl.NR4A1	7.87564e-62	0.279304	0.1	0.016	3.01038e-57	Goblet	TNvsctrl	NR4A1
Goblet_TNvsctrl.IGKC	8.9017e-62	0.767759	0.115	0.026	3.40259e-57	Goblet	TNvsctrl	IGKC
Goblet_TNvsctrl.TYMP	7.81121e-61	0.304602	0.162	0.054	2.98576e-56	Goblet	TNvsctrl	TYMP
Goblet_TNvsctrl.RPS23	9.59594e-61	0.414385	0.757	0.566	3.66795e-56	Goblet	TNvsctrl	RPS23
Goblet_TNvsctrl.BIK	1.11657e-59	0.351366	0.116	0.027	4.26797e-55	Goblet	TNvsctrl	BIK
Goblet_TNvsctrl.GPX2	8.12653e-59	0.253259	0.26	0.122	3.10628e-54	Goblet	TNvsctrl	GPX2
Goblet_TNvsctrl.FABP2	6.28701e-58	-0.677296	0.717	0.677	2.40315e-53	Goblet	TNvsctrl	FABP2
Goblet_TNvsctrl.RHOB	8.14948e-57	0.261971	0.138	0.041	3.11506e-52	Goblet	TNvsctrl	RHOB
Goblet_TNvsctrl.PTMA	1.12684e-56	-0.535822	0.848	0.807	4.30722e-52	Goblet	TNvsctrl	PTMA
Goblet_TNvsctrl.BTN3A3	2.10582e-56	0.259707	0.103	0.022	8.04928e-52	Goblet	TNvsctrl	BTN3A3
Goblet_TNvsctrl.RPS25	2.9474e-56	0.308376	0.689	0.493	1.12661e-51	Goblet	TNvsctrl	RPS25
Goblet_TNvsctrl.HLA-DPA1	3.77508e-56	0.590592	0.17	0.064	1.44299e-51	Goblet	TNvsctrl	HLA-DPA1
Goblet_TNvsctrl.SRD5A3	4.44219e-56	0.263361	0.133	0.039	1.69798e-51	Goblet	TNvsctrl	SRD5A3
Goblet_TNvsctrl.RPS12	8.04929e-56	0.385311	0.843	0.677	3.07676e-51	Goblet	TNvsctrl	RPS12
Goblet_TNvsctrl.RPSA	2.65736e-54	0.330971	0.538	0.355	1.01575e-49	Goblet	TNvsctrl	RPSA
Goblet_TNvsctrl.IL32	1.35902e-53	0.380367	0.455	0.278	5.19472e-49	Goblet	TNvsctrl	IL32
Goblet_TNvsctrl.WARS	1.38657e-53	0.264882	0.113	0.029	5.30003e-49	Goblet	TNvsctrl	WARS
Goblet_TNvsctrl.EPSTI1	1.757e-53	0.269127	0.11	0.027	6.71597e-49	Goblet	TNvsctrl	EPSTI1
Goblet_TNvsctrl.RAB24	1.31897e-51	0.276882	0.104	0.025	5.04164e-47	Goblet	TNvsctrl	RAB24
Goblet_TNvsctrl.ZC3H12A	7.1016e-51	0.301214	0.103	0.025	2.71452e-46	Goblet	TNvsctrl	ZC3H12A
Goblet_TNvsctrl.UGT2B7	2.99619e-49	0.312508	0.143	0.051	1.14526e-44	Goblet	TNvsctrl	UGT2B7
Goblet_TNvsctrl.TFF3	5.33767e-49	0.273883	0.968	0.938	2.04027e-44	Goblet	TNvsctrl	TFF3
Goblet_TNvsctrl.HLA-DRB1	1.36865e-48	0.448207	0.233	0.117	5.23152e-44	Goblet	TNvsctrl	HLA-DRB1
Goblet_TNvsctrl.MT1H	1.59792e-47	-1.3667	0.296	0.376	6.10789e-43	Goblet	TNvsctrl	MT1H
Goblet_TNvsctrl.NFKBIA	3.48455e-47	0.386681	0.24	0.123	1.33194e-42	Goblet	TNvsctrl	NFKBIA
Goblet_TNvsctrl.RPL39	4.67464e-47	-0.506217	0.802	0.769	1.78684e-42	Goblet	TNvsctrl	RPL39
Goblet_TNvsctrl.MT-ND5	4.79976e-47	-0.319757	0.968	0.917	1.83466e-42	Goblet	TNvsctrl	MT-ND5
Goblet_TNvsctrl.APOA1	1.11737e-46	-1.38696	0.174	0.273	4.27104e-42	Goblet	TNvsctrl	APOA1
Goblet_TNvsctrl.RPL28	3.1456e-46	0.331954	0.877	0.727	1.20237e-41	Goblet	TNvsctrl	RPL28
Goblet_TNvsctrl.KRT8	1.11676e-42	-0.328757	0.923	0.853	4.26871e-38	Goblet	TNvsctrl	KRT8
Goblet_TNvsctrl.HLA-DRA	2.65674e-42	0.468779	0.243	0.132	1.01551e-37	Goblet	TNvsctrl	HLA-DRA
Goblet_TNvsctrl.BIRC3	3.78424e-42	0.34974	0.165	0.073	1.44649e-37	Goblet	TNvsctrl	BIRC3
Goblet_TNvsctrl.FABP6	2.14317e-37	-0.279008	0.418	0.496	8.19206e-33	Goblet	TNvsctrl	FABP6
Goblet_TNvsctrl.RPL12	3.61841e-37	0.252253	0.789	0.614	1.3831e-32	Goblet	TNvsctrl	RPL12
Goblet_TNvsctrl.APOC3	8.86804e-37	-1.35023	0.146	0.231	3.38972e-32	Goblet	TNvsctrl	APOC3
Goblet_TNvsctrl.HLA-DPB1	2.2886e-33	0.355727	0.14	0.065	8.74793e-29	Goblet	TNvsctrl	HLA-DPB1
Goblet_TNvsctrl.TMA7	6.82171e-31	-0.657083	0.623	0.584	2.60753e-26	Goblet	TNvsctrl	TMA7
Goblet_TNvsctrl.AREG	2.00039e-30	0.333753	0.113	0.048	7.64628e-26	Goblet	TNvsctrl	AREG
Goblet_TNvsctrl.RPL21	3.37863e-29	-0.580983	0.689	0.659	1.29145e-24	Goblet	TNvsctrl	RPL21
Goblet_TNvsctrl.FTL	5.59785e-29	-0.495997	0.88	0.8	2.13972e-24	Goblet	TNvsctrl	FTL
Goblet_TNvsctrl.RPS27	2.82125e-26	-0.490994	0.724	0.657	1.07839e-21	Goblet	TNvsctrl	RPS27
Goblet_TNvsctrl.KRT20	1.0771e-25	-0.501871	0.81	0.725	4.11709e-21	Goblet	TNvsctrl	KRT20
Goblet_TNvsctrl.PKIB	1.10902e-23	-0.893564	0.196	0.253	4.23913e-19	Goblet	TNvsctrl	PKIB
Goblet_TNvsctrl.CAP1	7.30367e-23	-0.25441	0.357	0.232	2.79176e-18	Goblet	TNvsctrl	CAP1
Goblet_TNvsctrl.AKR1B10	7.0767e-20	-0.468809	0.077	0.123	2.705e-15	Goblet	TNvsctrl	AKR1B10
Goblet_TNvsctrl.ATP1A1	1.11174e-19	-0.252015	0.472	0.325	4.24952e-15	Goblet	TNvsctrl	ATP1A1
Goblet_TNvsctrl.ANG	2.01986e-18	-0.315354	0.51	0.349	7.72072e-14	Goblet	TNvsctrl	ANG
Goblet_TNvsctrl.CTNNA1	3.49654e-18	-0.258644	0.41	0.279	1.33652e-13	Goblet	TNvsctrl	CTNNA1
Goblet_TNvsctrl.CSNK1A1	4.46917e-18	-0.251636	0.368	0.25	1.7083e-13	Goblet	TNvsctrl	CSNK1A1
Goblet_TNvsctrl.MT1G	1.5622e-17	-0.753414	0.625	0.605	5.97136e-13	Goblet	TNvsctrl	MT1G
Goblet_TNvsctrl.SEC62	3.90261e-17	-0.723453	0.514	0.494	1.49174e-12	Goblet	TNvsctrl	SEC62
Goblet_TNvsctrl.ERBB3	1.39714e-16	-0.293934	0.356	0.244	5.34043e-12	Goblet	TNvsctrl	ERBB3
Goblet_TNvsctrl.TMEM258	2.12821e-15	-0.255845	0.495	0.354	8.13488e-11	Goblet	TNvsctrl	TMEM258
Goblet_TNvsctrl.TXNDC5	3.17915e-15	-0.279836	0.267	0.178	1.2152e-10	Goblet	TNvsctrl	TXNDC5
Goblet_TNvsctrl.MIA3	8.51107e-15	-0.318603	0.467	0.325	3.25327e-10	Goblet	TNvsctrl	MIA3
Goblet_TNvsctrl.EIF5	2.10403e-14	-0.281437	0.361	0.252	8.04243e-10	Goblet	TNvsctrl	EIF5
Goblet_TNvsctrl.ATP5ME	2.67974e-14	-0.674498	0.391	0.393	1.0243e-09	Goblet	TNvsctrl	ATP5ME
Goblet_TNvsctrl.DSP	2.91103e-14	-0.252064	0.435	0.305	1.11271e-09	Goblet	TNvsctrl	DSP
Goblet_TNvsctrl.DAZAP2	4.25394e-14	-0.268896	0.443	0.315	1.62603e-09	Goblet	TNvsctrl	DAZAP2
Goblet_TNvsctrl.BPTF	5.16522e-14	-0.265901	0.169	0.108	1.97435e-09	Goblet	TNvsctrl	BPTF
Goblet_TNvsctrl.UFM1	6.39618e-14	-0.273941	0.216	0.143	2.44488e-09	Goblet	TNvsctrl	UFM1
Goblet_TNvsctrl.PDCD4	2.29519e-13	-0.282187	0.29	0.203	8.77315e-09	Goblet	TNvsctrl	PDCD4
Goblet_TNvsctrl.SLC39A14	3.19568e-13	-0.266943	0.19	0.125	1.22151e-08	Goblet	TNvsctrl	SLC39A14
Goblet_TNvsctrl.DOP1B	4.81447e-13	-0.257279	0.273	0.188	1.84028e-08	Goblet	TNvsctrl	DOP1B
Goblet_TNvsctrl.CSDE1	6.53283e-13	-0.287893	0.387	0.274	2.49711e-08	Goblet	TNvsctrl	CSDE1
Goblet_TNvsctrl.NPTN	8.45526e-13	-0.296158	0.17	0.112	3.23194e-08	Goblet	TNvsctrl	NPTN
Goblet_TNvsctrl.HNRNPU	1.12049e-12	-0.282018	0.364	0.261	4.28298e-08	Goblet	TNvsctrl	HNRNPU
Goblet_TNvsctrl.RASEF	1.33988e-12	-0.260382	0.27	0.188	5.12155e-08	Goblet	TNvsctrl	RASEF
Goblet_TNvsctrl.CLCN3	1.45833e-12	-0.25721	0.234	0.16	5.57433e-08	Goblet	TNvsctrl	CLCN3
Goblet_TNvsctrl.HMGN2	1.8614e-12	-0.28963	0.425	0.306	7.11501e-08	Goblet	TNvsctrl	HMGN2
Goblet_TNvsctrl.FLNB	2.79538e-12	-0.270294	0.265	0.186	1.06851e-07	Goblet	TNvsctrl	FLNB
Goblet_TNvsctrl.ASH1L	3.02123e-12	-0.250845	0.155	0.101	1.15484e-07	Goblet	TNvsctrl	ASH1L
Goblet_TNvsctrl.AMN	4.54234e-12	-0.389532	0.452	0.322	1.73626e-07	Goblet	TNvsctrl	AMN
Goblet_TNvsctrl.SCAF11	4.69286e-12	-0.258882	0.316	0.225	1.7938e-07	Goblet	TNvsctrl	SCAF11
Goblet_TNvsctrl.RBM47	6.45422e-12	-0.287084	0.332	0.237	2.46706e-07	Goblet	TNvsctrl	RBM47
Goblet_TNvsctrl.TM9SF3	7.16745e-12	-0.31603	0.474	0.343	2.73969e-07	Goblet	TNvsctrl	TM9SF3
Goblet_TNvsctrl.NEDD4L	1.02632e-11	-0.270887	0.368	0.264	3.92299e-07	Goblet	TNvsctrl	NEDD4L
Goblet_TNvsctrl.JUND	1.23045e-11	-0.25448	0.238	0.167	4.70328e-07	Goblet	TNvsctrl	JUND
Goblet_TNvsctrl.MARCKS	4.14481e-11	-0.322908	0.243	0.171	1.58431e-06	Goblet	TNvsctrl	MARCKS
Goblet_TNvsctrl.SUCLG2	5.60206e-11	-0.258246	0.227	0.16	2.14133e-06	Goblet	TNvsctrl	SUCLG2
Goblet_TNvsctrl.GNB1	9.46096e-11	-0.394059	0.231	0.161	3.61636e-06	Goblet	TNvsctrl	GNB1
Goblet_TNvsctrl.SRRM1	1.51515e-10	-0.273844	0.313	0.227	5.79151e-06	Goblet	TNvsctrl	SRRM1
Goblet_TNvsctrl.FOXP1	1.51655e-10	-0.354351	0.412	0.298	5.79684e-06	Goblet	TNvsctrl	FOXP1
Goblet_TNvsctrl.SI	3.10671e-10	-0.313123	0.431	0.319	1.18751e-05	Goblet	TNvsctrl	SI
Goblet_TNvsctrl.DEFA5	3.53312e-10	1.87479	0.12	0.082	1.3505e-05	Goblet	TNvsctrl	DEFA5
Goblet_TNvsctrl.TMCO3	3.68156e-10	-0.298383	0.218	0.154	1.40724e-05	Goblet	TNvsctrl	TMCO3
Goblet_TNvsctrl.DCXR	4.50547e-10	-0.319175	0.429	0.32	1.72217e-05	Goblet	TNvsctrl	DCXR
Goblet_TNvsctrl.RPL23	5.23616e-10	-0.293761	0.337	0.245	2.00147e-05	Goblet	TNvsctrl	RPL23
Goblet_TNvsctrl.TNNC2	5.27955e-10	-0.338337	0.071	0.1	2.01806e-05	Goblet	TNvsctrl	TNNC2
Goblet_TNvsctrl.GFPT1	7.79355e-10	-0.333374	0.494	0.36	2.97901e-05	Goblet	TNvsctrl	GFPT1
Goblet_TNvsctrl.SBDS	8.27315e-10	-0.262179	0.391	0.289	3.16233e-05	Goblet	TNvsctrl	SBDS
Goblet_TNvsctrl.MT-ND6	1.09677e-09	-0.49973	0.745	0.654	4.19228e-05	Goblet	TNvsctrl	MT-ND6
Goblet_TNvsctrl.SLC12A2	1.10699e-09	-0.32212	0.356	0.261	4.23134e-05	Goblet	TNvsctrl	SLC12A2
Goblet_TNvsctrl.KMT2C	1.14772e-09	-0.31529	0.244	0.176	4.38703e-05	Goblet	TNvsctrl	KMT2C
Goblet_TNvsctrl.TPD52	1.27801e-09	-0.274	0.502	0.366	4.88506e-05	Goblet	TNvsctrl	TPD52
Goblet_TNvsctrl.CYB5A	1.44684e-09	-0.284775	0.358	0.261	5.53039e-05	Goblet	TNvsctrl	CYB5A
Goblet_TNvsctrl.ATP5F1E	3.07901e-09	-0.461271	0.663	0.571	0.000117692	Goblet	TNvsctrl	ATP5F1E
Goblet_TNvsctrl.ACTR2	4.58646e-09	-0.345694	0.283	0.206	0.000175313	Goblet	TNvsctrl	ACTR2
Goblet_TNvsctrl.SLC25A5	5.28476e-09	-0.454622	0.702	0.602	0.000202005	Goblet	TNvsctrl	SLC25A5
Goblet_TNvsctrl.B3GALT5	5.31149e-09	-0.293004	0.316	0.234	0.000203026	Goblet	TNvsctrl	B3GALT5
Goblet_TNvsctrl.LDLR	7.73853e-09	-0.252235	0.142	0.098	0.000295797	Goblet	TNvsctrl	LDLR
Goblet_TNvsctrl.VIL1	8.83634e-09	-0.263441	0.396	0.293	0.00033776	Goblet	TNvsctrl	VIL1
Goblet_TNvsctrl.KIAA1522	1.00203e-08	-0.259881	0.186	0.132	0.000383015	Goblet	TNvsctrl	KIAA1522
Goblet_TNvsctrl.TLE5	1.30693e-08	-0.300375	0.269	0.198	0.000499562	Goblet	TNvsctrl	TLE5
Goblet_TNvsctrl.ROMO1	1.50922e-08	-0.266063	0.401	0.298	0.000576884	Goblet	TNvsctrl	ROMO1
Goblet_TNvsctrl.GNA11	2.30882e-08	-0.255942	0.248	0.183	0.000882522	Goblet	TNvsctrl	GNA11
Goblet_TNvsctrl.ADIRF	2.58734e-08	-0.701525	0.147	0.176	0.000988985	Goblet	TNvsctrl	ADIRF
Goblet_TNvsctrl.NDFIP2	2.80283e-08	-0.259665	0.202	0.146	0.00107135	Goblet	TNvsctrl	NDFIP2
Goblet_TNvsctrl.SHROOM3	3.03881e-08	-0.365113	0.309	0.226	0.00116155	Goblet	TNvsctrl	SHROOM3
Goblet_TNvsctrl.UQCRQ	3.44534e-08	-0.416964	0.652	0.577	0.00131694	Goblet	TNvsctrl	UQCRQ
Goblet_TNvsctrl.FRMD3	3.99102e-08	-0.304543	0.245	0.18	0.00152553	Goblet	TNvsctrl	FRMD3
Goblet_TNvsctrl.EFCAB14	5.1624e-08	-0.342898	0.224	0.162	0.00197327	Goblet	TNvsctrl	EFCAB14
Goblet_TNvsctrl.HNRNPK	6.17888e-08	-0.432845	0.402	0.299	0.00236181	Goblet	TNvsctrl	HNRNPK
Goblet_TNvsctrl.GALNT4	6.66718e-08	-0.418484	0.288	0.211	0.00254846	Goblet	TNvsctrl	GALNT4
Goblet_TNvsctrl.NDUFA3	1.53179e-07	-0.6266	0.377	0.364	0.00585513	Goblet	TNvsctrl	NDUFA3
Goblet_TNvsctrl.TRAM2	1.63734e-07	-0.26845	0.136	0.096	0.00625858	Goblet	TNvsctrl	TRAM2
Goblet_TNvsctrl.TRIM56	2.51375e-07	-0.253206	0.164	0.119	0.00960856	Goblet	TNvsctrl	TRIM56
Goblet_TNvsctrl.HMGB1	2.77672e-07	-0.274039	0.54	0.409	0.0106138	Goblet	TNvsctrl	HMGB1
Goblet_TNvsctrl.EIF4EBP2	3.09853e-07	-0.25939	0.202	0.149	0.0118438	Goblet	TNvsctrl	EIF4EBP2
Goblet_TNvsctrl.HSD17B11	4.05279e-07	-0.256043	0.273	0.206	0.0154914	Goblet	TNvsctrl	HSD17B11
Goblet_TNvsctrl.GALNT5	5.10351e-07	-0.409939	0.457	0.338	0.0195076	Goblet	TNvsctrl	GALNT5
Goblet_TNvsctrl.MT1X	7.10236e-07	-0.702065	0.399	0.393	0.0271481	Goblet	TNvsctrl	MT1X
Goblet_TNvsctrl.WIPF2	7.48213e-07	-0.253033	0.116	0.082	0.0285997	Goblet	TNvsctrl	WIPF2
Goblet_TNvsctrl.EIF1AX	1.0742e-06	-0.271064	0.197	0.147	0.0410603	Goblet	TNvsctrl	EIF1AX
Goblet_TNvsctrl.C11orf98	1.1398e-06	-0.261347	0.148	0.108	0.0435676	Goblet	TNvsctrl	C11orf98
Goblet_TNvsctrl.TRPA1	1.31241e-06	-0.26316	0.18	0.133	0.0501654	Goblet	TNvsctrl	TRPA1
Goblet_TNvsctrl.RNASE4	1.34853e-06	-0.428615	0.484	0.361	0.0515461	Goblet	TNvsctrl	RNASE4
Goblet_TNvsctrl.AFG3L2	1.38667e-06	-0.313617	0.172	0.127	0.0530042	Goblet	TNvsctrl	AFG3L2
Goblet_TNvsctrl.SORL1	1.41392e-06	-0.255918	0.242	0.185	0.0540458	Goblet	TNvsctrl	SORL1
Goblet_TNvsctrl.GPX4	1.62766e-06	-0.308209	0.364	0.272	0.0622155	Goblet	TNvsctrl	GPX4
Goblet_TNvsctrl.TXN	2.61932e-06	-0.304135	0.59	0.454	0.100121	Goblet	TNvsctrl	TXN
Goblet_TNvsctrl.MLLT3	3.18549e-06	-0.316887	0.209	0.158	0.121762	Goblet	TNvsctrl	MLLT3
Goblet_TNvsctrl.RPS29	3.7083e-06	-0.547771	0.422	0.4	0.141746	Goblet	TNvsctrl	RPS29
Goblet_TNvsctrl.RBIS	4.14503e-06	-0.291173	0.277	0.21	0.15844	Goblet	TNvsctrl	RBIS
Goblet_TNvsctrl.KRAS	7.782e-06	-0.340116	0.296	0.226	0.297459	Goblet	TNvsctrl	KRAS
Goblet_TNvsctrl.YWHAE	1.07007e-05	-0.37838	0.361	0.276	0.409023	Goblet	TNvsctrl	YWHAE
Goblet_TNvsctrl.C19orf33	1.0847e-05	-0.556195	0.57	0.491	0.414615	Goblet	TNvsctrl	C19orf33
Goblet_TNvsctrl.SEC61G	1.24617e-05	-0.2724	0.551	0.434	0.476335	Goblet	TNvsctrl	SEC61G
Goblet_TNvsctrl.PEBP1	1.25369e-05	-0.265289	0.326	0.252	0.47921	Goblet	TNvsctrl	PEBP1
Goblet_TNvsctrl.LCOR	1.50803e-05	-0.250808	0.153	0.115	0.576429	Goblet	TNvsctrl	LCOR
Goblet_TNvsctrl.PET100	1.69835e-05	-0.278332	0.23	0.178	0.649177	Goblet	TNvsctrl	PET100
Goblet_TNvsctrl.CMBL	2.26576e-05	-0.303338	0.287	0.22	0.866064	Goblet	TNvsctrl	CMBL
Goblet_TNvsctrl.CES2	3.00512e-05	-0.411816	0.277	0.214	1	Goblet	TNvsctrl	CES2
Goblet_TNvsctrl.ATOH1	3.19968e-05	-0.379454	0.485	0.374	1	Goblet	TNvsctrl	ATOH1
Goblet_TNvsctrl.MT1F	3.3857e-05	-0.68709	0.397	0.369	1	Goblet	TNvsctrl	MT1F
Goblet_TNvsctrl.COX17	3.94983e-05	-0.638375	0.453	0.412	1	Goblet	TNvsctrl	COX17
Goblet_TNvsctrl.FGFR2	4.19087e-05	-0.316174	0.109	0.081	1	Goblet	TNvsctrl	FGFR2
Goblet_TNvsctrl.RPS21	4.37131e-05	-0.365522	0.646	0.568	1	Goblet	TNvsctrl	RPS21
Goblet_TNvsctrl.COX7B	5.05763e-05	-0.260595	0.496	0.386	1	Goblet	TNvsctrl	COX7B
Goblet_TNvsctrl.PPP2CB	7.39516e-05	-0.276501	0.132	0.1	1	Goblet	TNvsctrl	PPP2CB
Goblet_TNvsctrl.LMO7	7.41691e-05	-0.387988	0.231	0.182	1	Goblet	TNvsctrl	LMO7
Goblet_TNvsctrl.RAP1A	7.50406e-05	-0.343896	0.243	0.187	1	Goblet	TNvsctrl	RAP1A
Goblet_TNvsctrl.NDUFA1	9.05267e-05	-0.478003	0.587	0.503	1	Goblet	TNvsctrl	NDUFA1
Goblet_TNvsctrl.ALDH1A1	0.000101533	-0.371815	0.302	0.236	1	Goblet	TNvsctrl	ALDH1A1
Goblet_TNvsctrl.ANPEP	0.000114458	-0.259747	0.281	0.228	1	Goblet	TNvsctrl	ANPEP
Goblet_TNvsctrl.CD2AP	0.000210497	-0.392059	0.345	0.271	1	Goblet	TNvsctrl	CD2AP
Goblet_TNvsctrl.GAU1	0.000218017	-0.381953	0.345	0.266	1	Goblet	TNvsctrl	GAU1
Goblet_TNvsctrl.MAGI3	0.000225985	-0.302088	0.12	0.092	1	Goblet	TNvsctrl	MAGI3
Goblet_TNvsctrl.RTN4	0.000272048	-0.29102	0.338	0.266	1	Goblet	TNvsctrl	RTN4
Goblet_TNvsctrl.DDX18	0.000301429	-0.361924	0.168	0.132	1	Goblet	TNvsctrl	DDX18
Goblet_TNvsctrl.NTN4	0.000307672	-0.303837	0.116	0.089	1	Goblet	TNvsctrl	NTN4
Goblet_TNvsctrl.TACC1	0.00036513	-0.311976	0.317	0.252	1	Goblet	TNvsctrl	TACC1
Goblet_TNvsctrl.SYTL2	0.000371829	-0.378327	0.479	0.37	1	Goblet	TNvsctrl	SYTL2
Goblet_TNvsctrl.EDEM1	0.000372959	-0.318253	0.12	0.093	1	Goblet	TNvsctrl	EDEM1
Goblet_TNvsctrl.BTNL8	0.000422378	-0.443654	0.173	0.186	1	Goblet	TNvsctrl	BTNL8
Goblet_TNvsctrl.MED13L	0.000452536	-0.293787	0.122	0.095	1	Goblet	TNvsctrl	MED13L
Goblet_TNvsctrl.HSP90AB1	0.000564327	-0.402993	0.422	0.335	1	Goblet	TNvsctrl	HSP90AB1
Goblet_TNvsctrl.COX6A1	0.000587367	-0.269583	0.792	0.665	1	Goblet	TNvsctrl	COX6A1
Goblet_TNvsctrl.DENND11	0.00107474	-0.274698	0.135	0.107	1	Goblet	TNvsctrl	DENND11
Goblet_TNvsctrl.HNRNPM	0.00109235	-0.346001	0.222	0.179	1	Goblet	TNvsctrl	HNRNPM
Goblet_TNvsctrl.SELENOK	0.00124589	-0.393494	0.552	0.428	1	Goblet	TNvsctrl	SELENOK
Goblet_TNvsctrl.GOLIM4	0.00200333	-0.470961	0.336	0.266	1	Goblet	TNvsctrl	GOLIM4
Goblet_TNvsctrl.CXADR	0.0023534	-0.369428	0.201	0.162	1	Goblet	TNvsctrl	CXADR
Goblet_TNvsctrl.GPR153	0.00236691	-0.403013	0.238	0.189	1	Goblet	TNvsctrl	GPR153
Goblet_TNvsctrl.CAB39	0.00300211	-0.294755	0.123	0.098	1	Goblet	TNvsctrl	CAB39
Goblet_TNvsctrl.RPL5	0.00309132	-0.263	0.58	0.467	1	Goblet	TNvsctrl	RPL5
Goblet_TNvsctrl.ID2	0.00339566	-0.277997	0.201	0.165	1	Goblet	TNvsctrl	ID2
Goblet_TNvsctrl.LINC01133	0.00382554	-0.560625	0.238	0.233	1	Goblet	TNvsctrl	LINC01133
Goblet_TNvsctrl.SERINC1	0.00458063	-0.285261	0.142	0.115	1	Goblet	TNvsctrl	SERINC1
Goblet_TNvsctrl.EAPP	0.0057394	-0.358825	0.215	0.176	1	Goblet	TNvsctrl	EAPP
Goblet_TNvsctrl.APOB	0.00656337	-0.749543	0.194	0.201	1	Goblet	TNvsctrl	APOB
Goblet_TNvsctrl.SON	0.00798073	-0.401848	0.463	0.369	1	Goblet	TNvsctrl	SON
Goblet_TNvsctrl.BCAS1	0.00897805	-0.369153	0.592	0.457	1	Goblet	TNvsctrl	BCAS1
Goblet_TNvsctrl.COX20	0.0105299	-0.261353	0.165	0.137	1	Goblet	TNvsctrl	COX20
Goblet_TNvsctrl.DHRS9	0.011097	-0.306583	0.143	0.119	1	Goblet	TNvsctrl	DHRS9
Goblet_TNvsctrl.RPS3A	0.0117019	-0.28307	0.753	0.678	1	Goblet	TNvsctrl	RPS3A
Goblet_TNvsctrl.CAMK2N1	0.0156749	-0.554431	0.403	0.368	1	Goblet	TNvsctrl	CAMK2N1
Goblet_TNvsctrl.UQCR10	0.0162945	-0.274464	0.645	0.517	1	Goblet	TNvsctrl	UQCR10
Goblet_TNvsctrl.DST	0.0192229	-0.567053	0.409	0.329	1	Goblet	TNvsctrl	DST
Goblet_TNvsctrl.TSPAN13	0.0200336	-0.370728	0.588	0.459	1	Goblet	TNvsctrl	TSPAN13
Goblet_TNvsctrl.RPL6	0.0203102	-0.258837	0.592	0.492	1	Goblet	TNvsctrl	RPL6
Goblet_TNvsctrl.RPL38	0.0215962	-0.469751	0.508	0.441	1	Goblet	TNvsctrl	RPL38
Goblet_TNvsctrl.TTC19	0.021749	-0.509804	0.121	0.1	1	Goblet	TNvsctrl	TTC19
Goblet_TNvsctrl.ATP5MF	0.0246219	-0.375177	0.503	0.401	1	Goblet	TNvsctrl	ATP5MF
Goblet_TNvsctrl.RPS17	0.0354513	-0.392786	0.36	0.297	1	Goblet	TNvsctrl	RPS17
Goblet_TNvsctrl.MGAM	0.0395876	-0.345002	0.111	0.119	1	Goblet	TNvsctrl	MGAM
Goblet_TNvsctrl.KLK1	0.0447019	-0.509184	0.428	0.379	1	Goblet	TNvsctrl	KLK1
Goblet_TNvsctrl.NDUFC1	0.0448891	-0.576519	0.499	0.428	1	Goblet	TNvsctrl	NDUFC1
Goblet_TNvsctrl.COX7C	0.0451988	-0.321559	0.675	0.571	1	Goblet	TNvsctrl	COX7C
Goblet_TNvsctrl.POLR2J3	0.0462931	-0.417736	0.111	0.094	1	Goblet	TNvsctrl	POLR2J3
Goblet_TNvsctrl.KTN1	0.050331	-0.430084	0.363	0.299	1	Goblet	TNvsctrl	KTN1
Goblet_TNvsctrl.MRPL23	0.0507166	-0.274094	0.162	0.138	1	Goblet	TNvsctrl	MRPL23
Goblet_TNvsctrl.POLE4	0.0538047	-0.327838	0.232	0.194	1	Goblet	TNvsctrl	POLE4
Goblet_TNvsctrl.MT2A	0.0540311	-0.28801	0.738	0.65	1	Goblet	TNvsctrl	MT2A
Goblet_TNvsctrl.FMOD	0.0547313	-0.274023	0.123	0.104	1	Goblet	TNvsctrl	FMOD
Goblet_TNvsctrl.ABCG2	0.0844496	-0.333628	0.104	0.109	1	Goblet	TNvsctrl	ABCG2
Goblet_TNvsctrl.UQCR11	0.0856063	-0.278249	0.611	0.486	1	Goblet	TNvsctrl	UQCR11
Goblet_TNvsctrl.RAB27A	0.112119	-0.420298	0.508	0.403	1	Goblet	TNvsctrl	RAB27A
Goblet_TNvsctrl.MT1E	0.1252	-0.374487	0.546	0.452	1	Goblet	TNvsctrl	MT1E
Goblet_TNvsctrl.PTGR1	0.126771	-0.315671	0.194	0.168	1	Goblet	TNvsctrl	PTGR1
Goblet_TNvsctrl.CDKN2B-AS1	0.127614	-0.300306	0.119	0.122	1	Goblet	TNvsctrl	CDKN2B-AS1
Goblet_TNvsctrl.NDUFB1	0.13941	-0.47343	0.286	0.243	1	Goblet	TNvsctrl	NDUFB1
Goblet_TNvsctrl.COX6C	0.165576	-0.31424	0.627	0.517	1	Goblet	TNvsctrl	COX6C
Goblet_TNvsctrl.AKAP9	0.180906	-0.468347	0.616	0.509	1	Goblet	TNvsctrl	AKAP9
Goblet_TNvsctrl.RETNLB	0.205684	-0.862224	0.102	0.09	1	Goblet	TNvsctrl	RETNLB
Goblet_TNvsctrl.PGRMC2	0.210232	-0.326959	0.136	0.12	1	Goblet	TNvsctrl	PGRMC2
Goblet_TNvsctrl.GSTA1	0.213925	-0.673283	0.162	0.159	1	Goblet	TNvsctrl	GSTA1
Goblet_TNvsctrl.MALL	0.215168	-0.322542	0.161	0.142	1	Goblet	TNvsctrl	MALL
Goblet_TNvsctrl.HPGD	0.264085	-0.382848	0.327	0.282	1	Goblet	TNvsctrl	HPGD
Goblet_TNvsctrl.PRAP1	0.287487	-0.346013	0.279	0.249	1	Goblet	TNvsctrl	PRAP1
Goblet_TNvsctrl.BTNL3	0.314467	-0.393828	0.22	0.209	1	Goblet	TNvsctrl	BTNL3
Goblet_TNvsctrl.SULT1A1	0.325498	-0.316969	0.133	0.132	1	Goblet	TNvsctrl	SULT1A1
Goblet_TNvsctrl.HSPD1	0.369407	-0.527356	0.269	0.233	1	Goblet	TNvsctrl	HSPD1
Goblet_TNvsctrl.EXPH5	0.372122	-0.335684	0.104	0.093	1	Goblet	TNvsctrl	EXPH5
Goblet_TNvsctrl.KRT19	0.386867	-0.304363	0.649	0.54	1	Goblet	TNvsctrl	KRT19
Goblet_TNvsctrl.RNF128	0.415964	-0.314133	0.134	0.121	1	Goblet	TNvsctrl	RNF128
Goblet_TNvsctrl.SPINK1	0.417806	-0.312397	0.826	0.711	1	Goblet	TNvsctrl	SPINK1
Goblet_TNvsctrl.PCBP2	0.437127	-0.377101	0.537	0.427	1	Goblet	TNvsctrl	PCBP2
Goblet_TNvsctrl.XIST	0.444995	-0.555152	0.24	0.219	1	Goblet	TNvsctrl	XIST
Goblet_TNvsctrl.H1F0	0.498328	-0.377192	0.551	0.451	1	Goblet	TNvsctrl	H1F0
Goblet_TNvsctrl.AHNAK	0.52098	-0.553455	0.459	0.391	1	Goblet	TNvsctrl	AHNAK
Goblet_TNvsctrl.OAT	0.522089	-0.408983	0.174	0.156	1	Goblet	TNvsctrl	OAT
Goblet_TNvsctrl.OST4	0.539429	-0.315742	0.679	0.568	1	Goblet	TNvsctrl	OST4
Goblet_TNvsctrl.ABCB1	0.581142	-0.273086	0.124	0.116	1	Goblet	TNvsctrl	ABCB1
Goblet_TNvsctrl.EPCAM	0.590846	-0.269908	0.834	0.708	1	Goblet	TNvsctrl	EPCAM
Goblet_TNvsctrl.PLPP1	0.608281	-0.339003	0.117	0.108	1	Goblet	TNvsctrl	PLPP1
Goblet_TNvsctrl.HIST1H4C	0.633398	-0.47524	0.234	0.21	1	Goblet	TNvsctrl	HIST1H4C
Goblet_TNvsctrl.RNASE1	0.645899	-0.505205	0.534	0.441	1	Goblet	TNvsctrl	RNASE1
Goblet_TNvsctrl.TM4SF4	0.655717	-0.361489	0.1	0.099	1	Goblet	TNvsctrl	TM4SF4
Goblet_TNvsctrl.DPYSL2	0.687954	-0.362018	0.16	0.152	1	Goblet	TNvsctrl	DPYSL2
Goblet_TNvsctrl.C2orf88	0.724684	-0.298331	0.175	0.16	1	Goblet	TNvsctrl	C2orf88
Goblet_TNvsctrl.MT1M	0.727494	-0.424737	0.186	0.175	1	Goblet	TNvsctrl	MT1M
Goblet_TNvsctrl.TMBIM6	0.754464	-0.39256	0.673	0.54	1	Goblet	TNvsctrl	TMBIM6
Goblet_TNvsctrl.ATP5MD	0.786124	-0.461102	0.466	0.386	1	Goblet	TNvsctrl	ATP5MD
Goblet_TNvsctrl.EEF1G	0.817092	-0.339494	0.619	0.514	1	Goblet	TNvsctrl	EEF1G
Goblet_TNvsctrl.ANXA13	0.820711	-0.430917	0.173	0.158	1	Goblet	TNvsctrl	ANXA13
Goblet_TNvsctrl.PABPC1	0.870125	-0.383573	0.558	0.461	1	Goblet	TNvsctrl	PABPC1
Goblet_TNvsctrl.RPL37	0.876778	-0.28165	0.666	0.555	1	Goblet	TNvsctrl	RPL37
Goblet_TNvsctrl.GSN	0.891819	-0.313087	0.707	0.571	1	Goblet	TNvsctrl	GSN
Goblet_TNvsctrl.CHP2	0.949757	-0.342455	0.168	0.157	1	Goblet	TNvsctrl	CHP2
Goblet_TNvsctrl.ENTPD5	0.950889	-0.468851	0.23	0.206	1	Goblet	TNvsctrl	ENTPD5
Goblet_TNvsctrl.RPL22	0.970373	-0.318953	0.57	0.483	1	Goblet	TNvsctrl	RPL22
Goblet_Esvsctrl.PIGR	0	1.58278	0.771	0.379	0	Goblet	Esvsctrl	PIGR
Goblet_Esvsctrl.SERPINA1	0	1.16959	0.766	0.4	0	Goblet	Esvsctrl	SERPINA1
Goblet_Esvsctrl.LCN2	2.21638e-289	2.48014	0.283	0.007	8.47188e-285	Goblet	Esvsctrl	LCN2
Goblet_Esvsctrl.MT-CO2	3.61376e-260	0.670195	0.998	0.991	1.38132e-255	Goblet	Esvsctrl	MT-CO2
Goblet_Esvsctrl.MUC1	1.0939e-256	1.11104	0.304	0.03	4.18131e-252	Goblet	Esvsctrl	MUC1
Goblet_Esvsctrl.REG1B	2.30755e-229	2.05443	0.299	0.039	8.82037e-225	Goblet	Esvsctrl	REG1B
Goblet_Esvsctrl.PDZK1IP1	1.74228e-221	1.14784	0.328	0.067	6.65968e-217	Goblet	Esvsctrl	PDZK1IP1
Goblet_Esvsctrl.MT1H	2.33436e-217	-1.99418	0.156	0.376	8.92285e-213	Goblet	Esvsctrl	MT1H
Goblet_Esvsctrl.HLA-B	2.34673e-216	0.798753	0.852	0.712	8.97016e-212	Goblet	Esvsctrl	HLA-B
Goblet_Esvsctrl.IFITM1	1.49755e-206	1.39316	0.358	0.097	5.72423e-202	Goblet	Esvsctrl	IFITM1
Goblet_Esvsctrl.B2M	1.70224e-190	0.737035	0.961	0.967	6.50663e-186	Goblet	Esvsctrl	B2M
Goblet_Esvsctrl.REG1A	4.69746e-189	1.67765	0.466	0.182	1.79556e-184	Goblet	Esvsctrl	REG1A
Goblet_Esvsctrl.MT1G	9.98191e-189	-1.55701	0.406	0.605	3.81549e-184	Goblet	Esvsctrl	MT1G
Goblet_Esvsctrl.HLA-A	1.02694e-187	0.830347	0.804	0.638	3.92538e-183	Goblet	Esvsctrl	HLA-A
Goblet_Esvsctrl.LYZ	4.51206e-186	1.21549	0.218	0.017	1.72469e-181	Goblet	Esvsctrl	LYZ
Goblet_Esvsctrl.MT-ATP8	1.02027e-185	1.2014	0.678	0.432	3.8999e-181	Goblet	Esvsctrl	MT-ATP8
Goblet_Esvsctrl.IFI27	5.75743e-182	0.872031	0.775	0.569	2.20072e-177	Goblet	Esvsctrl	IFI27
Goblet_Esvsctrl.PSMB9	6.76472e-158	0.845116	0.457	0.211	2.58575e-153	Goblet	Esvsctrl	PSMB9
Goblet_Esvsctrl.MT-CO1	4.14398e-150	0.546145	0.999	0.994	1.58399e-145	Goblet	Esvsctrl	MT-CO1
Goblet_Esvsctrl.IFITM3	1.87374e-147	1.02883	0.355	0.133	7.16219e-143	Goblet	Esvsctrl	IFITM3
Goblet_Esvsctrl.FOLH1	2.5406e-140	0.777726	0.147	0.002	9.71118e-136	Goblet	Esvsctrl	FOLH1
Goblet_Esvsctrl.VNN1	4.86613e-139	1.07745	0.179	0.019	1.86003e-134	Goblet	Esvsctrl	VNN1
Goblet_Esvsctrl.HLA-C	1.28982e-135	0.738433	0.808	0.684	4.93023e-131	Goblet	Esvsctrl	HLA-C
Goblet_Esvsctrl.GUCA2A	7.39279e-133	-1.08612	0.307	0.496	2.82582e-128	Goblet	Esvsctrl	GUCA2A
Goblet_Esvsctrl.CTSS	9.25726e-128	0.791778	0.285	0.09	3.5385e-123	Goblet	Esvsctrl	CTSS
Goblet_Esvsctrl.MUC4	4.17368e-120	0.399632	0.263	0.074	1.59535e-115	Goblet	Esvsctrl	MUC4
Goblet_Esvsctrl.CFB	3.81922e-116	0.715336	0.178	0.029	1.45986e-111	Goblet	Esvsctrl	CFB
Goblet_Esvsctrl.PLA2G2A	1.60193e-114	0.768801	0.176	0.03	6.12322e-110	Goblet	Esvsctrl	PLA2G2A
Goblet_Esvsctrl.ITLN1	1.07981e-111	0.663048	0.637	0.408	4.12747e-107	Goblet	Esvsctrl	ITLN1
Goblet_Esvsctrl.PHGR1	5.28847e-107	-0.625051	0.887	0.897	2.02146e-102	Goblet	Esvsctrl	PHGR1
Goblet_Esvsctrl.HLA-E	1.93001e-104	0.628399	0.618	0.409	7.37727e-100	Goblet	Esvsctrl	HLA-E
Goblet_Esvsctrl.MTRNR2L12	1.76043e-102	1.57876	0.403	0.231	6.72907e-98	Goblet	Esvsctrl	MTRNR2L12
Goblet_Esvsctrl.CD74	2.05823e-102	0.482954	0.55	0.325	7.86738e-98	Goblet	Esvsctrl	CD74
Goblet_Esvsctrl.PLAAT4	2.87803e-96	0.902232	0.38	0.203	1.1001e-91	Goblet	Esvsctrl	PLAAT4
Goblet_Esvsctrl.HLA-F	5.65282e-96	0.48525	0.308	0.129	2.16074e-91	Goblet	Esvsctrl	HLA-F
Goblet_Esvsctrl.XIST	9.6531e-95	-0.851898	0.092	0.219	3.6898e-90	Goblet	Esvsctrl	XIST
Goblet_Esvsctrl.RARRES1	4.91488e-94	0.642321	0.338	0.157	1.87866e-89	Goblet	Esvsctrl	RARRES1
Goblet_Esvsctrl.KRT18	3.49051e-91	-0.542823	0.791	0.826	1.33421e-86	Goblet	Esvsctrl	KRT18
Goblet_Esvsctrl.ZG16	1.82336e-90	-0.690944	0.579	0.712	6.96961e-86	Goblet	Esvsctrl	ZG16
Goblet_Esvsctrl.TAP1	6.78411e-89	0.552749	0.253	0.095	2.59316e-84	Goblet	Esvsctrl	TAP1
Goblet_Esvsctrl.SOD1	2.36897e-86	0.52179	0.387	0.208	9.05514e-82	Goblet	Esvsctrl	SOD1
Goblet_Esvsctrl.CCL28	2.3761e-86	0.510973	0.139	0.024	9.08239e-82	Goblet	Esvsctrl	CCL28
Goblet_Esvsctrl.KRT8	6.35192e-86	-0.429252	0.808	0.853	2.42796e-81	Goblet	Esvsctrl	KRT8
Goblet_Esvsctrl.MT2A	3.68594e-84	-0.795973	0.551	0.65	1.40891e-79	Goblet	Esvsctrl	MT2A
Goblet_Esvsctrl.DMBT1	1.36912e-83	0.764738	0.186	0.054	5.23332e-79	Goblet	Esvsctrl	DMBT1
Goblet_Esvsctrl.MT-ATP6	1.27149e-82	0.506685	0.982	0.95	4.86013e-78	Goblet	Esvsctrl	MT-ATP6
Goblet_Esvsctrl.RPL41	8.53547e-80	-0.342971	0.773	0.853	3.2626e-75	Goblet	Esvsctrl	RPL41
Goblet_Esvsctrl.VMP1	1.61395e-78	0.552634	0.298	0.135	6.16917e-74	Goblet	Esvsctrl	VMP1
Goblet_Esvsctrl.HLA-DRB5	3.90335e-78	0.736097	0.14	0.031	1.49202e-73	Goblet	Esvsctrl	HLA-DRB5
Goblet_Esvsctrl.IRF1	2.78445e-77	0.615619	0.277	0.125	1.06433e-72	Goblet	Esvsctrl	IRF1
Goblet_Esvsctrl.TMC5	2.86955e-77	0.666542	0.383	0.208	1.09686e-72	Goblet	Esvsctrl	TMC5
Goblet_Esvsctrl.LGALS3	2.72955e-75	-0.437431	0.83	0.843	1.04334e-70	Goblet	Esvsctrl	LGALS3
Goblet_Esvsctrl.MT1X	4.7339e-74	-1.04986	0.269	0.393	1.80949e-69	Goblet	Esvsctrl	MT1X
Goblet_Esvsctrl.ZG16B	1.15028e-73	0.292162	0.35	0.178	4.39683e-69	Goblet	Esvsctrl	ZG16B
Goblet_Esvsctrl.RPS26	1.58881e-72	-0.485751	0.714	0.793	6.07307e-68	Goblet	Esvsctrl	RPS26
Goblet_Esvsctrl.MTRNR2L8	2.33794e-72	3.30843	0.104	0.014	8.93654e-68	Goblet	Esvsctrl	MTRNR2L8
Goblet_Esvsctrl.MT-CYB	8.31955e-72	0.401789	0.99	0.961	3.18006e-67	Goblet	Esvsctrl	MT-CYB
Goblet_Esvsctrl.PLAC8	8.29199e-70	0.471809	0.352	0.188	3.16953e-65	Goblet	Esvsctrl	PLAC8
Goblet_Esvsctrl.UBE2L6	4.16954e-69	0.398712	0.181	0.062	1.59377e-64	Goblet	Esvsctrl	UBE2L6
Goblet_Esvsctrl.MT1F	1.78394e-67	-1.07835	0.261	0.369	6.81895e-63	Goblet	Esvsctrl	MT1F
Goblet_Esvsctrl.UGT2B7	2.46642e-66	0.639683	0.16	0.051	9.42765e-62	Goblet	Esvsctrl	UGT2B7
Goblet_Esvsctrl.SLC50A1	3.68918e-66	0.294583	0.361	0.197	1.41015e-61	Goblet	Esvsctrl	SLC50A1
Goblet_Esvsctrl.STAT1	1.41327e-63	0.520303	0.183	0.068	5.40207e-59	Goblet	Esvsctrl	STAT1
Goblet_Esvsctrl.FAM3D	1.67079e-63	0.341879	0.518	0.35	6.38643e-59	Goblet	Esvsctrl	FAM3D
Goblet_Esvsctrl.FTH1	1.85316e-63	-0.527901	0.844	0.87	7.08351e-59	Goblet	Esvsctrl	FTH1
Goblet_Esvsctrl.PSMB8	3.6293e-62	0.311875	0.397	0.232	1.38727e-57	Goblet	Esvsctrl	PSMB8
Goblet_Esvsctrl.NFKBIZ	3.93788e-62	0.422256	0.113	0.024	1.50521e-57	Goblet	Esvsctrl	NFKBIZ
Goblet_Esvsctrl.GCNT3	1.89143e-61	0.434654	0.255	0.12	7.22982e-57	Goblet	Esvsctrl	GCNT3
Goblet_Esvsctrl.PSMB10	6.28874e-61	0.328911	0.42	0.253	2.40381e-56	Goblet	Esvsctrl	PSMB10
Goblet_Esvsctrl.GUCA2B	7.0695e-61	-1.04788	0.083	0.175	2.70224e-56	Goblet	Esvsctrl	GUCA2B
Goblet_Esvsctrl.SAMD9L	1.17733e-60	0.430559	0.138	0.04	4.50021e-56	Goblet	Esvsctrl	SAMD9L
Goblet_Esvsctrl.TAPBP	1.7883e-60	0.259012	0.399	0.231	6.83559e-56	Goblet	Esvsctrl	TAPBP
Goblet_Esvsctrl.PRUNE2	3.67111e-60	0.252878	0.231	0.1	1.40324e-55	Goblet	Esvsctrl	PRUNE2
Goblet_Esvsctrl.PLAAT3	9.73009e-59	0.33105	0.122	0.031	3.71923e-54	Goblet	Esvsctrl	PLAAT3
Goblet_Esvsctrl.APP	1.06547e-57	0.298332	0.381	0.219	4.07266e-53	Goblet	Esvsctrl	APP
Goblet_Esvsctrl.FAM3B	1.79161e-56	0.413354	0.481	0.325	6.84824e-52	Goblet	Esvsctrl	FAM3B
Goblet_Esvsctrl.GRINA	9.63555e-56	0.267771	0.161	0.058	3.68309e-51	Goblet	Esvsctrl	GRINA
Goblet_Esvsctrl.CD55	1.43063e-54	0.513016	0.198	0.085	5.46845e-50	Goblet	Esvsctrl	CD55
Goblet_Esvsctrl.C15orf48	1.8018e-54	0.457267	0.593	0.44	6.88721e-50	Goblet	Esvsctrl	C15orf48
Goblet_Esvsctrl.COL16A1	2.1711e-54	0.446377	0.117	0.032	8.29882e-50	Goblet	Esvsctrl	COL16A1
Goblet_Esvsctrl.GPX2	2.94201e-54	0.498413	0.244	0.122	1.12455e-49	Goblet	Esvsctrl	GPX2
Goblet_Esvsctrl.ISG20	6.71517e-54	0.328283	0.335	0.188	2.56681e-49	Goblet	Esvsctrl	ISG20
Goblet_Esvsctrl.FUT2	2.33739e-53	0.300663	0.111	0.028	8.93443e-49	Goblet	Esvsctrl	FUT2
Goblet_Esvsctrl.TMSB4X	1.81257e-52	0.433991	0.764	0.69	6.92835e-48	Goblet	Esvsctrl	TMSB4X
Goblet_Esvsctrl.FHL2	4.09501e-52	0.301355	0.29	0.155	1.56528e-47	Goblet	Esvsctrl	FHL2
Goblet_Esvsctrl.LAP3	9.65127e-52	0.440835	0.148	0.054	3.6891e-47	Goblet	Esvsctrl	LAP3
Goblet_Esvsctrl.CEACAM5	5.19133e-51	0.287304	0.705	0.517	1.98433e-46	Goblet	Esvsctrl	CEACAM5
Goblet_Esvsctrl.GMDS	7.34965e-51	0.316247	0.428	0.275	2.80933e-46	Goblet	Esvsctrl	GMDS
Goblet_Esvsctrl.NPC2	7.69704e-51	0.347763	0.28	0.151	2.94212e-46	Goblet	Esvsctrl	NPC2
Goblet_Esvsctrl.PARP14	8.30411e-50	0.388945	0.172	0.071	3.17416e-45	Goblet	Esvsctrl	PARP14
Goblet_Esvsctrl.PSME2	1.68431e-49	0.398305	0.461	0.313	6.43811e-45	Goblet	Esvsctrl	PSME2
Goblet_Esvsctrl.GOLM1	4.24424e-49	0.33876	0.12	0.038	1.62232e-44	Goblet	Esvsctrl	GOLM1
Goblet_Esvsctrl.NUDT8	5.794e-49	0.31302	0.183	0.079	2.2147e-44	Goblet	Esvsctrl	NUDT8
Goblet_Esvsctrl.APOL1	2.10863e-48	0.284721	0.123	0.04	8.06003e-44	Goblet	Esvsctrl	APOL1
Goblet_Esvsctrl.DENND2D	2.42773e-48	0.26582	0.21	0.099	9.27974e-44	Goblet	Esvsctrl	DENND2D
Goblet_Esvsctrl.S100A11	1.74609e-47	0.285989	0.491	0.336	6.67426e-43	Goblet	Esvsctrl	S100A11
Goblet_Esvsctrl.TIMP1	2.02594e-47	0.444023	0.139	0.051	7.74396e-43	Goblet	Esvsctrl	TIMP1
Goblet_Esvsctrl.FFAR4	3.09994e-47	0.27497	0.111	0.032	1.18492e-42	Goblet	Esvsctrl	FFAR4
Goblet_Esvsctrl.CASP1	5.9769e-47	0.312483	0.169	0.072	2.28461e-42	Goblet	Esvsctrl	CASP1
Goblet_Esvsctrl.ELF3	6.59516e-47	0.362264	0.525	0.375	2.52093e-42	Goblet	Esvsctrl	ELF3
Goblet_Esvsctrl.ASRGL1	2.05039e-46	0.287019	0.132	0.047	7.83742e-42	Goblet	Esvsctrl	ASRGL1
Goblet_Esvsctrl.FOS	2.8058e-45	0.739593	0.329	0.208	1.07249e-40	Goblet	Esvsctrl	FOS
Goblet_Esvsctrl.REG4	2.86242e-44	-0.338739	0.879	0.879	1.09413e-39	Goblet	Esvsctrl	REG4
Goblet_Esvsctrl.TNFSF10	8.28886e-44	0.326247	0.309	0.183	3.16834e-39	Goblet	Esvsctrl	TNFSF10
Goblet_Esvsctrl.CYSTM1	3.50972e-43	0.365587	0.297	0.174	1.34155e-38	Goblet	Esvsctrl	CYSTM1
Goblet_Esvsctrl.TPT1	8.08752e-43	0.532379	0.778	0.724	3.09137e-38	Goblet	Esvsctrl	TPT1
Goblet_Esvsctrl.BIRC3	6.30424e-42	0.463552	0.161	0.073	2.40973e-37	Goblet	Esvsctrl	BIRC3
Goblet_Esvsctrl.IFITM2	8.10405e-42	0.325485	0.113	0.039	3.09769e-37	Goblet	Esvsctrl	IFITM2
Goblet_Esvsctrl.GSN	9.3281e-42	-0.666076	0.529	0.571	3.56557e-37	Goblet	Esvsctrl	GSN
Goblet_Esvsctrl.MT1M	1.90387e-41	-0.691827	0.098	0.175	7.27735e-37	Goblet	Esvsctrl	MT1M
Goblet_Esvsctrl.FDPS	2.87139e-41	0.294706	0.186	0.091	1.09756e-36	Goblet	Esvsctrl	FDPS
Goblet_Esvsctrl.ADM	3.65316e-41	0.387544	0.156	0.068	1.39638e-36	Goblet	Esvsctrl	ADM
Goblet_Esvsctrl.GBP2	1.72714e-40	0.368809	0.119	0.044	6.60181e-36	Goblet	Esvsctrl	GBP2
Goblet_Esvsctrl.TMA7	7.08278e-40	-0.564979	0.546	0.584	2.70732e-35	Goblet	Esvsctrl	TMA7
Goblet_Esvsctrl.HMGCS1	1.98592e-39	0.371581	0.172	0.083	7.59098e-35	Goblet	Esvsctrl	HMGCS1
Goblet_Esvsctrl.IFI30	2.0705e-39	0.271356	0.325	0.203	7.91427e-35	Goblet	Esvsctrl	IFI30
Goblet_Esvsctrl.LGALS2	2.54231e-39	-0.520374	0.299	0.393	9.71772e-35	Goblet	Esvsctrl	LGALS2
Goblet_Esvsctrl.AGR2	3.05082e-38	-0.306633	0.802	0.835	1.16615e-33	Goblet	Esvsctrl	AGR2
Goblet_Esvsctrl.CYP51A1	3.68004e-38	0.293839	0.234	0.131	1.40666e-33	Goblet	Esvsctrl	CYP51A1
Goblet_Esvsctrl.SSR4	4.24592e-37	0.29394	0.516	0.385	1.62296e-32	Goblet	Esvsctrl	SSR4
Goblet_Esvsctrl.TCIM	5.99555e-37	0.420987	0.107	0.039	2.29174e-32	Goblet	Esvsctrl	TCIM
Goblet_Esvsctrl.ATP10B	1.42239e-36	0.320038	0.12	0.048	5.43696e-32	Goblet	Esvsctrl	ATP10B
Goblet_Esvsctrl.LINC00467	1.44194e-36	0.336101	0.113	0.044	5.51169e-32	Goblet	Esvsctrl	LINC00467
Goblet_Esvsctrl.SH3BGRL3	1.6257e-36	0.344154	0.728	0.632	6.21409e-32	Goblet	Esvsctrl	SH3BGRL3
Goblet_Esvsctrl.MT-CO3	4.36456e-36	0.346072	0.986	0.965	1.66831e-31	Goblet	Esvsctrl	MT-CO3
Goblet_Esvsctrl.MT1E	3.02496e-35	-0.725674	0.385	0.452	1.15626e-30	Goblet	Esvsctrl	MT1E
Goblet_Esvsctrl.TRIM31	5.80981e-35	0.409398	0.172	0.087	2.22074e-30	Goblet	Esvsctrl	TRIM31
Goblet_Esvsctrl.SLC40A1	2.11532e-34	0.321397	0.294	0.184	8.08559e-30	Goblet	Esvsctrl	SLC40A1
Goblet_Esvsctrl.SAT1	1.3437e-32	0.427509	0.55	0.438	5.13614e-28	Goblet	Esvsctrl	SAT1
Goblet_Esvsctrl.ANXA4	3.32469e-31	0.283886	0.393	0.274	1.27083e-26	Goblet	Esvsctrl	ANXA4
Goblet_Esvsctrl.HLA-DPA1	1.17309e-30	0.339591	0.134	0.064	4.48404e-26	Goblet	Esvsctrl	HLA-DPA1
Goblet_Esvsctrl.C19orf33	1.4768e-29	-0.566772	0.455	0.491	5.64493e-25	Goblet	Esvsctrl	C19orf33
Goblet_Esvsctrl.TMSB10	4.78455e-29	0.287425	0.766	0.704	1.82885e-24	Goblet	Esvsctrl	TMSB10
Goblet_Esvsctrl.ISG15	5.88524e-29	0.299398	0.149	0.076	2.24957e-24	Goblet	Esvsctrl	ISG15
Goblet_Esvsctrl.SOD2	6.56275e-29	0.338075	0.143	0.073	2.50855e-24	Goblet	Esvsctrl	SOD2
Goblet_Esvsctrl.ITGAV	8.79557e-29	0.256626	0.102	0.042	3.36202e-24	Goblet	Esvsctrl	ITGAV
Goblet_Esvsctrl.MIF	1.01074e-28	0.300514	0.556	0.439	3.86345e-24	Goblet	Esvsctrl	MIF
Goblet_Esvsctrl.MT-ND1	1.1793e-28	0.327347	0.957	0.911	4.50774e-24	Goblet	Esvsctrl	MT-ND1
Goblet_Esvsctrl.KRT20	2.28788e-28	-0.397968	0.716	0.725	8.74518e-24	Goblet	Esvsctrl	KRT20
Goblet_Esvsctrl.KLK1	4.25515e-28	-0.563602	0.316	0.379	1.62649e-23	Goblet	Esvsctrl	KLK1
Goblet_Esvsctrl.SP100	4.31193e-28	0.560275	0.206	0.124	1.64819e-23	Goblet	Esvsctrl	SP100
Goblet_Esvsctrl.MUC2	1.48113e-27	-0.275483	0.922	0.908	5.66149e-23	Goblet	Esvsctrl	MUC2
Goblet_Esvsctrl.ATP1B1	1.63187e-26	0.266564	0.339	0.233	6.23765e-22	Goblet	Esvsctrl	ATP1B1
Goblet_Esvsctrl.TM4SF20	3.37454e-26	0.453832	0.134	0.07	1.28988e-21	Goblet	Esvsctrl	TM4SF20
Goblet_Esvsctrl.DUSP1	4.8476e-25	0.348288	0.231	0.146	1.85295e-20	Goblet	Esvsctrl	DUSP1
Goblet_Esvsctrl.AREG	9.40052e-25	0.430867	0.103	0.048	3.59325e-20	Goblet	Esvsctrl	AREG
Goblet_Esvsctrl.NME2	2.31237e-24	0.273134	0.447	0.342	8.83881e-20	Goblet	Esvsctrl	NME2
Goblet_Esvsctrl.HLA-DRB1	2.5821e-24	0.316013	0.191	0.117	9.86981e-20	Goblet	Esvsctrl	HLA-DRB1
Goblet_Esvsctrl.HLA-DRA	3.65942e-23	0.325439	0.208	0.132	1.39878e-18	Goblet	Esvsctrl	HLA-DRA
Goblet_Esvsctrl.IL32	1.84535e-22	0.347523	0.377	0.278	7.05368e-18	Goblet	Esvsctrl	IL32
Goblet_Esvsctrl.DDX60	2.32496e-22	0.293242	0.121	0.063	8.88691e-18	Goblet	Esvsctrl	DDX60
Goblet_Esvsctrl.CST3	1.2797e-21	0.303891	0.729	0.65	4.89151e-17	Goblet	Esvsctrl	CST3
Goblet_Esvsctrl.NFKBIA	2.28153e-21	0.317556	0.193	0.123	8.72092e-17	Goblet	Esvsctrl	NFKBIA
Goblet_Esvsctrl.RPL18A	1.34281e-20	0.300368	0.593	0.507	5.13277e-16	Goblet	Esvsctrl	RPL18A
Goblet_Esvsctrl.FABP6	1.77944e-20	-0.423998	0.428	0.496	6.80174e-16	Goblet	Esvsctrl	FABP6
Goblet_Esvsctrl.MT-ND4	2.74713e-20	0.25247	0.985	0.977	1.05006e-15	Goblet	Esvsctrl	MT-ND4
Goblet_Esvsctrl.KLF6	5.08918e-20	0.305868	0.282	0.196	1.94529e-15	Goblet	Esvsctrl	KLF6
Goblet_Esvsctrl.RPL21	1.86386e-19	-0.384382	0.655	0.659	7.12443e-15	Goblet	Esvsctrl	RPL21
Goblet_Esvsctrl.SGK1	5.6212e-19	0.277596	0.147	0.088	2.14865e-14	Goblet	Esvsctrl	SGK1
Goblet_Esvsctrl.FAU	9.8397e-18	-0.255331	0.713	0.698	3.76113e-13	Goblet	Esvsctrl	FAU
Goblet_Esvsctrl.H1F0	1.78899e-17	-0.525454	0.427	0.451	6.83825e-13	Goblet	Esvsctrl	H1F0
Goblet_Esvsctrl.RASD1	3.19332e-17	-0.522055	0.189	0.237	1.22062e-12	Goblet	Esvsctrl	RASD1
Goblet_Esvsctrl.RPS21	9.04321e-17	-0.391014	0.557	0.568	3.45668e-12	Goblet	Esvsctrl	RPS21
Goblet_Esvsctrl.RPL23A	7.34817e-16	-0.362312	0.609	0.61	2.80876e-11	Goblet	Esvsctrl	RPL23A
Goblet_Esvsctrl.CRIP1	1.86288e-15	-0.268778	0.282	0.335	7.12066e-11	Goblet	Esvsctrl	CRIP1
Goblet_Esvsctrl.JUN	2.10819e-15	0.421949	0.307	0.233	8.05836e-11	Goblet	Esvsctrl	JUN
Goblet_Esvsctrl.RPL38	2.23502e-15	-0.453165	0.415	0.441	8.54316e-11	Goblet	Esvsctrl	RPL38
Goblet_Esvsctrl.RPL13	1.45698e-14	0.288271	0.655	0.591	5.56917e-10	Goblet	Esvsctrl	RPL13
Goblet_Esvsctrl.AKR1B10	8.39725e-14	-0.294174	0.085	0.123	3.20976e-09	Goblet	Esvsctrl	AKR1B10
Goblet_Esvsctrl.SELENOP	1.12972e-13	-0.355312	0.391	0.434	4.31824e-09	Goblet	Esvsctrl	SELENOP
Goblet_Esvsctrl.RPS27	2.58184e-13	-0.272382	0.65	0.657	9.86881e-09	Goblet	Esvsctrl	RPS27
Goblet_Esvsctrl.ATP5ME	1.24971e-12	-0.457691	0.368	0.393	4.77689e-08	Goblet	Esvsctrl	ATP5ME
Goblet_Esvsctrl.NEAT1	1.64904e-12	0.265388	0.805	0.747	6.30327e-08	Goblet	Esvsctrl	NEAT1
Goblet_Esvsctrl.PABPC1	2.42426e-11	-0.424662	0.46	0.461	9.26649e-07	Goblet	Esvsctrl	PABPC1
Goblet_Esvsctrl.SELENOK	2.83721e-11	-0.552126	0.419	0.428	1.08449e-06	Goblet	Esvsctrl	SELENOK
Goblet_Esvsctrl.AHNAK	2.94192e-11	-0.485487	0.37	0.391	1.12452e-06	Goblet	Esvsctrl	AHNAK
Goblet_Esvsctrl.NDUFA3	3.73386e-11	-0.44962	0.34	0.364	1.42723e-06	Goblet	Esvsctrl	NDUFA3
Goblet_Esvsctrl.TNNC2	3.75548e-11	-0.321707	0.07	0.1	1.43549e-06	Goblet	Esvsctrl	TNNC2
Goblet_Esvsctrl.CA12	4.28495e-11	-0.491476	0.097	0.131	1.63788e-06	Goblet	Esvsctrl	CA12
Goblet_Esvsctrl.RBP2	3.35773e-10	0.414614	0.256	0.2	1.28346e-05	Goblet	Esvsctrl	RBP2
Goblet_Esvsctrl.ENTPD5	4.35306e-10	-0.473404	0.174	0.206	1.66392e-05	Goblet	Esvsctrl	ENTPD5
Goblet_Esvsctrl.RAB27A	1.15916e-09	-0.440981	0.398	0.403	4.43078e-05	Goblet	Esvsctrl	RAB27A
Goblet_Esvsctrl.CEACAM6	1.33033e-09	0.349051	0.362	0.293	5.08505e-05	Goblet	Esvsctrl	CEACAM6
Goblet_Esvsctrl.CDKN2B-AS1	1.52203e-09	-0.313446	0.092	0.122	5.8178e-05	Goblet	Esvsctrl	CDKN2B-AS1
Goblet_Esvsctrl.SEC62	1.54164e-09	-0.351144	0.488	0.494	5.89278e-05	Goblet	Esvsctrl	SEC62
Goblet_Esvsctrl.RPL30	1.71295e-09	-0.263688	0.734	0.713	6.54757e-05	Goblet	Esvsctrl	RPL30
Goblet_Esvsctrl.TSPAN13	2.99988e-09	-0.396927	0.456	0.459	0.000114668	Goblet	Esvsctrl	TSPAN13
Goblet_Esvsctrl.ATOH1	3.07988e-09	-0.556554	0.362	0.374	0.000117725	Goblet	Esvsctrl	ATOH1
Goblet_Esvsctrl.KRT19	8.29153e-09	-0.262241	0.537	0.54	0.000316935	Goblet	Esvsctrl	KRT19
Goblet_Esvsctrl.RPS29	2.40673e-08	-0.340766	0.38	0.4	0.000919949	Goblet	Esvsctrl	RPS29
Goblet_Esvsctrl.PCBP2	3.00171e-08	-0.429631	0.44	0.427	0.00114737	Goblet	Esvsctrl	PCBP2
Goblet_Esvsctrl.LINC01133	4.03437e-08	-0.476694	0.21	0.233	0.0015421	Goblet	Esvsctrl	LINC01133
Goblet_Esvsctrl.RETNLB	2.37482e-07	-0.359256	0.124	0.09	0.00907752	Goblet	Esvsctrl	RETNLB
Goblet_Esvsctrl.SNHG29	9.22825e-07	-0.352329	0.428	0.437	0.0352741	Goblet	Esvsctrl	SNHG29
Goblet_Esvsctrl.ADIRF	1.00134e-06	-0.550332	0.151	0.176	0.0382752	Goblet	Esvsctrl	ADIRF
Goblet_Esvsctrl.FABP1	1.14034e-06	-0.33743	0.363	0.386	0.0435882	Goblet	Esvsctrl	FABP1
Goblet_Esvsctrl.CHP2	1.2886e-06	-0.373624	0.133	0.157	0.0492556	Goblet	Esvsctrl	CHP2
Goblet_Esvsctrl.GAU1	1.49772e-06	-0.438486	0.248	0.266	0.0572488	Goblet	Esvsctrl	GAU1
Goblet_Esvsctrl.ZFP36L2	2.36865e-06	-0.330029	0.334	0.343	0.0905394	Goblet	Esvsctrl	ZFP36L2
Goblet_Esvsctrl.GSTA1	2.40825e-06	-0.663973	0.136	0.159	0.092053	Goblet	Esvsctrl	GSTA1
Goblet_Esvsctrl.FMOD	3.34932e-06	-0.355569	0.083	0.104	0.128024	Goblet	Esvsctrl	FMOD
Goblet_Esvsctrl.MISP	3.92591e-06	-0.448291	0.287	0.298	0.150064	Goblet	Esvsctrl	MISP
Goblet_Esvsctrl.CD164	4.49101e-06	-0.324396	0.509	0.497	0.171664	Goblet	Esvsctrl	CD164
Goblet_Esvsctrl.COX17	6.35855e-06	-0.421915	0.417	0.412	0.243049	Goblet	Esvsctrl	COX17
Goblet_Esvsctrl.CAMK2N1	6.82379e-06	-0.399911	0.362	0.368	0.260832	Goblet	Esvsctrl	CAMK2N1
Goblet_Esvsctrl.MYO1C	1.01811e-05	-0.260602	0.21	0.163	0.389161	Goblet	Esvsctrl	MYO1C
Goblet_Esvsctrl.GPX4	1.15783e-05	-0.377245	0.261	0.272	0.442568	Goblet	Esvsctrl	GPX4
Goblet_Esvsctrl.POLE4	7.99351e-05	-0.354268	0.179	0.194	1	Goblet	Esvsctrl	POLE4
Goblet_Esvsctrl.RPL6	8.15307e-05	-0.328019	0.496	0.492	1	Goblet	Esvsctrl	RPL6
Goblet_Esvsctrl.RNASE4	0.000127362	-0.507001	0.369	0.361	1	Goblet	Esvsctrl	RNASE4
Goblet_Esvsctrl.EEF2	0.000204188	-0.252786	0.515	0.498	1	Goblet	Esvsctrl	EEF2
Goblet_Esvsctrl.VAMP2	0.000378531	-0.277574	0.242	0.195	1	Goblet	Esvsctrl	VAMP2
Goblet_Esvsctrl.ID3	0.000442274	-0.307525	0.347	0.352	1	Goblet	Esvsctrl	ID3
Goblet_Esvsctrl.PTGR1	0.000476021	-0.340898	0.152	0.168	1	Goblet	Esvsctrl	PTGR1
Goblet_Esvsctrl.CMBL	0.000685298	-0.34693	0.211	0.22	1	Goblet	Esvsctrl	CMBL
Goblet_Esvsctrl.RNF128	0.000719626	-0.328405	0.106	0.121	1	Goblet	Esvsctrl	RNF128
Goblet_Esvsctrl.EEF1G	0.000775059	-0.33816	0.539	0.514	1	Goblet	Esvsctrl	EEF1G
Goblet_Esvsctrl.COG5	0.000894183	-0.429753	0.223	0.227	1	Goblet	Esvsctrl	COG5
Goblet_Esvsctrl.PCK1	0.00107164	-0.421442	0.098	0.113	1	Goblet	Esvsctrl	PCK1
Goblet_Esvsctrl.SHROOM3	0.00165409	-0.254711	0.276	0.226	1	Goblet	Esvsctrl	SHROOM3
Goblet_Esvsctrl.NDUFC1	0.00204214	-0.407459	0.452	0.428	1	Goblet	Esvsctrl	NDUFC1
Goblet_Esvsctrl.AMN	0.00322816	-0.591209	0.336	0.322	1	Goblet	Esvsctrl	AMN
Goblet_Esvsctrl.ARHGDIA	0.00361545	-0.27351	0.276	0.231	1	Goblet	Esvsctrl	ARHGDIA
Goblet_Esvsctrl.MGAM	0.00364083	-0.258147	0.105	0.119	1	Goblet	Esvsctrl	MGAM
Goblet_Esvsctrl.APOA1	0.00389448	-0.489171	0.261	0.273	1	Goblet	Esvsctrl	APOA1
Goblet_Esvsctrl.PRAP1	0.00402101	-0.327328	0.237	0.249	1	Goblet	Esvsctrl	PRAP1
Goblet_Esvsctrl.PLPP1	0.00455619	-0.348432	0.096	0.108	1	Goblet	Esvsctrl	PLPP1
Goblet_Esvsctrl.CDHR2	0.00561114	-0.263372	0.213	0.178	1	Goblet	Esvsctrl	CDHR2
Goblet_Esvsctrl.SYTL2	0.00565111	-0.345106	0.385	0.37	1	Goblet	Esvsctrl	SYTL2
Goblet_Esvsctrl.ZFP36L1	0.00603277	-0.357737	0.213	0.221	1	Goblet	Esvsctrl	ZFP36L1
Goblet_Esvsctrl.PKIB	0.00706828	-0.419835	0.249	0.253	1	Goblet	Esvsctrl	PKIB
Goblet_Esvsctrl.HPGD	0.00741847	-0.254931	0.28	0.282	1	Goblet	Esvsctrl	HPGD
Goblet_Esvsctrl.SULT1A1	0.00744471	-0.269886	0.121	0.132	1	Goblet	Esvsctrl	SULT1A1
Goblet_Esvsctrl.TMBIM6	0.00996237	-0.255781	0.584	0.54	1	Goblet	Esvsctrl	TMBIM6
Goblet_Esvsctrl.HSPB1	0.0109279	-0.273445	0.095	0.107	1	Goblet	Esvsctrl	HSPB1
Goblet_Esvsctrl.DOP1B	0.0124917	-0.373104	0.182	0.188	1	Goblet	Esvsctrl	DOP1B
Goblet_Esvsctrl.MLLT3	0.0126345	-0.28136	0.188	0.158	1	Goblet	Esvsctrl	MLLT3
Goblet_Esvsctrl.BCAS1	0.0133648	-0.285491	0.486	0.457	1	Goblet	Esvsctrl	BCAS1
Goblet_Esvsctrl.MLEC	0.0136717	-0.290851	0.265	0.226	1	Goblet	Esvsctrl	MLEC
Goblet_Esvsctrl.ANXA13	0.0163389	-0.362667	0.149	0.158	1	Goblet	Esvsctrl	ANXA13
Goblet_Esvsctrl.NIPAL2	0.0263385	-0.280029	0.113	0.095	1	Goblet	Esvsctrl	NIPAL2
Goblet_Esvsctrl.OAT	0.0268612	-0.336231	0.15	0.156	1	Goblet	Esvsctrl	OAT
Goblet_Esvsctrl.WASF2	0.0295655	-0.256553	0.238	0.204	1	Goblet	Esvsctrl	WASF2
Goblet_Esvsctrl.CAPN9	0.0304739	-0.266191	0.181	0.154	1	Goblet	Esvsctrl	CAPN9
Goblet_Esvsctrl.TLE5	0.0305892	-0.394228	0.195	0.198	1	Goblet	Esvsctrl	TLE5
Goblet_Esvsctrl.SMPD3	0.0371877	-0.254885	0.158	0.135	1	Goblet	Esvsctrl	SMPD3
Goblet_Esvsctrl.KIAA1522	0.0372666	-0.291324	0.156	0.132	1	Goblet	Esvsctrl	KIAA1522
Goblet_Esvsctrl.ITM2C	0.0378568	-0.299541	0.514	0.489	1	Goblet	Esvsctrl	ITM2C
Goblet_Esvsctrl.TMEM59	0.0396426	-0.327821	0.51	0.478	1	Goblet	Esvsctrl	TMEM59
Goblet_Esvsctrl.GPR153	0.0407865	-0.525297	0.193	0.189	1	Goblet	Esvsctrl	GPR153
Goblet_Esvsctrl.PRPF8	0.0412474	-0.27293	0.131	0.113	1	Goblet	Esvsctrl	PRPF8
Goblet_Esvsctrl.APOB	0.0617575	-0.364239	0.194	0.201	1	Goblet	Esvsctrl	APOB
Goblet_Esvsctrl.DENND11	0.0672423	-0.25601	0.1	0.107	1	Goblet	Esvsctrl	DENND11
Goblet_Esvsctrl.SBDS	0.0687677	-0.33683	0.301	0.289	1	Goblet	Esvsctrl	SBDS
Goblet_Esvsctrl.TCEA3	0.0801711	-0.284969	0.324	0.311	1	Goblet	Esvsctrl	TCEA3
Goblet_Esvsctrl.SLC1A5	0.0892302	-0.314733	0.177	0.153	1	Goblet	Esvsctrl	SLC1A5
Goblet_Esvsctrl.KRAS	0.101577	-0.382206	0.234	0.226	1	Goblet	Esvsctrl	KRAS
Goblet_Esvsctrl.DCXR	0.118285	-0.261364	0.363	0.32	1	Goblet	Esvsctrl	DCXR
Goblet_Esvsctrl.MICOS13	0.126725	-0.257805	0.179	0.181	1	Goblet	Esvsctrl	MICOS13
Goblet_Esvsctrl.RPL5	0.154628	-0.289047	0.506	0.467	1	Goblet	Esvsctrl	RPL5
Goblet_Esvsctrl.HIST1H4C	0.162906	-0.267125	0.236	0.21	1	Goblet	Esvsctrl	HIST1H4C
Goblet_Esvsctrl.ACE	0.166097	-0.298694	0.127	0.13	1	Goblet	Esvsctrl	ACE
Goblet_Esvsctrl.NEURL1	0.174666	-0.25578	0.215	0.188	1	Goblet	Esvsctrl	NEURL1
Goblet_Esvsctrl.EIF5	0.19958	-0.259323	0.286	0.252	1	Goblet	Esvsctrl	EIF5
Goblet_Esvsctrl.RAP1A	0.214067	-0.311333	0.216	0.187	1	Goblet	Esvsctrl	RAP1A
Goblet_Esvsctrl.PTMS	0.217843	-0.307661	0.179	0.175	1	Goblet	Esvsctrl	PTMS
Goblet_Esvsctrl.DST	0.232609	-0.317752	0.351	0.329	1	Goblet	Esvsctrl	DST
Goblet_Esvsctrl.HNRNPK	0.274027	-0.307098	0.339	0.299	1	Goblet	Esvsctrl	HNRNPK
Goblet_Esvsctrl.CDKN1A	0.316513	-0.275145	0.324	0.289	1	Goblet	Esvsctrl	CDKN1A
Goblet_Esvsctrl.RHOA	0.349821	-0.273012	0.417	0.383	1	Goblet	Esvsctrl	RHOA
Goblet_Esvsctrl.EFCAB14	0.381886	-0.298657	0.181	0.162	1	Goblet	Esvsctrl	EFCAB14
Goblet_Esvsctrl.DPYSL2	0.388352	-0.260065	0.168	0.152	1	Goblet	Esvsctrl	DPYSL2
Goblet_Esvsctrl.SUCLG2	0.393604	-0.253632	0.162	0.16	1	Goblet	Esvsctrl	SUCLG2
Goblet_Esvsctrl.PDCD4	0.424029	-0.361056	0.226	0.203	1	Goblet	Esvsctrl	PDCD4
Goblet_Esvsctrl.SORL1	0.442304	-0.300125	0.191	0.185	1	Goblet	Esvsctrl	SORL1
Goblet_Esvsctrl.GALNT4	0.461584	-0.405874	0.223	0.211	1	Goblet	Esvsctrl	GALNT4
Goblet_Esvsctrl.PET100	0.475098	-0.316274	0.184	0.178	1	Goblet	Esvsctrl	PET100
Goblet_Esvsctrl.MKNK2	0.476458	-0.320605	0.143	0.13	1	Goblet	Esvsctrl	MKNK2
Goblet_Esvsctrl.NEDD4L	0.494454	-0.312548	0.298	0.264	1	Goblet	Esvsctrl	NEDD4L
Goblet_Esvsctrl.BTNL8	0.495566	-0.30123	0.195	0.186	1	Goblet	Esvsctrl	BTNL8
Goblet_Esvsctrl.BTNL3	0.506387	-0.276383	0.219	0.209	1	Goblet	Esvsctrl	BTNL3
Goblet_Esvsctrl.MAZ	0.546302	-0.296077	0.112	0.103	1	Goblet	Esvsctrl	MAZ
Goblet_Esvsctrl.MICAL1	0.57165	-0.268682	0.111	0.102	1	Goblet	Esvsctrl	MICAL1
Goblet_Esvsctrl.GALNT12	0.584024	-0.334236	0.165	0.151	1	Goblet	Esvsctrl	GALNT12
Goblet_Esvsctrl.TMCO3	0.589411	-0.328542	0.168	0.154	1	Goblet	Esvsctrl	TMCO3
Goblet_Esvsctrl.VIL1	0.590364	-0.264352	0.317	0.293	1	Goblet	Esvsctrl	VIL1
Goblet_Esvsctrl.VIPR1	0.612569	-0.270739	0.112	0.103	1	Goblet	Esvsctrl	VIPR1
Goblet_Esvsctrl.HNRNPM	0.614638	-0.294006	0.185	0.179	1	Goblet	Esvsctrl	HNRNPM
Goblet_Esvsctrl.SLC17A5	0.629223	-0.297052	0.139	0.128	1	Goblet	Esvsctrl	SLC17A5
Goblet_Esvsctrl.SI	0.675418	-0.270374	0.344	0.319	1	Goblet	Esvsctrl	SI
Goblet_Esvsctrl.MIA3	0.677902	-0.337783	0.356	0.325	1	Goblet	Esvsctrl	MIA3
Goblet_Esvsctrl.ANG	0.718174	-0.391649	0.395	0.349	1	Goblet	Esvsctrl	ANG
Goblet_Esvsctrl.FLNB	0.722998	-0.34682	0.197	0.186	1	Goblet	Esvsctrl	FLNB
Goblet_Esvsctrl.CES2	0.72435	-0.413989	0.237	0.214	1	Goblet	Esvsctrl	CES2
Goblet_Esvsctrl.GOLIM4	0.725661	-0.278334	0.293	0.266	1	Goblet	Esvsctrl	GOLIM4
Goblet_Esvsctrl.ID2	0.740892	-0.289067	0.173	0.165	1	Goblet	Esvsctrl	ID2
Goblet_Esvsctrl.GALNT5	0.744324	-0.292711	0.375	0.338	1	Goblet	Esvsctrl	GALNT5
Goblet_Esvsctrl.CXADR	0.811518	-0.281589	0.175	0.162	1	Goblet	Esvsctrl	CXADR
Goblet_Esvsctrl.CREB3L1	0.8288	-0.25287	0.525	0.476	1	Goblet	Esvsctrl	CREB3L1
Goblet_Esvsctrl.TUBA1B	0.846344	-0.256781	0.274	0.254	1	Goblet	Esvsctrl	TUBA1B
Goblet_Esvsctrl.FER1L6	0.856636	-0.317297	0.175	0.166	1	Goblet	Esvsctrl	FER1L6
Goblet_Esvsctrl.NET1	0.861473	-0.256156	0.206	0.19	1	Goblet	Esvsctrl	NET1
Goblet_Esvsctrl.ALDH1A1	0.875269	-0.291497	0.253	0.236	1	Goblet	Esvsctrl	ALDH1A1
Goblet_Esvsctrl.EIF4B	0.892073	-0.267398	0.212	0.196	1	Goblet	Esvsctrl	EIF4B
Goblet_Esvsctrl.DHRS9	0.935067	-0.286709	0.125	0.119	1	Goblet	Esvsctrl	DHRS9
Goblet_Esvsctrl.A1CF	0.979306	-0.254268	0.179	0.169	1	Goblet	Esvsctrl	A1CF
Goblet_Esvsctrl.FOXP1	0.990331	-0.327816	0.329	0.298	1	Goblet	Esvsctrl	FOXP1
Goblet_TNvsEs.MT1G	2.45936e-189	0.803599	0.625	0.406	9.40066e-185	Goblet	TNvsEs	MT1G
Goblet_TNvsEs.TFF1	3.19619e-186	0.557658	0.69	0.478	1.22171e-181	Goblet	TNvsEs	TFF1
Goblet_TNvsEs.JUN	5.9148e-185	0.539515	0.526	0.307	2.26087e-180	Goblet	TNvsEs	JUN
Goblet_TNvsEs.FOS	6.20373e-185	0.647787	0.547	0.329	2.37131e-180	Goblet	TNvsEs	FOS
Goblet_TNvsEs.IER2	1.23748e-179	0.607448	0.475	0.273	4.73015e-175	Goblet	TNvsEs	IER2
Goblet_TNvsEs.JUNB	3.63157e-172	0.528396	0.541	0.332	1.38813e-167	Goblet	TNvsEs	JUNB
Goblet_TNvsEs.MT-ATP6	1.05158e-153	-0.53457	0.981	0.982	4.01957e-149	Goblet	TNvsEs	MT-ATP6
Goblet_TNvsEs.MT-ND4	8.30562e-150	-0.469045	0.987	0.985	3.17474e-145	Goblet	TNvsEs	MT-ND4
Goblet_TNvsEs.TBX10	3.45311e-141	0.516328	0.381	0.207	1.31992e-136	Goblet	TNvsEs	TBX10
Goblet_TNvsEs.FABP2	1.48171e-140	-0.674151	0.717	0.744	5.66368e-136	Goblet	TNvsEs	FABP2
Goblet_TNvsEs.XIST	3.2315e-140	0.296746	0.24	0.092	1.23521e-135	Goblet	TNvsEs	XIST
Goblet_TNvsEs.TMSB4X	5.97957e-139	0.51834	0.893	0.764	2.28563e-134	Goblet	TNvsEs	TMSB4X
Goblet_TNvsEs.MT2A	3.27095e-133	0.507963	0.738	0.551	1.25029e-128	Goblet	TNvsEs	MT2A
Goblet_TNvsEs.TSPAN1	2.03632e-129	0.432278	0.668	0.47	7.78362e-125	Goblet	TNvsEs	TSPAN1
Goblet_TNvsEs.HLA-C	4.16789e-127	0.343186	0.933	0.808	1.59313e-122	Goblet	TNvsEs	HLA-C
Goblet_TNvsEs.ZFP36	2.37802e-120	0.404649	0.375	0.214	9.08976e-116	Goblet	TNvsEs	ZFP36
Goblet_TNvsEs.ITLN1	1.30889e-119	0.594935	0.771	0.637	5.00309e-115	Goblet	TNvsEs	ITLN1
Goblet_TNvsEs.RPL18A	3.4482e-114	0.55266	0.747	0.593	1.31804e-109	Goblet	TNvsEs	RPL18A
Goblet_TNvsEs.MT-ND3	1.2721e-111	-0.743205	0.962	0.909	4.86247e-107	Goblet	TNvsEs	MT-ND3
Goblet_TNvsEs.DUSP1	1.29468e-111	0.385821	0.385	0.231	4.94878e-107	Goblet	TNvsEs	DUSP1
Goblet_TNvsEs.MT1H	2.93747e-108	0.62748	0.296	0.156	1.12282e-103	Goblet	TNvsEs	MT1H
Goblet_TNvsEs.IGKC	5.08792e-105	0.445859	0.115	0.03	1.94481e-100	Goblet	TNvsEs	IGKC
Goblet_TNvsEs.UBC	8.01669e-105	0.332199	0.689	0.505	3.0643e-100	Goblet	TNvsEs	UBC
Goblet_TNvsEs.MUC2	7.72638e-104	0.482092	0.944	0.922	2.95333e-99	Goblet	TNvsEs	MUC2
Goblet_TNvsEs.RPL13	1.89471e-99	0.440689	0.805	0.655	7.24236e-95	Goblet	TNvsEs	RPL13
Goblet_TNvsEs.GSN	1.5458e-93	0.352989	0.707	0.529	5.90865e-89	Goblet	TNvsEs	GSN
Goblet_TNvsEs.HLA-E	7.15307e-92	0.330493	0.791	0.618	2.73419e-87	Goblet	TNvsEs	HLA-E
Goblet_TNvsEs.MLPH	1.09944e-91	0.287519	0.47	0.31	4.20251e-87	Goblet	TNvsEs	MLPH
Goblet_TNvsEs.AC092902.4	1.64914e-91	0.271457	0.17	0.07	6.30367e-87	Goblet	TNvsEs	AC092902.4
Goblet_TNvsEs.RPS14	5.35307e-91	0.361327	0.813	0.667	2.04616e-86	Goblet	TNvsEs	RPS14
Goblet_TNvsEs.LGALS3BP	6.36627e-91	0.274386	0.425	0.272	2.43344e-86	Goblet	TNvsEs	LGALS3BP
Goblet_TNvsEs.MT-CO2	1.23217e-89	-0.343013	0.999	0.998	4.70984e-85	Goblet	TNvsEs	MT-CO2
Goblet_TNvsEs.PLAAT4	1.45033e-89	0.388636	0.544	0.38	5.54376e-85	Goblet	TNvsEs	PLAAT4
Goblet_TNvsEs.MGLL	7.85053e-89	0.305792	0.657	0.487	3.00079e-84	Goblet	TNvsEs	MGLL
Goblet_TNvsEs.MT1E	7.27453e-87	0.351187	0.546	0.385	2.78062e-82	Goblet	TNvsEs	MT1E
Goblet_TNvsEs.EDF1	8.66145e-87	0.305788	0.716	0.557	3.31075e-82	Goblet	TNvsEs	EDF1
Goblet_TNvsEs.TXNIP	2.17346e-86	0.265355	0.495	0.337	8.30783e-82	Goblet	TNvsEs	TXNIP
Goblet_TNvsEs.RPS25	3.89589e-82	0.310865	0.689	0.545	1.48917e-77	Goblet	TNvsEs	RPS25
Goblet_TNvsEs.RPS9	5.02241e-82	0.322285	0.705	0.547	1.91977e-77	Goblet	TNvsEs	RPS9
Goblet_TNvsEs.CLDN4	3.4956e-81	0.2612	0.617	0.45	1.33616e-76	Goblet	TNvsEs	CLDN4
Goblet_TNvsEs.CYBA	8.79176e-81	0.316628	0.377	0.239	3.36056e-76	Goblet	TNvsEs	CYBA
Goblet_TNvsEs.ELF3	1.50854e-80	0.277758	0.698	0.525	5.76626e-76	Goblet	TNvsEs	ELF3
Goblet_TNvsEs.TMEM141	2.20832e-80	0.319152	0.487	0.345	8.44107e-76	Goblet	TNvsEs	TMEM141
Goblet_TNvsEs.PSMB9	3.12323e-77	0.270548	0.615	0.457	1.19382e-72	Goblet	TNvsEs	PSMB9
Goblet_TNvsEs.BTG2	3.37311e-77	0.317292	0.236	0.128	1.28934e-72	Goblet	TNvsEs	BTG2
Goblet_TNvsEs.POLD4	6.09252e-77	0.307052	0.623	0.457	2.3288e-72	Goblet	TNvsEs	POLD4
Goblet_TNvsEs.MT1F	9.34213e-77	0.391258	0.397	0.261	3.57094e-72	Goblet	TNvsEs	MT1F
Goblet_TNvsEs.FXYD3	1.57586e-76	0.271404	0.767	0.614	6.02358e-72	Goblet	TNvsEs	FXYD3
Goblet_TNvsEs.RPS18	9.73245e-76	0.353673	0.798	0.66	3.72013e-71	Goblet	TNvsEs	RPS18
Goblet_TNvsEs.PFDN5	4.21409e-75	0.264839	0.634	0.483	1.61079e-70	Goblet	TNvsEs	PFDN5
Goblet_TNvsEs.ATP5IF1	2.32222e-73	0.257076	0.516	0.375	8.87646e-69	Goblet	TNvsEs	ATP5IF1
Goblet_TNvsEs.TSPO	1.64649e-72	0.253942	0.545	0.396	6.29354e-68	Goblet	TNvsEs	TSPO
Goblet_TNvsEs.MT1X	3.48941e-72	0.347796	0.399	0.269	1.33379e-67	Goblet	TNvsEs	MT1X
Goblet_TNvsEs.HLA-A	5.33439e-72	0.257263	0.921	0.804	2.03902e-67	Goblet	TNvsEs	HLA-A
Goblet_TNvsEs.MISP	2.20849e-71	0.289448	0.423	0.287	8.44175e-67	Goblet	TNvsEs	MISP
Goblet_TNvsEs.RPS23	3.78958e-71	0.342461	0.757	0.623	1.44853e-66	Goblet	TNvsEs	RPS23
Goblet_TNvsEs.RPL18	6.4625e-71	0.263938	0.851	0.703	2.47023e-66	Goblet	TNvsEs	RPL18
Goblet_TNvsEs.FCGBP	2.06099e-70	0.310164	0.922	0.892	7.87792e-66	Goblet	TNvsEs	FCGBP
Goblet_TNvsEs.LYPD8	2.55911e-70	0.377258	0.225	0.123	9.78196e-66	Goblet	TNvsEs	LYPD8
Goblet_TNvsEs.URAD	6.98861e-70	0.254128	0.338	0.215	2.67133e-65	Goblet	TNvsEs	URAD
Goblet_TNvsEs.NUDT8	3.94658e-66	0.255722	0.292	0.183	1.50854e-61	Goblet	TNvsEs	NUDT8
Goblet_TNvsEs.MYDGF	1.69833e-63	0.289658	0.372	0.256	6.49171e-59	Goblet	TNvsEs	MYDGF
Goblet_TNvsEs.HSPB1	4.37977e-63	0.259275	0.185	0.095	1.67412e-58	Goblet	TNvsEs	HSPB1
Goblet_TNvsEs.MT-ND1	1.1455e-62	-0.389616	0.97	0.957	4.37855e-58	Goblet	TNvsEs	MT-ND1
Goblet_TNvsEs.MT1M	3.34788e-61	0.26709	0.186	0.098	1.27969e-56	Goblet	TNvsEs	MT1M
Goblet_TNvsEs.AL138963.4	4.04993e-60	0.403623	0.125	0.054	1.54804e-55	Goblet	TNvsEs	AL138963.4
Goblet_TNvsEs.RPS15	1.89891e-58	0.256916	0.829	0.698	7.25839e-54	Goblet	TNvsEs	RPS15
Goblet_TNvsEs.MT-CO1	2.64239e-58	-0.310009	0.999	0.999	1.01003e-53	Goblet	TNvsEs	MT-CO1
Goblet_TNvsEs.REG1B	7.13483e-57	-1.04396	0.197	0.299	2.72722e-52	Goblet	TNvsEs	REG1B
Goblet_TNvsEs.C12orf57	5.37983e-56	0.257488	0.515	0.385	2.05639e-51	Goblet	TNvsEs	C12orf57
Goblet_TNvsEs.RPS5	2.89766e-55	0.306392	0.671	0.546	1.1076e-50	Goblet	TNvsEs	RPS5
Goblet_TNvsEs.PLA2G10	3.3593e-55	0.273536	0.462	0.338	1.28406e-50	Goblet	TNvsEs	PLA2G10
Goblet_TNvsEs.RPSA	4.6624e-55	0.293346	0.538	0.411	1.78216e-50	Goblet	TNvsEs	RPSA
Goblet_TNvsEs.REG4	6.71112e-55	0.335903	0.926	0.879	2.56526e-50	Goblet	TNvsEs	REG4
Goblet_TNvsEs.RPS12	5.98451e-53	0.300667	0.843	0.734	2.28752e-48	Goblet	TNvsEs	RPS12
Goblet_TNvsEs.GALNT6	6.78674e-53	0.262278	0.194	0.11	2.59416e-48	Goblet	TNvsEs	GALNT6
Goblet_TNvsEs.PIGZ	9.46226e-53	0.309697	0.164	0.089	3.61685e-48	Goblet	TNvsEs	PIGZ
Goblet_TNvsEs.RASD1	1.80365e-52	0.286528	0.288	0.189	6.89427e-48	Goblet	TNvsEs	RASD1
Goblet_TNvsEs.RPL10A	1.47262e-51	0.289197	0.494	0.373	5.62895e-47	Goblet	TNvsEs	RPL10A
Goblet_TNvsEs.MTRNR2L12	1.75898e-51	0.780568	0.504	0.403	6.72353e-47	Goblet	TNvsEs	MTRNR2L12
Goblet_TNvsEs.TMSB10	9.71128e-51	0.284249	0.883	0.766	3.71204e-46	Goblet	TNvsEs	TMSB10
Goblet_TNvsEs.APOC3	1.1659e-50	-1.11543	0.146	0.234	4.45655e-46	Goblet	TNvsEs	APOC3
Goblet_TNvsEs.RPL7A	4.20535e-49	0.259475	0.774	0.65	1.60745e-44	Goblet	TNvsEs	RPL7A
Goblet_TNvsEs.APOA1	5.08701e-46	-0.897793	0.174	0.261	1.94446e-41	Goblet	TNvsEs	APOA1
Goblet_TNvsEs.PDZK1IP1	7.36064e-45	0.282435	0.437	0.328	2.81353e-40	Goblet	TNvsEs	PDZK1IP1
Goblet_TNvsEs.REG1A	8.48326e-45	-1.04983	0.39	0.466	3.24264e-40	Goblet	TNvsEs	REG1A
Goblet_TNvsEs.FOLH1	9.11583e-45	0.258255	0.231	0.147	3.48444e-40	Goblet	TNvsEs	FOLH1
Goblet_TNvsEs.SPINK1	7.10741e-37	-0.541824	0.826	0.771	2.71674e-32	Goblet	TNvsEs	SPINK1
Goblet_TNvsEs.RPL39	2.46463e-35	-0.327642	0.802	0.782	9.4208e-31	Goblet	TNvsEs	RPL39
Goblet_TNvsEs.MT-CYB	1.49016e-33	-0.258877	0.992	0.99	5.696e-29	Goblet	TNvsEs	MT-CYB
Goblet_TNvsEs.CRIP1	7.77677e-33	-0.886675	0.222	0.282	2.97259e-28	Goblet	TNvsEs	CRIP1
Goblet_TNvsEs.ZG16	7.55409e-32	0.723651	0.637	0.579	2.88748e-27	Goblet	TNvsEs	ZG16
Goblet_TNvsEs.RPS4Y1	1.5994e-31	-0.308317	0.179	0.257	6.11356e-27	Goblet	TNvsEs	RPS4Y1
Goblet_TNvsEs.GOLM1	3.73427e-31	-0.440642	0.07	0.12	1.42739e-26	Goblet	TNvsEs	GOLM1
Goblet_TNvsEs.LCN2	5.41076e-28	0.462392	0.363	0.283	2.06821e-23	Goblet	TNvsEs	LCN2
Goblet_TNvsEs.FABP1	8.53196e-28	0.273684	0.463	0.363	3.26126e-23	Goblet	TNvsEs	FABP1
Goblet_TNvsEs.PTMA	2.17071e-25	-0.430685	0.848	0.799	8.29734e-21	Goblet	TNvsEs	PTMA
Goblet_TNvsEs.LGALS2	8.29207e-23	-0.652714	0.248	0.299	3.16956e-18	Goblet	TNvsEs	LGALS2
Goblet_TNvsEs.PCK1	1.06116e-21	0.296847	0.145	0.098	4.05619e-17	Goblet	TNvsEs	PCK1
Goblet_TNvsEs.PKIB	1.39437e-21	-0.473729	0.196	0.249	5.32982e-17	Goblet	TNvsEs	PKIB
Goblet_TNvsEs.MT-CO3	2.02261e-20	-0.299534	0.995	0.986	7.73122e-16	Goblet	TNvsEs	MT-CO3
Goblet_TNvsEs.CD74	9.22213e-20	0.364746	0.646	0.55	3.52507e-15	Goblet	TNvsEs	CD74
Goblet_TNvsEs.SLC25A5	2.05666e-16	-0.392127	0.702	0.662	7.86137e-12	Goblet	TNvsEs	SLC25A5
Goblet_TNvsEs.RPS26	7.13435e-16	-0.324851	0.817	0.714	2.72703e-11	Goblet	TNvsEs	RPS26
Goblet_TNvsEs.INSIG1	4.96643e-14	-0.361535	0.143	0.182	1.89837e-09	Goblet	TNvsEs	INSIG1
Goblet_TNvsEs.UQCRQ	2.24901e-13	-0.37041	0.652	0.626	8.59662e-09	Goblet	TNvsEs	UQCRQ
Goblet_TNvsEs.CEACAM6	2.86674e-12	-0.431899	0.445	0.362	1.09578e-07	Goblet	TNvsEs	CEACAM6
Goblet_TNvsEs.TM4SF20	2.88532e-11	-0.481332	0.103	0.134	1.10288e-06	Goblet	TNvsEs	TM4SF20
Goblet_TNvsEs.RNASE1	4.11823e-11	-0.282614	0.534	0.439	1.57415e-06	Goblet	TNvsEs	RNASE1
Goblet_TNvsEs.HLA-DPA1	7.64809e-11	0.251001	0.17	0.134	2.9234e-06	Goblet	TNvsEs	HLA-DPA1
Goblet_TNvsEs.FTH1	9.98103e-11	-0.276052	0.92	0.844	3.81515e-06	Goblet	TNvsEs	FTH1
Goblet_TNvsEs.IFITM3	3.79896e-10	-0.309275	0.437	0.355	1.45212e-05	Goblet	TNvsEs	IFITM3
Goblet_TNvsEs.MTRNR2L8	1.59638e-09	-3.24782	0.081	0.104	6.10201e-05	Goblet	TNvsEs	MTRNR2L8
Goblet_TNvsEs.RETNLB	2.19341e-07	-0.502968	0.102	0.124	0.00838408	Goblet	TNvsEs	RETNLB
Goblet_TNvsEs.GOLGA4	4.14023e-07	-0.258683	0.51	0.438	0.0158256	Goblet	TNvsEs	GOLGA4
Goblet_TNvsEs.UQCR10	6.22402e-07	-0.3097	0.645	0.599	0.0237907	Goblet	TNvsEs	UQCR10
Goblet_TNvsEs.HMGCS1	6.73398e-07	-0.396868	0.149	0.172	0.02574	Goblet	TNvsEs	HMGCS1
Goblet_TNvsEs.MT-ND5	1.28735e-06	-0.259547	0.968	0.94	0.0492078	Goblet	TNvsEs	MT-ND5
Goblet_TNvsEs.SGK1	1.34267e-06	-0.339937	0.124	0.147	0.0513221	Goblet	TNvsEs	SGK1
Goblet_TNvsEs.COX7A2	1.47133e-06	-0.260034	0.709	0.649	0.0562403	Goblet	TNvsEs	COX7A2
Goblet_TNvsEs.SP100	6.34922e-06	-0.438268	0.243	0.206	0.242693	Goblet	TNvsEs	SP100
Goblet_TNvsEs.DEFA5	8.91905e-06	1.65672	0.12	0.1	0.340922	Goblet	TNvsEs	DEFA5
Goblet_TNvsEs.TM4SF4	1.43048e-05	-0.252397	0.1	0.12	0.546785	Goblet	TNvsEs	TM4SF4
Goblet_TNvsEs.FTL	7.77677e-05	-0.304487	0.88	0.789	1	Goblet	TNvsEs	FTL
Goblet_TNvsEs.LDLR	0.000113335	-0.275589	0.142	0.161	1	Goblet	TNvsEs	LDLR
Goblet_TNvsEs.UGT2B7	0.000145413	-0.327175	0.143	0.16	1	Goblet	TNvsEs	UGT2B7
Goblet_TNvsEs.ATP5MD	0.000518158	-0.409032	0.466	0.443	1	Goblet	TNvsEs	ATP5MD
Goblet_TNvsEs.DMBT1	0.00193907	-0.38019	0.172	0.186	1	Goblet	TNvsEs	DMBT1
Goblet_TNvsEs.TTC19	0.00821146	-0.390767	0.121	0.131	1	Goblet	TNvsEs	TTC19
Goblet_TNvsEs.SEC61G	0.0103122	-0.257241	0.551	0.493	1	Goblet	TNvsEs	SEC61G
Goblet_TNvsEs.KTN1	0.0160263	-0.28392	0.363	0.36	1	Goblet	TNvsEs	KTN1
Goblet_TNvsEs.TXN	0.0196574	-0.260742	0.59	0.527	1	Goblet	TNvsEs	TXN
Goblet_TNvsEs.TMC5	0.0239987	-0.525672	0.396	0.383	1	Goblet	TNvsEs	TMC5
Goblet_TNvsEs.CYP51A1	0.0299206	-0.31922	0.229	0.234	1	Goblet	TNvsEs	CYP51A1
Goblet_TNvsEs.SEC62	0.0318956	-0.372309	0.514	0.488	1	Goblet	TNvsEs	SEC62
Goblet_TNvsEs.HSPD1	0.0356153	-0.306666	0.269	0.242	1	Goblet	TNvsEs	HSPD1
Goblet_TNvsEs.MT-ATP8	0.0546287	-0.422897	0.766	0.678	1	Goblet	TNvsEs	MT-ATP8
Goblet_TNvsEs.POMP	0.118036	-0.265693	0.471	0.425	1	Goblet	TNvsEs	POMP
Goblet_TNvsEs.ATP5MF	0.293296	-0.261845	0.503	0.477	1	Goblet	TNvsEs	ATP5MF
Goblet_TNvsEs.SOD1	0.296752	-0.251213	0.412	0.387	1	Goblet	TNvsEs	SOD1
Goblet_TNvsEs.APOB	0.322724	-0.385304	0.194	0.194	1	Goblet	TNvsEs	APOB
Goblet_TNvsEs.PRDX2	0.325511	-0.280339	0.343	0.315	1	Goblet	TNvsEs	PRDX2
Goblet_TNvsEs.MT-ND6	0.567841	-0.44478	0.745	0.676	1	Goblet	TNvsEs	MT-ND6
Goblet_TNvsEs.ATP1B1	0.791886	-0.317054	0.357	0.339	1	Goblet	TNvsEs	ATP1B1
Goblet_TNvsEs.SLC12A2	0.924027	-0.292012	0.356	0.334	1	Goblet	TNvsEs	SLC12A2
Goblet_TNvsEs.RPS10	0.996561	-0.296855	0.154	0.149	1	Goblet	TNvsEs	RPS10
undiff/early enterocyte_TNvsctrl.IFI27	9.65101e-284	3.11642	0.899	0.159	3.689e-279	undiff/early enterocyte	TNvsctrl	IFI27
undiff/early enterocyte_TNvsctrl.CD74	2.68031e-255	2.2536	0.973	0.387	1.02452e-250	undiff/early enterocyte	TNvsctrl	CD74
undiff/early enterocyte_TNvsctrl.LCN2	2.10164e-217	2.33944	0.8	0.113	8.03333e-213	undiff/early enterocyte	TNvsctrl	LCN2
undiff/early enterocyte_TNvsctrl.HLA-B	6.51143e-213	1.59061	0.976	0.538	2.48893e-208	undiff/early enterocyte	TNvsctrl	HLA-B
undiff/early enterocyte_TNvsctrl.PLA2G2A	4.5704e-210	2.40324	0.794	0.091	1.74699e-205	undiff/early enterocyte	TNvsctrl	PLA2G2A
undiff/early enterocyte_TNvsctrl.B2M	9.2666e-207	1.16455	0.998	0.875	3.54206e-202	undiff/early enterocyte	TNvsctrl	B2M
undiff/early enterocyte_TNvsctrl.HLA-DRA	5.20296e-182	1.45692	0.799	0.145	1.98878e-177	undiff/early enterocyte	TNvsctrl	HLA-DRA
undiff/early enterocyte_TNvsctrl.HLA-C	2.03781e-172	1.32435	0.975	0.589	7.78934e-168	undiff/early enterocyte	TNvsctrl	HLA-C
undiff/early enterocyte_TNvsctrl.HLA-DRB1	2.47053e-169	1.54415	0.744	0.124	9.44334e-165	undiff/early enterocyte	TNvsctrl	HLA-DRB1
undiff/early enterocyte_TNvsctrl.HLA-A	2.92446e-164	1.27917	0.958	0.55	1.11785e-159	undiff/early enterocyte	TNvsctrl	HLA-A
undiff/early enterocyte_TNvsctrl.PSMB9	5.21078e-138	1.27903	0.783	0.269	1.99177e-133	undiff/early enterocyte	TNvsctrl	PSMB9
undiff/early enterocyte_TNvsctrl.ALDOB	1.74284e-120	1.10549	0.965	0.601	6.66184e-116	undiff/early enterocyte	TNvsctrl	ALDOB
undiff/early enterocyte_TNvsctrl.HLA-E	2.78359e-118	1.01206	0.695	0.172	1.064e-113	undiff/early enterocyte	TNvsctrl	HLA-E
undiff/early enterocyte_TNvsctrl.IFITM1	7.49758e-114	0.971843	0.866	0.373	2.86588e-109	undiff/early enterocyte	TNvsctrl	IFITM1
undiff/early enterocyte_TNvsctrl.HLA-DRB5	3.43885e-111	1.42732	0.453	0.02	1.31447e-106	undiff/early enterocyte	TNvsctrl	HLA-DRB5
undiff/early enterocyte_TNvsctrl.FOLH1	4.23631e-106	1.07969	0.404	0.001	1.61929e-101	undiff/early enterocyte	TNvsctrl	FOLH1
undiff/early enterocyte_TNvsctrl.HLA-F	1.67851e-104	0.941841	0.599	0.124	6.41595e-100	undiff/early enterocyte	TNvsctrl	HLA-F
undiff/early enterocyte_TNvsctrl.BIRC3	4.40261e-104	0.979529	0.588	0.102	1.68285e-99	undiff/early enterocyte	TNvsctrl	BIRC3
undiff/early enterocyte_TNvsctrl.IL32	1.31288e-102	1.08066	0.718	0.227	5.01836e-98	undiff/early enterocyte	TNvsctrl	IL32
undiff/early enterocyte_TNvsctrl.HLA-DPA1	5.04465e-102	1.10444	0.413	0.012	1.92827e-97	undiff/early enterocyte	TNvsctrl	HLA-DPA1
undiff/early enterocyte_TNvsctrl.PSMB8	1.86685e-95	0.824878	0.778	0.304	7.13585e-91	undiff/early enterocyte	TNvsctrl	PSMB8
undiff/early enterocyte_TNvsctrl.CEACAM5	4.4992e-94	0.825565	0.429	0.028	1.71977e-89	undiff/early enterocyte	TNvsctrl	CEACAM5
undiff/early enterocyte_TNvsctrl.IFITM3	3.21413e-91	0.780803	0.858	0.405	1.22857e-86	undiff/early enterocyte	TNvsctrl	IFITM3
undiff/early enterocyte_TNvsctrl.RPS26	8.1704e-89	-0.798243	0.981	0.919	3.12305e-84	undiff/early enterocyte	TNvsctrl	RPS26
undiff/early enterocyte_TNvsctrl.MDK	7.01398e-87	0.998595	0.613	0.172	2.68102e-82	undiff/early enterocyte	TNvsctrl	MDK
undiff/early enterocyte_TNvsctrl.TAP1	1.10097e-85	0.771637	0.515	0.097	4.20834e-81	undiff/early enterocyte	TNvsctrl	TAP1
undiff/early enterocyte_TNvsctrl.HLA-DQB1	4.56539e-82	0.911799	0.338	0.005	1.74507e-77	undiff/early enterocyte	TNvsctrl	HLA-DQB1
undiff/early enterocyte_TNvsctrl.PLAAT4	5.29046e-78	0.909012	0.546	0.145	2.02222e-73	undiff/early enterocyte	TNvsctrl	PLAAT4
undiff/early enterocyte_TNvsctrl.TMSB4X	2.91496e-76	0.732268	0.953	0.696	1.11422e-71	undiff/early enterocyte	TNvsctrl	TMSB4X
undiff/early enterocyte_TNvsctrl.MT-CO2	5.86868e-74	0.563704	0.999	0.991	2.24324e-69	undiff/early enterocyte	TNvsctrl	MT-CO2
undiff/early enterocyte_TNvsctrl.SH3BGRL3	5.91056e-74	0.768494	0.797	0.398	2.25925e-69	undiff/early enterocyte	TNvsctrl	SH3BGRL3
undiff/early enterocyte_TNvsctrl.HLA-DMA	8.37208e-69	0.660436	0.374	0.045	3.20014e-64	undiff/early enterocyte	TNvsctrl	HLA-DMA
undiff/early enterocyte_TNvsctrl.HLA-DPB1	6.27014e-67	0.86359	0.298	0.011	2.3967e-62	undiff/early enterocyte	TNvsctrl	HLA-DPB1
undiff/early enterocyte_TNvsctrl.REG1B	1.21736e-66	1.09726	0.594	0.199	4.65324e-62	undiff/early enterocyte	TNvsctrl	REG1B
undiff/early enterocyte_TNvsctrl.LGALS2	7.06491e-66	-0.957471	0.88	0.816	2.70049e-61	undiff/early enterocyte	TNvsctrl	LGALS2
undiff/early enterocyte_TNvsctrl.SERPINA1	4.31502e-65	0.901723	0.448	0.099	1.64937e-60	undiff/early enterocyte	TNvsctrl	SERPINA1
undiff/early enterocyte_TNvsctrl.S100A11	1.875e-63	0.628729	0.885	0.527	7.16699e-59	undiff/early enterocyte	TNvsctrl	S100A11
undiff/early enterocyte_TNvsctrl.RPL18A	2.93038e-63	0.631611	0.983	0.811	1.12011e-58	undiff/early enterocyte	TNvsctrl	RPL18A
undiff/early enterocyte_TNvsctrl.RPL39	1.3249e-62	-0.609954	0.986	0.911	5.06431e-58	undiff/early enterocyte	TNvsctrl	RPL39
undiff/early enterocyte_TNvsctrl.RPL21	9.2211e-62	-0.638974	0.991	0.881	3.52467e-57	undiff/early enterocyte	TNvsctrl	RPL21
undiff/early enterocyte_TNvsctrl.DMBT1	9.72051e-62	0.268328	0.97	0.611	3.71557e-57	undiff/early enterocyte	TNvsctrl	DMBT1
undiff/early enterocyte_TNvsctrl.IRF1	1.33676e-59	0.683313	0.39	0.074	5.10964e-55	undiff/early enterocyte	TNvsctrl	IRF1
undiff/early enterocyte_TNvsctrl.SOD1	3.36058e-59	0.495448	0.878	0.503	1.28455e-54	undiff/early enterocyte	TNvsctrl	SOD1
undiff/early enterocyte_TNvsctrl.CD55	1.03232e-58	0.439959	0.368	0.062	3.94593e-54	undiff/early enterocyte	TNvsctrl	CD55
undiff/early enterocyte_TNvsctrl.ZFP36	1.07568e-58	0.590526	0.386	0.076	4.11166e-54	undiff/early enterocyte	TNvsctrl	ZFP36
undiff/early enterocyte_TNvsctrl.FTH1	1.89639e-58	-0.712695	0.995	0.912	7.24875e-54	undiff/early enterocyte	TNvsctrl	FTH1
undiff/early enterocyte_TNvsctrl.SPINK4	4.86122e-58	1.24821	0.509	0.159	1.85815e-53	undiff/early enterocyte	TNvsctrl	SPINK4
undiff/early enterocyte_TNvsctrl.LYZ	9.72898e-58	0.962893	0.257	0.008	3.71881e-53	undiff/early enterocyte	TNvsctrl	LYZ
undiff/early enterocyte_TNvsctrl.PIGR	2.0989e-57	0.498821	0.992	0.927	8.02284e-53	undiff/early enterocyte	TNvsctrl	PIGR
undiff/early enterocyte_TNvsctrl.MUC1	4.19315e-57	0.749809	0.246	0.003	1.60279e-52	undiff/early enterocyte	TNvsctrl	MUC1
undiff/early enterocyte_TNvsctrl.C4orf48	5.9572e-57	0.482558	0.482	0.139	2.27708e-52	undiff/early enterocyte	TNvsctrl	C4orf48
undiff/early enterocyte_TNvsctrl.TMEM54	1.34223e-56	0.440121	0.695	0.292	5.13052e-52	undiff/early enterocyte	TNvsctrl	TMEM54
undiff/early enterocyte_TNvsctrl.TAPBP	3.25965e-56	0.378656	0.607	0.223	1.24597e-51	undiff/early enterocyte	TNvsctrl	TAPBP
undiff/early enterocyte_TNvsctrl.SELENOP	5.16525e-56	0.568991	0.724	0.334	1.97436e-51	undiff/early enterocyte	TNvsctrl	SELENOP
undiff/early enterocyte_TNvsctrl.TSPAN1	6.36271e-56	0.425523	0.589	0.214	2.43208e-51	undiff/early enterocyte	TNvsctrl	TSPAN1
undiff/early enterocyte_TNvsctrl.TNFSF10	9.63572e-56	0.41177	0.508	0.153	3.68316e-51	undiff/early enterocyte	TNvsctrl	TNFSF10
undiff/early enterocyte_TNvsctrl.FOS	8.05543e-55	1.19888	0.422	0.124	3.07911e-50	undiff/early enterocyte	TNvsctrl	FOS
undiff/early enterocyte_TNvsctrl.TPT1	1.72945e-54	0.530155	0.985	0.854	6.61066e-50	undiff/early enterocyte	TNvsctrl	TPT1
undiff/early enterocyte_TNvsctrl.CCL28	2.4552e-54	0.468516	0.373	0.073	9.38475e-50	undiff/early enterocyte	TNvsctrl	CCL28
undiff/early enterocyte_TNvsctrl.PSME2	3.99724e-54	0.496738	0.938	0.647	1.5279e-49	undiff/early enterocyte	TNvsctrl	PSME2
undiff/early enterocyte_TNvsctrl.IGFBP2	5.53646e-54	0.569438	0.588	0.225	2.11626e-49	undiff/early enterocyte	TNvsctrl	IGFBP2
undiff/early enterocyte_TNvsctrl.KLF6	8.09723e-54	0.616171	0.433	0.116	3.09508e-49	undiff/early enterocyte	TNvsctrl	KLF6
undiff/early enterocyte_TNvsctrl.MISP	6.11774e-53	0.434181	0.754	0.367	2.33845e-48	undiff/early enterocyte	TNvsctrl	MISP
undiff/early enterocyte_TNvsctrl.LGALS3BP	8.00711e-53	0.298634	0.692	0.297	3.06064e-48	undiff/early enterocyte	TNvsctrl	LGALS3BP
undiff/early enterocyte_TNvsctrl.GUK1	1.58375e-52	0.39589	0.761	0.382	6.05372e-48	undiff/early enterocyte	TNvsctrl	GUK1
undiff/early enterocyte_TNvsctrl.REG4	3.15024e-52	1.19207	0.322	0.053	1.20415e-47	undiff/early enterocyte	TNvsctrl	REG4
undiff/early enterocyte_TNvsctrl.IFI27L2	5.20252e-52	0.539332	0.374	0.082	1.98861e-47	undiff/early enterocyte	TNvsctrl	IFI27L2
undiff/early enterocyte_TNvsctrl.PTMA	5.60251e-52	-0.697301	0.994	0.931	2.1415e-47	undiff/early enterocyte	TNvsctrl	PTMA
undiff/early enterocyte_TNvsctrl.ASS1	7.75759e-52	0.646015	0.861	0.503	2.96526e-47	undiff/early enterocyte	TNvsctrl	ASS1
undiff/early enterocyte_TNvsctrl.FAM3B	8.34351e-52	0.537336	0.78	0.402	3.18923e-47	undiff/early enterocyte	TNvsctrl	FAM3B
undiff/early enterocyte_TNvsctrl.VMP1	1.21118e-51	0.266946	0.448	0.123	4.6296e-47	undiff/early enterocyte	TNvsctrl	VMP1
undiff/early enterocyte_TNvsctrl.FUT2	3.70674e-51	0.465478	0.334	0.057	1.41686e-46	undiff/early enterocyte	TNvsctrl	FUT2
undiff/early enterocyte_TNvsctrl.FAM3D	4.17934e-51	0.506293	0.65	0.29	1.59751e-46	undiff/early enterocyte	TNvsctrl	FAM3D
undiff/early enterocyte_TNvsctrl.C4orf3	1.91146e-50	0.512654	0.571	0.222	7.30635e-46	undiff/early enterocyte	TNvsctrl	C4orf3
undiff/early enterocyte_TNvsctrl.CYSTM1	1.96484e-50	0.56437	0.797	0.435	7.5104e-46	undiff/early enterocyte	TNvsctrl	CYSTM1
undiff/early enterocyte_TNvsctrl.RPS14	2.90956e-50	0.511371	0.984	0.825	1.11215e-45	undiff/early enterocyte	TNvsctrl	RPS14
undiff/early enterocyte_TNvsctrl.JUN	5.2342e-50	1.02155	0.395	0.111	2.00072e-45	undiff/early enterocyte	TNvsctrl	JUN
undiff/early enterocyte_TNvsctrl.POLD4	6.01753e-50	0.530302	0.608	0.249	2.30014e-45	undiff/early enterocyte	TNvsctrl	POLD4
undiff/early enterocyte_TNvsctrl.NFKBIZ	1.52282e-49	0.507608	0.296	0.042	5.82082e-45	undiff/early enterocyte	TNvsctrl	NFKBIZ
undiff/early enterocyte_TNvsctrl.ATP5IF1	2.55489e-49	0.444865	0.856	0.493	9.76581e-45	undiff/early enterocyte	TNvsctrl	ATP5IF1
undiff/early enterocyte_TNvsctrl.RPL13	1.34951e-48	0.53489	0.982	0.862	5.15835e-44	undiff/early enterocyte	TNvsctrl	RPL13
undiff/early enterocyte_TNvsctrl.IDH2	1.80181e-48	0.307553	0.645	0.286	6.88726e-44	undiff/early enterocyte	TNvsctrl	IDH2
undiff/early enterocyte_TNvsctrl.H2AFJ	4.54517e-48	0.458444	0.577	0.225	1.73735e-43	undiff/early enterocyte	TNvsctrl	H2AFJ
undiff/early enterocyte_TNvsctrl.STAT1	6.86185e-48	0.493053	0.308	0.05	2.62287e-43	undiff/early enterocyte	TNvsctrl	STAT1
undiff/early enterocyte_TNvsctrl.C2	1.13772e-47	0.347905	0.262	0.027	4.34882e-43	undiff/early enterocyte	TNvsctrl	C2
undiff/early enterocyte_TNvsctrl.RPS27	1.27927e-47	-0.627736	0.961	0.858	4.88988e-43	undiff/early enterocyte	TNvsctrl	RPS27
undiff/early enterocyte_TNvsctrl.JPT1	1.32264e-47	0.487974	0.789	0.413	5.05567e-43	undiff/early enterocyte	TNvsctrl	JPT1
undiff/early enterocyte_TNvsctrl.TST	4.52771e-47	0.427307	0.607	0.252	1.73067e-42	undiff/early enterocyte	TNvsctrl	TST
undiff/early enterocyte_TNvsctrl.CALML4	1.13862e-46	0.46387	0.753	0.369	4.35224e-42	undiff/early enterocyte	TNvsctrl	CALML4
undiff/early enterocyte_TNvsctrl.SCAND1	2.57565e-46	0.410097	0.571	0.226	9.84516e-42	undiff/early enterocyte	TNvsctrl	SCAND1
undiff/early enterocyte_TNvsctrl.DYNLT1	4.10136e-46	0.449792	0.606	0.254	1.5677e-41	undiff/early enterocyte	TNvsctrl	DYNLT1
undiff/early enterocyte_TNvsctrl.TMPRSS15	6.38311e-46	0.490685	0.364	0.087	2.43988e-41	undiff/early enterocyte	TNvsctrl	TMPRSS15
undiff/early enterocyte_TNvsctrl.GMDS	2.09087e-45	0.344728	0.563	0.219	7.99215e-41	undiff/early enterocyte	TNvsctrl	GMDS
undiff/early enterocyte_TNvsctrl.P4HB	2.70628e-45	0.328919	0.824	0.441	1.03445e-40	undiff/early enterocyte	TNvsctrl	P4HB
undiff/early enterocyte_TNvsctrl.C9orf16	3.0077e-45	0.471857	0.593	0.249	1.14966e-40	undiff/early enterocyte	TNvsctrl	C9orf16
undiff/early enterocyte_TNvsctrl.SAT1	3.18627e-45	0.546495	0.845	0.521	1.21792e-40	undiff/early enterocyte	TNvsctrl	SAT1
undiff/early enterocyte_TNvsctrl.CYBA	1.16553e-44	0.362118	0.737	0.376	4.45512e-40	undiff/early enterocyte	TNvsctrl	CYBA
undiff/early enterocyte_TNvsctrl.ACOT7	1.64884e-44	0.436927	0.448	0.143	6.30251e-40	undiff/early enterocyte	TNvsctrl	ACOT7
undiff/early enterocyte_TNvsctrl.MRPL14	2.33142e-44	0.373028	0.533	0.205	8.91161e-40	undiff/early enterocyte	TNvsctrl	MRPL14
undiff/early enterocyte_TNvsctrl.GSDMB	1.18757e-43	0.368178	0.35	0.083	4.53936e-39	undiff/early enterocyte	TNvsctrl	GSDMB
undiff/early enterocyte_TNvsctrl.IFITM2	1.56429e-43	0.377726	0.266	0.037	5.97936e-39	undiff/early enterocyte	TNvsctrl	IFITM2
undiff/early enterocyte_TNvsctrl.COA3	1.99673e-43	0.372706	0.756	0.389	7.6323e-39	undiff/early enterocyte	TNvsctrl	COA3
undiff/early enterocyte_TNvsctrl.CLDN4	1.19586e-42	0.505066	0.508	0.195	4.57107e-38	undiff/early enterocyte	TNvsctrl	CLDN4
undiff/early enterocyte_TNvsctrl.NDUFS5	1.61039e-42	0.356835	0.87	0.499	6.15554e-38	undiff/early enterocyte	TNvsctrl	NDUFS5
undiff/early enterocyte_TNvsctrl.CFB	2.38491e-42	0.389712	0.293	0.054	9.11607e-38	undiff/early enterocyte	TNvsctrl	CFB
undiff/early enterocyte_TNvsctrl.IRF9	2.54146e-42	0.37966	0.323	0.072	9.71447e-38	undiff/early enterocyte	TNvsctrl	IRF9
undiff/early enterocyte_TNvsctrl.EDF1	2.97368e-42	0.356944	0.864	0.507	1.13666e-37	undiff/early enterocyte	TNvsctrl	EDF1
undiff/early enterocyte_TNvsctrl.CSTB	4.1109e-42	0.48849	0.778	0.436	1.57135e-37	undiff/early enterocyte	TNvsctrl	CSTB
undiff/early enterocyte_TNvsctrl.RPS3A	4.67807e-42	-0.511177	0.994	0.899	1.78815e-37	undiff/early enterocyte	TNvsctrl	RPS3A
undiff/early enterocyte_TNvsctrl.PDZK1IP1	5.98381e-42	0.495947	0.445	0.157	2.28725e-37	undiff/early enterocyte	TNvsctrl	PDZK1IP1
undiff/early enterocyte_TNvsctrl.TAP2	1.18846e-41	0.367581	0.28	0.048	4.54277e-37	undiff/early enterocyte	TNvsctrl	TAP2
undiff/early enterocyte_TNvsctrl.CFI	6.91595e-41	0.300334	0.215	0.016	2.64355e-36	undiff/early enterocyte	TNvsctrl	CFI
undiff/early enterocyte_TNvsctrl.ANXA4	2.46721e-40	0.341718	0.747	0.387	9.43065e-36	undiff/early enterocyte	TNvsctrl	ANXA4
undiff/early enterocyte_TNvsctrl.ID1	2.56021e-40	0.650201	0.556	0.257	9.78613e-36	undiff/early enterocyte	TNvsctrl	ID1
undiff/early enterocyte_TNvsctrl.AC008397.1	2.95726e-40	0.317369	0.452	0.159	1.13038e-35	undiff/early enterocyte	TNvsctrl	AC008397.1
undiff/early enterocyte_TNvsctrl.BST2	2.98921e-40	0.441991	0.187	0.007	1.1426e-35	undiff/early enterocyte	TNvsctrl	BST2
undiff/early enterocyte_TNvsctrl.SH3YL1	4.77103e-40	0.333364	0.422	0.138	1.82368e-35	undiff/early enterocyte	TNvsctrl	SH3YL1
undiff/early enterocyte_TNvsctrl.PDCD6	5.70109e-40	0.371164	0.605	0.269	2.17918e-35	undiff/early enterocyte	TNvsctrl	PDCD6
undiff/early enterocyte_TNvsctrl.GLRX	6.98838e-40	0.43676	0.496	0.194	2.67124e-35	undiff/early enterocyte	TNvsctrl	GLRX
undiff/early enterocyte_TNvsctrl.JUNB	7.48159e-40	0.564088	0.464	0.181	2.85976e-35	undiff/early enterocyte	TNvsctrl	JUNB
undiff/early enterocyte_TNvsctrl.TNFSF13B	1.15008e-39	0.428034	0.173	0.001	4.39607e-35	undiff/early enterocyte	TNvsctrl	TNFSF13B
undiff/early enterocyte_TNvsctrl.MT-ATP8	1.31769e-39	0.500532	0.945	0.601	5.03676e-35	undiff/early enterocyte	TNvsctrl	MT-ATP8
undiff/early enterocyte_TNvsctrl.CYCS	1.38888e-39	0.309545	0.542	0.225	5.30886e-35	undiff/early enterocyte	TNvsctrl	CYCS
undiff/early enterocyte_TNvsctrl.S100A6	2.28683e-39	0.478172	0.999	0.93	8.74117e-35	undiff/early enterocyte	TNvsctrl	S100A6
undiff/early enterocyte_TNvsctrl.VAMP8	2.65616e-39	0.327784	0.635	0.3	1.01529e-34	undiff/early enterocyte	TNvsctrl	VAMP8
undiff/early enterocyte_TNvsctrl.GSTK1	1.23157e-38	0.301468	0.794	0.438	4.70754e-34	undiff/early enterocyte	TNvsctrl	GSTK1
undiff/early enterocyte_TNvsctrl.ARPC1B	1.67703e-38	0.3041	0.818	0.452	6.4103e-34	undiff/early enterocyte	TNvsctrl	ARPC1B
undiff/early enterocyte_TNvsctrl.EMC6	3.38331e-38	0.380049	0.308	0.073	1.29324e-33	undiff/early enterocyte	TNvsctrl	EMC6
undiff/early enterocyte_TNvsctrl.MRPL41	5.33586e-38	0.339682	0.726	0.368	2.03958e-33	undiff/early enterocyte	TNvsctrl	MRPL41
undiff/early enterocyte_TNvsctrl.AKR7A3	5.52382e-38	0.386247	0.702	0.358	2.11143e-33	undiff/early enterocyte	TNvsctrl	AKR7A3
undiff/early enterocyte_TNvsctrl.CIB1	7.37097e-38	0.341119	0.67	0.326	2.81748e-33	undiff/early enterocyte	TNvsctrl	CIB1
undiff/early enterocyte_TNvsctrl.PPP1R14D	7.87278e-38	0.387156	0.459	0.171	3.00929e-33	undiff/early enterocyte	TNvsctrl	PPP1R14D
undiff/early enterocyte_TNvsctrl.MRPL52	1.22107e-37	0.297296	0.575	0.252	4.66742e-33	undiff/early enterocyte	TNvsctrl	MRPL52
undiff/early enterocyte_TNvsctrl.DYNLL1	1.85975e-37	0.265713	0.628	0.29	7.10869e-33	undiff/early enterocyte	TNvsctrl	DYNLL1
undiff/early enterocyte_TNvsctrl.ATOX1	2.21902e-37	0.367805	0.621	0.286	8.48199e-33	undiff/early enterocyte	TNvsctrl	ATOX1
undiff/early enterocyte_TNvsctrl.ELF3	2.27702e-37	0.284753	0.76	0.405	8.70368e-33	undiff/early enterocyte	TNvsctrl	ELF3
undiff/early enterocyte_TNvsctrl.RBCK1	2.78267e-37	0.361982	0.378	0.118	1.06365e-32	undiff/early enterocyte	TNvsctrl	RBCK1
undiff/early enterocyte_TNvsctrl.RABAC1	5.21411e-37	0.405526	0.55	0.239	1.99304e-32	undiff/early enterocyte	TNvsctrl	RABAC1
undiff/early enterocyte_TNvsctrl.PRSS3	8.13841e-37	0.307426	0.65	0.31	3.11083e-32	undiff/early enterocyte	TNvsctrl	PRSS3
undiff/early enterocyte_TNvsctrl.EPSTI1	8.5663e-37	0.342297	0.282	0.062	3.27438e-32	undiff/early enterocyte	TNvsctrl	EPSTI1
undiff/early enterocyte_TNvsctrl.IER2	1.15795e-36	0.591981	0.452	0.182	4.42616e-32	undiff/early enterocyte	TNvsctrl	IER2
undiff/early enterocyte_TNvsctrl.AP1S1	1.27109e-36	0.300908	0.474	0.185	4.8586e-32	undiff/early enterocyte	TNvsctrl	AP1S1
undiff/early enterocyte_TNvsctrl.PLPP2	2.79414e-36	0.312258	0.353	0.105	1.06803e-31	undiff/early enterocyte	TNvsctrl	PLPP2
undiff/early enterocyte_TNvsctrl.RNF181	3.80723e-36	0.323286	0.41	0.138	1.45528e-31	undiff/early enterocyte	TNvsctrl	RNF181
undiff/early enterocyte_TNvsctrl.COMTD1	4.9287e-36	0.333155	0.415	0.148	1.88394e-31	undiff/early enterocyte	TNvsctrl	COMTD1
undiff/early enterocyte_TNvsctrl.ZNHIT1	5.96496e-36	0.291772	0.566	0.25	2.28005e-31	undiff/early enterocyte	TNvsctrl	ZNHIT1
undiff/early enterocyte_TNvsctrl.FXYD3	8.45605e-36	0.448658	0.469	0.187	3.23224e-31	undiff/early enterocyte	TNvsctrl	FXYD3
undiff/early enterocyte_TNvsctrl.BTN3A2	1.16796e-35	0.259159	0.253	0.047	4.46443e-31	undiff/early enterocyte	TNvsctrl	BTN3A2
undiff/early enterocyte_TNvsctrl.CRIP1	1.2556e-35	-1.1985	0.142	0.326	4.79942e-31	undiff/early enterocyte	TNvsctrl	CRIP1
undiff/early enterocyte_TNvsctrl.TSPO	1.9303e-35	0.345264	0.782	0.458	7.37837e-31	undiff/early enterocyte	TNvsctrl	TSPO
undiff/early enterocyte_TNvsctrl.TMSB10	1.96443e-35	0.414727	0.996	0.92	7.50885e-31	undiff/early enterocyte	TNvsctrl	TMSB10
undiff/early enterocyte_TNvsctrl.CHCHD2	1.99896e-35	0.383532	0.898	0.594	7.64081e-31	undiff/early enterocyte	TNvsctrl	CHCHD2
undiff/early enterocyte_TNvsctrl.KCNE3	3.75434e-35	0.302618	0.287	0.068	1.43506e-30	undiff/early enterocyte	TNvsctrl	KCNE3
undiff/early enterocyte_TNvsctrl.PPP1R16A	5.5363e-35	0.322266	0.64	0.315	2.1162e-30	undiff/early enterocyte	TNvsctrl	PPP1R16A
undiff/early enterocyte_TNvsctrl.TRAPPC5	9.30592e-35	0.289692	0.612	0.285	3.5571e-30	undiff/early enterocyte	TNvsctrl	TRAPPC5
undiff/early enterocyte_TNvsctrl.MUC2	1.48429e-34	0.991026	0.306	0.082	5.67357e-30	undiff/early enterocyte	TNvsctrl	MUC2
undiff/early enterocyte_TNvsctrl.MIF	1.79265e-34	0.472574	0.904	0.625	6.85221e-30	undiff/early enterocyte	TNvsctrl	MIF
undiff/early enterocyte_TNvsctrl.GSDMD	2.61091e-34	0.270595	0.405	0.145	9.97992e-30	undiff/early enterocyte	TNvsctrl	GSDMD
undiff/early enterocyte_TNvsctrl.GSTM1	2.92144e-34	-0.452383	0.003	0.102	1.11669e-29	undiff/early enterocyte	TNvsctrl	GSTM1
undiff/early enterocyte_TNvsctrl.MYDGF	2.93006e-34	0.281107	0.514	0.215	1.11999e-29	undiff/early enterocyte	TNvsctrl	MYDGF
undiff/early enterocyte_TNvsctrl.PSMA5	3.58413e-34	0.267806	0.524	0.23	1.37e-29	undiff/early enterocyte	TNvsctrl	PSMA5
undiff/early enterocyte_TNvsctrl.PLA2G10	5.22661e-34	0.277144	0.261	0.056	1.99782e-29	undiff/early enterocyte	TNvsctrl	PLA2G10
undiff/early enterocyte_TNvsctrl.RAB25	7.28284e-34	0.344209	0.58	0.272	2.78379e-29	undiff/early enterocyte	TNvsctrl	RAB25
undiff/early enterocyte_TNvsctrl.UBE2L6	7.41433e-34	0.362188	0.232	0.041	2.83405e-29	undiff/early enterocyte	TNvsctrl	UBE2L6
undiff/early enterocyte_TNvsctrl.MAP1LC3B	1.43561e-33	0.273366	0.37	0.123	5.48746e-29	undiff/early enterocyte	TNvsctrl	MAP1LC3B
undiff/early enterocyte_TNvsctrl.C12orf57	1.53993e-33	0.328584	0.604	0.289	5.88622e-29	undiff/early enterocyte	TNvsctrl	C12orf57
undiff/early enterocyte_TNvsctrl.COX14	3.20048e-33	0.313022	0.618	0.304	1.22335e-28	undiff/early enterocyte	TNvsctrl	COX14
undiff/early enterocyte_TNvsctrl.PPIA	3.41136e-33	0.332653	0.93	0.653	1.30396e-28	undiff/early enterocyte	TNvsctrl	PPIA
undiff/early enterocyte_TNvsctrl.RHOC	3.59014e-33	0.25186	0.621	0.295	1.37229e-28	undiff/early enterocyte	TNvsctrl	RHOC
undiff/early enterocyte_TNvsctrl.NDUFA11	4.92628e-33	0.324573	0.821	0.46	1.88302e-28	undiff/early enterocyte	TNvsctrl	NDUFA11
undiff/early enterocyte_TNvsctrl.RPL36AL	5.03992e-33	0.33859	0.9	0.6	1.92646e-28	undiff/early enterocyte	TNvsctrl	RPL36AL
undiff/early enterocyte_TNvsctrl.PPA1	7.36641e-33	0.28912	0.656	0.334	2.81574e-28	undiff/early enterocyte	TNvsctrl	PPA1
undiff/early enterocyte_TNvsctrl.CLDN15	9.6569e-33	0.265791	0.662	0.338	3.69125e-28	undiff/early enterocyte	TNvsctrl	CLDN15
undiff/early enterocyte_TNvsctrl.RPS27L	1.07748e-32	0.350894	0.841	0.512	4.11858e-28	undiff/early enterocyte	TNvsctrl	RPS27L
undiff/early enterocyte_TNvsctrl.TUBB4B	1.13933e-32	0.275247	0.372	0.128	4.35496e-28	undiff/early enterocyte	TNvsctrl	TUBB4B
undiff/early enterocyte_TNvsctrl.NDUFA7	1.32755e-32	0.314415	0.628	0.31	5.07443e-28	undiff/early enterocyte	TNvsctrl	NDUFA7
undiff/early enterocyte_TNvsctrl.LAMTOR5	1.78614e-32	0.289076	0.554	0.253	6.82735e-28	undiff/early enterocyte	TNvsctrl	LAMTOR5
undiff/early enterocyte_TNvsctrl.PHPT1	4.14992e-32	0.270355	0.493	0.21	1.58626e-27	undiff/early enterocyte	TNvsctrl	PHPT1
undiff/early enterocyte_TNvsctrl.HLA-DMB	5.44331e-32	0.2867	0.21	0.033	2.08065e-27	undiff/early enterocyte	TNvsctrl	HLA-DMB
undiff/early enterocyte_TNvsctrl.DNAJC15	1.23249e-31	0.279479	0.688	0.357	4.71109e-27	undiff/early enterocyte	TNvsctrl	DNAJC15
undiff/early enterocyte_TNvsctrl.NDUFS7	1.27311e-31	0.2817	0.733	0.401	4.86635e-27	undiff/early enterocyte	TNvsctrl	NDUFS7
undiff/early enterocyte_TNvsctrl.DBNDD2	1.29863e-31	0.26686	0.409	0.151	4.9639e-27	undiff/early enterocyte	TNvsctrl	DBNDD2
undiff/early enterocyte_TNvsctrl.PLAC8	2.06177e-31	0.282204	0.359	0.123	7.88091e-27	undiff/early enterocyte	TNvsctrl	PLAC8
undiff/early enterocyte_TNvsctrl.C19orf53	2.13921e-31	0.261048	0.56	0.26	8.17691e-27	undiff/early enterocyte	TNvsctrl	C19orf53
undiff/early enterocyte_TNvsctrl.RPS21	2.57285e-31	-0.466726	0.969	0.846	9.83445e-27	undiff/early enterocyte	TNvsctrl	RPS21
undiff/early enterocyte_TNvsctrl.CYB5R3	2.76711e-31	0.301416	0.324	0.099	1.0577e-26	undiff/early enterocyte	TNvsctrl	CYB5R3
undiff/early enterocyte_TNvsctrl.NDUFS6	3.71777e-31	0.279397	0.756	0.423	1.42108e-26	undiff/early enterocyte	TNvsctrl	NDUFS6
undiff/early enterocyte_TNvsctrl.MGMT	4.87423e-31	0.279291	0.31	0.093	1.86313e-26	undiff/early enterocyte	TNvsctrl	MGMT
undiff/early enterocyte_TNvsctrl.BLVRB	8.01445e-31	0.293913	0.538	0.246	3.06344e-26	undiff/early enterocyte	TNvsctrl	BLVRB
undiff/early enterocyte_TNvsctrl.ISG15	1.0747e-30	0.342207	0.149	0.007	4.10794e-26	undiff/early enterocyte	TNvsctrl	ISG15
undiff/early enterocyte_TNvsctrl.SELENOH	1.40389e-30	0.250195	0.622	0.306	5.36624e-26	undiff/early enterocyte	TNvsctrl	SELENOH
undiff/early enterocyte_TNvsctrl.ISG20	1.87428e-30	0.419906	0.145	0.005	7.16425e-26	undiff/early enterocyte	TNvsctrl	ISG20
undiff/early enterocyte_TNvsctrl.LAP3	2.43513e-30	0.33895	0.32	0.103	9.30804e-26	undiff/early enterocyte	TNvsctrl	LAP3
undiff/early enterocyte_TNvsctrl.RPS23	2.70975e-30	0.420453	0.972	0.775	1.03577e-25	undiff/early enterocyte	TNvsctrl	RPS23
undiff/early enterocyte_TNvsctrl.RPS9	3.93061e-30	0.346117	0.951	0.727	1.50244e-25	undiff/early enterocyte	TNvsctrl	RPS9
undiff/early enterocyte_TNvsctrl.FOSB	4.9283e-30	0.552524	0.188	0.028	1.88379e-25	undiff/early enterocyte	TNvsctrl	FOSB
undiff/early enterocyte_TNvsctrl.RPL6	6.00209e-30	-0.486187	0.974	0.837	2.29424e-25	undiff/early enterocyte	TNvsctrl	RPL6
undiff/early enterocyte_TNvsctrl.HSP90AA1	6.72835e-30	-0.279802	0.688	0.355	2.57185e-25	undiff/early enterocyte	TNvsctrl	HSP90AA1
undiff/early enterocyte_TNvsctrl.NFKBIA	1.05774e-29	0.266783	0.374	0.138	4.04312e-25	undiff/early enterocyte	TNvsctrl	NFKBIA
undiff/early enterocyte_TNvsctrl.MICOS10	1.7571e-29	0.318649	0.787	0.452	6.71633e-25	undiff/early enterocyte	TNvsctrl	MICOS10
undiff/early enterocyte_TNvsctrl.HMGN3	2.05199e-29	0.258547	0.456	0.194	7.84351e-25	undiff/early enterocyte	TNvsctrl	HMGN3
undiff/early enterocyte_TNvsctrl.GPX2	2.31909e-29	0.273097	0.866	0.559	8.86449e-25	undiff/early enterocyte	TNvsctrl	GPX2
undiff/early enterocyte_TNvsctrl.FIS1	3.31968e-29	0.273814	0.594	0.295	1.26891e-24	undiff/early enterocyte	TNvsctrl	FIS1
undiff/early enterocyte_TNvsctrl.REX1BD	5.88594e-29	0.299439	0.424	0.172	2.24984e-24	undiff/early enterocyte	TNvsctrl	REX1BD
undiff/early enterocyte_TNvsctrl.MT-CO1	6.91618e-29	0.363142	1	0.999	2.64364e-24	undiff/early enterocyte	TNvsctrl	MT-CO1
undiff/early enterocyte_TNvsctrl.NT5C	2.04563e-28	0.279774	0.495	0.223	7.81923e-24	undiff/early enterocyte	TNvsctrl	NT5C
undiff/early enterocyte_TNvsctrl.RPS12	2.77082e-28	0.399737	0.987	0.83	1.05912e-23	undiff/early enterocyte	TNvsctrl	RPS12
undiff/early enterocyte_TNvsctrl.ARPC5L	6.42232e-28	0.267326	0.289	0.088	2.45487e-23	undiff/early enterocyte	TNvsctrl	ARPC5L
undiff/early enterocyte_TNvsctrl.ACY1	6.67515e-28	0.266437	0.343	0.123	2.55151e-23	undiff/early enterocyte	TNvsctrl	ACY1
undiff/early enterocyte_TNvsctrl.RBP2	8.37266e-28	0.568896	0.513	0.254	3.20037e-23	undiff/early enterocyte	TNvsctrl	RBP2
undiff/early enterocyte_TNvsctrl.AKR1C1	1.04554e-27	0.301497	0.175	0.025	3.99648e-23	undiff/early enterocyte	TNvsctrl	AKR1C1
undiff/early enterocyte_TNvsctrl.RPL31	1.55903e-27	-0.644759	0.934	0.802	5.95922e-23	undiff/early enterocyte	TNvsctrl	RPL31
undiff/early enterocyte_TNvsctrl.HMCN2	4.69281e-27	0.357232	0.201	0.041	1.79378e-22	undiff/early enterocyte	TNvsctrl	HMCN2
undiff/early enterocyte_TNvsctrl.RPL22	4.95941e-27	-0.440549	0.977	0.812	1.89568e-22	undiff/early enterocyte	TNvsctrl	RPL22
undiff/early enterocyte_TNvsctrl.OAS1	8.05035e-27	0.262952	0.194	0.037	3.07716e-22	undiff/early enterocyte	TNvsctrl	OAS1
undiff/early enterocyte_TNvsctrl.MRPL43	8.11295e-27	0.261979	0.36	0.138	3.1011e-22	undiff/early enterocyte	TNvsctrl	MRPL43
undiff/early enterocyte_TNvsctrl.RNF186	3.40293e-26	0.278351	0.16	0.021	1.30074e-21	undiff/early enterocyte	TNvsctrl	RNF186
undiff/early enterocyte_TNvsctrl.CNIH4	5.10837e-26	0.276167	0.307	0.105	1.95262e-21	undiff/early enterocyte	TNvsctrl	CNIH4
undiff/early enterocyte_TNvsctrl.GRN	5.40774e-26	0.250892	0.521	0.253	2.06705e-21	undiff/early enterocyte	TNvsctrl	GRN
undiff/early enterocyte_TNvsctrl.RPL37	1.51721e-25	-0.406905	0.975	0.872	5.79938e-21	undiff/early enterocyte	TNvsctrl	RPL37
undiff/early enterocyte_TNvsctrl.PDIA4	3.57705e-25	-0.284256	0.422	0.173	1.36729e-20	undiff/early enterocyte	TNvsctrl	PDIA4
undiff/early enterocyte_TNvsctrl.DUSP1	4.11068e-25	0.355411	0.174	0.032	1.57127e-20	undiff/early enterocyte	TNvsctrl	DUSP1
undiff/early enterocyte_TNvsctrl.MXD1	7.74875e-25	0.259099	0.158	0.023	2.96188e-20	undiff/early enterocyte	TNvsctrl	MXD1
undiff/early enterocyte_TNvsctrl.EGR1	1.99449e-24	0.402535	0.161	0.026	7.62374e-20	undiff/early enterocyte	TNvsctrl	EGR1
undiff/early enterocyte_TNvsctrl.RPL5	2.19269e-24	-0.486753	0.965	0.811	8.38132e-20	undiff/early enterocyte	TNvsctrl	RPL5
undiff/early enterocyte_TNvsctrl.MCFD2	2.95775e-24	0.2595	0.214	0.055	1.13057e-19	undiff/early enterocyte	TNvsctrl	MCFD2
undiff/early enterocyte_TNvsctrl.ERAP2	3.02024e-24	0.303313	0.194	0.045	1.15446e-19	undiff/early enterocyte	TNvsctrl	ERAP2
undiff/early enterocyte_TNvsctrl.CST3	8.34318e-24	0.349149	0.954	0.712	3.1891e-19	undiff/early enterocyte	TNvsctrl	CST3
undiff/early enterocyte_TNvsctrl.NOS2	1.07902e-23	0.344937	0.106	0.001	4.12446e-19	undiff/early enterocyte	TNvsctrl	NOS2
undiff/early enterocyte_TNvsctrl.ATP5F1D	1.65112e-23	0.312934	0.924	0.645	6.31126e-19	undiff/early enterocyte	TNvsctrl	ATP5F1D
undiff/early enterocyte_TNvsctrl.FLNB	1.65517e-23	-0.251187	0.444	0.2	6.32672e-19	undiff/early enterocyte	TNvsctrl	FLNB
undiff/early enterocyte_TNvsctrl.SLC6A8	2.0904e-23	0.268306	0.165	0.03	7.99035e-19	undiff/early enterocyte	TNvsctrl	SLC6A8
undiff/early enterocyte_TNvsctrl.TRIM69	3.70217e-23	0.258194	0.128	0.012	1.41512e-18	undiff/early enterocyte	TNvsctrl	TRIM69
undiff/early enterocyte_TNvsctrl.AGR2	5.31692e-23	0.332576	0.929	0.676	2.03234e-18	undiff/early enterocyte	TNvsctrl	AGR2
undiff/early enterocyte_TNvsctrl.VTI1B	6.0186e-23	0.256404	0.38	0.165	2.30055e-18	undiff/early enterocyte	TNvsctrl	VTI1B
undiff/early enterocyte_TNvsctrl.HMGCS2	8.52455e-23	-0.789031	0.06	0.18	3.25842e-18	undiff/early enterocyte	TNvsctrl	HMGCS2
undiff/early enterocyte_TNvsctrl.TCIM	9.26708e-23	0.288773	0.178	0.039	3.54225e-18	undiff/early enterocyte	TNvsctrl	TCIM
undiff/early enterocyte_TNvsctrl.ATP5MC3	1.76278e-22	0.289498	0.949	0.719	6.73803e-18	undiff/early enterocyte	TNvsctrl	ATP5MC3
undiff/early enterocyte_TNvsctrl.COX5A	3.04922e-22	0.303758	0.937	0.654	1.16553e-17	undiff/early enterocyte	TNvsctrl	COX5A
undiff/early enterocyte_TNvsctrl.RPSA	3.41572e-22	0.295423	0.921	0.663	1.30562e-17	undiff/early enterocyte	TNvsctrl	RPSA
undiff/early enterocyte_TNvsctrl.PDIA6	8.26954e-22	-0.297373	0.554	0.28	3.16095e-17	undiff/early enterocyte	TNvsctrl	PDIA6
undiff/early enterocyte_TNvsctrl.SRRM2	1.50573e-21	-0.28051	0.446	0.203	5.75549e-17	undiff/early enterocyte	TNvsctrl	SRRM2
undiff/early enterocyte_TNvsctrl.NME2	5.11495e-21	0.268101	0.934	0.657	1.95514e-16	undiff/early enterocyte	TNvsctrl	NME2
undiff/early enterocyte_TNvsctrl.ACTN4	1.95543e-20	-0.265636	0.592	0.311	7.47445e-16	undiff/early enterocyte	TNvsctrl	ACTN4
undiff/early enterocyte_TNvsctrl.RHOB	2.87719e-20	0.26605	0.108	0.009	1.09978e-15	undiff/early enterocyte	TNvsctrl	RHOB
undiff/early enterocyte_TNvsctrl.MT-CYB	1.2414e-19	0.273747	0.997	0.986	4.74513e-15	undiff/early enterocyte	TNvsctrl	MT-CYB
undiff/early enterocyte_TNvsctrl.ATP5MC2	1.51321e-19	-0.500989	0.942	0.8	5.7841e-15	undiff/early enterocyte	TNvsctrl	ATP5MC2
undiff/early enterocyte_TNvsctrl.TGM2	2.82655e-19	0.250587	0.13	0.022	1.08042e-14	undiff/early enterocyte	TNvsctrl	TGM2
undiff/early enterocyte_TNvsctrl.PLEC	2.86036e-19	-0.266006	0.29	0.114	1.09334e-14	undiff/early enterocyte	TNvsctrl	PLEC
undiff/early enterocyte_TNvsctrl.MYH9	1.52464e-18	-0.487972	0.547	0.28	5.82778e-14	undiff/early enterocyte	TNvsctrl	MYH9
undiff/early enterocyte_TNvsctrl.GSTA1	6.40232e-18	-0.737043	0.785	0.742	2.44722e-13	undiff/early enterocyte	TNvsctrl	GSTA1
undiff/early enterocyte_TNvsctrl.CDH1	6.42911e-18	-0.267418	0.535	0.278	2.45746e-13	undiff/early enterocyte	TNvsctrl	CDH1
undiff/early enterocyte_TNvsctrl.MECOM	1.08933e-17	-0.261146	0.236	0.085	4.16386e-13	undiff/early enterocyte	TNvsctrl	MECOM
undiff/early enterocyte_TNvsctrl.GBP4	1.67985e-17	0.253044	0.104	0.013	6.42104e-13	undiff/early enterocyte	TNvsctrl	GBP4
undiff/early enterocyte_TNvsctrl.SPTBN1	1.74444e-17	-0.393677	0.571	0.301	6.66795e-13	undiff/early enterocyte	TNvsctrl	SPTBN1
undiff/early enterocyte_TNvsctrl.BIRC6	1.80662e-17	-0.308384	0.307	0.129	6.90563e-13	undiff/early enterocyte	TNvsctrl	BIRC6
undiff/early enterocyte_TNvsctrl.MT-ND4	1.88986e-17	-0.317011	0.996	0.993	7.22378e-13	undiff/early enterocyte	TNvsctrl	MT-ND4
undiff/early enterocyte_TNvsctrl.TFF3	1.25301e-16	0.408751	0.673	0.417	4.7895e-12	undiff/early enterocyte	TNvsctrl	TFF3
undiff/early enterocyte_TNvsctrl.PRRC2C	2.07431e-16	-0.394543	0.484	0.251	7.92885e-12	undiff/early enterocyte	TNvsctrl	PRRC2C
undiff/early enterocyte_TNvsctrl.RPL18	2.55657e-16	0.273149	0.979	0.818	9.77223e-12	undiff/early enterocyte	TNvsctrl	RPL18
undiff/early enterocyte_TNvsctrl.FABP6	4.96883e-16	-0.79054	0.535	0.609	1.89929e-11	undiff/early enterocyte	TNvsctrl	FABP6
undiff/early enterocyte_TNvsctrl.HSPA5	9.53144e-16	-0.325093	0.615	0.354	3.6433e-11	undiff/early enterocyte	TNvsctrl	HSPA5
undiff/early enterocyte_TNvsctrl.DYNC1H1	2.83024e-15	-0.308091	0.401	0.202	1.08183e-10	undiff/early enterocyte	TNvsctrl	DYNC1H1
undiff/early enterocyte_TNvsctrl.FRYL	2.95297e-15	-0.334295	0.353	0.168	1.12874e-10	undiff/early enterocyte	TNvsctrl	FRYL
undiff/early enterocyte_TNvsctrl.PTP4A2	2.96063e-15	-0.267784	0.324	0.15	1.13167e-10	undiff/early enterocyte	TNvsctrl	PTP4A2
undiff/early enterocyte_TNvsctrl.CTNND1	9.73923e-15	-0.410266	0.504	0.277	3.72272e-10	undiff/early enterocyte	TNvsctrl	CTNND1
undiff/early enterocyte_TNvsctrl.PTPRF	1.00401e-14	-0.265118	0.407	0.205	3.83774e-10	undiff/early enterocyte	TNvsctrl	PTPRF
undiff/early enterocyte_TNvsctrl.VPS13C	1.02053e-14	-0.250986	0.261	0.114	3.90087e-10	undiff/early enterocyte	TNvsctrl	VPS13C
undiff/early enterocyte_TNvsctrl.PAPOLA	2.31896e-14	-0.345446	0.406	0.208	8.86399e-10	undiff/early enterocyte	TNvsctrl	PAPOLA
undiff/early enterocyte_TNvsctrl.LPP	2.80472e-14	-0.306988	0.528	0.289	1.07208e-09	undiff/early enterocyte	TNvsctrl	LPP
undiff/early enterocyte_TNvsctrl.CLTC	5.07865e-14	-0.406357	0.452	0.238	1.94126e-09	undiff/early enterocyte	TNvsctrl	CLTC
undiff/early enterocyte_TNvsctrl.ADH1C	8.53435e-14	-0.657522	0.833	0.71	3.26217e-09	undiff/early enterocyte	TNvsctrl	ADH1C
undiff/early enterocyte_TNvsctrl.IQGAP1	9.17174e-14	-0.285033	0.366	0.184	3.50581e-09	undiff/early enterocyte	TNvsctrl	IQGAP1
undiff/early enterocyte_TNvsctrl.ENPEP	1.02097e-13	-0.266892	0.438	0.237	3.90254e-09	undiff/early enterocyte	TNvsctrl	ENPEP
undiff/early enterocyte_TNvsctrl.ACADVL	1.12533e-13	-0.295438	0.61	0.359	4.30146e-09	undiff/early enterocyte	TNvsctrl	ACADVL
undiff/early enterocyte_TNvsctrl.HINT1	1.29204e-13	0.262032	0.943	0.689	4.93869e-09	undiff/early enterocyte	TNvsctrl	HINT1
undiff/early enterocyte_TNvsctrl.APOA1	1.81505e-13	-0.639325	0.074	0.163	6.93784e-09	undiff/early enterocyte	TNvsctrl	APOA1
undiff/early enterocyte_TNvsctrl.MAN2A1	2.88953e-13	-0.300681	0.301	0.143	1.1045e-08	undiff/early enterocyte	TNvsctrl	MAN2A1
undiff/early enterocyte_TNvsctrl.CAP1	3.34511e-13	-0.350764	0.467	0.257	1.27863e-08	undiff/early enterocyte	TNvsctrl	CAP1
undiff/early enterocyte_TNvsctrl.PKP2	3.60378e-13	-0.298476	0.462	0.251	1.37751e-08	undiff/early enterocyte	TNvsctrl	PKP2
undiff/early enterocyte_TNvsctrl.MT-ND5	6.10373e-13	-0.276589	0.994	0.951	2.33309e-08	undiff/early enterocyte	TNvsctrl	MT-ND5
undiff/early enterocyte_TNvsctrl.RPL23A	7.49129e-13	-0.267275	0.978	0.839	2.86347e-08	undiff/early enterocyte	TNvsctrl	RPL23A
undiff/early enterocyte_TNvsctrl.PCSK5	7.90433e-13	-0.319283	0.313	0.156	3.02135e-08	undiff/early enterocyte	TNvsctrl	PCSK5
undiff/early enterocyte_TNvsctrl.NDUFA3	8.37394e-13	-0.865651	0.763	0.664	3.20085e-08	undiff/early enterocyte	TNvsctrl	NDUFA3
undiff/early enterocyte_TNvsctrl.SHROOM3	1.21588e-12	-0.307068	0.315	0.154	4.64757e-08	undiff/early enterocyte	TNvsctrl	SHROOM3
undiff/early enterocyte_TNvsctrl.RPS7	1.82248e-12	-0.287961	0.977	0.814	6.96626e-08	undiff/early enterocyte	TNvsctrl	RPS7
undiff/early enterocyte_TNvsctrl.NFIB	1.88202e-12	-0.321187	0.369	0.194	7.19384e-08	undiff/early enterocyte	TNvsctrl	NFIB
undiff/early enterocyte_TNvsctrl.ABR	2.41325e-12	-0.30606	0.217	0.093	9.22441e-08	undiff/early enterocyte	TNvsctrl	ABR
undiff/early enterocyte_TNvsctrl.RPS29	2.51658e-12	-0.613201	0.864	0.748	9.61938e-08	undiff/early enterocyte	TNvsctrl	RPS29
undiff/early enterocyte_TNvsctrl.HNF4A	3.1114e-12	-0.252828	0.359	0.192	1.1893e-07	undiff/early enterocyte	TNvsctrl	HNF4A
undiff/early enterocyte_TNvsctrl.ATP5ME	4.28261e-12	-0.742581	0.801	0.682	1.63699e-07	undiff/early enterocyte	TNvsctrl	ATP5ME
undiff/early enterocyte_TNvsctrl.FAT1	6.01944e-12	-0.421986	0.427	0.231	2.30087e-07	undiff/early enterocyte	TNvsctrl	FAT1
undiff/early enterocyte_TNvsctrl.ACE2	9.17326e-12	-0.268631	0.197	0.084	3.50639e-07	undiff/early enterocyte	TNvsctrl	ACE2
undiff/early enterocyte_TNvsctrl.BAZ2B	9.23215e-12	-0.27142	0.268	0.13	3.5289e-07	undiff/early enterocyte	TNvsctrl	BAZ2B
undiff/early enterocyte_TNvsctrl.CDH17	9.77959e-12	-0.314001	0.681	0.422	3.73815e-07	undiff/early enterocyte	TNvsctrl	CDH17
undiff/early enterocyte_TNvsctrl.ERBB3	1.17513e-11	-0.368289	0.51	0.29	4.49182e-07	undiff/early enterocyte	TNvsctrl	ERBB3
undiff/early enterocyte_TNvsctrl.EEF1G	1.42896e-11	-0.332358	0.951	0.79	5.46204e-07	undiff/early enterocyte	TNvsctrl	EEF1G
undiff/early enterocyte_TNvsctrl.LENG8	1.53334e-11	-0.305749	0.241	0.112	5.86104e-07	undiff/early enterocyte	TNvsctrl	LENG8
undiff/early enterocyte_TNvsctrl.KMT2C	1.6338e-11	-0.395225	0.258	0.126	6.24504e-07	undiff/early enterocyte	TNvsctrl	KMT2C
undiff/early enterocyte_TNvsctrl.EEF1B2	1.9945e-11	-0.308231	0.956	0.79	7.62379e-07	undiff/early enterocyte	TNvsctrl	EEF1B2
undiff/early enterocyte_TNvsctrl.HDGF	2.23912e-11	-0.274972	0.285	0.143	8.5588e-07	undiff/early enterocyte	TNvsctrl	HDGF
undiff/early enterocyte_TNvsctrl.SCAF11	2.38213e-11	-0.283071	0.403	0.222	9.10547e-07	undiff/early enterocyte	TNvsctrl	SCAF11
undiff/early enterocyte_TNvsctrl.SLC12A2	2.58273e-11	-0.347433	0.431	0.25	9.87221e-07	undiff/early enterocyte	TNvsctrl	SLC12A2
undiff/early enterocyte_TNvsctrl.FAM151A	2.64164e-11	-0.491103	0.047	0.115	1.00974e-06	undiff/early enterocyte	TNvsctrl	FAM151A
undiff/early enterocyte_TNvsctrl.KRT18	2.81131e-11	-0.390746	0.975	0.88	1.07459e-06	undiff/early enterocyte	TNvsctrl	KRT18
undiff/early enterocyte_TNvsctrl.HSPA4	3.00867e-11	-0.266831	0.202	0.09	1.15003e-06	undiff/early enterocyte	TNvsctrl	HSPA4
undiff/early enterocyte_TNvsctrl.HP1BP3	4.12267e-11	-0.291451	0.346	0.184	1.57585e-06	undiff/early enterocyte	TNvsctrl	HP1BP3
undiff/early enterocyte_TNvsctrl.TM4SF20	4.68606e-11	-0.303525	0.294	0.152	1.7912e-06	undiff/early enterocyte	TNvsctrl	TM4SF20
undiff/early enterocyte_TNvsctrl.LARP1	4.88625e-11	-0.323881	0.253	0.123	1.86772e-06	undiff/early enterocyte	TNvsctrl	LARP1
undiff/early enterocyte_TNvsctrl.NCL	9.04028e-11	-0.32125	0.602	0.366	3.45556e-06	undiff/early enterocyte	TNvsctrl	NCL
undiff/early enterocyte_TNvsctrl.SMG1	1.03234e-10	-0.33321	0.315	0.165	3.94602e-06	undiff/early enterocyte	TNvsctrl	SMG1
undiff/early enterocyte_TNvsctrl.HECTD1	1.44239e-10	-0.325879	0.271	0.138	5.5134e-06	undiff/early enterocyte	TNvsctrl	HECTD1
undiff/early enterocyte_TNvsctrl.EIF4G1	1.64559e-10	-0.42325	0.375	0.205	6.29012e-06	undiff/early enterocyte	TNvsctrl	EIF4G1
undiff/early enterocyte_TNvsctrl.HYOU1	2.02605e-10	-0.293317	0.177	0.076	7.74436e-06	undiff/early enterocyte	TNvsctrl	HYOU1
undiff/early enterocyte_TNvsctrl.DDX17	2.04425e-10	-0.395445	0.516	0.301	7.81396e-06	undiff/early enterocyte	TNvsctrl	DDX17
undiff/early enterocyte_TNvsctrl.MARCKS	2.19786e-10	-0.349416	0.435	0.251	8.40109e-06	undiff/early enterocyte	TNvsctrl	MARCKS
undiff/early enterocyte_TNvsctrl.SLC25A5	2.49525e-10	-0.41103	0.961	0.809	9.53785e-06	undiff/early enterocyte	TNvsctrl	SLC25A5
undiff/early enterocyte_TNvsctrl.NEDD4L	2.89219e-10	-0.274669	0.233	0.114	1.10551e-05	undiff/early enterocyte	TNvsctrl	NEDD4L
undiff/early enterocyte_TNvsctrl.DNM2	3.20398e-10	-0.261911	0.232	0.114	1.22469e-05	undiff/early enterocyte	TNvsctrl	DNM2
undiff/early enterocyte_TNvsctrl.HNRNPUL1	3.6575e-10	-0.258027	0.297	0.158	1.39804e-05	undiff/early enterocyte	TNvsctrl	HNRNPUL1
undiff/early enterocyte_TNvsctrl.APLP2	4.55804e-10	-0.272174	0.468	0.279	1.74226e-05	undiff/early enterocyte	TNvsctrl	APLP2
undiff/early enterocyte_TNvsctrl.CSDE1	4.77568e-10	-0.370125	0.579	0.348	1.82546e-05	undiff/early enterocyte	TNvsctrl	CSDE1
undiff/early enterocyte_TNvsctrl.EWSR1	5.93421e-10	-0.37139	0.441	0.254	2.26829e-05	undiff/early enterocyte	TNvsctrl	EWSR1
undiff/early enterocyte_TNvsctrl.TXN	7.19809e-10	-0.361357	0.96	0.808	2.7514e-05	undiff/early enterocyte	TNvsctrl	TXN
undiff/early enterocyte_TNvsctrl.PTTG1IP	7.66087e-10	-0.25103	0.343	0.189	2.92829e-05	undiff/early enterocyte	TNvsctrl	PTTG1IP
undiff/early enterocyte_TNvsctrl.KPNB1	7.86226e-10	-0.316587	0.273	0.142	3.00527e-05	undiff/early enterocyte	TNvsctrl	KPNB1
undiff/early enterocyte_TNvsctrl.MYO10	8.01734e-10	-0.272921	0.243	0.124	3.06455e-05	undiff/early enterocyte	TNvsctrl	MYO10
undiff/early enterocyte_TNvsctrl.DNAJB11	8.26498e-10	-0.279896	0.237	0.12	3.15921e-05	undiff/early enterocyte	TNvsctrl	DNAJB11
undiff/early enterocyte_TNvsctrl.UFM1	8.28636e-10	-0.261057	0.249	0.128	3.16738e-05	undiff/early enterocyte	TNvsctrl	UFM1
undiff/early enterocyte_TNvsctrl.APOC3	9.42373e-10	-0.652022	0.062	0.129	3.60213e-05	undiff/early enterocyte	TNvsctrl	APOC3
undiff/early enterocyte_TNvsctrl.GFPT1	1.28032e-09	-0.354687	0.394	0.226	4.89389e-05	undiff/early enterocyte	TNvsctrl	GFPT1
undiff/early enterocyte_TNvsctrl.CPS1	1.48729e-09	-0.326803	0.674	0.423	5.68502e-05	undiff/early enterocyte	TNvsctrl	CPS1
undiff/early enterocyte_TNvsctrl.OGT	1.52598e-09	-0.32905	0.169	0.074	5.83291e-05	undiff/early enterocyte	TNvsctrl	OGT
undiff/early enterocyte_TNvsctrl.OLFM4	2.24006e-09	-1.41391	0.863	0.789	8.5624e-05	undiff/early enterocyte	TNvsctrl	OLFM4
undiff/early enterocyte_TNvsctrl.GANAB	2.49269e-09	-0.415117	0.18	0.083	9.52806e-05	undiff/early enterocyte	TNvsctrl	GANAB
undiff/early enterocyte_TNvsctrl.HNRNPD	2.63012e-09	-0.287992	0.279	0.15	0.000100534	undiff/early enterocyte	TNvsctrl	HNRNPD
undiff/early enterocyte_TNvsctrl.PRPF4B	3.00578e-09	-0.280524	0.273	0.148	0.000114893	undiff/early enterocyte	TNvsctrl	PRPF4B
undiff/early enterocyte_TNvsctrl.HNRNPA3	4.07792e-09	-0.373874	0.509	0.308	0.000155874	undiff/early enterocyte	TNvsctrl	HNRNPA3
undiff/early enterocyte_TNvsctrl.YWHAZ	4.69932e-09	-0.369213	0.706	0.444	0.000179627	undiff/early enterocyte	TNvsctrl	YWHAZ
undiff/early enterocyte_TNvsctrl.EIF4H	4.76038e-09	-0.284883	0.331	0.188	0.000181961	undiff/early enterocyte	TNvsctrl	EIF4H
undiff/early enterocyte_TNvsctrl.AFG3L2	5.54485e-09	-0.268681	0.322	0.18	0.000211946	undiff/early enterocyte	TNvsctrl	AFG3L2
undiff/early enterocyte_TNvsctrl.LUC7L3	6.64844e-09	-0.478471	0.335	0.191	0.00025413	undiff/early enterocyte	TNvsctrl	LUC7L3
undiff/early enterocyte_TNvsctrl.ZBTB38	6.76554e-09	-0.351208	0.37	0.215	0.000258606	undiff/early enterocyte	TNvsctrl	ZBTB38
undiff/early enterocyte_TNvsctrl.CERS6	6.82831e-09	-0.280854	0.408	0.237	0.000261005	undiff/early enterocyte	TNvsctrl	CERS6
undiff/early enterocyte_TNvsctrl.RPL7L1	9.2009e-09	-0.255574	0.201	0.101	0.000351695	undiff/early enterocyte	TNvsctrl	RPL7L1
undiff/early enterocyte_TNvsctrl.PABPC1	9.87427e-09	-0.440236	0.906	0.759	0.000377434	undiff/early enterocyte	TNvsctrl	PABPC1
undiff/early enterocyte_TNvsctrl.RABL6	1.02892e-08	-0.252637	0.203	0.102	0.000393296	undiff/early enterocyte	TNvsctrl	RABL6
undiff/early enterocyte_TNvsctrl.TPI1	1.02947e-08	-0.356587	0.958	0.784	0.000393506	undiff/early enterocyte	TNvsctrl	TPI1
undiff/early enterocyte_TNvsctrl.OTUB1	1.08011e-08	-0.365708	0.313	0.175	0.000412861	undiff/early enterocyte	TNvsctrl	OTUB1
undiff/early enterocyte_TNvsctrl.DCXR	1.08036e-08	-0.256411	0.548	0.346	0.000412956	undiff/early enterocyte	TNvsctrl	DCXR
undiff/early enterocyte_TNvsctrl.HNRNPC	1.17315e-08	-0.390984	0.499	0.307	0.000448425	undiff/early enterocyte	TNvsctrl	HNRNPC
undiff/early enterocyte_TNvsctrl.SETD2	1.21595e-08	-0.298029	0.2	0.1	0.000464784	undiff/early enterocyte	TNvsctrl	SETD2
undiff/early enterocyte_TNvsctrl.IDH1	1.27973e-08	-0.308696	0.443	0.266	0.000489166	undiff/early enterocyte	TNvsctrl	IDH1
undiff/early enterocyte_TNvsctrl.CELF1	1.30131e-08	-0.318853	0.208	0.105	0.000497413	undiff/early enterocyte	TNvsctrl	CELF1
undiff/early enterocyte_TNvsctrl.UBR4	1.50407e-08	-0.341776	0.206	0.104	0.000574914	undiff/early enterocyte	TNvsctrl	UBR4
undiff/early enterocyte_TNvsctrl.ROCK2	1.69762e-08	-0.305028	0.237	0.127	0.000648897	undiff/early enterocyte	TNvsctrl	ROCK2
undiff/early enterocyte_TNvsctrl.STK38	1.73941e-08	-0.29258	0.215	0.112	0.00066487	undiff/early enterocyte	TNvsctrl	STK38
undiff/early enterocyte_TNvsctrl.PABPN1	1.90151e-08	-0.271379	0.308	0.177	0.000726835	undiff/early enterocyte	TNvsctrl	PABPN1
undiff/early enterocyte_TNvsctrl.RPL7	2.03227e-08	-0.382605	0.935	0.724	0.000776815	undiff/early enterocyte	TNvsctrl	RPL7
undiff/early enterocyte_TNvsctrl.HUWE1	2.1337e-08	-0.376986	0.242	0.129	0.000815584	undiff/early enterocyte	TNvsctrl	HUWE1
undiff/early enterocyte_TNvsctrl.SLC44A1	2.2729e-08	-0.311224	0.42	0.252	0.000868792	undiff/early enterocyte	TNvsctrl	SLC44A1
undiff/early enterocyte_TNvsctrl.GON4L	2.30611e-08	-0.253751	0.115	0.045	0.000881487	undiff/early enterocyte	TNvsctrl	GON4L
undiff/early enterocyte_TNvsctrl.TIMM8B	2.42073e-08	-0.288498	0.576	0.356	0.000925299	undiff/early enterocyte	TNvsctrl	TIMM8B
undiff/early enterocyte_TNvsctrl.ZNF638	2.50367e-08	-0.279148	0.206	0.105	0.000957003	undiff/early enterocyte	TNvsctrl	ZNF638
undiff/early enterocyte_TNvsctrl.PATJ	2.55466e-08	-0.251273	0.211	0.108	0.000976495	undiff/early enterocyte	TNvsctrl	PATJ
undiff/early enterocyte_TNvsctrl.PCBP2	2.68118e-08	-0.534105	0.811	0.653	0.00102486	undiff/early enterocyte	TNvsctrl	PCBP2
undiff/early enterocyte_TNvsctrl.EIF4B	2.73987e-08	-0.361928	0.531	0.324	0.00104729	undiff/early enterocyte	TNvsctrl	EIF4B
undiff/early enterocyte_TNvsctrl.SMARCA5	2.78439e-08	-0.272389	0.21	0.108	0.00106431	undiff/early enterocyte	TNvsctrl	SMARCA5
undiff/early enterocyte_TNvsctrl.ANXA13	3.20686e-08	-0.70614	0.126	0.194	0.00122579	undiff/early enterocyte	TNvsctrl	ANXA13
undiff/early enterocyte_TNvsctrl.RPS17	3.78209e-08	-0.712913	0.798	0.671	0.00144566	undiff/early enterocyte	TNvsctrl	RPS17
undiff/early enterocyte_TNvsctrl.COPB1	5.22847e-08	-0.272554	0.239	0.131	0.00199853	undiff/early enterocyte	TNvsctrl	COPB1
undiff/early enterocyte_TNvsctrl.PHIP	5.39676e-08	-0.288349	0.189	0.096	0.00206286	undiff/early enterocyte	TNvsctrl	PHIP
undiff/early enterocyte_TNvsctrl.SET	5.83295e-08	-0.440049	0.32	0.186	0.00222959	undiff/early enterocyte	TNvsctrl	SET
undiff/early enterocyte_TNvsctrl.HNRNPU	6.08339e-08	-0.429769	0.55	0.34	0.00232531	undiff/early enterocyte	TNvsctrl	HNRNPU
undiff/early enterocyte_TNvsctrl.RERE	6.15878e-08	-0.373267	0.222	0.118	0.00235413	undiff/early enterocyte	TNvsctrl	RERE
undiff/early enterocyte_TNvsctrl.MT-ND3	6.83784e-08	-0.285155	0.991	0.896	0.0026137	undiff/early enterocyte	TNvsctrl	MT-ND3
undiff/early enterocyte_TNvsctrl.NAA38	7.23764e-08	-0.278496	0.415	0.251	0.00276651	undiff/early enterocyte	TNvsctrl	NAA38
undiff/early enterocyte_TNvsctrl.DST	7.39512e-08	-0.354776	0.225	0.123	0.00282671	undiff/early enterocyte	TNvsctrl	DST
undiff/early enterocyte_TNvsctrl.WAC	7.82392e-08	-0.252937	0.198	0.103	0.00299061	undiff/early enterocyte	TNvsctrl	WAC
undiff/early enterocyte_TNvsctrl.FARSB	8.03798e-08	-0.310583	0.19	0.097	0.00307244	undiff/early enterocyte	TNvsctrl	FARSB
undiff/early enterocyte_TNvsctrl.HMGA1	9.09226e-08	-0.27018	0.447	0.278	0.00347542	undiff/early enterocyte	TNvsctrl	HMGA1
undiff/early enterocyte_TNvsctrl.NEO1	9.64873e-08	-0.302764	0.201	0.105	0.00368813	undiff/early enterocyte	TNvsctrl	NEO1
undiff/early enterocyte_TNvsctrl.STARD7	1.25526e-07	-0.2533	0.25	0.14	0.00479809	undiff/early enterocyte	TNvsctrl	STARD7
undiff/early enterocyte_TNvsctrl.CCT2	1.37276e-07	-0.251943	0.25	0.142	0.00524725	undiff/early enterocyte	TNvsctrl	CCT2
undiff/early enterocyte_TNvsctrl.CD2AP	1.39427e-07	-0.30277	0.368	0.222	0.00532944	undiff/early enterocyte	TNvsctrl	CD2AP
undiff/early enterocyte_TNvsctrl.TNRC6B	1.45358e-07	-0.495308	0.309	0.179	0.00555618	undiff/early enterocyte	TNvsctrl	TNRC6B
undiff/early enterocyte_TNvsctrl.GOLIM4	2.26029e-07	-0.422168	0.472	0.296	0.00863974	undiff/early enterocyte	TNvsctrl	GOLIM4
undiff/early enterocyte_TNvsctrl.CCDC47	2.34584e-07	-0.317165	0.365	0.223	0.00896672	undiff/early enterocyte	TNvsctrl	CCDC47
undiff/early enterocyte_TNvsctrl.LTA4H	2.38848e-07	-0.262195	0.333	0.2	0.00912972	undiff/early enterocyte	TNvsctrl	LTA4H
undiff/early enterocyte_TNvsctrl.EIF4EBP2	2.45048e-07	-0.258868	0.288	0.168	0.00936673	undiff/early enterocyte	TNvsctrl	EIF4EBP2
undiff/early enterocyte_TNvsctrl.SERBP1	2.67952e-07	-0.295396	0.578	0.372	0.0102422	undiff/early enterocyte	TNvsctrl	SERBP1
undiff/early enterocyte_TNvsctrl.ATP8B1	2.71801e-07	-0.292368	0.434	0.267	0.0103893	undiff/early enterocyte	TNvsctrl	ATP8B1
undiff/early enterocyte_TNvsctrl.ILF3	3.16868e-07	-0.328791	0.252	0.142	0.012112	undiff/early enterocyte	TNvsctrl	ILF3
undiff/early enterocyte_TNvsctrl.IK	3.24665e-07	-0.253805	0.244	0.139	0.01241	undiff/early enterocyte	TNvsctrl	IK
undiff/early enterocyte_TNvsctrl.UBE2G2	3.3687e-07	-0.371895	0.146	0.07	0.0128765	undiff/early enterocyte	TNvsctrl	UBE2G2
undiff/early enterocyte_TNvsctrl.SUPT6H	3.39971e-07	-0.253102	0.135	0.064	0.012995	undiff/early enterocyte	TNvsctrl	SUPT6H
undiff/early enterocyte_TNvsctrl.FABP1	3.48094e-07	-0.338379	0.956	0.84	0.0133055	undiff/early enterocyte	TNvsctrl	FABP1
undiff/early enterocyte_TNvsctrl.SOS2	3.65681e-07	-0.296564	0.137	0.066	0.0139778	undiff/early enterocyte	TNvsctrl	SOS2
undiff/early enterocyte_TNvsctrl.TMEM30B	3.91695e-07	-0.334773	0.217	0.12	0.0149721	undiff/early enterocyte	TNvsctrl	TMEM30B
undiff/early enterocyte_TNvsctrl.XRCC5	3.98551e-07	-0.397342	0.408	0.256	0.0152342	undiff/early enterocyte	TNvsctrl	XRCC5
undiff/early enterocyte_TNvsctrl.FGD5-AS1	3.98636e-07	-0.271189	0.223	0.124	0.0152374	undiff/early enterocyte	TNvsctrl	FGD5-AS1
undiff/early enterocyte_TNvsctrl.ACTR2	4.17542e-07	-0.401795	0.448	0.281	0.0159601	undiff/early enterocyte	TNvsctrl	ACTR2
undiff/early enterocyte_TNvsctrl.MACF1	5.3606e-07	-0.308731	0.114	0.05	0.0204904	undiff/early enterocyte	TNvsctrl	MACF1
undiff/early enterocyte_TNvsctrl.PUM2	5.52963e-07	-0.289271	0.17	0.088	0.0211365	undiff/early enterocyte	TNvsctrl	PUM2
undiff/early enterocyte_TNvsctrl.SRRM1	5.65496e-07	-0.323508	0.485	0.309	0.0216155	undiff/early enterocyte	TNvsctrl	SRRM1
undiff/early enterocyte_TNvsctrl.RPL23	5.66573e-07	-0.752974	0.768	0.637	0.0216567	undiff/early enterocyte	TNvsctrl	RPL23
undiff/early enterocyte_TNvsctrl.NSD3	5.85973e-07	-0.287946	0.238	0.137	0.0223982	undiff/early enterocyte	TNvsctrl	NSD3
undiff/early enterocyte_TNvsctrl.CDK12	7.01366e-07	-0.337495	0.15	0.076	0.026809	undiff/early enterocyte	TNvsctrl	CDK12
undiff/early enterocyte_TNvsctrl.SFPQ	7.23557e-07	-0.361328	0.332	0.203	0.0276572	undiff/early enterocyte	TNvsctrl	SFPQ
undiff/early enterocyte_TNvsctrl.RANBP2	7.25312e-07	-0.297862	0.194	0.106	0.0277243	undiff/early enterocyte	TNvsctrl	RANBP2
undiff/early enterocyte_TNvsctrl.CAT	8.26695e-07	-0.278768	0.416	0.264	0.0315996	undiff/early enterocyte	TNvsctrl	CAT
undiff/early enterocyte_TNvsctrl.ABLIM1	9.27066e-07	-0.474279	0.215	0.119	0.0354362	undiff/early enterocyte	TNvsctrl	ABLIM1
undiff/early enterocyte_TNvsctrl.MDH1	9.55724e-07	-0.266318	0.433	0.272	0.0365316	undiff/early enterocyte	TNvsctrl	MDH1
undiff/early enterocyte_TNvsctrl.SON	9.98521e-07	-0.507095	0.584	0.369	0.0381675	undiff/early enterocyte	TNvsctrl	SON
undiff/early enterocyte_TNvsctrl.PDZD8	1.05422e-06	-0.271509	0.207	0.115	0.0402965	undiff/early enterocyte	TNvsctrl	PDZD8
undiff/early enterocyte_TNvsctrl.CYP3A5	1.21246e-06	-0.518218	0.475	0.3	0.0463451	undiff/early enterocyte	TNvsctrl	CYP3A5
undiff/early enterocyte_TNvsctrl.KPNA6	1.2323e-06	-0.31577	0.136	0.067	0.0471036	undiff/early enterocyte	TNvsctrl	KPNA6
undiff/early enterocyte_TNvsctrl.KIAA1324	1.43423e-06	-0.276421	0.255	0.15	0.054822	undiff/early enterocyte	TNvsctrl	KIAA1324
undiff/early enterocyte_TNvsctrl.PRPF38B	1.54276e-06	-0.270005	0.198	0.112	0.0589706	undiff/early enterocyte	TNvsctrl	PRPF38B
undiff/early enterocyte_TNvsctrl.SLC6A20	1.62959e-06	-0.412575	0.142	0.071	0.0622894	undiff/early enterocyte	TNvsctrl	SLC6A20
undiff/early enterocyte_TNvsctrl.TCF7L2	1.63227e-06	-0.377632	0.218	0.124	0.0623919	undiff/early enterocyte	TNvsctrl	TCF7L2
undiff/early enterocyte_TNvsctrl.OTC	1.84744e-06	-0.256948	0.336	0.208	0.0706167	undiff/early enterocyte	TNvsctrl	OTC
undiff/early enterocyte_TNvsctrl.MALRD1	1.9522e-06	-0.423264	0.275	0.166	0.0746208	undiff/early enterocyte	TNvsctrl	MALRD1
undiff/early enterocyte_TNvsctrl.YWHAQ	2.13377e-06	-0.270678	0.438	0.277	0.0815614	undiff/early enterocyte	TNvsctrl	YWHAQ
undiff/early enterocyte_TNvsctrl.SLC30A9	2.36063e-06	-0.369226	0.234	0.137	0.0902326	undiff/early enterocyte	TNvsctrl	SLC30A9
undiff/early enterocyte_TNvsctrl.SULT1A3	2.56646e-06	-0.504553	0.082	0.135	0.0981003	undiff/early enterocyte	TNvsctrl	SULT1A3
undiff/early enterocyte_TNvsctrl.MYO1B	2.80661e-06	-0.273062	0.127	0.064	0.10728	undiff/early enterocyte	TNvsctrl	MYO1B
undiff/early enterocyte_TNvsctrl.SNX5	3.01956e-06	-0.272116	0.269	0.162	0.11542	undiff/early enterocyte	TNvsctrl	SNX5
undiff/early enterocyte_TNvsctrl.CHDH	3.10991e-06	-0.344222	0.155	0.082	0.118873	undiff/early enterocyte	TNvsctrl	CHDH
undiff/early enterocyte_TNvsctrl.G3BP1	3.18174e-06	-0.280538	0.204	0.116	0.121619	undiff/early enterocyte	TNvsctrl	G3BP1
undiff/early enterocyte_TNvsctrl.HNRNPK	3.34217e-06	-0.491027	0.635	0.415	0.127751	undiff/early enterocyte	TNvsctrl	HNRNPK
undiff/early enterocyte_TNvsctrl.HNRNPH1	3.51778e-06	-0.482607	0.272	0.166	0.134464	undiff/early enterocyte	TNvsctrl	HNRNPH1
undiff/early enterocyte_TNvsctrl.CDS1	4.33831e-06	-0.251788	0.259	0.158	0.165828	undiff/early enterocyte	TNvsctrl	CDS1
undiff/early enterocyte_TNvsctrl.KDM5B	5.38907e-06	-0.26554	0.152	0.082	0.205992	undiff/early enterocyte	TNvsctrl	KDM5B
undiff/early enterocyte_TNvsctrl.NKTR	5.48831e-06	-0.553135	0.187	0.105	0.209785	undiff/early enterocyte	TNvsctrl	NKTR
undiff/early enterocyte_TNvsctrl.EPB41	5.57538e-06	-0.334143	0.22	0.129	0.213113	undiff/early enterocyte	TNvsctrl	EPB41
undiff/early enterocyte_TNvsctrl.SRSF8	5.95458e-06	-0.272154	0.16	0.087	0.227608	undiff/early enterocyte	TNvsctrl	SRSF8
undiff/early enterocyte_TNvsctrl.MT2A	5.96329e-06	0.322613	0.903	0.772	0.227941	undiff/early enterocyte	TNvsctrl	MT2A
undiff/early enterocyte_TNvsctrl.ZFR	6.19325e-06	-0.311418	0.229	0.136	0.236731	undiff/early enterocyte	TNvsctrl	ZFR
undiff/early enterocyte_TNvsctrl.RAF1	6.79326e-06	-0.251796	0.143	0.076	0.259666	undiff/early enterocyte	TNvsctrl	RAF1
undiff/early enterocyte_TNvsctrl.LINC01133	6.90583e-06	-0.251775	0.298	0.187	0.263968	undiff/early enterocyte	TNvsctrl	LINC01133
undiff/early enterocyte_TNvsctrl.USP7	7.23977e-06	-0.28221	0.18	0.103	0.276733	undiff/early enterocyte	TNvsctrl	USP7
undiff/early enterocyte_TNvsctrl.SSRP1	7.28525e-06	-0.268405	0.177	0.101	0.278471	undiff/early enterocyte	TNvsctrl	SSRP1
undiff/early enterocyte_TNvsctrl.SYNE2	7.48953e-06	-0.50284	0.312	0.195	0.28628	undiff/early enterocyte	TNvsctrl	SYNE2
undiff/early enterocyte_TNvsctrl.FABP2	8.16371e-06	-0.557219	0.887	0.728	0.31205	undiff/early enterocyte	TNvsctrl	FABP2
undiff/early enterocyte_TNvsctrl.ENTPD5	8.21981e-06	-0.28648	0.182	0.104	0.314194	undiff/early enterocyte	TNvsctrl	ENTPD5
undiff/early enterocyte_TNvsctrl.METTL7A	8.66881e-06	-0.281096	0.238	0.141	0.331357	undiff/early enterocyte	TNvsctrl	METTL7A
undiff/early enterocyte_TNvsctrl.EEF1D	9.54373e-06	-0.409354	0.909	0.721	0.364799	undiff/early enterocyte	TNvsctrl	EEF1D
undiff/early enterocyte_TNvsctrl.PSD3	1.01933e-05	-0.284631	0.123	0.062	0.389628	undiff/early enterocyte	TNvsctrl	PSD3
undiff/early enterocyte_TNvsctrl.AFDN	1.08109e-05	-0.327852	0.199	0.115	0.413238	undiff/early enterocyte	TNvsctrl	AFDN
undiff/early enterocyte_TNvsctrl.SLC25A1	1.19394e-05	-0.272648	0.545	0.354	0.456371	undiff/early enterocyte	TNvsctrl	SLC25A1
undiff/early enterocyte_TNvsctrl.RPL37A	1.20029e-05	-0.391769	0.92	0.74	0.458799	undiff/early enterocyte	TNvsctrl	RPL37A
undiff/early enterocyte_TNvsctrl.RPS6KA3	1.61466e-05	-0.327707	0.239	0.147	0.617186	undiff/early enterocyte	TNvsctrl	RPS6KA3
undiff/early enterocyte_TNvsctrl.SLC3A1	1.7664e-05	-0.255212	0.16	0.091	0.675189	undiff/early enterocyte	TNvsctrl	SLC3A1
undiff/early enterocyte_TNvsctrl.RAVER2	2.08444e-05	-0.256911	0.117	0.06	0.796756	undiff/early enterocyte	TNvsctrl	RAVER2
undiff/early enterocyte_TNvsctrl.NARS	2.12784e-05	-0.257095	0.276	0.176	0.813347	undiff/early enterocyte	TNvsctrl	NARS
undiff/early enterocyte_TNvsctrl.SOX4	2.26864e-05	-0.355748	0.331	0.216	0.867164	undiff/early enterocyte	TNvsctrl	SOX4
undiff/early enterocyte_TNvsctrl.ABHD11	2.40545e-05	-0.309563	0.228	0.139	0.91946	undiff/early enterocyte	TNvsctrl	ABHD11
undiff/early enterocyte_TNvsctrl.ZNF518A	2.67575e-05	-0.372857	0.141	0.078	1	undiff/early enterocyte	TNvsctrl	ZNF518A
undiff/early enterocyte_TNvsctrl.CES2	3.19355e-05	-0.537942	0.866	0.704	1	undiff/early enterocyte	TNvsctrl	CES2
undiff/early enterocyte_TNvsctrl.CMBL	3.2527e-05	-0.272361	0.663	0.449	1	undiff/early enterocyte	TNvsctrl	CMBL
undiff/early enterocyte_TNvsctrl.UGDH	3.28947e-05	-0.30347	0.201	0.122	1	undiff/early enterocyte	TNvsctrl	UGDH
undiff/early enterocyte_TNvsctrl.HOOK1	3.3694e-05	-0.257631	0.234	0.148	1	undiff/early enterocyte	TNvsctrl	HOOK1
undiff/early enterocyte_TNvsctrl.PET100	3.44572e-05	-0.307638	0.322	0.208	1	undiff/early enterocyte	TNvsctrl	PET100
undiff/early enterocyte_TNvsctrl.ADIRF	3.64679e-05	-0.616296	0.594	0.519	1	undiff/early enterocyte	TNvsctrl	ADIRF
undiff/early enterocyte_TNvsctrl.DSP	3.93979e-05	-0.40207	0.671	0.453	1	undiff/early enterocyte	TNvsctrl	DSP
undiff/early enterocyte_TNvsctrl.AP3S1	4.4375e-05	-0.267256	0.33	0.21	1	undiff/early enterocyte	TNvsctrl	AP3S1
undiff/early enterocyte_TNvsctrl.SAFB2	4.65546e-05	-0.286319	0.127	0.069	1	undiff/early enterocyte	TNvsctrl	SAFB2
undiff/early enterocyte_TNvsctrl.HNRNPDL	4.71669e-05	-0.354939	0.391	0.253	1	undiff/early enterocyte	TNvsctrl	HNRNPDL
undiff/early enterocyte_TNvsctrl.YIPF6	4.73765e-05	-0.289051	0.142	0.08	1	undiff/early enterocyte	TNvsctrl	YIPF6
undiff/early enterocyte_TNvsctrl.NUCKS1	4.78133e-05	-0.346814	0.299	0.194	1	undiff/early enterocyte	TNvsctrl	NUCKS1
undiff/early enterocyte_TNvsctrl.DPP9	4.95882e-05	-0.260649	0.103	0.053	1	undiff/early enterocyte	TNvsctrl	DPP9
undiff/early enterocyte_TNvsctrl.OIP5-AS1	5.0019e-05	-0.254648	0.248	0.157	1	undiff/early enterocyte	TNvsctrl	OIP5-AS1
undiff/early enterocyte_TNvsctrl.TTC37	5.71988e-05	-0.319139	0.186	0.112	1	undiff/early enterocyte	TNvsctrl	TTC37
undiff/early enterocyte_TNvsctrl.PQBP1	5.84587e-05	-0.25846	0.293	0.188	1	undiff/early enterocyte	TNvsctrl	PQBP1
undiff/early enterocyte_TNvsctrl.DOCK5	7.05355e-05	-0.301577	0.137	0.078	1	undiff/early enterocyte	TNvsctrl	DOCK5
undiff/early enterocyte_TNvsctrl.VPS13D	7.10618e-05	-0.290937	0.137	0.078	1	undiff/early enterocyte	TNvsctrl	VPS13D
undiff/early enterocyte_TNvsctrl.TJP1	7.91643e-05	-0.311159	0.156	0.091	1	undiff/early enterocyte	TNvsctrl	TJP1
undiff/early enterocyte_TNvsctrl.NUDC	8.23667e-05	-0.295522	0.203	0.127	1	undiff/early enterocyte	TNvsctrl	NUDC
undiff/early enterocyte_TNvsctrl.OTUD6B-AS1	8.26952e-05	-0.252099	0.245	0.157	1	undiff/early enterocyte	TNvsctrl	OTUD6B-AS1
undiff/early enterocyte_TNvsctrl.MT1F	9.18239e-05	-0.565583	0.723	0.637	1	undiff/early enterocyte	TNvsctrl	MT1F
undiff/early enterocyte_TNvsctrl.LRPPRC	9.42374e-05	-0.421169	0.269	0.172	1	undiff/early enterocyte	TNvsctrl	LRPPRC
undiff/early enterocyte_TNvsctrl.CPNE3	9.6599e-05	-0.301697	0.271	0.175	1	undiff/early enterocyte	TNvsctrl	CPNE3
undiff/early enterocyte_TNvsctrl.FOXN3	0.000101865	-0.29683	0.216	0.136	1	undiff/early enterocyte	TNvsctrl	FOXN3
undiff/early enterocyte_TNvsctrl.PDS5A	0.000103443	-0.363155	0.139	0.08	1	undiff/early enterocyte	TNvsctrl	PDS5A
undiff/early enterocyte_TNvsctrl.DDX1	0.000105896	-0.262984	0.195	0.122	1	undiff/early enterocyte	TNvsctrl	DDX1
undiff/early enterocyte_TNvsctrl.PUS7L	0.000126291	-0.266306	0.113	0.062	1	undiff/early enterocyte	TNvsctrl	PUS7L
undiff/early enterocyte_TNvsctrl.YWHAE	0.000142101	-0.37897	0.592	0.406	1	undiff/early enterocyte	TNvsctrl	YWHAE
undiff/early enterocyte_TNvsctrl.ARHGAP5	0.000144881	-0.282829	0.248	0.16	1	undiff/early enterocyte	TNvsctrl	ARHGAP5
undiff/early enterocyte_TNvsctrl.KMT2A	0.000146658	-0.459068	0.172	0.104	1	undiff/early enterocyte	TNvsctrl	KMT2A
undiff/early enterocyte_TNvsctrl.CA12	0.000148514	-0.350354	0.156	0.093	1	undiff/early enterocyte	TNvsctrl	CA12
undiff/early enterocyte_TNvsctrl.KLF5	0.000150303	-0.339221	0.768	0.547	1	undiff/early enterocyte	TNvsctrl	KLF5
undiff/early enterocyte_TNvsctrl.SAFB	0.000175835	-0.421069	0.16	0.097	1	undiff/early enterocyte	TNvsctrl	SAFB
undiff/early enterocyte_TNvsctrl.NDUFA12	0.000181449	-0.399322	0.659	0.442	1	undiff/early enterocyte	TNvsctrl	NDUFA12
undiff/early enterocyte_TNvsctrl.EP300	0.000183679	-0.349909	0.134	0.078	1	undiff/early enterocyte	TNvsctrl	EP300
undiff/early enterocyte_TNvsctrl.TTC19	0.000186002	-0.482707	0.234	0.151	1	undiff/early enterocyte	TNvsctrl	TTC19
undiff/early enterocyte_TNvsctrl.C11orf54	0.000190788	-0.346524	0.264	0.173	1	undiff/early enterocyte	TNvsctrl	C11orf54
undiff/early enterocyte_TNvsctrl.CCT8	0.000233385	-0.31411	0.336	0.226	1	undiff/early enterocyte	TNvsctrl	CCT8
undiff/early enterocyte_TNvsctrl.GNPNAT1	0.000255551	-0.269665	0.104	0.057	1	undiff/early enterocyte	TNvsctrl	GNPNAT1
undiff/early enterocyte_TNvsctrl.EAPP	0.000274459	-0.440788	0.31	0.207	1	undiff/early enterocyte	TNvsctrl	EAPP
undiff/early enterocyte_TNvsctrl.DENND4C	0.000275635	-0.326694	0.17	0.105	1	undiff/early enterocyte	TNvsctrl	DENND4C
undiff/early enterocyte_TNvsctrl.WDR82	0.000285398	-0.257828	0.136	0.081	1	undiff/early enterocyte	TNvsctrl	WDR82
undiff/early enterocyte_TNvsctrl.CEBPZ	0.000293126	-0.267555	0.199	0.129	1	undiff/early enterocyte	TNvsctrl	CEBPZ
undiff/early enterocyte_TNvsctrl.HSPA9	0.000296186	-0.485103	0.316	0.21	1	undiff/early enterocyte	TNvsctrl	HSPA9
undiff/early enterocyte_TNvsctrl.UPF2	0.000339777	-0.283235	0.11	0.062	1	undiff/early enterocyte	TNvsctrl	UPF2
undiff/early enterocyte_TNvsctrl.HSPD1	0.000349234	-0.710861	0.766	0.61	1	undiff/early enterocyte	TNvsctrl	HSPD1
undiff/early enterocyte_TNvsctrl.ADI1	0.000397812	-0.323019	0.519	0.355	1	undiff/early enterocyte	TNvsctrl	ADI1
undiff/early enterocyte_TNvsctrl.NDUFB4	0.000414438	-0.255343	0.759	0.542	1	undiff/early enterocyte	TNvsctrl	NDUFB4
undiff/early enterocyte_TNvsctrl.RBBP4	0.00042664	-0.322637	0.243	0.161	1	undiff/early enterocyte	TNvsctrl	RBBP4
undiff/early enterocyte_TNvsctrl.HNRNPM	0.000476661	-0.452363	0.436	0.295	1	undiff/early enterocyte	TNvsctrl	HNRNPM
undiff/early enterocyte_TNvsctrl.KTN1	0.00050213	-0.483754	0.617	0.418	1	undiff/early enterocyte	TNvsctrl	KTN1
undiff/early enterocyte_TNvsctrl.HMGN2	0.000516237	-0.385127	0.616	0.422	1	undiff/early enterocyte	TNvsctrl	HMGN2
undiff/early enterocyte_TNvsctrl.SRSF6	0.000552883	-0.501832	0.154	0.095	1	undiff/early enterocyte	TNvsctrl	SRSF6
undiff/early enterocyte_TNvsctrl.GPX4	0.000600449	-0.324196	0.542	0.368	1	undiff/early enterocyte	TNvsctrl	GPX4
undiff/early enterocyte_TNvsctrl.EIF2S1	0.000631728	-0.28493	0.106	0.061	1	undiff/early enterocyte	TNvsctrl	EIF2S1
undiff/early enterocyte_TNvsctrl.FREM1	0.000685803	-0.485168	0.179	0.115	1	undiff/early enterocyte	TNvsctrl	FREM1
undiff/early enterocyte_TNvsctrl.NDUFA1	0.000711532	-0.282484	0.921	0.728	1	undiff/early enterocyte	TNvsctrl	NDUFA1
undiff/early enterocyte_TNvsctrl.ABO	0.000779421	-0.407819	0.325	0.225	1	undiff/early enterocyte	TNvsctrl	ABO
undiff/early enterocyte_TNvsctrl.SIPA1L1	0.000829431	-0.323195	0.129	0.079	1	undiff/early enterocyte	TNvsctrl	SIPA1L1
undiff/early enterocyte_TNvsctrl.H1F0	0.000881044	-0.335845	0.391	0.272	1	undiff/early enterocyte	TNvsctrl	H1F0
undiff/early enterocyte_TNvsctrl.XIST	0.000943079	-0.625547	0.326	0.222	1	undiff/early enterocyte	TNvsctrl	XIST
undiff/early enterocyte_TNvsctrl.TMEM245	0.00103586	-0.295812	0.147	0.093	1	undiff/early enterocyte	TNvsctrl	TMEM245
undiff/early enterocyte_TNvsctrl.AFF1	0.00111627	-0.264763	0.126	0.078	1	undiff/early enterocyte	TNvsctrl	AFF1
undiff/early enterocyte_TNvsctrl.TCF12	0.00118616	-0.366934	0.158	0.102	1	undiff/early enterocyte	TNvsctrl	TCF12
undiff/early enterocyte_TNvsctrl.KLK1	0.00121026	-0.315503	0.082	0.116	1	undiff/early enterocyte	TNvsctrl	KLK1
undiff/early enterocyte_TNvsctrl.FH	0.00132268	-0.312802	0.299	0.206	1	undiff/early enterocyte	TNvsctrl	FH
undiff/early enterocyte_TNvsctrl.SULT1A1	0.00158961	-0.270763	0.355	0.248	1	undiff/early enterocyte	TNvsctrl	SULT1A1
undiff/early enterocyte_TNvsctrl.FUBP1	0.00178739	-0.297227	0.143	0.093	1	undiff/early enterocyte	TNvsctrl	FUBP1
undiff/early enterocyte_TNvsctrl.ABL1	0.00189031	-0.297296	0.106	0.065	1	undiff/early enterocyte	TNvsctrl	ABL1
undiff/early enterocyte_TNvsctrl.MACC1	0.00195006	-0.260435	0.125	0.08	1	undiff/early enterocyte	TNvsctrl	MACC1
undiff/early enterocyte_TNvsctrl.DPP4	0.00201016	-0.318727	0.241	0.165	1	undiff/early enterocyte	TNvsctrl	DPP4
undiff/early enterocyte_TNvsctrl.MT1H	0.00203006	-0.567668	0.62	0.577	1	undiff/early enterocyte	TNvsctrl	MT1H
undiff/early enterocyte_TNvsctrl.BTF3	0.00210323	-0.296967	0.906	0.7	1	undiff/early enterocyte	TNvsctrl	BTF3
undiff/early enterocyte_TNvsctrl.ABCB1	0.00221295	-0.433315	0.266	0.184	1	undiff/early enterocyte	TNvsctrl	ABCB1
undiff/early enterocyte_TNvsctrl.IARS2	0.00229535	-0.286808	0.243	0.168	1	undiff/early enterocyte	TNvsctrl	IARS2
undiff/early enterocyte_TNvsctrl.QTRT1	0.00257883	-0.302816	0.501	0.357	1	undiff/early enterocyte	TNvsctrl	QTRT1
undiff/early enterocyte_TNvsctrl.SHROOM1	0.00290997	-0.355572	0.133	0.087	1	undiff/early enterocyte	TNvsctrl	SHROOM1
undiff/early enterocyte_TNvsctrl.MAZ	0.00331125	-0.386136	0.181	0.124	1	undiff/early enterocyte	TNvsctrl	MAZ
undiff/early enterocyte_TNvsctrl.RAB3IP	0.00338054	-0.39041	0.197	0.135	1	undiff/early enterocyte	TNvsctrl	RAB3IP
undiff/early enterocyte_TNvsctrl.PTGR1	0.00344572	-0.612982	0.787	0.593	1	undiff/early enterocyte	TNvsctrl	PTGR1
undiff/early enterocyte_TNvsctrl.SUN1	0.00356005	-0.252222	0.127	0.082	1	undiff/early enterocyte	TNvsctrl	SUN1
undiff/early enterocyte_TNvsctrl.RSL24D1	0.00366636	-0.256996	0.282	0.197	1	undiff/early enterocyte	TNvsctrl	RSL24D1
undiff/early enterocyte_TNvsctrl.TTC14	0.00379482	-0.329406	0.139	0.092	1	undiff/early enterocyte	TNvsctrl	TTC14
undiff/early enterocyte_TNvsctrl.MT-ND6	0.00381276	-0.334009	0.94	0.773	1	undiff/early enterocyte	TNvsctrl	MT-ND6
undiff/early enterocyte_TNvsctrl.XPNPEP2	0.00385963	-0.375587	0.211	0.147	1	undiff/early enterocyte	TNvsctrl	XPNPEP2
undiff/early enterocyte_TNvsctrl.CCL15	0.00403483	-0.312947	0.747	0.525	1	undiff/early enterocyte	TNvsctrl	CCL15
undiff/early enterocyte_TNvsctrl.TRPM7	0.00406618	-0.260013	0.107	0.068	1	undiff/early enterocyte	TNvsctrl	TRPM7
undiff/early enterocyte_TNvsctrl.OAT	0.00433533	-0.590804	0.654	0.536	1	undiff/early enterocyte	TNvsctrl	OAT
undiff/early enterocyte_TNvsctrl.UGT2A3	0.00446551	-0.371201	0.325	0.23	1	undiff/early enterocyte	TNvsctrl	UGT2A3
undiff/early enterocyte_TNvsctrl.DCAF13	0.00474205	-0.34937	0.117	0.076	1	undiff/early enterocyte	TNvsctrl	DCAF13
undiff/early enterocyte_TNvsctrl.MAOA	0.00480211	-0.614543	0.773	0.616	1	undiff/early enterocyte	TNvsctrl	MAOA
undiff/early enterocyte_TNvsctrl.CRYL1	0.00526071	-0.324634	0.614	0.429	1	undiff/early enterocyte	TNvsctrl	CRYL1
undiff/early enterocyte_TNvsctrl.PPP1R1B	0.00627219	-0.531877	0.587	0.413	1	undiff/early enterocyte	TNvsctrl	PPP1R1B
undiff/early enterocyte_TNvsctrl.IPO5	0.00629782	-0.281293	0.105	0.068	1	undiff/early enterocyte	TNvsctrl	IPO5
undiff/early enterocyte_TNvsctrl.HMGCS1	0.00777468	-0.285743	0.126	0.084	1	undiff/early enterocyte	TNvsctrl	HMGCS1
undiff/early enterocyte_TNvsctrl.MS4A8	0.0107044	-0.431187	0.329	0.239	1	undiff/early enterocyte	TNvsctrl	MS4A8
undiff/early enterocyte_TNvsctrl.CNOT7	0.0119026	-0.335464	0.261	0.188	1	undiff/early enterocyte	TNvsctrl	CNOT7
undiff/early enterocyte_TNvsctrl.RPS20	0.012344	-0.43359	0.579	0.409	1	undiff/early enterocyte	TNvsctrl	RPS20
undiff/early enterocyte_TNvsctrl.KCNJ13	0.013097	-0.63462	0.59	0.51	1	undiff/early enterocyte	TNvsctrl	KCNJ13
undiff/early enterocyte_TNvsctrl.ARRDC4	0.0158609	-0.285216	0.243	0.179	1	undiff/early enterocyte	TNvsctrl	ARRDC4
undiff/early enterocyte_TNvsctrl.MT1X	0.0160299	-0.378346	0.768	0.66	1	undiff/early enterocyte	TNvsctrl	MT1X
undiff/early enterocyte_TNvsctrl.TMA7	0.0189791	-0.336345	0.901	0.692	1	undiff/early enterocyte	TNvsctrl	TMA7
undiff/early enterocyte_TNvsctrl.GPR160	0.0194361	-0.317778	0.555	0.406	1	undiff/early enterocyte	TNvsctrl	GPR160
undiff/early enterocyte_TNvsctrl.TMIGD1	0.0195293	-0.287967	0.083	0.107	1	undiff/early enterocyte	TNvsctrl	TMIGD1
undiff/early enterocyte_TNvsctrl.APOB	0.0246994	-0.30234	0.117	0.083	1	undiff/early enterocyte	TNvsctrl	APOB
undiff/early enterocyte_TNvsctrl.MME	0.0295953	-0.313386	0.255	0.192	1	undiff/early enterocyte	TNvsctrl	MME
undiff/early enterocyte_TNvsctrl.TLCD2	0.0385684	-0.29518	0.148	0.111	1	undiff/early enterocyte	TNvsctrl	TLCD2
undiff/early enterocyte_TNvsctrl.PAG1	0.0396206	-0.308071	0.11	0.079	1	undiff/early enterocyte	TNvsctrl	PAG1
undiff/early enterocyte_TNvsctrl.SEC62	0.0406834	-0.516961	0.528	0.38	1	undiff/early enterocyte	TNvsctrl	SEC62
undiff/early enterocyte_TNvsctrl.TNS3	0.0411246	-0.330359	0.11	0.08	1	undiff/early enterocyte	TNvsctrl	TNS3
undiff/early enterocyte_TNvsctrl.SYTL2	0.0641938	-0.278042	0.156	0.119	1	undiff/early enterocyte	TNvsctrl	SYTL2
undiff/early enterocyte_TNvsctrl.YAP1	0.0644907	-0.391851	0.106	0.078	1	undiff/early enterocyte	TNvsctrl	YAP1
undiff/early enterocyte_TNvsctrl.AADAC	0.0691543	-0.404224	0.105	0.122	1	undiff/early enterocyte	TNvsctrl	AADAC
undiff/early enterocyte_TNvsctrl.FKBP5	0.0732993	-0.565983	0.165	0.124	1	undiff/early enterocyte	TNvsctrl	FKBP5
undiff/early enterocyte_TNvsctrl.PTDSS1	0.0737442	-0.252893	0.144	0.11	1	undiff/early enterocyte	TNvsctrl	PTDSS1
undiff/early enterocyte_TNvsctrl.CKMT1A	0.0925114	-0.31715	0.125	0.096	1	undiff/early enterocyte	TNvsctrl	CKMT1A
undiff/early enterocyte_TNvsctrl.MATN2	0.0936821	-0.423717	0.147	0.16	1	undiff/early enterocyte	TNvsctrl	MATN2
undiff/early enterocyte_TNvsctrl.GSTA2	0.0945562	-0.509029	0.275	0.269	1	undiff/early enterocyte	TNvsctrl	GSTA2
undiff/early enterocyte_TNvsctrl.GUCA2A	0.101049	-0.596061	0.368	0.346	1	undiff/early enterocyte	TNvsctrl	GUCA2A
undiff/early enterocyte_TNvsctrl.RBIS	0.101567	-0.330237	0.548	0.398	1	undiff/early enterocyte	TNvsctrl	RBIS
undiff/early enterocyte_TNvsctrl.SI	0.12498	-0.622779	0.735	0.539	1	undiff/early enterocyte	TNvsctrl	SI
undiff/early enterocyte_TNvsctrl.PEPD	0.149959	-0.547596	0.418	0.313	1	undiff/early enterocyte	TNvsctrl	PEPD
undiff/early enterocyte_TNvsctrl.ALDH9A1	0.151225	-0.284884	0.198	0.157	1	undiff/early enterocyte	TNvsctrl	ALDH9A1
undiff/early enterocyte_TNvsctrl.ECH1	0.181783	-0.337128	0.66	0.478	1	undiff/early enterocyte	TNvsctrl	ECH1
undiff/early enterocyte_TNvsctrl.CHP2	0.183397	-0.350486	0.695	0.513	1	undiff/early enterocyte	TNvsctrl	CHP2
undiff/early enterocyte_TNvsctrl.RBM3	0.200196	-0.456014	0.633	0.467	1	undiff/early enterocyte	TNvsctrl	RBM3
undiff/early enterocyte_TNvsctrl.GLS	0.23367	-0.404048	0.166	0.136	1	undiff/early enterocyte	TNvsctrl	GLS
undiff/early enterocyte_TNvsctrl.SUCLG2	0.274654	-0.611574	0.538	0.43	1	undiff/early enterocyte	TNvsctrl	SUCLG2
undiff/early enterocyte_TNvsctrl.ATP5MF	0.294455	-0.316123	0.877	0.676	1	undiff/early enterocyte	TNvsctrl	ATP5MF
undiff/early enterocyte_TNvsctrl.THOC6	0.347456	-0.288618	0.103	0.085	1	undiff/early enterocyte	TNvsctrl	THOC6
undiff/early enterocyte_TNvsctrl.ALDH1A1	0.349443	-0.410564	0.62	0.461	1	undiff/early enterocyte	TNvsctrl	ALDH1A1
undiff/early enterocyte_TNvsctrl.HSD17B11	0.354759	-0.521569	0.593	0.429	1	undiff/early enterocyte	TNvsctrl	HSD17B11
undiff/early enterocyte_TNvsctrl.RPL38	0.416736	-0.596128	0.774	0.599	1	undiff/early enterocyte	TNvsctrl	RPL38
undiff/early enterocyte_TNvsctrl.HIST1H4C	0.469862	-0.515161	0.386	0.314	1	undiff/early enterocyte	TNvsctrl	HIST1H4C
undiff/early enterocyte_TNvsctrl.HMGB1	0.47826	-0.526202	0.793	0.591	1	undiff/early enterocyte	TNvsctrl	HMGB1
undiff/early enterocyte_TNvsctrl.ATP5MC1	0.512066	-0.267345	0.913	0.705	1	undiff/early enterocyte	TNvsctrl	ATP5MC1
undiff/early enterocyte_TNvsctrl.TATDN1	0.53532	-0.258415	0.168	0.145	1	undiff/early enterocyte	TNvsctrl	TATDN1
undiff/early enterocyte_TNvsctrl.C10orf99	0.581315	-0.338463	0.273	0.248	1	undiff/early enterocyte	TNvsctrl	C10orf99
undiff/early enterocyte_TNvsctrl.ATP5MD	0.589335	-0.347704	0.863	0.662	1	undiff/early enterocyte	TNvsctrl	ATP5MD
undiff/early enterocyte_TNvsctrl.CCNG1	0.607688	-0.447512	0.481	0.367	1	undiff/early enterocyte	TNvsctrl	CCNG1
undiff/early enterocyte_TNvsctrl.HADHA	0.609163	-0.350553	0.791	0.576	1	undiff/early enterocyte	TNvsctrl	HADHA
undiff/early enterocyte_TNvsctrl.QPRT	0.624425	-0.273192	0.119	0.106	1	undiff/early enterocyte	TNvsctrl	QPRT
undiff/early enterocyte_TNvsctrl.HSP90AB1	0.641729	-0.567544	0.769	0.582	1	undiff/early enterocyte	TNvsctrl	HSP90AB1
undiff/early enterocyte_TNvsctrl.AHNAK	0.696426	-0.649795	0.22	0.188	1	undiff/early enterocyte	TNvsctrl	AHNAK
undiff/early enterocyte_TNvsctrl.NPEPPS	0.733487	-0.436629	0.256	0.218	1	undiff/early enterocyte	TNvsctrl	NPEPPS
undiff/early enterocyte_TNvsctrl.PRELID1	0.735497	-0.38365	0.792	0.587	1	undiff/early enterocyte	TNvsctrl	PRELID1
undiff/early enterocyte_TNvsctrl.RPL4	0.748022	-0.423329	0.838	0.643	1	undiff/early enterocyte	TNvsctrl	RPL4
undiff/early enterocyte_TNvsctrl.PLA2R1	0.783513	-0.607435	0.132	0.117	1	undiff/early enterocyte	TNvsctrl	PLA2R1
undiff/early enterocyte_TNvsctrl.NDUFB1	0.786594	-0.635263	0.585	0.445	1	undiff/early enterocyte	TNvsctrl	NDUFB1
undiff/early enterocyte_TNvsctrl.ADD3	0.795897	-0.602841	0.561	0.428	1	undiff/early enterocyte	TNvsctrl	ADD3
undiff/early enterocyte_TNvsctrl.UGT2B17	0.862456	-0.610703	0.635	0.499	1	undiff/early enterocyte	TNvsctrl	UGT2B17
undiff/early enterocyte_TNvsctrl.RPS10	0.906742	-0.636592	0.352	0.306	1	undiff/early enterocyte	TNvsctrl	RPS10
undiff/early enterocyte_TNvsctrl.GIGYF2	0.92922	-0.518975	0.185	0.164	1	undiff/early enterocyte	TNvsctrl	GIGYF2
undiff/early enterocyte_Esvsctrl.B2M	1.36975e-223	1.33852	0.98	0.875	5.23575e-219	undiff/early enterocyte	Esvsctrl	B2M
undiff/early enterocyte_Esvsctrl.IFI27	8.18107e-218	3.04778	0.726	0.159	3.12713e-213	undiff/early enterocyte	Esvsctrl	IFI27
undiff/early enterocyte_Esvsctrl.CD74	1.82984e-210	2.10413	0.841	0.387	6.99437e-206	undiff/early enterocyte	Esvsctrl	CD74
undiff/early enterocyte_Esvsctrl.HLA-B	4.20742e-168	1.51911	0.862	0.538	1.60824e-163	undiff/early enterocyte	Esvsctrl	HLA-B
undiff/early enterocyte_Esvsctrl.REG1B	3.94106e-167	2.36388	0.737	0.199	1.50643e-162	undiff/early enterocyte	Esvsctrl	REG1B
undiff/early enterocyte_Esvsctrl.PLA2G2A	6.42095e-152	2.26029	0.599	0.091	2.45434e-147	undiff/early enterocyte	Esvsctrl	PLA2G2A
undiff/early enterocyte_Esvsctrl.LCN2	3.12943e-139	2.34354	0.57	0.113	1.19619e-134	undiff/early enterocyte	Esvsctrl	LCN2
undiff/early enterocyte_Esvsctrl.MT1G	8.30076e-128	-1.52693	0.529	0.82	3.17288e-123	undiff/early enterocyte	Esvsctrl	MT1G
undiff/early enterocyte_Esvsctrl.HLA-DRA	2.60797e-126	1.47859	0.603	0.145	9.9687e-122	undiff/early enterocyte	Esvsctrl	HLA-DRA
undiff/early enterocyte_Esvsctrl.HLA-DRB1	1.23621e-122	1.62129	0.569	0.124	4.7253e-118	undiff/early enterocyte	Esvsctrl	HLA-DRB1
undiff/early enterocyte_Esvsctrl.REG1A	7.20577e-121	0.871408	0.967	0.898	2.75433e-116	undiff/early enterocyte	Esvsctrl	REG1A
undiff/early enterocyte_Esvsctrl.CEACAM5	3.48227e-113	1.85272	0.446	0.028	1.33106e-108	undiff/early enterocyte	Esvsctrl	CEACAM5
undiff/early enterocyte_Esvsctrl.MT1H	3.61011e-111	-1.67802	0.234	0.577	1.37993e-106	undiff/early enterocyte	Esvsctrl	MT1H
undiff/early enterocyte_Esvsctrl.PIGR	1.12962e-105	0.816135	0.985	0.927	4.31784e-101	undiff/early enterocyte	Esvsctrl	PIGR
undiff/early enterocyte_Esvsctrl.SERPINA1	6.8581e-105	1.6727	0.503	0.099	2.62144e-100	undiff/early enterocyte	Esvsctrl	SERPINA1
undiff/early enterocyte_Esvsctrl.HLA-A	6.78629e-96	1.04863	0.796	0.55	2.59399e-91	undiff/early enterocyte	Esvsctrl	HLA-A
undiff/early enterocyte_Esvsctrl.RPS26	3.68352e-91	-0.752983	0.865	0.919	1.40799e-86	undiff/early enterocyte	Esvsctrl	RPS26
undiff/early enterocyte_Esvsctrl.IFITM1	4.32764e-91	1.35782	0.691	0.373	1.6542e-86	undiff/early enterocyte	Esvsctrl	IFITM1
undiff/early enterocyte_Esvsctrl.DMBT1	9.08464e-90	0.752678	0.877	0.611	3.47251e-85	undiff/early enterocyte	Esvsctrl	DMBT1
undiff/early enterocyte_Esvsctrl.MT1F	5.0943e-89	-1.42859	0.351	0.637	1.94725e-84	undiff/early enterocyte	Esvsctrl	MT1F
undiff/early enterocyte_Esvsctrl.RPL41	6.63941e-85	-0.694166	0.864	0.935	2.53785e-80	undiff/early enterocyte	Esvsctrl	RPL41
undiff/early enterocyte_Esvsctrl.MT-CO2	7.3795e-84	0.550478	0.999	0.991	2.82074e-79	undiff/early enterocyte	Esvsctrl	MT-CO2
undiff/early enterocyte_Esvsctrl.LGALS2	2.07703e-83	-0.904451	0.653	0.816	7.93925e-79	undiff/early enterocyte	Esvsctrl	LGALS2
undiff/early enterocyte_Esvsctrl.HLA-DRB5	2.86535e-82	1.45694	0.341	0.02	1.09525e-77	undiff/early enterocyte	Esvsctrl	HLA-DRB5
undiff/early enterocyte_Esvsctrl.MT1X	7.25398e-81	-1.22947	0.381	0.66	2.77276e-76	undiff/early enterocyte	Esvsctrl	MT1X
undiff/early enterocyte_Esvsctrl.FTH1	2.18937e-80	-0.74906	0.933	0.912	8.36867e-76	undiff/early enterocyte	Esvsctrl	FTH1
undiff/early enterocyte_Esvsctrl.RPS21	1.43714e-79	-0.770258	0.778	0.846	5.49332e-75	undiff/early enterocyte	Esvsctrl	RPS21
undiff/early enterocyte_Esvsctrl.HLA-C	2.46494e-79	1.02659	0.798	0.589	9.42198e-75	undiff/early enterocyte	Esvsctrl	HLA-C
undiff/early enterocyte_Esvsctrl.MT1E	2.4855e-79	-1.23611	0.535	0.743	9.50056e-75	undiff/early enterocyte	Esvsctrl	MT1E
undiff/early enterocyte_Esvsctrl.IFITM3	1.23512e-74	1.17962	0.681	0.405	4.72114e-70	undiff/early enterocyte	Esvsctrl	IFITM3
undiff/early enterocyte_Esvsctrl.ALDOB	2.43153e-74	0.85584	0.824	0.601	9.29427e-70	undiff/early enterocyte	Esvsctrl	ALDOB
undiff/early enterocyte_Esvsctrl.SOD1	6.09267e-74	0.93712	0.733	0.503	2.32886e-69	undiff/early enterocyte	Esvsctrl	SOD1
undiff/early enterocyte_Esvsctrl.RPL6	2.48181e-73	-0.747006	0.857	0.837	9.48647e-69	undiff/early enterocyte	Esvsctrl	RPL6
undiff/early enterocyte_Esvsctrl.PSME2	5.53211e-71	0.972307	0.828	0.647	2.11459e-66	undiff/early enterocyte	Esvsctrl	PSME2
undiff/early enterocyte_Esvsctrl.RPL37	4.89457e-70	-0.662	0.831	0.872	1.8709e-65	undiff/early enterocyte	Esvsctrl	RPL37
undiff/early enterocyte_Esvsctrl.HLA-DPA1	1.8438e-66	1.26129	0.28	0.012	7.04775e-62	undiff/early enterocyte	Esvsctrl	HLA-DPA1
undiff/early enterocyte_Esvsctrl.MUC1	2.13105e-66	1.22281	0.267	0.003	8.14571e-62	undiff/early enterocyte	Esvsctrl	MUC1
undiff/early enterocyte_Esvsctrl.MT2A	2.20345e-66	-0.930585	0.538	0.772	8.42248e-62	undiff/early enterocyte	Esvsctrl	MT2A
undiff/early enterocyte_Esvsctrl.PSMB9	9.19435e-66	1.09808	0.552	0.269	3.51445e-61	undiff/early enterocyte	Esvsctrl	PSMB9
undiff/early enterocyte_Esvsctrl.BIRC3	1.01456e-65	1.07035	0.418	0.102	3.87806e-61	undiff/early enterocyte	Esvsctrl	BIRC3
undiff/early enterocyte_Esvsctrl.RPS3	1.59705e-65	-0.589234	0.888	0.885	6.10456e-61	undiff/early enterocyte	Esvsctrl	RPS3
undiff/early enterocyte_Esvsctrl.FOLH1	2.30713e-65	1.13188	0.259	0.001	8.81879e-61	undiff/early enterocyte	Esvsctrl	FOLH1
undiff/early enterocyte_Esvsctrl.LYZ	7.66244e-64	1.46825	0.264	0.008	2.92889e-59	undiff/early enterocyte	Esvsctrl	LYZ
undiff/early enterocyte_Esvsctrl.GSTA1	2.14136e-63	-1.16336	0.565	0.742	8.18514e-59	undiff/early enterocyte	Esvsctrl	GSTA1
undiff/early enterocyte_Esvsctrl.MT1M	1.9028e-62	-1.07424	0.162	0.398	7.27327e-58	undiff/early enterocyte	Esvsctrl	MT1M
undiff/early enterocyte_Esvsctrl.HMGCS2	4.62156e-62	-0.735978	0.034	0.18	1.76655e-57	undiff/early enterocyte	Esvsctrl	HMGCS2
undiff/early enterocyte_Esvsctrl.MT-ATP6	4.27683e-61	0.47964	0.993	0.987	1.63478e-56	undiff/early enterocyte	Esvsctrl	MT-ATP6
undiff/early enterocyte_Esvsctrl.RARRES1	1.40712e-58	0.601599	0.573	0.245	5.37856e-54	undiff/early enterocyte	Esvsctrl	RARRES1
undiff/early enterocyte_Esvsctrl.RPL30	2.71031e-56	-0.500242	0.945	0.889	1.03599e-51	undiff/early enterocyte	Esvsctrl	RPL30
undiff/early enterocyte_Esvsctrl.RPL5	5.12743e-52	-0.662393	0.868	0.811	1.95991e-47	undiff/early enterocyte	Esvsctrl	RPL5
undiff/early enterocyte_Esvsctrl.HLA-DPB1	5.84618e-52	1.10541	0.23	0.011	2.23465e-47	undiff/early enterocyte	Esvsctrl	HLA-DPB1
undiff/early enterocyte_Esvsctrl.RPS8	2.47883e-49	-0.492512	0.916	0.909	9.47508e-45	undiff/early enterocyte	Esvsctrl	RPS8
undiff/early enterocyte_Esvsctrl.RPS28	1.01088e-48	-0.49125	0.874	0.86	3.86398e-44	undiff/early enterocyte	Esvsctrl	RPS28
undiff/early enterocyte_Esvsctrl.IL32	1.7996e-48	0.985599	0.488	0.227	6.87879e-44	undiff/early enterocyte	Esvsctrl	IL32
undiff/early enterocyte_Esvsctrl.RPS7	1.94772e-48	-0.599393	0.877	0.814	7.44498e-44	undiff/early enterocyte	Esvsctrl	RPS7
undiff/early enterocyte_Esvsctrl.MDK	3.76766e-48	0.956396	0.429	0.172	1.44015e-43	undiff/early enterocyte	Esvsctrl	MDK
undiff/early enterocyte_Esvsctrl.S100A6	1.05963e-47	0.598375	0.921	0.93	4.05031e-43	undiff/early enterocyte	Esvsctrl	S100A6
undiff/early enterocyte_Esvsctrl.KCNJ13	1.8508e-47	-1.039	0.306	0.51	7.0745e-43	undiff/early enterocyte	Esvsctrl	KCNJ13
undiff/early enterocyte_Esvsctrl.HLA-E	4.66044e-47	0.809892	0.43	0.172	1.78141e-42	undiff/early enterocyte	Esvsctrl	HLA-E
undiff/early enterocyte_Esvsctrl.CD55	1.2663e-46	0.844327	0.295	0.062	4.84032e-42	undiff/early enterocyte	Esvsctrl	CD55
undiff/early enterocyte_Esvsctrl.FABP1	2.13855e-46	-0.880148	0.813	0.84	8.17438e-42	undiff/early enterocyte	Esvsctrl	FABP1
undiff/early enterocyte_Esvsctrl.RPS19	2.45387e-46	-0.476609	0.867	0.858	9.37967e-42	undiff/early enterocyte	Esvsctrl	RPS19
undiff/early enterocyte_Esvsctrl.FABP6	2.89266e-46	-0.793939	0.375	0.609	1.10569e-41	undiff/early enterocyte	Esvsctrl	FABP6
undiff/early enterocyte_Esvsctrl.RPS27	9.54108e-45	-0.516177	0.814	0.858	3.64698e-40	undiff/early enterocyte	Esvsctrl	RPS27
undiff/early enterocyte_Esvsctrl.S100A11	1.27472e-44	0.735889	0.708	0.527	4.8725e-40	undiff/early enterocyte	Esvsctrl	S100A11
undiff/early enterocyte_Esvsctrl.ADH1C	2.62738e-44	-0.90363	0.633	0.71	1.00429e-39	undiff/early enterocyte	Esvsctrl	ADH1C
undiff/early enterocyte_Esvsctrl.RPS3A	6.08631e-44	-0.447067	0.974	0.899	2.32643e-39	undiff/early enterocyte	Esvsctrl	RPS3A
undiff/early enterocyte_Esvsctrl.TAP1	6.43467e-43	0.796664	0.328	0.097	2.45959e-38	undiff/early enterocyte	Esvsctrl	TAP1
undiff/early enterocyte_Esvsctrl.RPS4X	1.73509e-42	-0.482318	0.911	0.876	6.6322e-38	undiff/early enterocyte	Esvsctrl	RPS4X
undiff/early enterocyte_Esvsctrl.RPL23A	1.79234e-42	-0.492426	0.842	0.839	6.85105e-38	undiff/early enterocyte	Esvsctrl	RPL23A
undiff/early enterocyte_Esvsctrl.EEF1A1	2.1008e-42	-0.332351	0.981	0.967	8.03008e-38	undiff/early enterocyte	Esvsctrl	EEF1A1
undiff/early enterocyte_Esvsctrl.CD24	5.1978e-42	0.891923	0.552	0.319	1.98681e-37	undiff/early enterocyte	Esvsctrl	CD24
undiff/early enterocyte_Esvsctrl.PLAC8	2.30494e-41	0.806611	0.354	0.123	8.81041e-37	undiff/early enterocyte	Esvsctrl	PLAC8
undiff/early enterocyte_Esvsctrl.HLA-DQB1	7.0755e-41	0.714855	0.181	0.005	2.70454e-36	undiff/early enterocyte	Esvsctrl	HLA-DQB1
undiff/early enterocyte_Esvsctrl.EEF1G	1.14827e-40	-0.57288	0.774	0.79	4.38914e-36	undiff/early enterocyte	Esvsctrl	EEF1G
undiff/early enterocyte_Esvsctrl.RPL8	3.14102e-40	-0.433511	0.906	0.881	1.20062e-35	undiff/early enterocyte	Esvsctrl	RPL8
undiff/early enterocyte_Esvsctrl.PABPC1	1.25887e-39	-0.716729	0.703	0.759	4.81192e-35	undiff/early enterocyte	Esvsctrl	PABPC1
undiff/early enterocyte_Esvsctrl.HLA-DMA	3.3927e-39	0.731279	0.241	0.045	1.29683e-34	undiff/early enterocyte	Esvsctrl	HLA-DMA
undiff/early enterocyte_Esvsctrl.RPL7A	9.78091e-39	-0.543313	0.854	0.829	3.73865e-34	undiff/early enterocyte	Esvsctrl	RPL7A
undiff/early enterocyte_Esvsctrl.TM4SF20	4.14364e-38	0.906081	0.389	0.152	1.58386e-33	undiff/early enterocyte	Esvsctrl	TM4SF20
undiff/early enterocyte_Esvsctrl.PCBP2	4.24138e-38	-0.780052	0.549	0.653	1.62122e-33	undiff/early enterocyte	Esvsctrl	PCBP2
undiff/early enterocyte_Esvsctrl.IFITM2	2.79951e-37	0.722973	0.222	0.037	1.07008e-32	undiff/early enterocyte	Esvsctrl	IFITM2
undiff/early enterocyte_Esvsctrl.SNHG29	3.12865e-37	-0.776897	0.626	0.69	1.19589e-32	undiff/early enterocyte	Esvsctrl	SNHG29
undiff/early enterocyte_Esvsctrl.RPL21	6.3098e-37	-0.364279	0.953	0.881	2.41186e-32	undiff/early enterocyte	Esvsctrl	RPL21
undiff/early enterocyte_Esvsctrl.RPLP0	9.86735e-37	-0.443527	0.888	0.881	3.7717e-32	undiff/early enterocyte	Esvsctrl	RPLP0
undiff/early enterocyte_Esvsctrl.DUOX2	2.12113e-36	1.00533	0.155	0.001	8.1078e-32	undiff/early enterocyte	Esvsctrl	DUOX2
undiff/early enterocyte_Esvsctrl.RPL32	2.23008e-36	-0.36391	0.939	0.906	8.52425e-32	undiff/early enterocyte	Esvsctrl	RPL32
undiff/early enterocyte_Esvsctrl.SH3BGRL3	6.59833e-36	0.759632	0.579	0.398	2.52214e-31	undiff/early enterocyte	Esvsctrl	SH3BGRL3
undiff/early enterocyte_Esvsctrl.CFI	2.04557e-35	0.613432	0.182	0.016	7.81897e-31	undiff/early enterocyte	Esvsctrl	CFI
undiff/early enterocyte_Esvsctrl.RPL14	3.91178e-35	-0.462464	0.858	0.831	1.49524e-30	undiff/early enterocyte	Esvsctrl	RPL14
undiff/early enterocyte_Esvsctrl.SPINK1	1.3392e-34	0.719739	0.85	0.758	5.11895e-30	undiff/early enterocyte	Esvsctrl	SPINK1
undiff/early enterocyte_Esvsctrl.NOS2	1.76111e-34	0.768543	0.148	0.001	6.73168e-30	undiff/early enterocyte	Esvsctrl	NOS2
undiff/early enterocyte_Esvsctrl.MT-CO1	3.98009e-34	0.31374	0.999	0.999	1.52135e-29	undiff/early enterocyte	Esvsctrl	MT-CO1
undiff/early enterocyte_Esvsctrl.EEF1B2	6.91857e-34	-0.502075	0.812	0.79	2.64455e-29	undiff/early enterocyte	Esvsctrl	EEF1B2
undiff/early enterocyte_Esvsctrl.IRF1	1.09113e-33	0.740064	0.262	0.074	4.17074e-29	undiff/early enterocyte	Esvsctrl	IRF1
undiff/early enterocyte_Esvsctrl.CFB	1.27992e-33	0.655206	0.234	0.054	4.89237e-29	undiff/early enterocyte	Esvsctrl	CFB
undiff/early enterocyte_Esvsctrl.HLA-F	2.10774e-33	0.730317	0.322	0.124	8.05663e-29	undiff/early enterocyte	Esvsctrl	HLA-F
undiff/early enterocyte_Esvsctrl.PSMB8	2.38047e-33	0.619991	0.513	0.304	9.0991e-29	undiff/early enterocyte	Esvsctrl	PSMB8
undiff/early enterocyte_Esvsctrl.STAT1	2.88158e-33	0.744242	0.226	0.05	1.10146e-28	undiff/early enterocyte	Esvsctrl	STAT1
undiff/early enterocyte_Esvsctrl.TMC5	6.72356e-33	0.690172	0.487	0.269	2.57001e-28	undiff/early enterocyte	Esvsctrl	TMC5
undiff/early enterocyte_Esvsctrl.RPL11	1.33894e-32	-0.366912	0.922	0.897	5.11796e-28	undiff/early enterocyte	Esvsctrl	RPL11
undiff/early enterocyte_Esvsctrl.KRT18	2.98179e-32	-0.5356	0.869	0.88	1.13976e-27	undiff/early enterocyte	Esvsctrl	KRT18
undiff/early enterocyte_Esvsctrl.RPL22	3.39543e-32	-0.417314	0.875	0.812	1.29787e-27	undiff/early enterocyte	Esvsctrl	RPL22
undiff/early enterocyte_Esvsctrl.RPL39	3.95331e-32	-0.314137	0.977	0.911	1.51111e-27	undiff/early enterocyte	Esvsctrl	RPL39
undiff/early enterocyte_Esvsctrl.RPS18	4.96165e-32	-0.396783	0.859	0.86	1.89654e-27	undiff/early enterocyte	Esvsctrl	RPS18
undiff/early enterocyte_Esvsctrl.CRIP1	7.78003e-32	-0.551338	0.166	0.326	2.97384e-27	undiff/early enterocyte	Esvsctrl	CRIP1
undiff/early enterocyte_Esvsctrl.GOLM1	1.96254e-31	0.58554	0.41	0.198	7.5016e-27	undiff/early enterocyte	Esvsctrl	GOLM1
undiff/early enterocyte_Esvsctrl.KLK1	2.67439e-31	-0.425712	0.029	0.116	1.02226e-26	undiff/early enterocyte	Esvsctrl	KLK1
undiff/early enterocyte_Esvsctrl.EEF2	6.12451e-31	-0.601609	0.667	0.747	2.34103e-26	undiff/early enterocyte	Esvsctrl	EEF2
undiff/early enterocyte_Esvsctrl.PLAAT4	1.88506e-30	0.759741	0.332	0.145	7.20545e-26	undiff/early enterocyte	Esvsctrl	PLAAT4
undiff/early enterocyte_Esvsctrl.RPL31	1.95483e-29	-0.544463	0.791	0.802	7.47214e-25	undiff/early enterocyte	Esvsctrl	RPL31
undiff/early enterocyte_Esvsctrl.ID1	2.05414e-29	0.75917	0.441	0.257	7.85175e-25	undiff/early enterocyte	Esvsctrl	ID1
undiff/early enterocyte_Esvsctrl.RACK1	3.32826e-29	-0.452283	0.801	0.791	1.27219e-24	undiff/early enterocyte	Esvsctrl	RACK1
undiff/early enterocyte_Esvsctrl.FAM151A	5.46347e-29	-0.504956	0.031	0.115	2.08836e-24	undiff/early enterocyte	Esvsctrl	FAM151A
undiff/early enterocyte_Esvsctrl.RPS27A	8.6504e-29	-0.363593	0.915	0.839	3.30653e-24	undiff/early enterocyte	Esvsctrl	RPS27A
undiff/early enterocyte_Esvsctrl.PLAAT3	2.32583e-28	0.429046	0.166	0.024	8.89026e-24	undiff/early enterocyte	Esvsctrl	PLAAT3
undiff/early enterocyte_Esvsctrl.ERAP2	4.3788e-28	0.542458	0.198	0.045	1.67375e-23	undiff/early enterocyte	Esvsctrl	ERAP2
undiff/early enterocyte_Esvsctrl.UGT2B17	7.65259e-28	-0.979427	0.345	0.499	2.92513e-23	undiff/early enterocyte	Esvsctrl	UGT2B17
undiff/early enterocyte_Esvsctrl.BST2	4.13897e-27	0.633149	0.128	0.007	1.58208e-22	undiff/early enterocyte	Esvsctrl	BST2
undiff/early enterocyte_Esvsctrl.RPL3	7.34515e-27	-0.39343	0.845	0.814	2.80761e-22	undiff/early enterocyte	Esvsctrl	RPL3
undiff/early enterocyte_Esvsctrl.COX7A2	7.43092e-27	0.425031	0.875	0.739	2.8404e-22	undiff/early enterocyte	Esvsctrl	COX7A2
undiff/early enterocyte_Esvsctrl.LAP3	2.69529e-26	0.69887	0.268	0.103	1.03025e-21	undiff/early enterocyte	Esvsctrl	LAP3
undiff/early enterocyte_Esvsctrl.JPT1	6.84478e-26	0.597185	0.58	0.413	2.61635e-21	undiff/early enterocyte	Esvsctrl	JPT1
undiff/early enterocyte_Esvsctrl.NFKBIZ	2.68584e-25	0.524059	0.182	0.042	1.02663e-20	undiff/early enterocyte	Esvsctrl	NFKBIZ
undiff/early enterocyte_Esvsctrl.PTGR1	2.91574e-25	-0.81207	0.511	0.593	1.11451e-20	undiff/early enterocyte	Esvsctrl	PTGR1
undiff/early enterocyte_Esvsctrl.RPS15	3.46664e-25	-0.359083	0.842	0.823	1.32509e-20	undiff/early enterocyte	Esvsctrl	RPS15
undiff/early enterocyte_Esvsctrl.NEAT1	5.41857e-25	0.44007	0.673	0.487	2.0712e-20	undiff/early enterocyte	Esvsctrl	NEAT1
undiff/early enterocyte_Esvsctrl.FAU	5.69586e-25	-0.362794	0.838	0.807	2.17718e-20	undiff/early enterocyte	Esvsctrl	FAU
undiff/early enterocyte_Esvsctrl.C2	8.2162e-25	0.369908	0.157	0.027	3.14056e-20	undiff/early enterocyte	Esvsctrl	C2
undiff/early enterocyte_Esvsctrl.TNFSF13B	1.05527e-24	0.481343	0.108	0.001	4.03367e-20	undiff/early enterocyte	Esvsctrl	TNFSF13B
undiff/early enterocyte_Esvsctrl.MT-ATP8	1.65986e-24	0.537862	0.766	0.601	6.34466e-20	undiff/early enterocyte	Esvsctrl	MT-ATP8
undiff/early enterocyte_Esvsctrl.TMSB4X	2.38351e-24	0.423613	0.779	0.696	9.11072e-20	undiff/early enterocyte	Esvsctrl	TMSB4X
undiff/early enterocyte_Esvsctrl.PLS1	3.85351e-24	0.437647	0.372	0.187	1.47297e-19	undiff/early enterocyte	Esvsctrl	PLS1
undiff/early enterocyte_Esvsctrl.RPL15	5.02045e-24	-0.377489	0.805	0.8	1.91902e-19	undiff/early enterocyte	Esvsctrl	RPL15
undiff/early enterocyte_Esvsctrl.HSP90B1	2.05294e-23	0.498326	0.656	0.476	7.84716e-19	undiff/early enterocyte	Esvsctrl	HSP90B1
undiff/early enterocyte_Esvsctrl.GSTA2	2.11215e-23	-0.709714	0.145	0.269	8.07349e-19	undiff/early enterocyte	Esvsctrl	GSTA2
undiff/early enterocyte_Esvsctrl.NQO1	2.13443e-23	0.546373	0.246	0.093	8.15866e-19	undiff/early enterocyte	Esvsctrl	NQO1
undiff/early enterocyte_Esvsctrl.MTTP	2.17292e-23	0.435927	0.306	0.135	8.30576e-19	undiff/early enterocyte	Esvsctrl	MTTP
undiff/early enterocyte_Esvsctrl.VMP1	2.97292e-23	0.430977	0.289	0.123	1.13637e-18	undiff/early enterocyte	Esvsctrl	VMP1
undiff/early enterocyte_Esvsctrl.SELENOP	4.36751e-23	0.676859	0.508	0.334	1.66944e-18	undiff/early enterocyte	Esvsctrl	SELENOP
undiff/early enterocyte_Esvsctrl.C4orf48	7.46838e-23	0.502372	0.299	0.139	2.85471e-18	undiff/early enterocyte	Esvsctrl	C4orf48
undiff/early enterocyte_Esvsctrl.ANXA13	7.94317e-23	-0.672898	0.089	0.194	3.0362e-18	undiff/early enterocyte	Esvsctrl	ANXA13
undiff/early enterocyte_Esvsctrl.RPLP1	2.19593e-22	-0.263744	0.933	0.93	8.39373e-18	undiff/early enterocyte	Esvsctrl	RPLP1
undiff/early enterocyte_Esvsctrl.BACE2	2.21304e-22	0.344079	0.204	0.064	8.45911e-18	undiff/early enterocyte	Esvsctrl	BACE2
undiff/early enterocyte_Esvsctrl.HIF1A	2.32077e-22	0.517556	0.315	0.151	8.87089e-18	undiff/early enterocyte	Esvsctrl	HIF1A
undiff/early enterocyte_Esvsctrl.TSPAN1	2.5e-22	0.340468	0.391	0.214	9.55601e-18	undiff/early enterocyte	Esvsctrl	TSPAN1
undiff/early enterocyte_Esvsctrl.RPL10	4.96786e-22	-0.332054	0.914	0.892	1.89892e-17	undiff/early enterocyte	Esvsctrl	RPL10
undiff/early enterocyte_Esvsctrl.CCL28	6.3924e-22	0.408617	0.215	0.073	2.44343e-17	undiff/early enterocyte	Esvsctrl	CCL28
undiff/early enterocyte_Esvsctrl.RPL34	7.9723e-22	-0.334457	0.938	0.858	3.04733e-17	undiff/early enterocyte	Esvsctrl	RPL34
undiff/early enterocyte_Esvsctrl.TMEM54	8.09509e-22	0.437096	0.458	0.292	3.09427e-17	undiff/early enterocyte	Esvsctrl	TMEM54
undiff/early enterocyte_Esvsctrl.RPL19	9.2026e-22	-0.292005	0.889	0.887	3.5176e-17	undiff/early enterocyte	Esvsctrl	RPL19
undiff/early enterocyte_Esvsctrl.TNFSF10	9.70115e-22	0.452883	0.318	0.153	3.70817e-17	undiff/early enterocyte	Esvsctrl	TNFSF10
undiff/early enterocyte_Esvsctrl.PARP14	2.27583e-21	0.493615	0.195	0.062	8.69912e-17	undiff/early enterocyte	Esvsctrl	PARP14
undiff/early enterocyte_Esvsctrl.ATP5MC2	3.01458e-21	-0.428803	0.804	0.8	1.15229e-16	undiff/early enterocyte	Esvsctrl	ATP5MC2
undiff/early enterocyte_Esvsctrl.RPS29	5.81914e-21	-0.52654	0.643	0.748	2.22431e-16	undiff/early enterocyte	Esvsctrl	RPS29
undiff/early enterocyte_Esvsctrl.CYSTM1	6.02483e-21	0.548316	0.564	0.435	2.30293e-16	undiff/early enterocyte	Esvsctrl	CYSTM1
undiff/early enterocyte_Esvsctrl.ISG20	6.26067e-21	0.412951	0.101	0.005	2.39308e-16	undiff/early enterocyte	Esvsctrl	ISG20
undiff/early enterocyte_Esvsctrl.CALML4	1.49554e-20	0.551906	0.524	0.369	5.71655e-16	undiff/early enterocyte	Esvsctrl	CALML4
undiff/early enterocyte_Esvsctrl.SUCLG2	3.45421e-20	-0.619581	0.302	0.43	1.32034e-15	undiff/early enterocyte	Esvsctrl	SUCLG2
undiff/early enterocyte_Esvsctrl.ADIRF	3.4756e-20	-0.637744	0.398	0.519	1.32851e-15	undiff/early enterocyte	Esvsctrl	ADIRF
undiff/early enterocyte_Esvsctrl.RPL36AL	3.72735e-20	0.377088	0.722	0.6	1.42474e-15	undiff/early enterocyte	Esvsctrl	RPL36AL
undiff/early enterocyte_Esvsctrl.FUT2	4.29727e-20	0.37351	0.184	0.057	1.64259e-15	undiff/early enterocyte	Esvsctrl	FUT2
undiff/early enterocyte_Esvsctrl.ACTG1	4.47794e-20	-0.464758	0.743	0.748	1.71165e-15	undiff/early enterocyte	Esvsctrl	ACTG1
undiff/early enterocyte_Esvsctrl.LHFPL3-AS2	6.12688e-20	-0.31871	0.086	0.187	2.34194e-15	undiff/early enterocyte	Esvsctrl	LHFPL3-AS2
undiff/early enterocyte_Esvsctrl.EPSTI1	8.13333e-20	0.448156	0.187	0.062	3.10888e-15	undiff/early enterocyte	Esvsctrl	EPSTI1
undiff/early enterocyte_Esvsctrl.IFI27L2	1.12261e-19	0.450845	0.215	0.082	4.29107e-15	undiff/early enterocyte	Esvsctrl	IFI27L2
undiff/early enterocyte_Esvsctrl.DYNLT1	1.23304e-19	0.536144	0.414	0.254	4.71316e-15	undiff/early enterocyte	Esvsctrl	DYNLT1
undiff/early enterocyte_Esvsctrl.RPS2	2.08633e-19	-0.341614	0.85	0.824	7.97479e-15	undiff/early enterocyte	Esvsctrl	RPS2
undiff/early enterocyte_Esvsctrl.PI3	2.14921e-19	0.494873	0.121	0.02	8.21514e-15	undiff/early enterocyte	Esvsctrl	PI3
undiff/early enterocyte_Esvsctrl.HLA-DMB	2.20746e-19	0.327941	0.142	0.033	8.4378e-15	undiff/early enterocyte	Esvsctrl	HLA-DMB
undiff/early enterocyte_Esvsctrl.SLC25A6	5.2498e-19	-0.474568	0.704	0.697	2.00668e-14	undiff/early enterocyte	Esvsctrl	SLC25A6
undiff/early enterocyte_Esvsctrl.GCNT3	7.313e-19	0.450476	0.425	0.268	2.79532e-14	undiff/early enterocyte	Esvsctrl	GCNT3
undiff/early enterocyte_Esvsctrl.GPX2	7.44659e-19	0.44175	0.68	0.559	2.84638e-14	undiff/early enterocyte	Esvsctrl	GPX2
undiff/early enterocyte_Esvsctrl.MIF	1.02518e-18	0.439548	0.736	0.625	3.91863e-14	undiff/early enterocyte	Esvsctrl	MIF
undiff/early enterocyte_Esvsctrl.CES2	1.02959e-18	-0.594082	0.637	0.704	3.9355e-14	undiff/early enterocyte	Esvsctrl	CES2
undiff/early enterocyte_Esvsctrl.RPL17	1.20706e-18	-0.370421	0.765	0.733	4.61387e-14	undiff/early enterocyte	Esvsctrl	RPL17
undiff/early enterocyte_Esvsctrl.RPL37A	1.27916e-18	-0.497344	0.681	0.74	4.88946e-14	undiff/early enterocyte	Esvsctrl	RPL37A
undiff/early enterocyte_Esvsctrl.GSKIP	1.97926e-18	0.432953	0.256	0.118	7.56554e-14	undiff/early enterocyte	Esvsctrl	GSKIP
undiff/early enterocyte_Esvsctrl.MXD1	2.41996e-18	0.367123	0.12	0.023	9.25004e-14	undiff/early enterocyte	Esvsctrl	MXD1
undiff/early enterocyte_Esvsctrl.XIST	3.31785e-18	-0.756281	0.114	0.222	1.26821e-13	undiff/early enterocyte	Esvsctrl	XIST
undiff/early enterocyte_Esvsctrl.GUCA2A	3.36795e-18	-0.568261	0.221	0.346	1.28737e-13	undiff/early enterocyte	Esvsctrl	GUCA2A
undiff/early enterocyte_Esvsctrl.SLC40A1	3.60655e-18	0.561768	0.28	0.14	1.37857e-13	undiff/early enterocyte	Esvsctrl	SLC40A1
undiff/early enterocyte_Esvsctrl.TAP2	3.81723e-18	0.410241	0.16	0.048	1.4591e-13	undiff/early enterocyte	Esvsctrl	TAP2
undiff/early enterocyte_Esvsctrl.REG4	4.09987e-18	1.07576	0.161	0.053	1.56714e-13	undiff/early enterocyte	Esvsctrl	REG4
undiff/early enterocyte_Esvsctrl.RPL36A	4.36971e-18	-0.454082	0.668	0.704	1.67028e-13	undiff/early enterocyte	Esvsctrl	RPL36A
undiff/early enterocyte_Esvsctrl.GBP3	6.11608e-18	0.412856	0.289	0.145	2.33781e-13	undiff/early enterocyte	Esvsctrl	GBP3
undiff/early enterocyte_Esvsctrl.TAX1BP1	8.32103e-18	0.399683	0.333	0.183	3.18063e-13	undiff/early enterocyte	Esvsctrl	TAX1BP1
undiff/early enterocyte_Esvsctrl.GSDMB	8.81367e-18	0.345035	0.21	0.083	3.36894e-13	undiff/early enterocyte	Esvsctrl	GSDMB
undiff/early enterocyte_Esvsctrl.APOL6	9.88334e-18	0.312448	0.254	0.116	3.77781e-13	undiff/early enterocyte	Esvsctrl	APOL6
undiff/early enterocyte_Esvsctrl.HSPA5	1.15084e-17	0.410625	0.516	0.354	4.39899e-13	undiff/early enterocyte	Esvsctrl	HSPA5
undiff/early enterocyte_Esvsctrl.RPL18	1.17005e-17	-0.313378	0.825	0.818	4.4724e-13	undiff/early enterocyte	Esvsctrl	RPL18
undiff/early enterocyte_Esvsctrl.LGALS4	1.73781e-17	-0.327808	0.885	0.854	6.64259e-13	undiff/early enterocyte	Esvsctrl	LGALS4
undiff/early enterocyte_Esvsctrl.MT-ND4L	1.75222e-17	-0.300881	0.972	0.935	6.6977e-13	undiff/early enterocyte	Esvsctrl	MT-ND4L
undiff/early enterocyte_Esvsctrl.GPT	1.94951e-17	0.298541	0.143	0.038	7.45181e-13	undiff/early enterocyte	Esvsctrl	GPT
undiff/early enterocyte_Esvsctrl.RPS13	2.41207e-17	-0.301184	0.932	0.89	9.21991e-13	undiff/early enterocyte	Esvsctrl	RPS13
undiff/early enterocyte_Esvsctrl.KLF6	3.39029e-17	0.463088	0.247	0.116	1.2959e-12	undiff/early enterocyte	Esvsctrl	KLF6
undiff/early enterocyte_Esvsctrl.MAOA	3.64682e-17	-0.666276	0.538	0.616	1.39396e-12	undiff/early enterocyte	Esvsctrl	MAOA
undiff/early enterocyte_Esvsctrl.RPL29	3.71165e-17	-0.253102	0.883	0.857	1.41874e-12	undiff/early enterocyte	Esvsctrl	RPL29
undiff/early enterocyte_Esvsctrl.GOLGA4	4.61228e-17	0.421312	0.477	0.322	1.763e-12	undiff/early enterocyte	Esvsctrl	GOLGA4
undiff/early enterocyte_Esvsctrl.TAPBP	4.78236e-17	0.266001	0.379	0.223	1.82801e-12	undiff/early enterocyte	Esvsctrl	TAPBP
undiff/early enterocyte_Esvsctrl.CCDC186	5.39186e-17	0.372506	0.224	0.095	2.06098e-12	undiff/early enterocyte	Esvsctrl	CCDC186
undiff/early enterocyte_Esvsctrl.PDZK1IP1	5.42756e-17	0.579652	0.286	0.157	2.07463e-12	undiff/early enterocyte	Esvsctrl	PDZK1IP1
undiff/early enterocyte_Esvsctrl.GUK1	6.47028e-17	0.315	0.516	0.382	2.4732e-12	undiff/early enterocyte	Esvsctrl	GUK1
undiff/early enterocyte_Esvsctrl.POMP	7.38997e-17	0.400347	0.603	0.459	2.82474e-12	undiff/early enterocyte	Esvsctrl	POMP
undiff/early enterocyte_Esvsctrl.RPL23	7.82498e-17	-0.583128	0.551	0.637	2.99102e-12	undiff/early enterocyte	Esvsctrl	RPL23
undiff/early enterocyte_Esvsctrl.TGM2	9.93788e-17	0.339327	0.112	0.022	3.79865e-12	undiff/early enterocyte	Esvsctrl	TGM2
undiff/early enterocyte_Esvsctrl.CTSS	1.03537e-16	0.305412	0.425	0.265	3.95759e-12	undiff/early enterocyte	Esvsctrl	CTSS
undiff/early enterocyte_Esvsctrl.RPL12	1.10713e-16	-0.274066	0.889	0.846	4.23188e-12	undiff/early enterocyte	Esvsctrl	RPL12
undiff/early enterocyte_Esvsctrl.SDF2L1	1.18194e-16	0.319734	0.272	0.137	4.51786e-12	undiff/early enterocyte	Esvsctrl	SDF2L1
undiff/early enterocyte_Esvsctrl.GMDS	1.49282e-16	0.334387	0.369	0.219	5.70617e-12	undiff/early enterocyte	Esvsctrl	GMDS
undiff/early enterocyte_Esvsctrl.TMPRSS15	1.86876e-16	0.500945	0.205	0.087	7.14315e-12	undiff/early enterocyte	Esvsctrl	TMPRSS15
undiff/early enterocyte_Esvsctrl.OAT	1.87513e-16	-0.519422	0.434	0.536	7.16751e-12	undiff/early enterocyte	Esvsctrl	OAT
undiff/early enterocyte_Esvsctrl.PARP9	2.02309e-16	0.338527	0.134	0.036	7.73306e-12	undiff/early enterocyte	Esvsctrl	PARP9
undiff/early enterocyte_Esvsctrl.C4orf3	2.16137e-16	0.430054	0.364	0.222	8.26162e-12	undiff/early enterocyte	Esvsctrl	C4orf3
undiff/early enterocyte_Esvsctrl.MCFD2	4.39416e-16	0.475586	0.159	0.055	1.67963e-11	undiff/early enterocyte	Esvsctrl	MCFD2
undiff/early enterocyte_Esvsctrl.SLC6A8	5.30796e-16	0.269435	0.122	0.03	2.02891e-11	undiff/early enterocyte	Esvsctrl	SLC6A8
undiff/early enterocyte_Esvsctrl.CIB1	6.87497e-16	0.424356	0.47	0.326	2.62789e-11	undiff/early enterocyte	Esvsctrl	CIB1
undiff/early enterocyte_Esvsctrl.CCDC68	7.19322e-16	0.353146	0.221	0.1	2.74954e-11	undiff/early enterocyte	Esvsctrl	CCDC68
undiff/early enterocyte_Esvsctrl.RFK	7.39917e-16	0.301461	0.151	0.049	2.82826e-11	undiff/early enterocyte	Esvsctrl	RFK
undiff/early enterocyte_Esvsctrl.GBP1	8.43598e-16	0.348034	0.111	0.024	3.22457e-11	undiff/early enterocyte	Esvsctrl	GBP1
undiff/early enterocyte_Esvsctrl.NDUFA3	9.00811e-16	-0.580685	0.582	0.664	3.44326e-11	undiff/early enterocyte	Esvsctrl	NDUFA3
undiff/early enterocyte_Esvsctrl.CHCHD2	9.37027e-16	0.323236	0.703	0.594	3.58169e-11	undiff/early enterocyte	Esvsctrl	CHCHD2
undiff/early enterocyte_Esvsctrl.SULT1A3	1.10135e-15	-0.453306	0.061	0.135	4.20979e-11	undiff/early enterocyte	Esvsctrl	SULT1A3
undiff/early enterocyte_Esvsctrl.H2AFJ	1.59781e-15	0.404864	0.367	0.225	6.10746e-11	undiff/early enterocyte	Esvsctrl	H2AFJ
undiff/early enterocyte_Esvsctrl.PSMD1	1.60263e-15	0.375346	0.241	0.117	6.1259e-11	undiff/early enterocyte	Esvsctrl	PSMD1
undiff/early enterocyte_Esvsctrl.MCL1	1.67323e-15	0.313151	0.227	0.105	6.39577e-11	undiff/early enterocyte	Esvsctrl	MCL1
undiff/early enterocyte_Esvsctrl.PDIA3	1.95848e-15	0.27993	0.633	0.476	7.48608e-11	undiff/early enterocyte	Esvsctrl	PDIA3
undiff/early enterocyte_Esvsctrl.PHGR1	3.07391e-15	-0.303435	0.898	0.901	1.17497e-10	undiff/early enterocyte	Esvsctrl	PHGR1
undiff/early enterocyte_Esvsctrl.DNAJC3	3.30153e-15	0.331949	0.257	0.128	1.26198e-10	undiff/early enterocyte	Esvsctrl	DNAJC3
undiff/early enterocyte_Esvsctrl.UBE2L6	3.95557e-15	0.320602	0.134	0.041	1.51198e-10	undiff/early enterocyte	Esvsctrl	UBE2L6
undiff/early enterocyte_Esvsctrl.RPL38	3.97354e-15	-0.712724	0.512	0.599	1.51884e-10	undiff/early enterocyte	Esvsctrl	RPL38
undiff/early enterocyte_Esvsctrl.RPL24	4.16246e-15	-0.338967	0.755	0.733	1.59106e-10	undiff/early enterocyte	Esvsctrl	RPL24
undiff/early enterocyte_Esvsctrl.PSMB10	4.1638e-15	0.265308	0.561	0.413	1.59157e-10	undiff/early enterocyte	Esvsctrl	PSMB10
undiff/early enterocyte_Esvsctrl.EMB	5.07058e-15	0.380882	0.213	0.096	1.93818e-10	undiff/early enterocyte	Esvsctrl	EMB
undiff/early enterocyte_Esvsctrl.ATP5ME	5.23357e-15	-0.526436	0.607	0.682	2.00048e-10	undiff/early enterocyte	Esvsctrl	ATP5ME
undiff/early enterocyte_Esvsctrl.XDH	6.14798e-15	0.312236	0.226	0.106	2.35e-10	undiff/early enterocyte	Esvsctrl	XDH
undiff/early enterocyte_Esvsctrl.GBP2	7.26685e-15	0.439742	0.134	0.042	2.77768e-10	undiff/early enterocyte	Esvsctrl	GBP2
undiff/early enterocyte_Esvsctrl.OAS1	7.34993e-15	0.293185	0.128	0.037	2.80944e-10	undiff/early enterocyte	Esvsctrl	OAS1
undiff/early enterocyte_Esvsctrl.CFL1	8.79279e-15	0.293116	0.842	0.762	3.36096e-10	undiff/early enterocyte	Esvsctrl	CFL1
undiff/early enterocyte_Esvsctrl.ZFP36	1.47909e-14	0.295426	0.182	0.076	5.65368e-10	undiff/early enterocyte	Esvsctrl	ZFP36
undiff/early enterocyte_Esvsctrl.CLCN3	1.76492e-14	0.365917	0.243	0.123	6.74623e-10	undiff/early enterocyte	Esvsctrl	CLCN3
undiff/early enterocyte_Esvsctrl.GOLGB1	1.96142e-14	0.32982	0.383	0.239	7.49734e-10	undiff/early enterocyte	Esvsctrl	GOLGB1
undiff/early enterocyte_Esvsctrl.RPL36	2.26166e-14	-0.353128	0.776	0.775	8.64498e-10	undiff/early enterocyte	Esvsctrl	RPL36
undiff/early enterocyte_Esvsctrl.RNF186	2.33272e-14	0.277888	0.1	0.021	8.9166e-10	undiff/early enterocyte	Esvsctrl	RNF186
undiff/early enterocyte_Esvsctrl.MYL12B	2.65253e-14	0.306605	0.664	0.538	1.0139e-09	undiff/early enterocyte	Esvsctrl	MYL12B
undiff/early enterocyte_Esvsctrl.MRPL41	2.8148e-14	0.411739	0.497	0.368	1.07593e-09	undiff/early enterocyte	Esvsctrl	MRPL41
undiff/early enterocyte_Esvsctrl.ARPC1B	3.08163e-14	0.29022	0.576	0.452	1.17792e-09	undiff/early enterocyte	Esvsctrl	ARPC1B
undiff/early enterocyte_Esvsctrl.HADH	3.44446e-14	0.324661	0.419	0.284	1.31661e-09	undiff/early enterocyte	Esvsctrl	HADH
undiff/early enterocyte_Esvsctrl.ASS1	3.69608e-14	0.434317	0.601	0.503	1.41279e-09	undiff/early enterocyte	Esvsctrl	ASS1
undiff/early enterocyte_Esvsctrl.CCNG1	4.31384e-14	-0.53769	0.271	0.367	1.64892e-09	undiff/early enterocyte	Esvsctrl	CCNG1
undiff/early enterocyte_Esvsctrl.ACOT7	5.83424e-14	0.417008	0.263	0.143	2.23008e-09	undiff/early enterocyte	Esvsctrl	ACOT7
undiff/early enterocyte_Esvsctrl.AL121974.1	6.43581e-14	0.444044	0.277	0.158	2.46002e-09	undiff/early enterocyte	Esvsctrl	AL121974.1
undiff/early enterocyte_Esvsctrl.INPP1	8.0137e-14	0.279645	0.186	0.081	3.06316e-09	undiff/early enterocyte	Esvsctrl	INPP1
undiff/early enterocyte_Esvsctrl.AC008397.1	1.22538e-13	0.325323	0.281	0.159	4.68388e-09	undiff/early enterocyte	Esvsctrl	AC008397.1
undiff/early enterocyte_Esvsctrl.IRF9	1.53581e-13	0.340533	0.171	0.072	5.87049e-09	undiff/early enterocyte	Esvsctrl	IRF9
undiff/early enterocyte_Esvsctrl.SEC24D	1.68667e-13	0.282402	0.103	0.025	6.44712e-09	undiff/early enterocyte	Esvsctrl	SEC24D
undiff/early enterocyte_Esvsctrl.CCND2	2.06844e-13	0.344142	0.418	0.281	7.9064e-09	undiff/early enterocyte	Esvsctrl	CCND2
undiff/early enterocyte_Esvsctrl.NACA	2.64298e-13	-0.311609	0.794	0.757	1.01025e-08	undiff/early enterocyte	Esvsctrl	NACA
undiff/early enterocyte_Esvsctrl.PNP	2.85277e-13	0.250164	0.126	0.041	1.09044e-08	undiff/early enterocyte	Esvsctrl	PNP
undiff/early enterocyte_Esvsctrl.PRDX1	3.2088e-13	0.338624	0.659	0.531	1.22653e-08	undiff/early enterocyte	Esvsctrl	PRDX1
undiff/early enterocyte_Esvsctrl.AKR1C1	3.32733e-13	0.328076	0.1	0.025	1.27184e-08	undiff/early enterocyte	Esvsctrl	AKR1C1
undiff/early enterocyte_Esvsctrl.FABP2	3.81492e-13	0.263044	0.827	0.728	1.45821e-08	undiff/early enterocyte	Esvsctrl	FABP2
undiff/early enterocyte_Esvsctrl.LDHA	4.16457e-13	0.336906	0.59	0.468	1.59186e-08	undiff/early enterocyte	Esvsctrl	LDHA
undiff/early enterocyte_Esvsctrl.RPL35A	4.25421e-13	-0.294632	0.837	0.762	1.62613e-08	undiff/early enterocyte	Esvsctrl	RPL35A
undiff/early enterocyte_Esvsctrl.LYN	4.37823e-13	0.328057	0.152	0.06	1.67353e-08	undiff/early enterocyte	Esvsctrl	LYN
undiff/early enterocyte_Esvsctrl.SOD2	4.67729e-13	0.386255	0.276	0.157	1.78785e-08	undiff/early enterocyte	Esvsctrl	SOD2
undiff/early enterocyte_Esvsctrl.PSME1	5.90321e-13	0.301298	0.67	0.56	2.25644e-08	undiff/early enterocyte	Esvsctrl	PSME1
undiff/early enterocyte_Esvsctrl.ETS2	6.63648e-13	0.321019	0.265	0.147	2.53673e-08	undiff/early enterocyte	Esvsctrl	ETS2
undiff/early enterocyte_Esvsctrl.GPR160	6.9662e-13	-0.57466	0.317	0.406	2.66276e-08	undiff/early enterocyte	Esvsctrl	GPR160
undiff/early enterocyte_Esvsctrl.NAMPT	1.05697e-12	0.25926	0.243	0.129	4.04017e-08	undiff/early enterocyte	Esvsctrl	NAMPT
undiff/early enterocyte_Esvsctrl.IGFBP2	1.07893e-12	0.448851	0.346	0.225	4.1241e-08	undiff/early enterocyte	Esvsctrl	IGFBP2
undiff/early enterocyte_Esvsctrl.MAP1LC3B	1.10258e-12	0.342513	0.233	0.123	4.2145e-08	undiff/early enterocyte	Esvsctrl	MAP1LC3B
undiff/early enterocyte_Esvsctrl.DPH3	1.75236e-12	0.297211	0.174	0.078	6.69824e-08	undiff/early enterocyte	Esvsctrl	DPH3
undiff/early enterocyte_Esvsctrl.APOBEC1	1.86504e-12	0.272524	0.152	0.061	7.12894e-08	undiff/early enterocyte	Esvsctrl	APOBEC1
undiff/early enterocyte_Esvsctrl.ARPC5L	2.03899e-12	0.259994	0.189	0.088	7.79384e-08	undiff/early enterocyte	Esvsctrl	ARPC5L
undiff/early enterocyte_Esvsctrl.LPGAT1	2.534e-12	0.2624	0.149	0.06	9.68598e-08	undiff/early enterocyte	Esvsctrl	LPGAT1
undiff/early enterocyte_Esvsctrl.VAMP8	2.53531e-12	0.266687	0.429	0.3	9.69097e-08	undiff/early enterocyte	Esvsctrl	VAMP8
undiff/early enterocyte_Esvsctrl.QTRT1	2.87717e-12	-0.560785	0.264	0.357	1.09977e-07	undiff/early enterocyte	Esvsctrl	QTRT1
undiff/early enterocyte_Esvsctrl.ACKR4	3.86183e-12	0.270107	0.108	0.033	1.47614e-07	undiff/early enterocyte	Esvsctrl	ACKR4
undiff/early enterocyte_Esvsctrl.IL13RA1	4.72353e-12	0.288638	0.148	0.06	1.80552e-07	undiff/early enterocyte	Esvsctrl	IL13RA1
undiff/early enterocyte_Esvsctrl.MANF	5.1744e-12	0.353212	0.147	0.06	1.97786e-07	undiff/early enterocyte	Esvsctrl	MANF
undiff/early enterocyte_Esvsctrl.POLD4	5.47889e-12	0.352415	0.371	0.249	2.09425e-07	undiff/early enterocyte	Esvsctrl	POLD4
undiff/early enterocyte_Esvsctrl.GSTP1	7.32378e-12	0.400111	0.834	0.728	2.79944e-07	undiff/early enterocyte	Esvsctrl	GSTP1
undiff/early enterocyte_Esvsctrl.ADD3	7.43902e-12	-0.572556	0.341	0.428	2.84349e-07	undiff/early enterocyte	Esvsctrl	ADD3
undiff/early enterocyte_Esvsctrl.FOS	9.20424e-12	0.558087	0.22	0.124	3.51823e-07	undiff/early enterocyte	Esvsctrl	FOS
undiff/early enterocyte_Esvsctrl.FAM3C	9.66012e-12	0.260156	0.186	0.089	3.69248e-07	undiff/early enterocyte	Esvsctrl	FAM3C
undiff/early enterocyte_Esvsctrl.RPS5	9.99157e-12	-0.293365	0.79	0.777	3.81918e-07	undiff/early enterocyte	Esvsctrl	RPS5
undiff/early enterocyte_Esvsctrl.PSMA3	1.52034e-11	0.369895	0.259	0.148	5.81133e-07	undiff/early enterocyte	Esvsctrl	PSMA3
undiff/early enterocyte_Esvsctrl.CSTB	1.55716e-11	0.348267	0.546	0.436	5.95208e-07	undiff/early enterocyte	Esvsctrl	CSTB
undiff/early enterocyte_Esvsctrl.HEBP2	1.76279e-11	0.290504	0.16	0.071	6.7381e-07	undiff/early enterocyte	Esvsctrl	HEBP2
undiff/early enterocyte_Esvsctrl.CYCS	1.89871e-11	0.30876	0.341	0.225	7.25764e-07	undiff/early enterocyte	Esvsctrl	CYCS
undiff/early enterocyte_Esvsctrl.RABAC1	1.98556e-11	0.367242	0.358	0.239	7.58959e-07	undiff/early enterocyte	Esvsctrl	RABAC1
undiff/early enterocyte_Esvsctrl.CEBPG	1.99579e-11	0.333184	0.252	0.146	7.62872e-07	undiff/early enterocyte	Esvsctrl	CEBPG
undiff/early enterocyte_Esvsctrl.GSTM1	2.1502e-11	-0.33731	0.047	0.102	8.21891e-07	undiff/early enterocyte	Esvsctrl	GSTM1
undiff/early enterocyte_Esvsctrl.RPL4	2.19814e-11	-0.521894	0.566	0.643	8.40217e-07	undiff/early enterocyte	Esvsctrl	RPL4
undiff/early enterocyte_Esvsctrl.TUBB4B	2.26357e-11	0.262857	0.233	0.128	8.65226e-07	undiff/early enterocyte	Esvsctrl	TUBB4B
undiff/early enterocyte_Esvsctrl.COPB2	2.50391e-11	0.357231	0.209	0.11	9.57096e-07	undiff/early enterocyte	Esvsctrl	COPB2
undiff/early enterocyte_Esvsctrl.SP100	2.99006e-11	0.656622	0.185	0.094	1.14292e-06	undiff/early enterocyte	Esvsctrl	SP100
undiff/early enterocyte_Esvsctrl.TYMP	3.16661e-11	0.259704	0.127	0.049	1.21041e-06	undiff/early enterocyte	Esvsctrl	TYMP
undiff/early enterocyte_Esvsctrl.PDCD6	4.70684e-11	0.368205	0.386	0.269	1.79914e-06	undiff/early enterocyte	Esvsctrl	PDCD6
undiff/early enterocyte_Esvsctrl.PSMA6	5.30265e-11	0.325881	0.46	0.335	2.02688e-06	undiff/early enterocyte	Esvsctrl	PSMA6
undiff/early enterocyte_Esvsctrl.TPT1	5.31614e-11	0.315208	0.88	0.854	2.03204e-06	undiff/early enterocyte	Esvsctrl	TPT1
undiff/early enterocyte_Esvsctrl.MRPL14	5.76095e-11	0.290428	0.32	0.205	2.20206e-06	undiff/early enterocyte	Esvsctrl	MRPL14
undiff/early enterocyte_Esvsctrl.RBP2	7.83215e-11	1.26136	0.343	0.254	2.99376e-06	undiff/early enterocyte	Esvsctrl	RBP2
undiff/early enterocyte_Esvsctrl.FXYD3	8.34145e-11	0.487105	0.288	0.187	3.18844e-06	undiff/early enterocyte	Esvsctrl	FXYD3
undiff/early enterocyte_Esvsctrl.RPL10A	8.44341e-11	-0.32666	0.702	0.71	3.22741e-06	undiff/early enterocyte	Esvsctrl	RPL10A
undiff/early enterocyte_Esvsctrl.NCOA7	9.27879e-11	0.305726	0.114	0.042	3.54673e-06	undiff/early enterocyte	Esvsctrl	NCOA7
undiff/early enterocyte_Esvsctrl.FAM3B	9.58536e-11	0.365261	0.501	0.402	3.66391e-06	undiff/early enterocyte	Esvsctrl	FAM3B
undiff/early enterocyte_Esvsctrl.XAF1	9.98594e-11	0.273188	0.107	0.037	3.81703e-06	undiff/early enterocyte	Esvsctrl	XAF1
undiff/early enterocyte_Esvsctrl.SEMA6D	1.08687e-10	0.293964	0.191	0.097	4.15446e-06	undiff/early enterocyte	Esvsctrl	SEMA6D
undiff/early enterocyte_Esvsctrl.C10orf99	1.26751e-10	-0.409301	0.169	0.248	4.84494e-06	undiff/early enterocyte	Esvsctrl	C10orf99
undiff/early enterocyte_Esvsctrl.ANXA5	1.35946e-10	0.29724	0.12	0.046	5.1964e-06	undiff/early enterocyte	Esvsctrl	ANXA5
undiff/early enterocyte_Esvsctrl.ANXA4	1.39299e-10	0.362227	0.496	0.387	5.32457e-06	undiff/early enterocyte	Esvsctrl	ANXA4
undiff/early enterocyte_Esvsctrl.TPM1	1.49503e-10	0.256108	0.469	0.353	5.71459e-06	undiff/early enterocyte	Esvsctrl	TPM1
undiff/early enterocyte_Esvsctrl.GLRX	1.5847e-10	0.297333	0.304	0.194	6.05737e-06	undiff/early enterocyte	Esvsctrl	GLRX
undiff/early enterocyte_Esvsctrl.CASP1	1.68831e-10	0.264811	0.438	0.319	6.45339e-06	undiff/early enterocyte	Esvsctrl	CASP1
undiff/early enterocyte_Esvsctrl.CHP2	1.703e-10	-0.493018	0.437	0.513	6.50955e-06	undiff/early enterocyte	Esvsctrl	CHP2
undiff/early enterocyte_Esvsctrl.EEF1D	1.88443e-10	-0.349432	0.73	0.721	7.20304e-06	undiff/early enterocyte	Esvsctrl	EEF1D
undiff/early enterocyte_Esvsctrl.CASP5	2.21765e-10	0.255831	0.125	0.05	8.47676e-06	undiff/early enterocyte	Esvsctrl	CASP5
undiff/early enterocyte_Esvsctrl.NDUFS6	2.61549e-10	0.302229	0.536	0.423	9.99744e-06	undiff/early enterocyte	Esvsctrl	NDUFS6
undiff/early enterocyte_Esvsctrl.TMEM167A	2.95756e-10	0.299196	0.219	0.123	1.1305e-05	undiff/early enterocyte	Esvsctrl	TMEM167A
undiff/early enterocyte_Esvsctrl.BTF3	3.29852e-10	-0.344184	0.735	0.7	1.26083e-05	undiff/early enterocyte	Esvsctrl	BTF3
undiff/early enterocyte_Esvsctrl.SMIM31	3.45166e-10	0.250749	0.182	0.092	1.31936e-05	undiff/early enterocyte	Esvsctrl	SMIM31
undiff/early enterocyte_Esvsctrl.MGST2	3.48014e-10	0.351729	0.449	0.327	1.33025e-05	undiff/early enterocyte	Esvsctrl	MGST2
undiff/early enterocyte_Esvsctrl.STK24	3.95389e-10	0.305021	0.151	0.07	1.51134e-05	undiff/early enterocyte	Esvsctrl	STK24
undiff/early enterocyte_Esvsctrl.ARL4A	5.27645e-10	0.265375	0.164	0.08	2.01687e-05	undiff/early enterocyte	Esvsctrl	ARL4A
undiff/early enterocyte_Esvsctrl.RPS17	6.66321e-10	-0.410335	0.623	0.671	2.54695e-05	undiff/early enterocyte	Esvsctrl	RPS17
undiff/early enterocyte_Esvsctrl.GALNT7	7.48294e-10	0.267341	0.166	0.082	2.86028e-05	undiff/early enterocyte	Esvsctrl	GALNT7
undiff/early enterocyte_Esvsctrl.CASP7	8.2194e-10	0.297156	0.187	0.1	3.14179e-05	undiff/early enterocyte	Esvsctrl	CASP7
undiff/early enterocyte_Esvsctrl.PSMA5	8.67718e-10	0.346804	0.336	0.23	3.31676e-05	undiff/early enterocyte	Esvsctrl	PSMA5
undiff/early enterocyte_Esvsctrl.SETX	8.83151e-10	0.297363	0.136	0.061	3.37576e-05	undiff/early enterocyte	Esvsctrl	SETX
undiff/early enterocyte_Esvsctrl.GPX4	9.32583e-10	-0.473087	0.287	0.368	3.56471e-05	undiff/early enterocyte	Esvsctrl	GPX4
undiff/early enterocyte_Esvsctrl.C9orf16	9.54271e-10	0.351588	0.357	0.249	3.6476e-05	undiff/early enterocyte	Esvsctrl	C9orf16
undiff/early enterocyte_Esvsctrl.HIGD1A	9.78301e-10	0.318003	0.144	0.067	3.73946e-05	undiff/early enterocyte	Esvsctrl	HIGD1A
undiff/early enterocyte_Esvsctrl.RAB5IF	1.02639e-09	0.284541	0.323	0.217	3.92329e-05	undiff/early enterocyte	Esvsctrl	RAB5IF
undiff/early enterocyte_Esvsctrl.MTDH	1.03616e-09	0.279212	0.382	0.267	3.9606e-05	undiff/early enterocyte	Esvsctrl	MTDH
undiff/early enterocyte_Esvsctrl.GCC2	1.19705e-09	0.279875	0.289	0.185	4.57561e-05	undiff/early enterocyte	Esvsctrl	GCC2
undiff/early enterocyte_Esvsctrl.SEC61G	1.23433e-09	0.408719	0.606	0.508	4.71808e-05	undiff/early enterocyte	Esvsctrl	SEC61G
undiff/early enterocyte_Esvsctrl.HNRNPA1	1.68764e-09	-0.395754	0.542	0.609	6.45082e-05	undiff/early enterocyte	Esvsctrl	HNRNPA1
undiff/early enterocyte_Esvsctrl.AHCY	1.82928e-09	-0.280163	0.169	0.245	6.99223e-05	undiff/early enterocyte	Esvsctrl	AHCY
undiff/early enterocyte_Esvsctrl.CNIH4	2.62699e-09	0.268486	0.192	0.105	0.000100414	undiff/early enterocyte	Esvsctrl	CNIH4
undiff/early enterocyte_Esvsctrl.KRT8	2.86912e-09	-0.273052	0.911	0.92	0.000109669	undiff/early enterocyte	Esvsctrl	KRT8
undiff/early enterocyte_Esvsctrl.TCEA3	3.04453e-09	-0.383231	0.178	0.252	0.000116374	undiff/early enterocyte	Esvsctrl	TCEA3
undiff/early enterocyte_Esvsctrl.LRRC59	3.08555e-09	0.293755	0.22	0.128	0.000117942	undiff/early enterocyte	Esvsctrl	LRRC59
undiff/early enterocyte_Esvsctrl.PHLDA2	3.62341e-09	0.27047	0.124	0.055	0.000138501	undiff/early enterocyte	Esvsctrl	PHLDA2
undiff/early enterocyte_Esvsctrl.PPP1R14D	5.10948e-09	0.264474	0.267	0.171	0.000195305	undiff/early enterocyte	Esvsctrl	PPP1R14D
undiff/early enterocyte_Esvsctrl.MATN2	7.05933e-09	-0.406595	0.097	0.16	0.000269836	undiff/early enterocyte	Esvsctrl	MATN2
undiff/early enterocyte_Esvsctrl.RPS27L	1.87234e-08	0.277425	0.607	0.512	0.000715683	undiff/early enterocyte	Esvsctrl	RPS27L
undiff/early enterocyte_Esvsctrl.IMPDH2	2.44944e-08	-0.414101	0.172	0.241	0.000936274	undiff/early enterocyte	Esvsctrl	IMPDH2
undiff/early enterocyte_Esvsctrl.SPPL2A	2.49587e-08	0.256771	0.292	0.194	0.000954021	undiff/early enterocyte	Esvsctrl	SPPL2A
undiff/early enterocyte_Esvsctrl.DYNLL1	3.67027e-08	0.272013	0.391	0.29	0.00140292	undiff/early enterocyte	Esvsctrl	DYNLL1
undiff/early enterocyte_Esvsctrl.PSMA4	4.41851e-08	0.287108	0.323	0.228	0.00168893	undiff/early enterocyte	Esvsctrl	PSMA4
undiff/early enterocyte_Esvsctrl.TFRC	4.54642e-08	0.264359	0.226	0.14	0.00173782	undiff/early enterocyte	Esvsctrl	TFRC
undiff/early enterocyte_Esvsctrl.SAT1	6.25413e-08	0.29698	0.589	0.521	0.00239058	undiff/early enterocyte	Esvsctrl	SAT1
undiff/early enterocyte_Esvsctrl.YBX1	6.36402e-08	-0.374296	0.61	0.673	0.00243258	undiff/early enterocyte	Esvsctrl	YBX1
undiff/early enterocyte_Esvsctrl.SULT1B1	7.05281e-08	0.263206	0.385	0.285	0.00269586	undiff/early enterocyte	Esvsctrl	SULT1B1
undiff/early enterocyte_Esvsctrl.CMBL	1.00803e-07	-0.495	0.387	0.449	0.00385308	undiff/early enterocyte	Esvsctrl	CMBL
undiff/early enterocyte_Esvsctrl.HSD17B11	1.10806e-07	-0.536743	0.379	0.429	0.00423544	undiff/early enterocyte	Esvsctrl	HSD17B11
undiff/early enterocyte_Esvsctrl.NOA1	1.15012e-07	-0.287996	0.069	0.118	0.00439622	undiff/early enterocyte	Esvsctrl	NOA1
undiff/early enterocyte_Esvsctrl.RASSF6	1.4254e-07	0.252944	0.101	0.045	0.00544845	undiff/early enterocyte	Esvsctrl	RASSF6
undiff/early enterocyte_Esvsctrl.AKR7A3	1.49202e-07	0.259018	0.449	0.358	0.00570311	undiff/early enterocyte	Esvsctrl	AKR7A3
undiff/early enterocyte_Esvsctrl.ECH1	3.05842e-07	-0.42324	0.431	0.478	0.0116905	undiff/early enterocyte	Esvsctrl	ECH1
undiff/early enterocyte_Esvsctrl.MCTS1	3.17924e-07	0.265994	0.157	0.089	0.0121523	undiff/early enterocyte	Esvsctrl	MCTS1
undiff/early enterocyte_Esvsctrl.PPA1	3.95181e-07	0.308042	0.422	0.334	0.0151054	undiff/early enterocyte	Esvsctrl	PPA1
undiff/early enterocyte_Esvsctrl.SRP54	4.13538e-07	0.290087	0.107	0.051	0.0158071	undiff/early enterocyte	Esvsctrl	SRP54
undiff/early enterocyte_Esvsctrl.CRYL1	4.49403e-07	-0.488177	0.376	0.429	0.017178	undiff/early enterocyte	Esvsctrl	CRYL1
undiff/early enterocyte_Esvsctrl.ALDH1A1	5.33794e-07	-0.354696	0.403	0.461	0.0204038	undiff/early enterocyte	Esvsctrl	ALDH1A1
undiff/early enterocyte_Esvsctrl.PSMB1	6.30094e-07	0.251712	0.5	0.403	0.0240847	undiff/early enterocyte	Esvsctrl	PSMB1
undiff/early enterocyte_Esvsctrl.TMIGD1	6.77467e-07	-0.307093	0.063	0.107	0.0258955	undiff/early enterocyte	Esvsctrl	TMIGD1
undiff/early enterocyte_Esvsctrl.DECR1	7.4187e-07	0.308842	0.391	0.3	0.0283572	undiff/early enterocyte	Esvsctrl	DECR1
undiff/early enterocyte_Esvsctrl.GIGYF2	9.27046e-07	-0.516988	0.112	0.164	0.0354354	undiff/early enterocyte	Esvsctrl	GIGYF2
undiff/early enterocyte_Esvsctrl.HEBP1	9.67424e-07	-0.44164	0.367	0.423	0.0369788	undiff/early enterocyte	Esvsctrl	HEBP1
undiff/early enterocyte_Esvsctrl.EIF3L	1.33157e-06	-0.429957	0.281	0.34	0.050898	undiff/early enterocyte	Esvsctrl	EIF3L
undiff/early enterocyte_Esvsctrl.NPEPPS	1.48083e-06	-0.418246	0.161	0.218	0.0566031	undiff/early enterocyte	Esvsctrl	NPEPPS
undiff/early enterocyte_Esvsctrl.TMA7	1.689e-06	-0.293655	0.691	0.692	0.0645602	undiff/early enterocyte	Esvsctrl	TMA7
undiff/early enterocyte_Esvsctrl.EIF3D	1.72139e-06	-0.412359	0.195	0.25	0.0657984	undiff/early enterocyte	Esvsctrl	EIF3D
undiff/early enterocyte_Esvsctrl.EDN2	2.1598e-06	-0.294278	0.109	0.162	0.0825561	undiff/early enterocyte	Esvsctrl	EDN2
undiff/early enterocyte_Esvsctrl.ANPEP	2.18881e-06	-0.340133	0.627	0.705	0.083665	undiff/early enterocyte	Esvsctrl	ANPEP
undiff/early enterocyte_Esvsctrl.SI	2.33462e-06	-0.537305	0.486	0.539	0.0892384	undiff/early enterocyte	Esvsctrl	SI
undiff/early enterocyte_Esvsctrl.SNRPE	4.00139e-06	0.251661	0.24	0.166	0.152949	undiff/early enterocyte	Esvsctrl	SNRPE
undiff/early enterocyte_Esvsctrl.TRABD2A	5.58007e-06	-0.360138	0.091	0.138	0.213293	undiff/early enterocyte	Esvsctrl	TRABD2A
undiff/early enterocyte_Esvsctrl.JUN	6.86612e-06	0.406317	0.171	0.111	0.26245	undiff/early enterocyte	Esvsctrl	JUN
undiff/early enterocyte_Esvsctrl.SBDS	7.87062e-06	0.263998	0.242	0.169	0.300847	undiff/early enterocyte	Esvsctrl	SBDS
undiff/early enterocyte_Esvsctrl.HMGA1	7.87228e-06	-0.465406	0.223	0.278	0.30091	undiff/early enterocyte	Esvsctrl	HMGA1
undiff/early enterocyte_Esvsctrl.UGT2A3	1.04483e-05	-0.404463	0.176	0.23	0.399377	undiff/early enterocyte	Esvsctrl	UGT2A3
undiff/early enterocyte_Esvsctrl.PTDSS1	1.15904e-05	-0.309985	0.069	0.11	0.44303	undiff/early enterocyte	Esvsctrl	PTDSS1
undiff/early enterocyte_Esvsctrl.RNASE1	1.23048e-05	-0.296104	0.321	0.38	0.470337	undiff/early enterocyte	Esvsctrl	RNASE1
undiff/early enterocyte_Esvsctrl.RPL13A	1.56541e-05	-0.268325	0.77	0.766	0.598364	undiff/early enterocyte	Esvsctrl	RPL13A
undiff/early enterocyte_Esvsctrl.SPINK4	1.58829e-05	0.371593	0.221	0.159	0.607108	undiff/early enterocyte	Esvsctrl	SPINK4
undiff/early enterocyte_Esvsctrl.MLXIPL	1.79679e-05	-0.48794	0.099	0.142	0.686807	undiff/early enterocyte	Esvsctrl	MLXIPL
undiff/early enterocyte_Esvsctrl.PTMS	1.96632e-05	-0.33822	0.157	0.205	0.751606	undiff/early enterocyte	Esvsctrl	PTMS
undiff/early enterocyte_Esvsctrl.RSL1D1	2.56934e-05	-0.259227	0.226	0.281	0.982106	undiff/early enterocyte	Esvsctrl	RSL1D1
undiff/early enterocyte_Esvsctrl.MUC2	2.98484e-05	0.363254	0.134	0.082	1	undiff/early enterocyte	Esvsctrl	MUC2
undiff/early enterocyte_Esvsctrl.MPST	3.81418e-05	-0.38509	0.491	0.507	1	undiff/early enterocyte	Esvsctrl	MPST
undiff/early enterocyte_Esvsctrl.FLNB	4.10975e-05	-0.305993	0.281	0.2	1	undiff/early enterocyte	Esvsctrl	FLNB
undiff/early enterocyte_Esvsctrl.NOP53	4.11972e-05	-0.513438	0.305	0.349	1	undiff/early enterocyte	Esvsctrl	NOP53
undiff/early enterocyte_Esvsctrl.PLA2R1	4.69055e-05	-0.563555	0.079	0.117	1	undiff/early enterocyte	Esvsctrl	PLA2R1
undiff/early enterocyte_Esvsctrl.PPP1R1B	6.00227e-05	-0.563642	0.374	0.413	1	undiff/early enterocyte	Esvsctrl	PPP1R1B
undiff/early enterocyte_Esvsctrl.SLC10A2	6.17633e-05	-0.365018	0.114	0.156	1	undiff/early enterocyte	Esvsctrl	SLC10A2
undiff/early enterocyte_Esvsctrl.RBM3	6.35418e-05	-0.386469	0.428	0.467	1	undiff/early enterocyte	Esvsctrl	RBM3
undiff/early enterocyte_Esvsctrl.CIRBP	7.44499e-05	-0.362412	0.235	0.277	1	undiff/early enterocyte	Esvsctrl	CIRBP
undiff/early enterocyte_Esvsctrl.ERGIC3	0.000105035	-0.35822	0.353	0.391	1	undiff/early enterocyte	Esvsctrl	ERGIC3
undiff/early enterocyte_Esvsctrl.SNX3	0.000113527	-0.267988	0.315	0.358	1	undiff/early enterocyte	Esvsctrl	SNX3
undiff/early enterocyte_Esvsctrl.STRADB	0.00013388	-0.317436	0.118	0.158	1	undiff/early enterocyte	Esvsctrl	STRADB
undiff/early enterocyte_Esvsctrl.EIF3F	0.000151316	-0.330158	0.416	0.445	1	undiff/early enterocyte	Esvsctrl	EIF3F
undiff/early enterocyte_Esvsctrl.ITM2C	0.000193027	-0.407849	0.423	0.469	1	undiff/early enterocyte	Esvsctrl	ITM2C
undiff/early enterocyte_Esvsctrl.APOB	0.00021869	0.273426	0.129	0.083	1	undiff/early enterocyte	Esvsctrl	APOB
undiff/early enterocyte_Esvsctrl.ARRDC4	0.00030506	-0.326764	0.139	0.179	1	undiff/early enterocyte	Esvsctrl	ARRDC4
undiff/early enterocyte_Esvsctrl.SRRM2	0.000336821	-0.310033	0.28	0.203	1	undiff/early enterocyte	Esvsctrl	SRRM2
undiff/early enterocyte_Esvsctrl.SNRPD2	0.000373408	-0.262326	0.558	0.556	1	undiff/early enterocyte	Esvsctrl	SNRPD2
undiff/early enterocyte_Esvsctrl.HADHA	0.000410595	-0.308983	0.578	0.576	1	undiff/early enterocyte	Esvsctrl	HADHA
undiff/early enterocyte_Esvsctrl.GAS6	0.000413999	-0.428247	0.151	0.188	1	undiff/early enterocyte	Esvsctrl	GAS6
undiff/early enterocyte_Esvsctrl.ST13	0.000567922	-0.369927	0.349	0.383	1	undiff/early enterocyte	Esvsctrl	ST13
undiff/early enterocyte_Esvsctrl.GANAB	0.000674418	-0.344229	0.129	0.083	1	undiff/early enterocyte	Esvsctrl	GANAB
undiff/early enterocyte_Esvsctrl.LTA4H	0.000730647	-0.331991	0.161	0.2	1	undiff/early enterocyte	Esvsctrl	LTA4H
undiff/early enterocyte_Esvsctrl.ABO	0.000838772	-0.40929	0.185	0.225	1	undiff/early enterocyte	Esvsctrl	ABO
undiff/early enterocyte_Esvsctrl.H1F0	0.000872853	-0.417427	0.235	0.272	1	undiff/early enterocyte	Esvsctrl	H1F0
undiff/early enterocyte_Esvsctrl.AADAC	0.000897666	-0.316248	0.09	0.122	1	undiff/early enterocyte	Esvsctrl	AADAC
undiff/early enterocyte_Esvsctrl.GLS	0.00104389	-0.366846	0.102	0.136	1	undiff/early enterocyte	Esvsctrl	GLS
undiff/early enterocyte_Esvsctrl.ZFP36L2	0.00106919	-0.326901	0.427	0.453	1	undiff/early enterocyte	Esvsctrl	ZFP36L2
undiff/early enterocyte_Esvsctrl.MTRNR2L8	0.00111706	2.53382	0.124	0.09	1	undiff/early enterocyte	Esvsctrl	MTRNR2L8
undiff/early enterocyte_Esvsctrl.MYH9	0.00116361	-0.349643	0.359	0.28	1	undiff/early enterocyte	Esvsctrl	MYH9
undiff/early enterocyte_Esvsctrl.PFDN5	0.00149369	-0.281926	0.56	0.575	1	undiff/early enterocyte	Esvsctrl	PFDN5
undiff/early enterocyte_Esvsctrl.HMGB1	0.00156786	-0.319036	0.591	0.591	1	undiff/early enterocyte	Esvsctrl	HMGB1
undiff/early enterocyte_Esvsctrl.FCGRT	0.0015798	-0.309988	0.484	0.502	1	undiff/early enterocyte	Esvsctrl	FCGRT
undiff/early enterocyte_Esvsctrl.COMMD6	0.00180805	-0.263321	0.502	0.517	1	undiff/early enterocyte	Esvsctrl	COMMD6
undiff/early enterocyte_Esvsctrl.REEP6	0.00187671	-0.378683	0.189	0.218	1	undiff/early enterocyte	Esvsctrl	REEP6
undiff/early enterocyte_Esvsctrl.SPINT2	0.00209116	-0.326964	0.469	0.504	1	undiff/early enterocyte	Esvsctrl	SPINT2
undiff/early enterocyte_Esvsctrl.LSM3	0.00244142	0.265426	0.333	0.278	1	undiff/early enterocyte	Esvsctrl	LSM3
undiff/early enterocyte_Esvsctrl.MS4A8	0.00245132	-0.389062	0.203	0.239	1	undiff/early enterocyte	Esvsctrl	MS4A8
undiff/early enterocyte_Esvsctrl.KLF5	0.0040401	-0.407319	0.525	0.547	1	undiff/early enterocyte	Esvsctrl	KLF5
undiff/early enterocyte_Esvsctrl.TMEM14C	0.0041336	-0.310044	0.277	0.302	1	undiff/early enterocyte	Esvsctrl	TMEM14C
undiff/early enterocyte_Esvsctrl.GLTP	0.00478298	-0.255552	0.125	0.154	1	undiff/early enterocyte	Esvsctrl	GLTP
undiff/early enterocyte_Esvsctrl.TMEM141	0.0058718	-0.294233	0.328	0.354	1	undiff/early enterocyte	Esvsctrl	TMEM141
undiff/early enterocyte_Esvsctrl.PEPD	0.00646141	-0.450174	0.29	0.313	1	undiff/early enterocyte	Esvsctrl	PEPD
undiff/early enterocyte_Esvsctrl.HIGD2A	0.00717196	-0.300481	0.534	0.535	1	undiff/early enterocyte	Esvsctrl	HIGD2A
undiff/early enterocyte_Esvsctrl.EIF5A	0.00722523	-0.392961	0.286	0.312	1	undiff/early enterocyte	Esvsctrl	EIF5A
undiff/early enterocyte_Esvsctrl.TMEM120A	0.00778145	-0.313722	0.23	0.253	1	undiff/early enterocyte	Esvsctrl	TMEM120A
undiff/early enterocyte_Esvsctrl.FAM107B	0.00819567	-0.260735	0.09	0.115	1	undiff/early enterocyte	Esvsctrl	FAM107B
undiff/early enterocyte_Esvsctrl.LARP1	0.00991504	-0.300494	0.165	0.123	1	undiff/early enterocyte	Esvsctrl	LARP1
undiff/early enterocyte_Esvsctrl.DEGS2	0.0113727	-0.386326	0.213	0.237	1	undiff/early enterocyte	Esvsctrl	DEGS2
undiff/early enterocyte_Esvsctrl.MAZ	0.0119386	-0.415902	0.1	0.124	1	undiff/early enterocyte	Esvsctrl	MAZ
undiff/early enterocyte_Esvsctrl.EIF4G1	0.0130933	-0.294367	0.261	0.205	1	undiff/early enterocyte	Esvsctrl	EIF4G1
undiff/early enterocyte_Esvsctrl.SYTL2	0.0187452	-0.305033	0.097	0.119	1	undiff/early enterocyte	Esvsctrl	SYTL2
undiff/early enterocyte_Esvsctrl.NKTR	0.0188888	-0.265599	0.14	0.105	1	undiff/early enterocyte	Esvsctrl	NKTR
undiff/early enterocyte_Esvsctrl.KIAA1324	0.0216587	-0.359289	0.127	0.15	1	undiff/early enterocyte	Esvsctrl	KIAA1324
undiff/early enterocyte_Esvsctrl.ARL2	0.0235976	-0.324097	0.186	0.208	1	undiff/early enterocyte	Esvsctrl	ARL2
undiff/early enterocyte_Esvsctrl.NDUFB1	0.0249287	-0.326337	0.437	0.445	1	undiff/early enterocyte	Esvsctrl	NDUFB1
undiff/early enterocyte_Esvsctrl.DCTN2	0.0279805	-0.289315	0.204	0.222	1	undiff/early enterocyte	Esvsctrl	DCTN2
undiff/early enterocyte_Esvsctrl.EIF4B	0.0280498	-0.337398	0.306	0.324	1	undiff/early enterocyte	Esvsctrl	EIF4B
undiff/early enterocyte_Esvsctrl.ZNF518A	0.0289106	-0.269438	0.105	0.078	1	undiff/early enterocyte	Esvsctrl	ZNF518A
undiff/early enterocyte_Esvsctrl.FOXN3	0.0334523	-0.291897	0.115	0.136	1	undiff/early enterocyte	Esvsctrl	FOXN3
undiff/early enterocyte_Esvsctrl.XPNPEP2	0.0340804	-0.458496	0.128	0.147	1	undiff/early enterocyte	Esvsctrl	XPNPEP2
undiff/early enterocyte_Esvsctrl.HMGN1	0.0346478	-0.292055	0.404	0.418	1	undiff/early enterocyte	Esvsctrl	HMGN1
undiff/early enterocyte_Esvsctrl.NDUFB4	0.0385266	-0.274063	0.535	0.542	1	undiff/early enterocyte	Esvsctrl	NDUFB4
undiff/early enterocyte_Esvsctrl.RNPEPL1	0.0413711	-0.284116	0.103	0.078	1	undiff/early enterocyte	Esvsctrl	RNPEPL1
undiff/early enterocyte_Esvsctrl.HNRNPDL	0.0456538	-0.306361	0.237	0.253	1	undiff/early enterocyte	Esvsctrl	HNRNPDL
undiff/early enterocyte_Esvsctrl.CYBRD1	0.0536946	-0.31045	0.159	0.177	1	undiff/early enterocyte	Esvsctrl	CYBRD1
undiff/early enterocyte_Esvsctrl.TMEM98	0.0544371	-0.262104	0.182	0.197	1	undiff/early enterocyte	Esvsctrl	TMEM98
undiff/early enterocyte_Esvsctrl.ABCB1	0.0567245	-0.319682	0.165	0.184	1	undiff/early enterocyte	Esvsctrl	ABCB1
undiff/early enterocyte_Esvsctrl.PSAP	0.0574551	-0.258606	0.261	0.218	1	undiff/early enterocyte	Esvsctrl	PSAP
undiff/early enterocyte_Esvsctrl.MAST2	0.0610239	-0.257896	0.11	0.084	1	undiff/early enterocyte	Esvsctrl	MAST2
undiff/early enterocyte_Esvsctrl.GJB1	0.0665031	-0.351359	0.135	0.15	1	undiff/early enterocyte	Esvsctrl	GJB1
undiff/early enterocyte_Esvsctrl.AMN	0.0745838	-0.447638	0.351	0.354	1	undiff/early enterocyte	Esvsctrl	AMN
undiff/early enterocyte_Esvsctrl.CDX1	0.0748261	-0.257799	0.352	0.357	1	undiff/early enterocyte	Esvsctrl	CDX1
undiff/early enterocyte_Esvsctrl.PGLS	0.0864935	-0.284534	0.328	0.332	1	undiff/early enterocyte	Esvsctrl	PGLS
undiff/early enterocyte_Esvsctrl.AK6	0.0897415	-0.254763	0.098	0.114	1	undiff/early enterocyte	Esvsctrl	AK6
undiff/early enterocyte_Esvsctrl.LRPPRC	0.0963947	-0.354292	0.156	0.172	1	undiff/early enterocyte	Esvsctrl	LRPPRC
undiff/early enterocyte_Esvsctrl.MRPL11	0.0998918	-0.270568	0.258	0.265	1	undiff/early enterocyte	Esvsctrl	MRPL11
undiff/early enterocyte_Esvsctrl.RPS10	0.104152	-0.264935	0.275	0.306	1	undiff/early enterocyte	Esvsctrl	RPS10
undiff/early enterocyte_Esvsctrl.NUCKS1	0.107169	-0.260103	0.177	0.194	1	undiff/early enterocyte	Esvsctrl	NUCKS1
undiff/early enterocyte_Esvsctrl.ID3	0.107698	-0.279872	0.244	0.258	1	undiff/early enterocyte	Esvsctrl	ID3
undiff/early enterocyte_Esvsctrl.ABLIM1	0.10924	-0.38503	0.147	0.119	1	undiff/early enterocyte	Esvsctrl	ABLIM1
undiff/early enterocyte_Esvsctrl.UBR4	0.113448	-0.309121	0.128	0.104	1	undiff/early enterocyte	Esvsctrl	UBR4
undiff/early enterocyte_Esvsctrl.PCK1	0.115426	-0.293582	0.141	0.156	1	undiff/early enterocyte	Esvsctrl	PCK1
undiff/early enterocyte_Esvsctrl.APEX1	0.116056	-0.261273	0.165	0.179	1	undiff/early enterocyte	Esvsctrl	APEX1
undiff/early enterocyte_Esvsctrl.CAT	0.121832	-0.279142	0.253	0.264	1	undiff/early enterocyte	Esvsctrl	CAT
undiff/early enterocyte_Esvsctrl.TNRC6B	0.127734	-0.31098	0.212	0.179	1	undiff/early enterocyte	Esvsctrl	TNRC6B
undiff/early enterocyte_Esvsctrl.RERE	0.13584	-0.28292	0.143	0.118	1	undiff/early enterocyte	Esvsctrl	RERE
undiff/early enterocyte_Esvsctrl.ANP32B	0.140284	-0.274946	0.223	0.234	1	undiff/early enterocyte	Esvsctrl	ANP32B
undiff/early enterocyte_Esvsctrl.SLC39A5	0.143932	-0.293533	0.348	0.349	1	undiff/early enterocyte	Esvsctrl	SLC39A5
undiff/early enterocyte_Esvsctrl.OLFM4	0.145001	-0.443328	0.774	0.789	1	undiff/early enterocyte	Esvsctrl	OLFM4
undiff/early enterocyte_Esvsctrl.C11orf54	0.161879	-0.304549	0.161	0.173	1	undiff/early enterocyte	Esvsctrl	C11orf54
undiff/early enterocyte_Esvsctrl.LUC7L3	0.166667	-0.331054	0.223	0.191	1	undiff/early enterocyte	Esvsctrl	LUC7L3
undiff/early enterocyte_Esvsctrl.FAT1	0.171107	-0.342558	0.27	0.231	1	undiff/early enterocyte	Esvsctrl	FAT1
undiff/early enterocyte_Esvsctrl.DHRS11	0.176809	-0.276047	0.386	0.386	1	undiff/early enterocyte	Esvsctrl	DHRS11
undiff/early enterocyte_Esvsctrl.EIF3H	0.178104	-0.259668	0.374	0.37	1	undiff/early enterocyte	Esvsctrl	EIF3H
undiff/early enterocyte_Esvsctrl.SCAMP2	0.179972	-0.282089	0.175	0.146	1	undiff/early enterocyte	Esvsctrl	SCAMP2
undiff/early enterocyte_Esvsctrl.PTPRF	0.184536	-0.326833	0.242	0.205	1	undiff/early enterocyte	Esvsctrl	PTPRF
undiff/early enterocyte_Esvsctrl.ABR	0.193897	-0.393522	0.113	0.093	1	undiff/early enterocyte	Esvsctrl	ABR
undiff/early enterocyte_Esvsctrl.HMGN2	0.194279	-0.268605	0.43	0.422	1	undiff/early enterocyte	Esvsctrl	HMGN2
undiff/early enterocyte_Esvsctrl.GK5	0.214751	-0.277892	0.16	0.136	1	undiff/early enterocyte	Esvsctrl	GK5
undiff/early enterocyte_Esvsctrl.FAM234A	0.218367	-0.26312	0.289	0.294	1	undiff/early enterocyte	Esvsctrl	FAM234A
undiff/early enterocyte_Esvsctrl.RAD23A	0.231044	-0.295326	0.197	0.203	1	undiff/early enterocyte	Esvsctrl	RAD23A
undiff/early enterocyte_Esvsctrl.NDRG1	0.236476	-0.407252	0.326	0.322	1	undiff/early enterocyte	Esvsctrl	NDRG1
undiff/early enterocyte_Esvsctrl.ACSS2	0.236634	-0.257141	0.212	0.218	1	undiff/early enterocyte	Esvsctrl	ACSS2
undiff/early enterocyte_Esvsctrl.PMPCB	0.24683	-0.280371	0.122	0.13	1	undiff/early enterocyte	Esvsctrl	PMPCB
undiff/early enterocyte_Esvsctrl.ACOT13	0.251965	-0.272837	0.139	0.147	1	undiff/early enterocyte	Esvsctrl	ACOT13
undiff/early enterocyte_Esvsctrl.ACOT11	0.267726	-0.258289	0.125	0.107	1	undiff/early enterocyte	Esvsctrl	ACOT11
undiff/early enterocyte_Esvsctrl.NSA2	0.274125	-0.288895	0.244	0.245	1	undiff/early enterocyte	Esvsctrl	NSA2
undiff/early enterocyte_Esvsctrl.TUBB	0.304397	-0.258836	0.154	0.162	1	undiff/early enterocyte	Esvsctrl	TUBB
undiff/early enterocyte_Esvsctrl.CSDE1	0.306414	-0.263066	0.349	0.348	1	undiff/early enterocyte	Esvsctrl	CSDE1
undiff/early enterocyte_Esvsctrl.ABHD11	0.309931	-0.329497	0.132	0.139	1	undiff/early enterocyte	Esvsctrl	ABHD11
undiff/early enterocyte_Esvsctrl.NR5A2	0.324615	-0.328836	0.225	0.195	1	undiff/early enterocyte	Esvsctrl	NR5A2
undiff/early enterocyte_Esvsctrl.RAB3IP	0.325687	-0.269902	0.128	0.135	1	undiff/early enterocyte	Esvsctrl	RAB3IP
undiff/early enterocyte_Esvsctrl.SQSTM1	0.327601	-0.253041	0.231	0.234	1	undiff/early enterocyte	Esvsctrl	SQSTM1
undiff/early enterocyte_Esvsctrl.VSIG10	0.340931	-0.27704	0.126	0.131	1	undiff/early enterocyte	Esvsctrl	VSIG10
undiff/early enterocyte_Esvsctrl.EPS8L2	0.35318	-0.270863	0.181	0.158	1	undiff/early enterocyte	Esvsctrl	EPS8L2
undiff/early enterocyte_Esvsctrl.NEDD4L	0.400046	-0.329387	0.13	0.114	1	undiff/early enterocyte	Esvsctrl	NEDD4L
undiff/early enterocyte_Esvsctrl.SLC51A	0.40041	-0.26406	0.167	0.17	1	undiff/early enterocyte	Esvsctrl	SLC51A
undiff/early enterocyte_Esvsctrl.LENG8	0.422311	-0.3662	0.128	0.112	1	undiff/early enterocyte	Esvsctrl	LENG8
undiff/early enterocyte_Esvsctrl.HNRNPM	0.42377	-0.286625	0.299	0.295	1	undiff/early enterocyte	Esvsctrl	HNRNPM
undiff/early enterocyte_Esvsctrl.TTC38	0.447882	-0.251596	0.225	0.199	1	undiff/early enterocyte	Esvsctrl	TTC38
undiff/early enterocyte_Esvsctrl.HUWE1	0.487375	-0.343482	0.145	0.129	1	undiff/early enterocyte	Esvsctrl	HUWE1
undiff/early enterocyte_Esvsctrl.OTUB1	0.494403	-0.35703	0.197	0.175	1	undiff/early enterocyte	Esvsctrl	OTUB1
undiff/early enterocyte_Esvsctrl.HEXB	0.5147	-0.302048	0.119	0.122	1	undiff/early enterocyte	Esvsctrl	HEXB
undiff/early enterocyte_Esvsctrl.MGAT4B	0.516032	-0.278493	0.318	0.311	1	undiff/early enterocyte	Esvsctrl	MGAT4B
undiff/early enterocyte_Esvsctrl.ENTPD5	0.51645	-0.305502	0.101	0.104	1	undiff/early enterocyte	Esvsctrl	ENTPD5
undiff/early enterocyte_Esvsctrl.SOX4	0.520587	-0.25005	0.214	0.216	1	undiff/early enterocyte	Esvsctrl	SOX4
undiff/early enterocyte_Esvsctrl.PRDX5	0.528759	-0.259935	0.585	0.567	1	undiff/early enterocyte	Esvsctrl	PRDX5
undiff/early enterocyte_Esvsctrl.MALRD1	0.540534	-0.315992	0.181	0.166	1	undiff/early enterocyte	Esvsctrl	MALRD1
undiff/early enterocyte_Esvsctrl.NDRG2	0.548162	-0.326222	0.097	0.101	1	undiff/early enterocyte	Esvsctrl	NDRG2
undiff/early enterocyte_Esvsctrl.ACADVL	0.555257	-0.451646	0.377	0.359	1	undiff/early enterocyte	Esvsctrl	ACADVL
undiff/early enterocyte_Esvsctrl.AHNAK	0.565053	-0.35747	0.19	0.188	1	undiff/early enterocyte	Esvsctrl	AHNAK
undiff/early enterocyte_Esvsctrl.ARSD	0.598912	-0.284736	0.138	0.126	1	undiff/early enterocyte	Esvsctrl	ARSD
undiff/early enterocyte_Esvsctrl.FKBP5	0.59905	-0.457436	0.123	0.124	1	undiff/early enterocyte	Esvsctrl	FKBP5
undiff/early enterocyte_Esvsctrl.EIF4EBP2	0.603397	-0.252545	0.169	0.168	1	undiff/early enterocyte	Esvsctrl	EIF4EBP2
undiff/early enterocyte_Esvsctrl.SF1	0.611194	-0.264482	0.191	0.188	1	undiff/early enterocyte	Esvsctrl	SF1
undiff/early enterocyte_Esvsctrl.PAPOLA	0.613487	-0.325459	0.228	0.208	1	undiff/early enterocyte	Esvsctrl	PAPOLA
undiff/early enterocyte_Esvsctrl.EPB41	0.68136	-0.287858	0.129	0.129	1	undiff/early enterocyte	Esvsctrl	EPB41
undiff/early enterocyte_Esvsctrl.FREM1	0.692087	-0.430484	0.115	0.115	1	undiff/early enterocyte	Esvsctrl	FREM1
undiff/early enterocyte_Esvsctrl.KMT2A	0.700777	-0.328418	0.112	0.104	1	undiff/early enterocyte	Esvsctrl	KMT2A
undiff/early enterocyte_Esvsctrl.ERBB2	0.713241	-0.268245	0.196	0.191	1	undiff/early enterocyte	Esvsctrl	ERBB2
undiff/early enterocyte_Esvsctrl.METTL7A	0.715949	-0.274049	0.145	0.141	1	undiff/early enterocyte	Esvsctrl	METTL7A
undiff/early enterocyte_Esvsctrl.SAFB	0.725295	-0.369853	0.105	0.097	1	undiff/early enterocyte	Esvsctrl	SAFB
undiff/early enterocyte_Esvsctrl.SAMM50	0.726489	-0.26135	0.118	0.117	1	undiff/early enterocyte	Esvsctrl	SAMM50
undiff/early enterocyte_Esvsctrl.PDCD4	0.742419	-0.295771	0.244	0.239	1	undiff/early enterocyte	Esvsctrl	PDCD4
undiff/early enterocyte_Esvsctrl.TNIP1	0.743592	-0.295781	0.153	0.148	1	undiff/early enterocyte	Esvsctrl	TNIP1
undiff/early enterocyte_Esvsctrl.TCF12	0.754077	-0.286674	0.108	0.102	1	undiff/early enterocyte	Esvsctrl	TCF12
undiff/early enterocyte_Esvsctrl.EIF4H	0.760651	-0.345911	0.194	0.188	1	undiff/early enterocyte	Esvsctrl	EIF4H
undiff/early enterocyte_Esvsctrl.OAF	0.766789	-0.254235	0.117	0.117	1	undiff/early enterocyte	Esvsctrl	OAF
undiff/early enterocyte_Esvsctrl.CYP3A5	0.777505	-0.312783	0.326	0.3	1	undiff/early enterocyte	Esvsctrl	CYP3A5
undiff/early enterocyte_Esvsctrl.NAA38	0.791399	-0.264741	0.262	0.251	1	undiff/early enterocyte	Esvsctrl	NAA38
undiff/early enterocyte_Esvsctrl.TMCO1	0.809434	-0.274771	0.229	0.22	1	undiff/early enterocyte	Esvsctrl	TMCO1
undiff/early enterocyte_Esvsctrl.ZNF91	0.83619	-0.258367	0.122	0.119	1	undiff/early enterocyte	Esvsctrl	ZNF91
undiff/early enterocyte_Esvsctrl.PFKL	0.847657	-0.266018	0.265	0.254	1	undiff/early enterocyte	Esvsctrl	PFKL
undiff/early enterocyte_Esvsctrl.SPG7	0.847677	-0.309006	0.143	0.139	1	undiff/early enterocyte	Esvsctrl	SPG7
undiff/early enterocyte_Esvsctrl.NUDC	0.852368	-0.299987	0.13	0.127	1	undiff/early enterocyte	Esvsctrl	NUDC
undiff/early enterocyte_Esvsctrl.SNX5	0.857657	-0.263751	0.168	0.162	1	undiff/early enterocyte	Esvsctrl	SNX5
undiff/early enterocyte_Esvsctrl.DPP4	0.888751	-0.25103	0.178	0.165	1	undiff/early enterocyte	Esvsctrl	DPP4
undiff/early enterocyte_Esvsctrl.LAD1	0.89042	-0.287077	0.239	0.229	1	undiff/early enterocyte	Esvsctrl	LAD1
undiff/early enterocyte_Esvsctrl.EWSR1	0.903338	-0.338395	0.272	0.254	1	undiff/early enterocyte	Esvsctrl	EWSR1
undiff/early enterocyte_Esvsctrl.SYNE2	0.910431	-0.339858	0.204	0.195	1	undiff/early enterocyte	Esvsctrl	SYNE2
undiff/early enterocyte_Esvsctrl.NEO1	0.926424	-0.301235	0.11	0.105	1	undiff/early enterocyte	Esvsctrl	NEO1
undiff/early enterocyte_Esvsctrl.ZBTB38	0.95783	-0.280029	0.227	0.215	1	undiff/early enterocyte	Esvsctrl	ZBTB38
undiff/early enterocyte_Esvsctrl.EAPP	0.965713	-0.306926	0.217	0.207	1	undiff/early enterocyte	Esvsctrl	EAPP
undiff/early enterocyte_Esvsctrl.HNRNPH1	0.96691	-0.366046	0.172	0.166	1	undiff/early enterocyte	Esvsctrl	HNRNPH1
undiff/early enterocyte_Esvsctrl.CYP4F12	0.970201	-0.30922	0.122	0.115	1	undiff/early enterocyte	Esvsctrl	CYP4F12
undiff/early enterocyte_TNvsEs.MT1G	1.64077e-214	1.42437	0.92	0.529	6.27167e-210	undiff/early enterocyte	TNvsEs	MT1G
undiff/early enterocyte_TNvsEs.MT2A	3.82067e-174	1.2532	0.903	0.538	1.46041e-169	undiff/early enterocyte	TNvsEs	MT2A
undiff/early enterocyte_TNvsEs.MT1E	3.09542e-160	1.03232	0.893	0.535	1.18319e-155	undiff/early enterocyte	TNvsEs	MT1E
undiff/early enterocyte_TNvsEs.MT1H	1.26547e-151	1.11036	0.62	0.234	4.83714e-147	undiff/early enterocyte	TNvsEs	MT1H
undiff/early enterocyte_TNvsEs.RPL18A	3.6893e-150	0.729489	0.983	0.803	1.4102e-145	undiff/early enterocyte	TNvsEs	RPL18A
undiff/early enterocyte_TNvsEs.RPS18	2.55988e-141	0.630865	0.984	0.859	9.78488e-137	undiff/early enterocyte	TNvsEs	RPS18
undiff/early enterocyte_TNvsEs.RPS14	1.56654e-137	0.625897	0.984	0.838	5.98794e-133	undiff/early enterocyte	TNvsEs	RPS14
undiff/early enterocyte_TNvsEs.RPL13	4.35125e-135	0.673485	0.982	0.859	1.66322e-130	undiff/early enterocyte	TNvsEs	RPL13
undiff/early enterocyte_TNvsEs.MT1X	3.78134e-133	0.851127	0.768	0.381	1.44538e-128	undiff/early enterocyte	TNvsEs	MT1X
undiff/early enterocyte_TNvsEs.RPL18	1.61199e-129	0.586526	0.979	0.825	6.16165e-125	undiff/early enterocyte	TNvsEs	RPL18
undiff/early enterocyte_TNvsEs.MT1M	4.5923e-129	0.929374	0.48	0.162	1.75536e-124	undiff/early enterocyte	TNvsEs	MT1M
undiff/early enterocyte_TNvsEs.MT1F	4.6633e-127	0.863011	0.723	0.351	1.7825e-122	undiff/early enterocyte	TNvsEs	MT1F
undiff/early enterocyte_TNvsEs.RPS12	2.30253e-126	0.579704	0.987	0.924	8.80118e-122	undiff/early enterocyte	TNvsEs	RPS12
undiff/early enterocyte_TNvsEs.TMSB10	1.18482e-123	0.585836	0.996	0.906	4.52886e-119	undiff/early enterocyte	TNvsEs	TMSB10
undiff/early enterocyte_TNvsEs.RPL41	4.97112e-112	0.677618	0.985	0.864	1.90016e-107	undiff/early enterocyte	TNvsEs	RPL41
undiff/early enterocyte_TNvsEs.RPS23	3.43588e-106	0.551833	0.972	0.845	1.31333e-101	undiff/early enterocyte	TNvsEs	RPS23
undiff/early enterocyte_TNvsEs.RPL7A	2.72581e-103	0.525777	0.981	0.854	1.04191e-98	undiff/early enterocyte	TNvsEs	RPL7A
undiff/early enterocyte_TNvsEs.RPL19	2.76698e-100	0.439549	0.995	0.889	1.05765e-95	undiff/early enterocyte	TNvsEs	RPL19
undiff/early enterocyte_TNvsEs.EEF1A1	2.40242e-99	0.48279	0.999	0.981	9.18301e-95	undiff/early enterocyte	TNvsEs	EEF1A1
undiff/early enterocyte_TNvsEs.RPS15	5.54423e-99	0.48004	0.977	0.842	2.11923e-94	undiff/early enterocyte	TNvsEs	RPS15
undiff/early enterocyte_TNvsEs.RPS19	1.72532e-97	0.457217	0.989	0.867	6.59487e-93	undiff/early enterocyte	TNvsEs	RPS19
undiff/early enterocyte_TNvsEs.RPL12	1.53788e-96	0.456452	0.985	0.889	5.87838e-92	undiff/early enterocyte	TNvsEs	RPL12
undiff/early enterocyte_TNvsEs.RPL10	1.91115e-95	0.474727	0.994	0.914	7.3052e-91	undiff/early enterocyte	TNvsEs	RPL10
undiff/early enterocyte_TNvsEs.RPS3	3.28678e-92	0.462996	0.987	0.888	1.25634e-87	undiff/early enterocyte	TNvsEs	RPS3
undiff/early enterocyte_TNvsEs.RPS5	3.78487e-91	0.514306	0.955	0.79	1.44673e-86	undiff/early enterocyte	TNvsEs	RPS5
undiff/early enterocyte_TNvsEs.MT-ATP6	8.8203e-91	-0.441618	0.997	0.993	3.37147e-86	undiff/early enterocyte	TNvsEs	MT-ATP6
undiff/early enterocyte_TNvsEs.ZFAS1	2.51168e-90	0.411762	0.517	0.234	9.60064e-86	undiff/early enterocyte	TNvsEs	ZFAS1
undiff/early enterocyte_TNvsEs.RPL29	1.74715e-89	0.425696	0.991	0.883	6.67832e-85	undiff/early enterocyte	TNvsEs	RPL29
undiff/early enterocyte_TNvsEs.RPL32	1.46225e-85	0.397065	0.993	0.939	5.5893e-81	undiff/early enterocyte	TNvsEs	RPL32
undiff/early enterocyte_TNvsEs.RPL28	1.97211e-85	0.44814	0.992	0.884	7.53821e-81	undiff/early enterocyte	TNvsEs	RPL28
undiff/early enterocyte_TNvsEs.FABP2	1.202e-83	-0.820263	0.887	0.827	4.59452e-79	undiff/early enterocyte	TNvsEs	FABP2
undiff/early enterocyte_TNvsEs.RPS9	1.73602e-82	0.486707	0.951	0.749	6.63576e-78	undiff/early enterocyte	TNvsEs	RPS9
undiff/early enterocyte_TNvsEs.TMEM141	1.15275e-81	0.36806	0.644	0.328	4.40627e-77	undiff/early enterocyte	TNvsEs	TMEM141
undiff/early enterocyte_TNvsEs.RPL11	2.88411e-81	0.359531	0.998	0.922	1.10242e-76	undiff/early enterocyte	TNvsEs	RPL11
undiff/early enterocyte_TNvsEs.SPINK4	4.79857e-80	0.876616	0.509	0.221	1.83421e-75	undiff/early enterocyte	TNvsEs	SPINK4
undiff/early enterocyte_TNvsEs.SNHG29	1.76338e-79	0.597731	0.882	0.626	6.74035e-75	undiff/early enterocyte	TNvsEs	SNHG29
undiff/early enterocyte_TNvsEs.RPL10A	4.57907e-78	0.477498	0.939	0.702	1.75031e-73	undiff/early enterocyte	TNvsEs	RPL10A
undiff/early enterocyte_TNvsEs.RPLP0	5.92143e-77	0.489123	0.989	0.888	2.26341e-72	undiff/early enterocyte	TNvsEs	RPLP0
undiff/early enterocyte_TNvsEs.EEF2	8.63645e-77	0.495905	0.919	0.667	3.3012e-72	undiff/early enterocyte	TNvsEs	EEF2
undiff/early enterocyte_TNvsEs.REG1A	1.95241e-75	-0.670973	0.975	0.967	7.46288e-71	undiff/early enterocyte	TNvsEs	REG1A
undiff/early enterocyte_TNvsEs.RPL36	4.14102e-75	0.423949	0.973	0.776	1.58286e-70	undiff/early enterocyte	TNvsEs	RPL36
undiff/early enterocyte_TNvsEs.DANCR	1.3178e-74	0.375728	0.364	0.142	5.03716e-70	undiff/early enterocyte	TNvsEs	DANCR
undiff/early enterocyte_TNvsEs.RPSA	2.4055e-74	0.474903	0.921	0.66	9.19479e-70	undiff/early enterocyte	TNvsEs	RPSA
undiff/early enterocyte_TNvsEs.GAS5	3.58353e-74	0.354123	0.382	0.156	1.36977e-69	undiff/early enterocyte	TNvsEs	GAS5
undiff/early enterocyte_TNvsEs.RPL24	1.12216e-73	0.429954	0.951	0.755	4.28936e-69	undiff/early enterocyte	TNvsEs	RPL24
undiff/early enterocyte_TNvsEs.SNHG8	1.59359e-73	0.312966	0.434	0.188	6.09134e-69	undiff/early enterocyte	TNvsEs	SNHG8
undiff/early enterocyte_TNvsEs.IER2	6.2477e-73	0.620979	0.452	0.214	2.38812e-68	undiff/early enterocyte	TNvsEs	IER2
undiff/early enterocyte_TNvsEs.RPS24	2.01477e-72	0.337685	0.989	0.939	7.70124e-68	undiff/early enterocyte	TNvsEs	RPS24
undiff/early enterocyte_TNvsEs.SLC39A5	5.24995e-72	0.400152	0.645	0.348	2.00674e-67	undiff/early enterocyte	TNvsEs	SLC39A5
undiff/early enterocyte_TNvsEs.C12orf57	1.05212e-71	0.39838	0.604	0.317	4.02162e-67	undiff/early enterocyte	TNvsEs	C12orf57
undiff/early enterocyte_TNvsEs.RPS25	3.07213e-71	0.435519	0.935	0.703	1.17429e-66	undiff/early enterocyte	TNvsEs	RPS25
undiff/early enterocyte_TNvsEs.TST	5.35495e-71	0.381775	0.607	0.31	2.04688e-66	undiff/early enterocyte	TNvsEs	TST
undiff/early enterocyte_TNvsEs.JUN	6.96735e-71	0.615238	0.395	0.171	2.6632e-66	undiff/early enterocyte	TNvsEs	JUN
undiff/early enterocyte_TNvsEs.KCNJ13	8.20038e-71	0.40438	0.59	0.306	3.13451e-66	undiff/early enterocyte	TNvsEs	KCNJ13
undiff/early enterocyte_TNvsEs.REG1B	6.96727e-70	-1.26662	0.594	0.737	2.66317e-65	undiff/early enterocyte	TNvsEs	REG1B
undiff/early enterocyte_TNvsEs.PHGR1	3.50673e-69	0.378106	0.998	0.898	1.34041e-64	undiff/early enterocyte	TNvsEs	PHGR1
undiff/early enterocyte_TNvsEs.NOP53	5.63447e-68	0.291544	0.588	0.305	2.15372e-63	undiff/early enterocyte	TNvsEs	NOP53
undiff/early enterocyte_TNvsEs.MT-ND4	1.48079e-67	-0.533739	0.996	0.994	5.66019e-63	undiff/early enterocyte	TNvsEs	MT-ND4
undiff/early enterocyte_TNvsEs.RPS8	3.14568e-67	0.353894	0.995	0.916	1.20241e-62	undiff/early enterocyte	TNvsEs	RPS8
undiff/early enterocyte_TNvsEs.RPS28	1.1328e-66	0.358341	0.988	0.874	4.33e-62	undiff/early enterocyte	TNvsEs	RPS28
undiff/early enterocyte_TNvsEs.RPS4X	3.5021e-66	0.438728	0.978	0.911	1.33864e-61	undiff/early enterocyte	TNvsEs	RPS4X
undiff/early enterocyte_TNvsEs.TFF3	9.88258e-66	0.589915	0.673	0.38	3.77752e-61	undiff/early enterocyte	TNvsEs	TFF3
undiff/early enterocyte_TNvsEs.RPL14	4.24475e-65	0.376358	0.974	0.858	1.62251e-60	undiff/early enterocyte	TNvsEs	RPL14
undiff/early enterocyte_TNvsEs.TCEA3	2.32174e-64	0.267212	0.405	0.178	8.87461e-60	undiff/early enterocyte	TNvsEs	TCEA3
undiff/early enterocyte_TNvsEs.CLDN15	3.82329e-64	0.391328	0.662	0.368	1.46141e-59	undiff/early enterocyte	TNvsEs	CLDN15
undiff/early enterocyte_TNvsEs.RPS27A	4.42102e-64	0.33157	0.987	0.915	1.68989e-59	undiff/early enterocyte	TNvsEs	RPS27A
undiff/early enterocyte_TNvsEs.MT-ND4L	7.51946e-63	0.361551	0.996	0.972	2.87424e-58	undiff/early enterocyte	TNvsEs	MT-ND4L
undiff/early enterocyte_TNvsEs.TNFRSF14	3.40985e-62	0.278223	0.517	0.263	1.30338e-57	undiff/early enterocyte	TNvsEs	TNFRSF14
undiff/early enterocyte_TNvsEs.RPL36A	4.30089e-62	0.382393	0.928	0.668	1.64397e-57	undiff/early enterocyte	TNvsEs	RPL36A
undiff/early enterocyte_TNvsEs.UGT2B17	1.09401e-61	0.368724	0.635	0.345	4.18173e-57	undiff/early enterocyte	TNvsEs	UGT2B17
undiff/early enterocyte_TNvsEs.CLDN4	1.35444e-61	0.416358	0.508	0.263	5.17722e-57	undiff/early enterocyte	TNvsEs	CLDN4
undiff/early enterocyte_TNvsEs.COMT	2.41276e-61	0.271895	0.416	0.193	9.22252e-57	undiff/early enterocyte	TNvsEs	COMT
undiff/early enterocyte_TNvsEs.NACA	6.29254e-61	0.390682	0.959	0.794	2.40526e-56	undiff/early enterocyte	TNvsEs	NACA
undiff/early enterocyte_TNvsEs.PFDN5	6.69221e-61	0.363489	0.854	0.56	2.55803e-56	undiff/early enterocyte	TNvsEs	PFDN5
undiff/early enterocyte_TNvsEs.RPL17	1.56872e-59	0.36985	0.948	0.765	5.99628e-55	undiff/early enterocyte	TNvsEs	RPL17
undiff/early enterocyte_TNvsEs.ZFP36L2	2.73189e-59	0.318853	0.718	0.427	1.04424e-54	undiff/early enterocyte	TNvsEs	ZFP36L2
undiff/early enterocyte_TNvsEs.RPL3	3.23929e-58	0.354796	0.978	0.845	1.23819e-53	undiff/early enterocyte	TNvsEs	RPL3
undiff/early enterocyte_TNvsEs.CDX1	2.82495e-57	0.272215	0.633	0.352	1.07981e-52	undiff/early enterocyte	TNvsEs	CDX1
undiff/early enterocyte_TNvsEs.FOSB	5.13299e-57	0.467229	0.188	0.054	1.96203e-52	undiff/early enterocyte	TNvsEs	FOSB
undiff/early enterocyte_TNvsEs.TOMM20	6.50796e-57	0.27573	0.492	0.26	2.4876e-52	undiff/early enterocyte	TNvsEs	TOMM20
undiff/early enterocyte_TNvsEs.RACK1	8.05069e-57	0.373427	0.966	0.801	3.07729e-52	undiff/early enterocyte	TNvsEs	RACK1
undiff/early enterocyte_TNvsEs.RPL30	1.30867e-56	0.29104	0.989	0.945	5.00227e-52	undiff/early enterocyte	TNvsEs	RPL30
undiff/early enterocyte_TNvsEs.JUNB	1.9297e-56	0.398318	0.464	0.236	7.37609e-52	undiff/early enterocyte	TNvsEs	JUNB
undiff/early enterocyte_TNvsEs.HSPB1	4.67032e-56	0.283317	0.295	0.115	1.78518e-51	undiff/early enterocyte	TNvsEs	HSPB1
undiff/early enterocyte_TNvsEs.RPS15A	3.29091e-55	0.307938	0.987	0.93	1.25792e-50	undiff/early enterocyte	TNvsEs	RPS15A
undiff/early enterocyte_TNvsEs.ZFP36	2.30545e-54	0.2951	0.386	0.182	8.81236e-50	undiff/early enterocyte	TNvsEs	ZFP36
undiff/early enterocyte_TNvsEs.HEBP1	3.79167e-54	0.355386	0.63	0.367	1.44933e-49	undiff/early enterocyte	TNvsEs	HEBP1
undiff/early enterocyte_TNvsEs.PPP1R16A	5.97157e-54	0.323404	0.64	0.363	2.28257e-49	undiff/early enterocyte	TNvsEs	PPP1R16A
undiff/early enterocyte_TNvsEs.QTRT1	1.2354e-53	0.257969	0.501	0.264	4.72219e-49	undiff/early enterocyte	TNvsEs	QTRT1
undiff/early enterocyte_TNvsEs.PCK1	1.39936e-53	0.385945	0.326	0.141	5.34892e-49	undiff/early enterocyte	TNvsEs	PCK1
undiff/early enterocyte_TNvsEs.EIF3F	1.52736e-53	0.257495	0.704	0.416	5.83819e-49	undiff/early enterocyte	TNvsEs	EIF3F
undiff/early enterocyte_TNvsEs.RAB25	7.41394e-53	0.295796	0.58	0.328	2.83391e-48	undiff/early enterocyte	TNvsEs	RAB25
undiff/early enterocyte_TNvsEs.TMEM219	2.89842e-52	0.273133	0.722	0.429	1.10789e-47	undiff/early enterocyte	TNvsEs	TMEM219
undiff/early enterocyte_TNvsEs.LGALS4	3.96072e-52	0.424841	0.988	0.885	1.51394e-47	undiff/early enterocyte	TNvsEs	LGALS4
undiff/early enterocyte_TNvsEs.RPL35A	1.24047e-51	0.323786	0.97	0.837	4.74157e-47	undiff/early enterocyte	TNvsEs	RPL35A
undiff/early enterocyte_TNvsEs.ACTG1	1.28919e-51	0.395625	0.95	0.743	4.92781e-47	undiff/early enterocyte	TNvsEs	ACTG1
undiff/early enterocyte_TNvsEs.CLDN3	2.56936e-51	0.391847	0.771	0.488	9.82112e-47	undiff/early enterocyte	TNvsEs	CLDN3
undiff/early enterocyte_TNvsEs.FOS	3.53468e-51	0.640791	0.422	0.22	1.3511e-46	undiff/early enterocyte	TNvsEs	FOS
undiff/early enterocyte_TNvsEs.GPR160	6.56058e-50	0.256882	0.555	0.317	2.50772e-45	undiff/early enterocyte	TNvsEs	GPR160
undiff/early enterocyte_TNvsEs.FAM3D	8.38301e-50	0.265502	0.65	0.382	3.20432e-45	undiff/early enterocyte	TNvsEs	FAM3D
undiff/early enterocyte_TNvsEs.HLA-C	1.05778e-48	0.297762	0.975	0.798	4.04325e-44	undiff/early enterocyte	TNvsEs	HLA-C
undiff/early enterocyte_TNvsEs.RPL8	1.25415e-48	0.277745	0.991	0.906	4.79385e-44	undiff/early enterocyte	TNvsEs	RPL8
undiff/early enterocyte_TNvsEs.RPS7	4.88631e-48	0.311431	0.977	0.877	1.86774e-43	undiff/early enterocyte	TNvsEs	RPS7
undiff/early enterocyte_TNvsEs.EIF3H	1.76475e-47	0.253772	0.631	0.374	6.74559e-43	undiff/early enterocyte	TNvsEs	EIF3H
undiff/early enterocyte_TNvsEs.MUC2	1.33533e-44	0.627772	0.306	0.134	5.10415e-40	undiff/early enterocyte	TNvsEs	MUC2
undiff/early enterocyte_TNvsEs.UBA52	2.56803e-44	0.294625	0.894	0.606	9.81604e-40	undiff/early enterocyte	TNvsEs	UBA52
undiff/early enterocyte_TNvsEs.RPS6	4.74472e-44	0.260898	0.98	0.853	1.81362e-39	undiff/early enterocyte	TNvsEs	RPS6
undiff/early enterocyte_TNvsEs.SPINT2	7.64236e-44	0.29154	0.766	0.469	2.92122e-39	undiff/early enterocyte	TNvsEs	SPINT2
undiff/early enterocyte_TNvsEs.FCGRT	1.27159e-43	0.275058	0.753	0.484	4.86052e-39	undiff/early enterocyte	TNvsEs	FCGRT
undiff/early enterocyte_TNvsEs.EDF1	6.71424e-42	0.282234	0.864	0.581	2.56645e-37	undiff/early enterocyte	TNvsEs	EDF1
undiff/early enterocyte_TNvsEs.RPS21	1.34415e-41	0.303532	0.969	0.778	5.13787e-37	undiff/early enterocyte	TNvsEs	RPS21
undiff/early enterocyte_TNvsEs.MISP	7.32642e-41	0.264551	0.754	0.488	2.80045e-36	undiff/early enterocyte	TNvsEs	MISP
undiff/early enterocyte_TNvsEs.RPS16	1.01314e-40	0.31353	0.938	0.739	3.87262e-36	undiff/early enterocyte	TNvsEs	RPS16
undiff/early enterocyte_TNvsEs.KRT8	7.64343e-40	0.292609	0.997	0.911	2.92163e-35	undiff/early enterocyte	TNvsEs	KRT8
undiff/early enterocyte_TNvsEs.MLXIPL	7.88115e-39	0.274888	0.234	0.099	3.01249e-34	undiff/early enterocyte	TNvsEs	MLXIPL
undiff/early enterocyte_TNvsEs.RPL6	1.07798e-38	0.260819	0.974	0.857	4.12047e-34	undiff/early enterocyte	TNvsEs	RPL6
undiff/early enterocyte_TNvsEs.SPINK1	3.11481e-38	-0.838167	0.942	0.85	1.19061e-33	undiff/early enterocyte	TNvsEs	SPINK1
undiff/early enterocyte_TNvsEs.TMEM171	1.56264e-37	0.258523	0.317	0.161	5.97305e-33	undiff/early enterocyte	TNvsEs	TMEM171
undiff/early enterocyte_TNvsEs.RPL37	3.45805e-37	0.255095	0.975	0.831	1.32181e-32	undiff/early enterocyte	TNvsEs	RPL37
undiff/early enterocyte_TNvsEs.CCL25	1.10425e-36	0.311079	0.808	0.571	4.2209e-32	undiff/early enterocyte	TNvsEs	CCL25
undiff/early enterocyte_TNvsEs.RPL15	3.71928e-36	0.275229	0.959	0.805	1.42166e-31	undiff/early enterocyte	TNvsEs	RPL15
undiff/early enterocyte_TNvsEs.SLC25A6	2.92962e-35	0.274866	0.928	0.704	1.11982e-30	undiff/early enterocyte	TNvsEs	SLC25A6
undiff/early enterocyte_TNvsEs.TMSB4X	4.17287e-34	0.308655	0.953	0.779	1.59504e-29	undiff/early enterocyte	TNvsEs	TMSB4X
undiff/early enterocyte_TNvsEs.PABPC1	4.46395e-34	0.276493	0.906	0.703	1.7063e-29	undiff/early enterocyte	TNvsEs	PABPC1
undiff/early enterocyte_TNvsEs.DMBT1	8.86561e-34	-0.48435	0.97	0.877	3.38879e-29	undiff/early enterocyte	TNvsEs	DMBT1
undiff/early enterocyte_TNvsEs.COX7A2	3.91581e-31	-0.394799	0.956	0.875	1.49678e-26	undiff/early enterocyte	TNvsEs	COX7A2
undiff/early enterocyte_TNvsEs.FABP1	2.30415e-30	0.54177	0.956	0.813	8.80739e-26	undiff/early enterocyte	TNvsEs	FABP1
undiff/early enterocyte_TNvsEs.PTMA	3.30624e-30	-0.621638	0.994	0.948	1.26378e-25	undiff/early enterocyte	TNvsEs	PTMA
undiff/early enterocyte_TNvsEs.GSTA1	8.50632e-29	0.426317	0.785	0.565	3.25146e-24	undiff/early enterocyte	TNvsEs	GSTA1
undiff/early enterocyte_TNvsEs.ANPEP	1.15527e-24	0.259078	0.839	0.627	4.4159e-20	undiff/early enterocyte	TNvsEs	ANPEP
undiff/early enterocyte_TNvsEs.TM4SF20	2.75644e-22	-1.20961	0.294	0.389	1.05362e-17	undiff/early enterocyte	TNvsEs	TM4SF20
undiff/early enterocyte_TNvsEs.SERPINA1	6.59132e-21	-0.770974	0.448	0.503	2.51947e-16	undiff/early enterocyte	TNvsEs	SERPINA1
undiff/early enterocyte_TNvsEs.PIGR	2.68896e-20	-0.317313	0.992	0.985	1.02783e-15	undiff/early enterocyte	TNvsEs	PIGR
undiff/early enterocyte_TNvsEs.RPL39	6.38966e-19	-0.295818	0.986	0.977	2.44238e-14	undiff/early enterocyte	TNvsEs	RPL39
undiff/early enterocyte_TNvsEs.DUOX2	3.2026e-16	-0.75701	0.078	0.155	1.22416e-11	undiff/early enterocyte	TNvsEs	DUOX2
undiff/early enterocyte_TNvsEs.SOD1	3.44661e-16	-0.441671	0.878	0.733	1.31743e-11	undiff/early enterocyte	TNvsEs	SOD1
undiff/early enterocyte_TNvsEs.UQCRQ	4.0434e-16	-0.259887	0.983	0.873	1.54555e-11	undiff/early enterocyte	TNvsEs	UQCRQ
undiff/early enterocyte_TNvsEs.OLFM4	7.26365e-16	-0.970582	0.863	0.774	2.77646e-11	undiff/early enterocyte	TNvsEs	OLFM4
undiff/early enterocyte_TNvsEs.CEACAM5	9.06168e-14	-1.02716	0.429	0.446	3.46374e-09	undiff/early enterocyte	TNvsEs	CEACAM5
undiff/early enterocyte_TNvsEs.ATP5MD	1.60396e-13	-0.510874	0.863	0.739	6.13099e-09	undiff/early enterocyte	TNvsEs	ATP5MD
undiff/early enterocyte_TNvsEs.PDIA6	2.10042e-13	-0.255217	0.554	0.376	8.02864e-09	undiff/early enterocyte	TNvsEs	PDIA6
undiff/early enterocyte_TNvsEs.MTRNR2L8	1.22439e-12	-4.2895	0.064	0.124	4.68013e-08	undiff/early enterocyte	TNvsEs	MTRNR2L8
undiff/early enterocyte_TNvsEs.TPM4	4.35359e-12	-0.254028	0.455	0.31	1.66412e-07	undiff/early enterocyte	TNvsEs	TPM4
undiff/early enterocyte_TNvsEs.SLC40A1	5.32228e-12	-0.336898	0.415	0.28	2.03439e-07	undiff/early enterocyte	TNvsEs	SLC40A1
undiff/early enterocyte_TNvsEs.ERBB3	7.95326e-12	-0.270836	0.51	0.35	3.04005e-07	undiff/early enterocyte	TNvsEs	ERBB3
undiff/early enterocyte_TNvsEs.RBP2	4.33914e-11	-0.692465	0.513	0.343	1.65859e-06	undiff/early enterocyte	TNvsEs	RBP2
undiff/early enterocyte_TNvsEs.LSM3	1.14147e-10	-0.253085	0.477	0.333	4.36315e-06	undiff/early enterocyte	TNvsEs	LSM3
undiff/early enterocyte_TNvsEs.H2AFZ	2.78021e-10	-0.250288	0.551	0.391	1.06271e-05	undiff/early enterocyte	TNvsEs	H2AFZ
undiff/early enterocyte_TNvsEs.PSME2	3.56649e-10	-0.475569	0.938	0.828	1.36326e-05	undiff/early enterocyte	TNvsEs	PSME2
undiff/early enterocyte_TNvsEs.APOA1	4.65829e-10	-0.565002	0.074	0.133	1.78059e-05	undiff/early enterocyte	TNvsEs	APOA1
undiff/early enterocyte_TNvsEs.CANX	5.04752e-10	-0.290788	0.669	0.463	1.92936e-05	undiff/early enterocyte	TNvsEs	CANX
undiff/early enterocyte_TNvsEs.CD24	5.41925e-10	-0.927816	0.625	0.552	2.07145e-05	undiff/early enterocyte	TNvsEs	CD24
undiff/early enterocyte_TNvsEs.GCC2	5.821e-10	-0.266464	0.413	0.289	2.22502e-05	undiff/early enterocyte	TNvsEs	GCC2
undiff/early enterocyte_TNvsEs.MUC17	7.13126e-10	-0.2883	0.384	0.268	2.72585e-05	undiff/early enterocyte	TNvsEs	MUC17
undiff/early enterocyte_TNvsEs.SPCS2	1.12621e-09	-0.263857	0.405	0.284	4.30484e-05	undiff/early enterocyte	TNvsEs	SPCS2
undiff/early enterocyte_TNvsEs.SSR1	1.37785e-09	-0.253806	0.346	0.241	5.26671e-05	undiff/early enterocyte	TNvsEs	SSR1
undiff/early enterocyte_TNvsEs.SON	2.6115e-09	-0.305485	0.584	0.417	9.98219e-05	undiff/early enterocyte	TNvsEs	SON
undiff/early enterocyte_TNvsEs.HNRNPU	3.06348e-09	-0.28082	0.55	0.393	0.000117098	undiff/early enterocyte	TNvsEs	HNRNPU
undiff/early enterocyte_TNvsEs.HPGD	3.62709e-09	-0.299115	0.519	0.37	0.000138642	undiff/early enterocyte	TNvsEs	HPGD
undiff/early enterocyte_TNvsEs.PSMA4	6.40029e-09	-0.28508	0.452	0.323	0.000244645	undiff/early enterocyte	TNvsEs	PSMA4
undiff/early enterocyte_TNvsEs.PRPF40A	6.50572e-09	-0.258719	0.31	0.219	0.000248675	undiff/early enterocyte	TNvsEs	PRPF40A
undiff/early enterocyte_TNvsEs.HSP90AB1	6.52023e-09	-0.421624	0.769	0.559	0.000249229	undiff/early enterocyte	TNvsEs	HSP90AB1
undiff/early enterocyte_TNvsEs.PSMA3	7.50372e-09	-0.281599	0.365	0.259	0.000286822	undiff/early enterocyte	TNvsEs	PSMA3
undiff/early enterocyte_TNvsEs.SRRM1	8.94447e-09	-0.266802	0.485	0.349	0.000341893	undiff/early enterocyte	TNvsEs	SRRM1
undiff/early enterocyte_TNvsEs.APOC3	1.13049e-08	-0.538823	0.062	0.111	0.00043212	undiff/early enterocyte	TNvsEs	APOC3
undiff/early enterocyte_TNvsEs.HSPA9	1.60708e-08	-0.277918	0.316	0.222	0.000614291	undiff/early enterocyte	TNvsEs	HSPA9
undiff/early enterocyte_TNvsEs.PRRC2C	2.03826e-08	-0.338961	0.484	0.352	0.000779105	undiff/early enterocyte	TNvsEs	PRRC2C
undiff/early enterocyte_TNvsEs.APOL6	2.06226e-08	-0.255481	0.356	0.254	0.000788277	undiff/early enterocyte	TNvsEs	APOL6
undiff/early enterocyte_TNvsEs.FAM120A	2.40246e-08	-0.252335	0.453	0.327	0.000918317	undiff/early enterocyte	TNvsEs	FAM120A
undiff/early enterocyte_TNvsEs.HDGF	3.11798e-08	-0.265854	0.285	0.201	0.00119182	undiff/early enterocyte	TNvsEs	HDGF
undiff/early enterocyte_TNvsEs.BCLAF1	4.14466e-08	-0.272983	0.326	0.234	0.00158426	undiff/early enterocyte	TNvsEs	BCLAF1
undiff/early enterocyte_TNvsEs.EPRS	4.57739e-08	-0.296946	0.344	0.245	0.00174966	undiff/early enterocyte	TNvsEs	EPRS
undiff/early enterocyte_TNvsEs.SCAF11	5.00916e-08	-0.261138	0.403	0.289	0.0019147	undiff/early enterocyte	TNvsEs	SCAF11
undiff/early enterocyte_TNvsEs.TAX1BP1	5.04851e-08	-0.279484	0.458	0.333	0.00192974	undiff/early enterocyte	TNvsEs	TAX1BP1
undiff/early enterocyte_TNvsEs.NFIB	5.37861e-08	-0.288273	0.369	0.268	0.00205592	undiff/early enterocyte	TNvsEs	NFIB
undiff/early enterocyte_TNvsEs.OSTC	6.52007e-08	-0.312666	0.512	0.366	0.00249223	undiff/early enterocyte	TNvsEs	OSTC
undiff/early enterocyte_TNvsEs.XBP1	6.95315e-08	-0.289898	0.376	0.272	0.00265777	undiff/early enterocyte	TNvsEs	XBP1
undiff/early enterocyte_TNvsEs.SDF2L1	8.16628e-08	-0.274798	0.376	0.272	0.00312148	undiff/early enterocyte	TNvsEs	SDF2L1
undiff/early enterocyte_TNvsEs.HNRNPK	9.1408e-08	-0.275193	0.635	0.453	0.00349398	undiff/early enterocyte	TNvsEs	HNRNPK
undiff/early enterocyte_TNvsEs.MARCKS	1.6826e-07	-0.252979	0.435	0.319	0.00643156	undiff/early enterocyte	TNvsEs	MARCKS
undiff/early enterocyte_TNvsEs.HNRNPA3	2.31917e-07	-0.348533	0.509	0.37	0.0088648	undiff/early enterocyte	TNvsEs	HNRNPA3
undiff/early enterocyte_TNvsEs.RPL21	2.74594e-07	-0.274695	0.991	0.953	0.0104961	undiff/early enterocyte	TNvsEs	RPL21
undiff/early enterocyte_TNvsEs.ITGA6	2.83172e-07	-0.325164	0.488	0.354	0.010824	undiff/early enterocyte	TNvsEs	ITGA6
undiff/early enterocyte_TNvsEs.HNRNPC	3.56826e-07	-0.317384	0.499	0.365	0.0136393	undiff/early enterocyte	TNvsEs	HNRNPC
undiff/early enterocyte_TNvsEs.MANF	4.4578e-07	-0.261812	0.211	0.147	0.0170395	undiff/early enterocyte	TNvsEs	MANF
undiff/early enterocyte_TNvsEs.DDX3X	7.29694e-07	-0.294199	0.29	0.208	0.0278918	undiff/early enterocyte	TNvsEs	DDX3X
undiff/early enterocyte_TNvsEs.SET	7.64593e-07	-0.363128	0.32	0.23	0.0292258	undiff/early enterocyte	TNvsEs	SET
undiff/early enterocyte_TNvsEs.TPI1	1.22574e-06	-0.287006	0.958	0.832	0.0468529	undiff/early enterocyte	TNvsEs	TPI1
undiff/early enterocyte_TNvsEs.TXN	1.74251e-06	-0.269457	0.96	0.888	0.0666056	undiff/early enterocyte	TNvsEs	TXN
undiff/early enterocyte_TNvsEs.ACTR2	3.55206e-06	-0.342683	0.448	0.332	0.135774	undiff/early enterocyte	TNvsEs	ACTR2
undiff/early enterocyte_TNvsEs.NOS2	4.12606e-06	-0.423605	0.106	0.148	0.157715	undiff/early enterocyte	TNvsEs	NOS2
undiff/early enterocyte_TNvsEs.EIF5B	4.49433e-06	-0.267761	0.249	0.181	0.171791	undiff/early enterocyte	TNvsEs	EIF5B
undiff/early enterocyte_TNvsEs.TM9SF3	4.95365e-06	-0.314741	0.583	0.427	0.189348	undiff/early enterocyte	TNvsEs	TM9SF3
undiff/early enterocyte_TNvsEs.MT-ND2	5.02401e-06	-0.252294	0.996	0.983	0.192038	undiff/early enterocyte	TNvsEs	MT-ND2
undiff/early enterocyte_TNvsEs.PLAAT3	7.52748e-06	-0.275843	0.123	0.166	0.287731	undiff/early enterocyte	TNvsEs	PLAAT3
undiff/early enterocyte_TNvsEs.ATP10B	8.61419e-06	-0.250671	0.272	0.204	0.329269	undiff/early enterocyte	TNvsEs	ATP10B
undiff/early enterocyte_TNvsEs.HNRNPD	1.01303e-05	-0.293023	0.279	0.207	0.387221	undiff/early enterocyte	TNvsEs	HNRNPD
undiff/early enterocyte_TNvsEs.STAT1	1.12838e-05	-0.251189	0.308	0.226	0.431312	undiff/early enterocyte	TNvsEs	STAT1
undiff/early enterocyte_TNvsEs.NDUFB1	1.31713e-05	-0.308926	0.585	0.437	0.50346	undiff/early enterocyte	TNvsEs	NDUFB1
undiff/early enterocyte_TNvsEs.AKAP9	1.42526e-05	-0.257579	0.592	0.443	0.54479	undiff/early enterocyte	TNvsEs	AKAP9
undiff/early enterocyte_TNvsEs.ROCK2	1.51064e-05	-0.25425	0.237	0.176	0.577426	undiff/early enterocyte	TNvsEs	ROCK2
undiff/early enterocyte_TNvsEs.SULT1B1	2.02314e-05	-0.281267	0.505	0.385	0.773327	undiff/early enterocyte	TNvsEs	SULT1B1
undiff/early enterocyte_TNvsEs.GOLGB1	2.29071e-05	-0.41733	0.512	0.383	0.875599	undiff/early enterocyte	TNvsEs	GOLGB1
undiff/early enterocyte_TNvsEs.COPB1	3.183e-05	-0.267594	0.239	0.178	1	undiff/early enterocyte	TNvsEs	COPB1
undiff/early enterocyte_TNvsEs.GFPT1	3.94671e-05	-0.402626	0.394	0.299	1	undiff/early enterocyte	TNvsEs	GFPT1
undiff/early enterocyte_TNvsEs.IQGAP2	4.22721e-05	-0.319597	0.336	0.257	1	undiff/early enterocyte	TNvsEs	IQGAP2
undiff/early enterocyte_TNvsEs.NDUFS1	4.68267e-05	-0.262411	0.335	0.258	1	undiff/early enterocyte	TNvsEs	NDUFS1
undiff/early enterocyte_TNvsEs.XRCC5	4.84061e-05	-0.416869	0.408	0.307	1	undiff/early enterocyte	TNvsEs	XRCC5
undiff/early enterocyte_TNvsEs.PSMA6	5.15351e-05	-0.289249	0.612	0.46	1	undiff/early enterocyte	TNvsEs	PSMA6
undiff/early enterocyte_TNvsEs.G3BP2	5.42592e-05	-0.257245	0.229	0.173	1	undiff/early enterocyte	TNvsEs	G3BP2
undiff/early enterocyte_TNvsEs.PPP1CB	8.31539e-05	-0.27403	0.279	0.214	1	undiff/early enterocyte	TNvsEs	PPP1CB
undiff/early enterocyte_TNvsEs.HSP90AA1	8.78017e-05	-0.413779	0.688	0.516	1	undiff/early enterocyte	TNvsEs	HSP90AA1
undiff/early enterocyte_TNvsEs.NKTR	0.000115906	-0.287536	0.187	0.14	1	undiff/early enterocyte	TNvsEs	NKTR
undiff/early enterocyte_TNvsEs.GHITM	0.000128971	-0.286475	0.541	0.408	1	undiff/early enterocyte	TNvsEs	GHITM
undiff/early enterocyte_TNvsEs.SP100	0.000160621	-0.565562	0.247	0.185	1	undiff/early enterocyte	TNvsEs	SP100
undiff/early enterocyte_TNvsEs.TIMM8B	0.000164398	-0.304771	0.576	0.433	1	undiff/early enterocyte	TNvsEs	TIMM8B
undiff/early enterocyte_TNvsEs.RPS20	0.000195979	-0.340973	0.579	0.441	1	undiff/early enterocyte	TNvsEs	RPS20
undiff/early enterocyte_TNvsEs.CAP1	0.000229721	-0.389275	0.467	0.355	1	undiff/early enterocyte	TNvsEs	CAP1
undiff/early enterocyte_TNvsEs.SNRPD3	0.000299093	-0.28134	0.218	0.162	1	undiff/early enterocyte	TNvsEs	SNRPD3
undiff/early enterocyte_TNvsEs.CYP51A1	0.000345993	-0.271214	0.236	0.18	1	undiff/early enterocyte	TNvsEs	CYP51A1
undiff/early enterocyte_TNvsEs.USO1	0.000368748	-0.254601	0.208	0.16	1	undiff/early enterocyte	TNvsEs	USO1
undiff/early enterocyte_TNvsEs.KTN1	0.0006471	-0.3474	0.617	0.465	1	undiff/early enterocyte	TNvsEs	KTN1
undiff/early enterocyte_TNvsEs.NAMPT	0.000798492	-0.307122	0.307	0.243	1	undiff/early enterocyte	TNvsEs	NAMPT
undiff/early enterocyte_TNvsEs.MUC1	0.000976014	-0.472999	0.246	0.267	1	undiff/early enterocyte	TNvsEs	MUC1
undiff/early enterocyte_TNvsEs.DNAJB11	0.000978569	-0.261042	0.237	0.187	1	undiff/early enterocyte	TNvsEs	DNAJB11
undiff/early enterocyte_TNvsEs.COX7B	0.00110408	-0.271488	0.923	0.768	1	undiff/early enterocyte	TNvsEs	COX7B
undiff/early enterocyte_TNvsEs.XDH	0.00111741	-0.341877	0.284	0.226	1	undiff/early enterocyte	TNvsEs	XDH
undiff/early enterocyte_TNvsEs.RANBP2	0.00115359	-0.26767	0.194	0.15	1	undiff/early enterocyte	TNvsEs	RANBP2
undiff/early enterocyte_TNvsEs.MGST2	0.00121922	-0.382445	0.592	0.449	1	undiff/early enterocyte	TNvsEs	MGST2
undiff/early enterocyte_TNvsEs.PLAC8	0.00133036	-0.524408	0.359	0.354	1	undiff/early enterocyte	TNvsEs	PLAC8
undiff/early enterocyte_TNvsEs.CLTC	0.00190842	-0.406201	0.452	0.352	1	undiff/early enterocyte	TNvsEs	CLTC
undiff/early enterocyte_TNvsEs.HIF1A	0.00261141	-0.407334	0.402	0.315	1	undiff/early enterocyte	TNvsEs	HIF1A
undiff/early enterocyte_TNvsEs.PRDX2	0.00274244	-0.426774	0.842	0.694	1	undiff/early enterocyte	TNvsEs	PRDX2
undiff/early enterocyte_TNvsEs.ATP5MC1	0.00324936	-0.268624	0.913	0.765	1	undiff/early enterocyte	TNvsEs	ATP5MC1
undiff/early enterocyte_TNvsEs.CCDC186	0.00329586	-0.266866	0.276	0.224	1	undiff/early enterocyte	TNvsEs	CCDC186
undiff/early enterocyte_TNvsEs.HSP90B1	0.00340955	-0.688186	0.793	0.656	1	undiff/early enterocyte	TNvsEs	HSP90B1
undiff/early enterocyte_TNvsEs.CRIP1	0.00398443	-0.647158	0.142	0.166	1	undiff/early enterocyte	TNvsEs	CRIP1
undiff/early enterocyte_TNvsEs.C11orf98	0.00422634	-0.296745	0.206	0.16	1	undiff/early enterocyte	TNvsEs	C11orf98
undiff/early enterocyte_TNvsEs.MT-ND6	0.00447847	-0.338411	0.94	0.831	1	undiff/early enterocyte	TNvsEs	MT-ND6
undiff/early enterocyte_TNvsEs.HIST1H4C	0.0045842	-0.29108	0.386	0.309	1	undiff/early enterocyte	TNvsEs	HIST1H4C
undiff/early enterocyte_TNvsEs.AL121974.1	0.00500837	-0.281094	0.35	0.277	1	undiff/early enterocyte	TNvsEs	AL121974.1
undiff/early enterocyte_TNvsEs.CFB	0.00524887	-0.265495	0.293	0.234	1	undiff/early enterocyte	TNvsEs	CFB
undiff/early enterocyte_TNvsEs.LYZ	0.00666195	-0.505359	0.257	0.264	1	undiff/early enterocyte	TNvsEs	LYZ
undiff/early enterocyte_TNvsEs.GCNT3	0.00673065	-0.376717	0.56	0.425	1	undiff/early enterocyte	TNvsEs	GCNT3
undiff/early enterocyte_TNvsEs.NDUFA3	0.00746252	-0.284966	0.763	0.582	1	undiff/early enterocyte	TNvsEs	NDUFA3
undiff/early enterocyte_TNvsEs.MTTP	0.00792737	-0.30104	0.381	0.306	1	undiff/early enterocyte	TNvsEs	MTTP
undiff/early enterocyte_TNvsEs.SPTBN1	0.00953237	-0.345142	0.571	0.443	1	undiff/early enterocyte	TNvsEs	SPTBN1
undiff/early enterocyte_TNvsEs.PLS1	0.0103382	-0.352808	0.467	0.372	1	undiff/early enterocyte	TNvsEs	PLS1
undiff/early enterocyte_TNvsEs.TCF7L2	0.0119843	-0.261671	0.218	0.179	1	undiff/early enterocyte	TNvsEs	TCF7L2
undiff/early enterocyte_TNvsEs.PSMD1	0.0138657	-0.362216	0.299	0.241	1	undiff/early enterocyte	TNvsEs	PSMD1
undiff/early enterocyte_TNvsEs.CD55	0.0158282	-0.404367	0.368	0.295	1	undiff/early enterocyte	TNvsEs	CD55
undiff/early enterocyte_TNvsEs.RPS10	0.0159247	-0.371657	0.352	0.275	1	undiff/early enterocyte	TNvsEs	RPS10
undiff/early enterocyte_TNvsEs.PI3	0.0165623	-0.301604	0.101	0.121	1	undiff/early enterocyte	TNvsEs	PI3
undiff/early enterocyte_TNvsEs.RPS17	0.0214879	-0.302578	0.798	0.623	1	undiff/early enterocyte	TNvsEs	RPS17
undiff/early enterocyte_TNvsEs.PJA2	0.0249609	-0.292398	0.206	0.171	1	undiff/early enterocyte	TNvsEs	PJA2
undiff/early enterocyte_TNvsEs.DNAJC3	0.0302341	-0.376563	0.313	0.257	1	undiff/early enterocyte	TNvsEs	DNAJC3
undiff/early enterocyte_TNvsEs.NDUFA12	0.0431281	-0.416281	0.659	0.51	1	undiff/early enterocyte	TNvsEs	NDUFA12
undiff/early enterocyte_TNvsEs.LDHA	0.0584226	-0.333787	0.776	0.59	1	undiff/early enterocyte	TNvsEs	LDHA
undiff/early enterocyte_TNvsEs.TTC19	0.0631219	-0.418568	0.234	0.195	1	undiff/early enterocyte	TNvsEs	TTC19
undiff/early enterocyte_TNvsEs.ITGA2	0.0648592	-0.270829	0.135	0.112	1	undiff/early enterocyte	TNvsEs	ITGA2
undiff/early enterocyte_TNvsEs.IFITM2	0.0667864	-0.345247	0.266	0.222	1	undiff/early enterocyte	TNvsEs	IFITM2
undiff/early enterocyte_TNvsEs.LAP3	0.0768716	-0.35992	0.32	0.268	1	undiff/early enterocyte	TNvsEs	LAP3
undiff/early enterocyte_TNvsEs.NEAT1	0.0893199	-0.339493	0.839	0.673	1	undiff/early enterocyte	TNvsEs	NEAT1
undiff/early enterocyte_TNvsEs.RARRES1	0.0908673	-0.390687	0.775	0.573	1	undiff/early enterocyte	TNvsEs	RARRES1
undiff/early enterocyte_TNvsEs.TMC5	0.0992801	-0.617115	0.584	0.487	1	undiff/early enterocyte	TNvsEs	TMC5
undiff/early enterocyte_TNvsEs.APOB	0.0992934	-0.575766	0.117	0.129	1	undiff/early enterocyte	TNvsEs	APOB
undiff/early enterocyte_TNvsEs.CFI	0.101726	-0.313098	0.215	0.182	1	undiff/early enterocyte	TNvsEs	CFI
undiff/early enterocyte_TNvsEs.GOLGA4	0.106505	-0.495497	0.61	0.477	1	undiff/early enterocyte	TNvsEs	GOLGA4
undiff/early enterocyte_TNvsEs.DST	0.108841	-0.373639	0.225	0.195	1	undiff/early enterocyte	TNvsEs	DST
undiff/early enterocyte_TNvsEs.ATP5MF	0.11341	-0.290819	0.877	0.716	1	undiff/early enterocyte	TNvsEs	ATP5MF
undiff/early enterocyte_TNvsEs.HSPA5	0.116267	-0.735718	0.615	0.516	1	undiff/early enterocyte	TNvsEs	HSPA5
undiff/early enterocyte_TNvsEs.GOLM1	0.138039	-0.626077	0.479	0.41	1	undiff/early enterocyte	TNvsEs	GOLM1
undiff/early enterocyte_TNvsEs.AHNAK	0.147086	-0.292325	0.22	0.19	1	undiff/early enterocyte	TNvsEs	AHNAK
undiff/early enterocyte_TNvsEs.IFITM3	0.15057	-0.39882	0.858	0.681	1	undiff/early enterocyte	TNvsEs	IFITM3
undiff/early enterocyte_TNvsEs.SEC62	0.217145	-0.494414	0.528	0.423	1	undiff/early enterocyte	TNvsEs	SEC62
undiff/early enterocyte_TNvsEs.PRDX1	0.483256	-0.288894	0.825	0.659	1	undiff/early enterocyte	TNvsEs	PRDX1
undiff/early enterocyte_TNvsEs.NDUFA4	0.503407	-0.278478	0.835	0.681	1	undiff/early enterocyte	TNvsEs	NDUFA4
undiff/early enterocyte_TNvsEs.TMBIM6	0.644742	-0.26366	0.814	0.646	1	undiff/early enterocyte	TNvsEs	TMBIM6
undiff/early enterocyte_TNvsEs.SEC61G	0.669455	-0.402519	0.777	0.606	1	undiff/early enterocyte	TNvsEs	SEC61G
undiff/early enterocyte_TNvsEs.IFITM1	0.680813	-0.385976	0.866	0.691	1	undiff/early enterocyte	TNvsEs	IFITM1
undiff/early enterocyte_TNvsEs.NQO1	0.682442	-0.304453	0.274	0.246	1	undiff/early enterocyte	TNvsEs	NQO1
undiff/early enterocyte_TNvsEs.POMP	0.758268	-0.406866	0.756	0.603	1	undiff/early enterocyte	TNvsEs	POMP
undiff/early enterocyte_TNvsEs.PDIA3	0.764975	-0.427415	0.794	0.633	1	undiff/early enterocyte	TNvsEs	PDIA3
undiff/early enterocyte_TNvsEs.LAPTM4B	0.872684	-0.278128	0.182	0.172	1	undiff/early enterocyte	TNvsEs	LAPTM4B
undiff/early enterocyte_TNvsEs.HMGCS1	0.900572	-0.289846	0.126	0.124	1	undiff/early enterocyte	TNvsEs	HMGCS1
undiff/early enterocyte_TNvsEs.SEC24D	0.959258	-0.280694	0.105	0.103	1	undiff/early enterocyte	TNvsEs	SEC24D
undiff/early enterocyte_TNvsEs.HSPD1	0.961974	-0.484326	0.766	0.618	1	undiff/early enterocyte	TNvsEs	HSPD1
undiff_TNvsctrl.IFI27	3.24605e-281	2.92892	0.779	0.12	1.24077e-276	undiff	TNvsctrl	IFI27
undiff_TNvsctrl.CD74	4.50244e-279	2.25203	0.954	0.462	1.72101e-274	undiff	TNvsctrl	CD74
undiff_TNvsctrl.HLA-B	1.64631e-248	1.58652	0.972	0.591	6.29285e-244	undiff	TNvsctrl	HLA-B
undiff_TNvsctrl.B2M	8.52906e-228	1.07129	0.995	0.899	3.26015e-223	undiff	TNvsctrl	B2M
undiff_TNvsctrl.PLA2G2A	2.53243e-225	2.14117	0.82	0.211	9.67996e-221	undiff	TNvsctrl	PLA2G2A
undiff_TNvsctrl.HLA-DRA	1.53727e-213	1.61131	0.719	0.12	5.87605e-209	undiff	TNvsctrl	HLA-DRA
undiff_TNvsctrl.LCN2	2.67372e-205	1.87776	0.676	0.099	1.022e-200	undiff	TNvsctrl	LCN2
undiff_TNvsctrl.HLA-C	1.6552e-201	1.3842	0.959	0.645	6.32684e-197	undiff	TNvsctrl	HLA-C
undiff_TNvsctrl.HLA-DRB1	3.59743e-201	1.51114	0.66	0.091	1.37508e-196	undiff	TNvsctrl	HLA-DRB1
undiff_TNvsctrl.HLA-A	2.68683e-196	1.46182	0.939	0.558	1.02702e-191	undiff	TNvsctrl	HLA-A
undiff_TNvsctrl.ALDOB	3.79433e-177	1.32915	0.848	0.322	1.45034e-172	undiff	TNvsctrl	ALDOB
undiff_TNvsctrl.PSMB9	3.3081e-158	1.21888	0.763	0.293	1.26449e-153	undiff	TNvsctrl	PSMB9
undiff_TNvsctrl.HLA-DRB5	1.88758e-145	1.28304	0.434	0.013	7.21507e-141	undiff	TNvsctrl	HLA-DRB5
undiff_TNvsctrl.RPS26	3.33914e-138	-0.862993	0.986	0.953	1.27635e-133	undiff	TNvsctrl	RPS26
undiff_TNvsctrl.HLA-E	9.83741e-119	0.974494	0.636	0.189	3.76025e-114	undiff	TNvsctrl	HLA-E
undiff_TNvsctrl.HLA-DPA1	1.58758e-112	1.09109	0.383	0.026	6.06835e-108	undiff	TNvsctrl	HLA-DPA1
undiff_TNvsctrl.HLA-F	7.63493e-108	0.809473	0.547	0.13	2.91838e-103	undiff	TNvsctrl	HLA-F
undiff_TNvsctrl.CEACAM5	3.09672e-105	0.759876	0.418	0.051	1.18369e-100	undiff	TNvsctrl	CEACAM5
undiff_TNvsctrl.PSMB8	7.13354e-102	0.77624	0.801	0.405	2.72672e-97	undiff	TNvsctrl	PSMB8
undiff_TNvsctrl.LYZ	5.72125e-99	1.32467	0.396	0.051	2.18689e-94	undiff	TNvsctrl	LYZ
undiff_TNvsctrl.IFITM3	1.00106e-98	0.674901	0.941	0.639	3.82646e-94	undiff	TNvsctrl	IFITM3
undiff_TNvsctrl.HLA-DQB1	7.43356e-98	0.667894	0.311	0.008	2.8414e-93	undiff	TNvsctrl	HLA-DQB1
undiff_TNvsctrl.RPL39	1.40064e-92	-0.562684	0.999	0.964	5.3538e-88	undiff	TNvsctrl	RPL39
undiff_TNvsctrl.FTH1	1.91032e-89	-0.550985	0.999	0.954	7.30201e-85	undiff	TNvsctrl	FTH1
undiff_TNvsctrl.IFITM1	1.35774e-84	0.69297	0.889	0.556	5.18983e-80	undiff	TNvsctrl	IFITM1
undiff_TNvsctrl.DMBT1	4.67355e-84	0.44973	0.925	0.557	1.78642e-79	undiff	TNvsctrl	DMBT1
undiff_TNvsctrl.HLA-DMA	2.74685e-83	0.531326	0.326	0.033	1.04996e-78	undiff	TNvsctrl	HLA-DMA
undiff_TNvsctrl.REG1B	1.06509e-81	1.62742	0.464	0.114	4.0712e-77	undiff	TNvsctrl	REG1B
undiff_TNvsctrl.S100A11	2.80923e-81	0.718757	0.852	0.52	1.0738e-76	undiff	TNvsctrl	S100A11
undiff_TNvsctrl.PLAAT4	4.3563e-79	0.665636	0.438	0.103	1.66515e-74	undiff	TNvsctrl	PLAAT4
undiff_TNvsctrl.TMSB4X	3.51475e-77	0.90166	0.879	0.653	1.34348e-72	undiff	TNvsctrl	TMSB4X
undiff_TNvsctrl.RPL21	2.21829e-75	-0.527722	0.996	0.943	8.4792e-71	undiff	TNvsctrl	RPL21
undiff_TNvsctrl.TAP1	1.08222e-73	0.573563	0.451	0.122	4.13669e-69	undiff	TNvsctrl	TAP1
undiff_TNvsctrl.HLA-DPB1	9.64949e-73	0.641992	0.274	0.022	3.68842e-68	undiff	TNvsctrl	HLA-DPB1
undiff_TNvsctrl.RPL18A	2.00392e-72	0.619693	0.99	0.873	7.65979e-68	undiff	TNvsctrl	RPL18A
undiff_TNvsctrl.BST2	1.54522e-67	0.518841	0.227	0.007	5.90647e-63	undiff	TNvsctrl	BST2
undiff_TNvsctrl.ASS1	2.83561e-67	0.885739	0.679	0.333	1.08388e-62	undiff	TNvsctrl	ASS1
undiff_TNvsctrl.C2	6.48646e-67	0.394096	0.293	0.037	2.47938e-62	undiff	TNvsctrl	C2
undiff_TNvsctrl.SAT1	1.21124e-66	0.594977	0.755	0.425	4.62983e-62	undiff	TNvsctrl	SAT1
undiff_TNvsctrl.MUC1	2.84664e-66	0.443081	0.249	0.017	1.0881e-61	undiff	TNvsctrl	MUC1
undiff_TNvsctrl.MT-ND5	2.22651e-64	-0.512974	0.994	0.97	8.51059e-60	undiff	TNvsctrl	MT-ND5
undiff_TNvsctrl.LGALS3BP	2.23561e-64	0.395186	0.662	0.301	8.5454e-60	undiff	TNvsctrl	LGALS3BP
undiff_TNvsctrl.SPINK4	2.26995e-64	1.17392	0.513	0.187	8.67667e-60	undiff	TNvsctrl	SPINK4
undiff_TNvsctrl.FAM3D	2.78911e-64	0.63451	0.523	0.204	1.06611e-59	undiff	TNvsctrl	FAM3D
undiff_TNvsctrl.IL32	5.07364e-64	0.619281	0.583	0.244	1.93935e-59	undiff	TNvsctrl	IL32
undiff_TNvsctrl.FOLH1	2.24959e-63	0.493454	0.201	0.002	8.59884e-59	undiff	TNvsctrl	FOLH1
undiff_TNvsctrl.S100A6	2.80591e-63	0.665298	0.981	0.889	1.07253e-58	undiff	TNvsctrl	S100A6
undiff_TNvsctrl.MDK	6.49059e-63	0.530145	0.704	0.35	2.48096e-58	undiff	TNvsctrl	MDK
undiff_TNvsctrl.MT-ATP8	1.18614e-62	0.704279	0.95	0.655	4.53389e-58	undiff	TNvsctrl	MT-ATP8
undiff_TNvsctrl.CYSTM1	4.33352e-61	0.535961	0.745	0.414	1.65644e-56	undiff	TNvsctrl	CYSTM1
undiff_TNvsctrl.IFITM2	4.37886e-61	0.555284	0.314	0.059	1.67378e-56	undiff	TNvsctrl	IFITM2
undiff_TNvsctrl.AGR2	1.34213e-60	0.640029	0.951	0.761	5.13015e-56	undiff	TNvsctrl	AGR2
undiff_TNvsctrl.PSMB10	3.54029e-60	0.521709	0.79	0.46	1.35324e-55	undiff	TNvsctrl	PSMB10
undiff_TNvsctrl.GSTM1	2.64232e-59	-0.499276	0.006	0.183	1.01e-54	undiff	TNvsctrl	GSTM1
undiff_TNvsctrl.CYBA	6.95044e-59	0.526411	0.755	0.437	2.65673e-54	undiff	TNvsctrl	CYBA
undiff_TNvsctrl.PTMA	2.29789e-58	-0.460983	0.999	0.984	8.78346e-54	undiff	TNvsctrl	PTMA
undiff_TNvsctrl.PSME2	3.05136e-58	0.487655	0.919	0.655	1.16635e-53	undiff	TNvsctrl	PSME2
undiff_TNvsctrl.REG1A	7.43541e-58	0.367039	0.986	0.963	2.84211e-53	undiff	TNvsctrl	REG1A
undiff_TNvsctrl.REG4	1.4219e-57	0.963885	0.33	0.074	5.43507e-53	undiff	TNvsctrl	REG4
undiff_TNvsctrl.MRPL41	1.82913e-57	0.426085	0.71	0.368	6.99169e-53	undiff	TNvsctrl	MRPL41
undiff_TNvsctrl.ATP5IF1	4.88386e-57	0.493888	0.831	0.541	1.86681e-52	undiff	TNvsctrl	ATP5IF1
undiff_TNvsctrl.RPS27	7.45564e-57	-0.511926	0.982	0.908	2.84984e-52	undiff	TNvsctrl	RPS27
undiff_TNvsctrl.AKR7A3	8.66103e-57	0.44241	0.542	0.221	3.31059e-52	undiff	TNvsctrl	AKR7A3
undiff_TNvsctrl.BACE2	2.3006e-56	0.330744	0.425	0.135	8.79381e-52	undiff	TNvsctrl	BACE2
undiff_TNvsctrl.PIGR	4.04907e-56	0.376521	0.991	0.941	1.54772e-51	undiff	TNvsctrl	PIGR
undiff_TNvsctrl.PLPP2	1.593e-55	0.46482	0.426	0.14	6.08908e-51	undiff	TNvsctrl	PLPP2
undiff_TNvsctrl.CDK2AP2	2.64297e-55	0.358007	0.485	0.179	1.01025e-50	undiff	TNvsctrl	CDK2AP2
undiff_TNvsctrl.ANXA2	4.20994e-55	0.484306	0.769	0.464	1.60921e-50	undiff	TNvsctrl	ANXA2
undiff_TNvsctrl.BIRC3	1.23131e-54	0.513068	0.316	0.072	4.70656e-50	undiff	TNvsctrl	BIRC3
undiff_TNvsctrl.TPT1	4.07777e-54	0.596129	0.976	0.873	1.55869e-49	undiff	TNvsctrl	TPT1
undiff_TNvsctrl.KRT20	2.04942e-53	0.756569	0.58	0.287	7.8337e-49	undiff	TNvsctrl	KRT20
undiff_TNvsctrl.RPS14	4.09812e-51	0.398999	0.99	0.919	1.56647e-46	undiff	TNvsctrl	RPS14
undiff_TNvsctrl.GMDS	4.93366e-51	0.415939	0.579	0.269	1.88584e-46	undiff	TNvsctrl	GMDS
undiff_TNvsctrl.IGFBP2	5.05358e-51	0.450979	0.706	0.387	1.93168e-46	undiff	TNvsctrl	IGFBP2
undiff_TNvsctrl.RPL13	1.30109e-50	0.471109	0.999	0.925	4.97328e-46	undiff	TNvsctrl	RPL13
undiff_TNvsctrl.RPS3A	2.65289e-50	-0.372586	0.999	0.967	1.01404e-45	undiff	TNvsctrl	RPS3A
undiff_TNvsctrl.SRI	4.32092e-50	0.42771	0.781	0.472	1.65163e-45	undiff	TNvsctrl	SRI
undiff_TNvsctrl.SOD1	6.01228e-50	0.396174	0.868	0.592	2.29813e-45	undiff	TNvsctrl	SOD1
undiff_TNvsctrl.RPL6	1.07408e-49	-0.44503	0.99	0.912	4.10555e-45	undiff	TNvsctrl	RPL6
undiff_TNvsctrl.PSME1	1.33043e-49	0.420915	0.891	0.589	5.08544e-45	undiff	TNvsctrl	PSME1
undiff_TNvsctrl.IRF9	9.46156e-49	0.362229	0.28	0.059	3.61659e-44	undiff	TNvsctrl	IRF9
undiff_TNvsctrl.SERPINA1	9.76738e-49	0.562176	0.382	0.124	3.73349e-44	undiff	TNvsctrl	SERPINA1
undiff_TNvsctrl.UBE2L6	2.98017e-48	0.425787	0.312	0.081	1.13914e-43	undiff	TNvsctrl	UBE2L6
undiff_TNvsctrl.IFI27L2	1.0731e-47	0.322945	0.35	0.102	4.10182e-43	undiff	TNvsctrl	IFI27L2
undiff_TNvsctrl.MYL12B	2.65984e-47	0.442313	0.833	0.531	1.0167e-42	undiff	TNvsctrl	MYL12B
undiff_TNvsctrl.ANXA4	6.16787e-47	0.39806	0.59	0.287	2.35761e-42	undiff	TNvsctrl	ANXA4
undiff_TNvsctrl.C9orf16	9.68434e-47	0.345275	0.667	0.352	3.70174e-42	undiff	TNvsctrl	C9orf16
undiff_TNvsctrl.POLD4	1.91417e-46	0.37274	0.528	0.237	7.31672e-42	undiff	TNvsctrl	POLD4
undiff_TNvsctrl.NDUFS5	2.0575e-46	0.437969	0.874	0.608	7.86457e-42	undiff	TNvsctrl	NDUFS5
undiff_TNvsctrl.CIB1	3.82887e-46	0.396853	0.664	0.35	1.46355e-41	undiff	TNvsctrl	CIB1
undiff_TNvsctrl.PPIB	1.30648e-45	0.365492	0.893	0.638	4.99389e-41	undiff	TNvsctrl	PPIB
undiff_TNvsctrl.DNAJC15	2.74911e-45	0.381111	0.683	0.366	1.05082e-40	undiff	TNvsctrl	DNAJC15
undiff_TNvsctrl.AMN	3.20793e-45	0.368042	0.534	0.238	1.2262e-40	undiff	TNvsctrl	AMN
undiff_TNvsctrl.RPS21	4.11602e-45	-0.400174	0.992	0.918	1.57331e-40	undiff	TNvsctrl	RPS21
undiff_TNvsctrl.CTSS	1.11373e-44	0.280012	0.504	0.216	4.25711e-40	undiff	TNvsctrl	CTSS
undiff_TNvsctrl.NFKBIZ	1.29643e-44	0.340391	0.242	0.047	4.95548e-40	undiff	TNvsctrl	NFKBIZ
undiff_TNvsctrl.IRF1	1.82938e-44	0.377699	0.342	0.106	6.99261e-40	undiff	TNvsctrl	IRF1
undiff_TNvsctrl.GUK1	1.87587e-44	0.361362	0.725	0.422	7.17032e-40	undiff	TNvsctrl	GUK1
undiff_TNvsctrl.MT-ND4	2.27145e-44	-0.577733	0.995	0.997	8.68238e-40	undiff	TNvsctrl	MT-ND4
undiff_TNvsctrl.TAPBP	1.1174e-43	0.281822	0.537	0.243	4.27113e-39	undiff	TNvsctrl	TAPBP
undiff_TNvsctrl.PPP1R14D	1.32752e-43	0.370896	0.373	0.127	5.07431e-39	undiff	TNvsctrl	PPP1R14D
undiff_TNvsctrl.EPSTI1	1.55315e-43	0.386848	0.227	0.041	5.93677e-39	undiff	TNvsctrl	EPSTI1
undiff_TNvsctrl.TSTA3	1.80111e-43	0.313205	0.391	0.142	6.88456e-39	undiff	TNvsctrl	TSTA3
undiff_TNvsctrl.STAT1	2.7241e-43	0.296875	0.265	0.062	1.04126e-38	undiff	TNvsctrl	STAT1
undiff_TNvsctrl.KCNE3	4.23204e-43	0.398604	0.354	0.117	1.61766e-38	undiff	TNvsctrl	KCNE3
undiff_TNvsctrl.DYNLT1	8.51384e-43	0.319913	0.617	0.315	3.25433e-38	undiff	TNvsctrl	DYNLT1
undiff_TNvsctrl.CYCS	8.63091e-43	0.271768	0.555	0.263	3.29908e-38	undiff	TNvsctrl	CYCS
undiff_TNvsctrl.CD55	1.41516e-42	0.275158	0.269	0.065	5.40932e-38	undiff	TNvsctrl	CD55
undiff_TNvsctrl.POLR2L	1.72412e-42	0.333123	0.647	0.343	6.59029e-38	undiff	TNvsctrl	POLR2L
undiff_TNvsctrl.CALML4	3.29329e-42	0.433926	0.658	0.357	1.25883e-37	undiff	TNvsctrl	CALML4
undiff_TNvsctrl.RABAC1	3.58586e-42	0.354782	0.564	0.275	1.37066e-37	undiff	TNvsctrl	RABAC1
undiff_TNvsctrl.KLF6	4.91745e-42	0.419563	0.327	0.103	1.87965e-37	undiff	TNvsctrl	KLF6
undiff_TNvsctrl.TRAPPC5	5.38251e-42	0.35604	0.634	0.338	2.05741e-37	undiff	TNvsctrl	TRAPPC5
undiff_TNvsctrl.JPT1	7.94962e-42	0.379235	0.728	0.414	3.03866e-37	undiff	TNvsctrl	JPT1
undiff_TNvsctrl.ZFP36	1.50164e-41	0.315152	0.32	0.098	5.73986e-37	undiff	TNvsctrl	ZFP36
undiff_TNvsctrl.PPA1	2.07296e-41	0.374643	0.735	0.447	7.92369e-37	undiff	TNvsctrl	PPA1
undiff_TNvsctrl.C4orf48	2.25609e-41	0.373693	0.422	0.167	8.62368e-37	undiff	TNvsctrl	C4orf48
undiff_TNvsctrl.EDF1	3.53766e-41	0.36392	0.856	0.577	1.35223e-36	undiff	TNvsctrl	EDF1
undiff_TNvsctrl.TSPAN1	5.91586e-41	0.356014	0.279	0.075	2.26128e-36	undiff	TNvsctrl	TSPAN1
undiff_TNvsctrl.TST	7.76082e-41	0.422419	0.536	0.263	2.9665e-36	undiff	TNvsctrl	TST
undiff_TNvsctrl.CCL28	8.01455e-41	0.34328	0.215	0.039	3.06348e-36	undiff	TNvsctrl	CCL28
undiff_TNvsctrl.SH3BGRL3	1.93209e-40	0.390102	0.774	0.495	7.38521e-36	undiff	TNvsctrl	SH3BGRL3
undiff_TNvsctrl.PDZK1IP1	7.66364e-40	0.381603	0.487	0.218	2.92935e-35	undiff	TNvsctrl	PDZK1IP1
undiff_TNvsctrl.PLA2G10	1.12803e-39	0.354832	0.21	0.039	4.3118e-35	undiff	TNvsctrl	PLA2G10
undiff_TNvsctrl.UBC	1.15035e-39	0.28486	0.657	0.36	4.39711e-35	undiff	TNvsctrl	UBC
undiff_TNvsctrl.ELF3	1.67102e-39	0.272341	0.79	0.501	6.38732e-35	undiff	TNvsctrl	ELF3
undiff_TNvsctrl.VMP1	1.91922e-39	0.259638	0.35	0.12	7.33603e-35	undiff	TNvsctrl	VMP1
undiff_TNvsctrl.NDUFS7	2.00892e-39	0.37597	0.719	0.435	7.6789e-35	undiff	TNvsctrl	NDUFS7
undiff_TNvsctrl.PPIA	3.9338e-39	0.39701	0.948	0.765	1.50366e-34	undiff	TNvsctrl	PPIA
undiff_TNvsctrl.SEC13	4.61613e-39	0.271822	0.592	0.306	1.76447e-34	undiff	TNvsctrl	SEC13
undiff_TNvsctrl.PABPC1	6.3304e-39	-0.555744	0.95	0.88	2.41973e-34	undiff	TNvsctrl	PABPC1
undiff_TNvsctrl.RHOC	8.69792e-39	0.317738	0.468	0.204	3.32469e-34	undiff	TNvsctrl	RHOC
undiff_TNvsctrl.CFB	1.4225e-38	0.313595	0.208	0.04	5.43738e-34	undiff	TNvsctrl	CFB
undiff_TNvsctrl.FUT2	1.93654e-38	0.292228	0.251	0.061	7.40222e-34	undiff	TNvsctrl	FUT2
undiff_TNvsctrl.H2AFJ	2.20899e-38	0.337036	0.569	0.284	8.44364e-34	undiff	TNvsctrl	H2AFJ
undiff_TNvsctrl.RPL22	2.22284e-38	-0.303183	0.99	0.904	8.49659e-34	undiff	TNvsctrl	RPL22
undiff_TNvsctrl.MUC2	3.77043e-38	0.873029	0.298	0.093	1.44121e-33	undiff	TNvsctrl	MUC2
undiff_TNvsctrl.MISP	4.20097e-38	0.325944	0.549	0.286	1.60578e-33	undiff	TNvsctrl	MISP
undiff_TNvsctrl.MT-ND3	4.7167e-38	-0.504347	0.992	0.938	1.80291e-33	undiff	TNvsctrl	MT-ND3
undiff_TNvsctrl.FOS	9.34385e-38	1.01892	0.358	0.149	3.57159e-33	undiff	TNvsctrl	FOS
undiff_TNvsctrl.GSDMD	1.04359e-37	0.288953	0.357	0.13	3.98901e-33	undiff	TNvsctrl	GSDMD
undiff_TNvsctrl.DAD1	1.59593e-37	0.329301	0.611	0.322	6.1003e-33	undiff	TNvsctrl	DAD1
undiff_TNvsctrl.TNFSF10	2.31768e-37	0.307994	0.362	0.136	8.85911e-33	undiff	TNvsctrl	TNFSF10
undiff_TNvsctrl.HDHD3	7.89773e-37	0.273696	0.538	0.267	3.01883e-32	undiff	TNvsctrl	HDHD3
undiff_TNvsctrl.LAMTOR5	1.02295e-36	0.280076	0.567	0.287	3.91012e-32	undiff	TNvsctrl	LAMTOR5
undiff_TNvsctrl.COX5A	2.97455e-36	0.394706	0.946	0.734	1.13699e-31	undiff	TNvsctrl	COX5A
undiff_TNvsctrl.RPL31	3.10176e-36	-0.414244	0.98	0.89	1.18562e-31	undiff	TNvsctrl	RPL31
undiff_TNvsctrl.DDIT4	1.25393e-35	0.327863	0.253	0.07	4.79304e-31	undiff	TNvsctrl	DDIT4
undiff_TNvsctrl.ARPC1B	2.20262e-35	0.271101	0.713	0.427	8.4193e-31	undiff	TNvsctrl	ARPC1B
undiff_TNvsctrl.RPSA	2.46092e-35	0.392808	0.969	0.791	9.40663e-31	undiff	TNvsctrl	RPSA
undiff_TNvsctrl.TMEM54	3.18096e-35	0.281514	0.52	0.261	1.21589e-30	undiff	TNvsctrl	TMEM54
undiff_TNvsctrl.TSPO	3.52182e-35	0.34469	0.803	0.553	1.34618e-30	undiff	TNvsctrl	TSPO
undiff_TNvsctrl.LGALS2	4.51765e-35	-0.884974	0.73	0.735	1.72683e-30	undiff	TNvsctrl	LGALS2
undiff_TNvsctrl.DHRS4	4.85215e-35	0.301181	0.439	0.2	1.85468e-30	undiff	TNvsctrl	DHRS4
undiff_TNvsctrl.ATP5MC3	6.05146e-35	0.373134	0.952	0.782	2.31311e-30	undiff	TNvsctrl	ATP5MC3
undiff_TNvsctrl.TAP2	7.28368e-35	0.275782	0.236	0.061	2.78412e-30	undiff	TNvsctrl	TAP2
undiff_TNvsctrl.LMO4	1.56218e-34	0.293796	0.329	0.12	5.97127e-30	undiff	TNvsctrl	LMO4
undiff_TNvsctrl.CFL1	1.64437e-34	0.340437	0.963	0.778	6.28543e-30	undiff	TNvsctrl	CFL1
undiff_TNvsctrl.PRDX1	2.33127e-34	0.303433	0.807	0.535	8.91106e-30	undiff	TNvsctrl	PRDX1
undiff_TNvsctrl.DNPH1	2.74266e-34	0.282119	0.794	0.514	1.04836e-29	undiff	TNvsctrl	DNPH1
undiff_TNvsctrl.SCAND1	3.47464e-34	0.309418	0.592	0.314	1.32815e-29	undiff	TNvsctrl	SCAND1
undiff_TNvsctrl.NUPR1	4.13745e-34	0.342689	0.147	0.016	1.5815e-29	undiff	TNvsctrl	NUPR1
undiff_TNvsctrl.SERPINB6	6.20983e-34	0.279514	0.716	0.441	2.37365e-29	undiff	TNvsctrl	SERPINB6
undiff_TNvsctrl.ETHE1	6.45256e-34	0.381411	0.733	0.459	2.46643e-29	undiff	TNvsctrl	ETHE1
undiff_TNvsctrl.EIF6	7.85956e-34	0.252124	0.634	0.367	3.00424e-29	undiff	TNvsctrl	EIF6
undiff_TNvsctrl.PDCD6	1.20401e-33	0.29326	0.671	0.386	4.60222e-29	undiff	TNvsctrl	PDCD6
undiff_TNvsctrl.PYCARD	1.31789e-33	0.315626	0.734	0.441	5.03752e-29	undiff	TNvsctrl	PYCARD
undiff_TNvsctrl.PSMA5	2.50258e-33	0.285768	0.586	0.311	9.56585e-29	undiff	TNvsctrl	PSMA5
undiff_TNvsctrl.ATP5F1B	1.08211e-32	0.283206	0.859	0.599	4.13625e-28	undiff	TNvsctrl	ATP5F1B
undiff_TNvsctrl.RPS9	1.1593e-32	0.368629	0.981	0.831	4.43129e-28	undiff	TNvsctrl	RPS9
undiff_TNvsctrl.EMC6	1.41061e-32	0.318297	0.344	0.135	5.39192e-28	undiff	TNvsctrl	EMC6
undiff_TNvsctrl.RPL37	1.4991e-32	-0.339762	0.991	0.917	5.73018e-28	undiff	TNvsctrl	RPL37
undiff_TNvsctrl.CLDN4	2.08971e-32	0.393025	0.54	0.298	7.9877e-28	undiff	TNvsctrl	CLDN4
undiff_TNvsctrl.SDHC	4.14886e-32	0.278475	0.45	0.211	1.58586e-27	undiff	TNvsctrl	SDHC
undiff_TNvsctrl.NANS	4.18958e-32	0.279698	0.474	0.234	1.60142e-27	undiff	TNvsctrl	NANS
undiff_TNvsctrl.COA3	7.48422e-32	0.262925	0.767	0.493	2.86077e-27	undiff	TNvsctrl	COA3
undiff_TNvsctrl.SERPINB1	8.64088e-32	0.346392	0.791	0.511	3.30289e-27	undiff	TNvsctrl	SERPINB1
undiff_TNvsctrl.BLVRB	2.71334e-31	0.256729	0.505	0.26	1.03715e-26	undiff	TNvsctrl	BLVRB
undiff_TNvsctrl.C5orf56	3.00807e-31	0.266917	0.182	0.038	1.14981e-26	undiff	TNvsctrl	C5orf56
undiff_TNvsctrl.RPL5	3.53171e-31	-0.368469	0.99	0.894	1.34996e-26	undiff	TNvsctrl	RPL5
undiff_TNvsctrl.PPP1R16A	7.81058e-31	0.25686	0.491	0.249	2.98552e-26	undiff	TNvsctrl	PPP1R16A
undiff_TNvsctrl.ITM2B	1.41297e-30	0.301442	0.752	0.469	5.40095e-26	undiff	TNvsctrl	ITM2B
undiff_TNvsctrl.RPL22L1	4.54621e-30	0.281466	0.545	0.292	1.73774e-25	undiff	TNvsctrl	RPL22L1
undiff_TNvsctrl.NT5C	5.70532e-30	0.322922	0.497	0.26	2.1808e-25	undiff	TNvsctrl	NT5C
undiff_TNvsctrl.REG3A	1.27253e-29	0.514178	0.176	0.039	4.86411e-25	undiff	TNvsctrl	REG3A
undiff_TNvsctrl.NUDT16	2.088e-29	0.287615	0.265	0.092	7.98117e-25	undiff	TNvsctrl	NUDT16
undiff_TNvsctrl.PRSS3	2.83454e-29	0.266533	0.511	0.27	1.08348e-24	undiff	TNvsctrl	PRSS3
undiff_TNvsctrl.COX6B1	2.86595e-29	0.264957	0.927	0.713	1.09548e-24	undiff	TNvsctrl	COX6B1
undiff_TNvsctrl.SELENOP	3.48227e-29	0.315952	0.356	0.159	1.33106e-24	undiff	TNvsctrl	SELENOP
undiff_TNvsctrl.POLR1D	3.75431e-29	0.291178	0.501	0.259	1.43505e-24	undiff	TNvsctrl	POLR1D
undiff_TNvsctrl.CALM1	9.50157e-29	0.262443	0.832	0.574	3.63188e-24	undiff	TNvsctrl	CALM1
undiff_TNvsctrl.MRPL14	4.07826e-28	0.256636	0.599	0.336	1.55887e-23	undiff	TNvsctrl	MRPL14
undiff_TNvsctrl.EEF1B2	5.07246e-28	-0.305633	0.976	0.884	1.9389e-23	undiff	TNvsctrl	EEF1B2
undiff_TNvsctrl.RPS27L	6.66533e-28	0.26077	0.835	0.586	2.54775e-23	undiff	TNvsctrl	RPS27L
undiff_TNvsctrl.ATP5MC2	2.78693e-27	-0.320005	0.974	0.876	1.06528e-22	undiff	TNvsctrl	ATP5MC2
undiff_TNvsctrl.COMTD1	5.16696e-27	0.286387	0.394	0.188	1.97502e-22	undiff	TNvsctrl	COMTD1
undiff_TNvsctrl.RPL23A	1.02679e-26	-0.280636	0.991	0.923	3.92482e-22	undiff	TNvsctrl	RPL23A
undiff_TNvsctrl.RPL36AL	3.11022e-26	0.277137	0.897	0.68	1.18885e-21	undiff	TNvsctrl	RPL36AL
undiff_TNvsctrl.MYL6	3.15068e-26	0.313742	0.982	0.819	1.20432e-21	undiff	TNvsctrl	MYL6
undiff_TNvsctrl.EGR1	7.40821e-26	0.281802	0.144	0.029	2.83171e-21	undiff	TNvsctrl	EGR1
undiff_TNvsctrl.ACAA2	1.51062e-25	0.256392	0.694	0.44	5.7742e-21	undiff	TNvsctrl	ACAA2
undiff_TNvsctrl.MT-ND6	2.86974e-25	-0.652734	0.923	0.869	1.09693e-20	undiff	TNvsctrl	MT-ND6
undiff_TNvsctrl.CHCHD2	4.03525e-25	0.28118	0.924	0.716	1.54243e-20	undiff	TNvsctrl	CHCHD2
undiff_TNvsctrl.IER2	7.70516e-25	0.311547	0.428	0.228	2.94522e-20	undiff	TNvsctrl	IER2
undiff_TNvsctrl.SFN	1.18293e-24	0.251177	0.228	0.081	4.52162e-20	undiff	TNvsctrl	SFN
undiff_TNvsctrl.JUNB	1.66196e-24	0.434367	0.378	0.197	6.35267e-20	undiff	TNvsctrl	JUNB
undiff_TNvsctrl.PCBP2	5.67915e-24	-0.490396	0.889	0.776	2.1708e-19	undiff	TNvsctrl	PCBP2
undiff_TNvsctrl.C12orf57	7.39821e-24	0.259582	0.668	0.428	2.82789e-19	undiff	TNvsctrl	C12orf57
undiff_TNvsctrl.EEF1D	8.93001e-24	-0.356824	0.953	0.846	3.41341e-19	undiff	TNvsctrl	EEF1D
undiff_TNvsctrl.ATP5F1D	1.26867e-23	0.269225	0.936	0.706	4.84937e-19	undiff	TNvsctrl	ATP5F1D
undiff_TNvsctrl.HSPD1	4.10272e-23	-0.571378	0.94	0.835	1.56822e-18	undiff	TNvsctrl	HSPD1
undiff_TNvsctrl.DBI	7.47455e-23	0.271482	0.861	0.643	2.85707e-18	undiff	TNvsctrl	DBI
undiff_TNvsctrl.UBA52	2.29576e-22	0.278849	0.912	0.684	8.77531e-18	undiff	TNvsctrl	UBA52
undiff_TNvsctrl.SLPI	3.12536e-22	0.25332	0.168	0.049	1.19464e-17	undiff	TNvsctrl	SLPI
undiff_TNvsctrl.EEF1G	4.16169e-21	-0.259043	0.98	0.878	1.59077e-16	undiff	TNvsctrl	EEF1G
undiff_TNvsctrl.FOSB	5.70177e-21	0.319707	0.14	0.036	2.17944e-16	undiff	TNvsctrl	FOSB
undiff_TNvsctrl.FCGBP	5.80125e-21	0.588183	0.172	0.054	2.21747e-16	undiff	TNvsctrl	FCGBP
undiff_TNvsctrl.MUC17	9.6211e-21	-0.284337	0.293	0.127	3.67757e-16	undiff	TNvsctrl	MUC17
undiff_TNvsctrl.CCL25	1.1172e-20	0.259737	0.868	0.59	4.27039e-16	undiff	TNvsctrl	CCL25
undiff_TNvsctrl.CST3	1.89113e-20	0.278998	0.931	0.751	7.22865e-16	undiff	TNvsctrl	CST3
undiff_TNvsctrl.S100A10	1.26582e-19	0.300569	0.946	0.735	4.83847e-15	undiff	TNvsctrl	S100A10
undiff_TNvsctrl.RPS23	2.36877e-19	0.279083	0.99	0.9	9.0544e-15	undiff	TNvsctrl	RPS23
undiff_TNvsctrl.ITLN1	5.88589e-19	0.371048	0.103	0.019	2.24982e-14	undiff	TNvsctrl	ITLN1
undiff_TNvsctrl.RPS29	1.26859e-18	-0.634599	0.859	0.8	4.84905e-14	undiff	TNvsctrl	RPS29
undiff_TNvsctrl.KRT19	2.41493e-18	0.374647	0.884	0.699	9.23082e-14	undiff	TNvsctrl	KRT19
undiff_TNvsctrl.LEFTY1	5.87365e-18	0.27853	0.122	0.032	2.24514e-13	undiff	TNvsctrl	LEFTY1
undiff_TNvsctrl.C15orf48	1.54394e-17	0.275785	0.861	0.672	5.90154e-13	undiff	TNvsctrl	C15orf48
undiff_TNvsctrl.TFF3	8.98382e-17	0.383919	0.786	0.57	3.43398e-12	undiff	TNvsctrl	TFF3
undiff_TNvsctrl.APOC3	9.54667e-17	-0.564046	0.058	0.152	3.64912e-12	undiff	TNvsctrl	APOC3
undiff_TNvsctrl.OLFM4	1.76219e-16	-0.678809	0.973	0.974	6.7358e-12	undiff	TNvsctrl	OLFM4
undiff_TNvsctrl.CRIP1	3.07138e-16	-0.63604	0.148	0.255	1.174e-11	undiff	TNvsctrl	CRIP1
undiff_TNvsctrl.RPS25	1.48518e-15	0.254062	0.963	0.811	5.67697e-11	undiff	TNvsctrl	RPS25
undiff_TNvsctrl.TMSB10	1.93374e-15	0.270918	0.997	0.922	7.39152e-11	undiff	TNvsctrl	TMSB10
undiff_TNvsctrl.LGALS4	1.51673e-13	0.302927	0.975	0.855	5.79757e-09	undiff	TNvsctrl	LGALS4
undiff_TNvsctrl.HNRNPD	1.56769e-13	-0.334597	0.392	0.223	5.99232e-09	undiff	TNvsctrl	HNRNPD
undiff_TNvsctrl.MT-ND4L	3.55476e-13	-0.330677	0.994	0.969	1.35877e-08	undiff	TNvsctrl	MT-ND4L
undiff_TNvsctrl.CLCA1	3.85364e-13	0.389312	0.163	0.069	1.47301e-08	undiff	TNvsctrl	CLCA1
undiff_TNvsctrl.HMGCS2	3.05908e-12	-0.402935	0.122	0.217	1.1693e-07	undiff	TNvsctrl	HMGCS2
undiff_TNvsctrl.SI	4.3062e-12	-0.293473	0.466	0.284	1.646e-07	undiff	TNvsctrl	SI
undiff_TNvsctrl.PRKDC	1.10654e-11	-0.271859	0.49	0.306	4.22964e-07	undiff	TNvsctrl	PRKDC
undiff_TNvsctrl.ATP5ME	4.14672e-11	-0.611309	0.812	0.718	1.58504e-06	undiff	TNvsctrl	ATP5ME
undiff_TNvsctrl.HSP90AB1	4.29378e-11	-0.356092	0.952	0.84	1.64126e-06	undiff	TNvsctrl	HSP90AB1
undiff_TNvsctrl.HSPA9	8.87278e-10	-0.329717	0.464	0.296	3.39153e-05	undiff	TNvsctrl	HSPA9
undiff_TNvsctrl.XRCC5	9.76233e-10	-0.264075	0.575	0.375	3.73155e-05	undiff	TNvsctrl	XRCC5
undiff_TNvsctrl.HNRNPH1	1.40131e-09	-0.297859	0.344	0.211	5.35638e-05	undiff	TNvsctrl	HNRNPH1
undiff_TNvsctrl.SFPQ	1.42234e-09	-0.263955	0.436	0.281	5.43676e-05	undiff	TNvsctrl	SFPQ
undiff_TNvsctrl.UBD	1.64919e-09	0.289954	0.134	0.064	6.30386e-05	undiff	TNvsctrl	UBD
undiff_TNvsctrl.CERS6	2.25557e-09	-0.319512	0.468	0.303	8.6217e-05	undiff	TNvsctrl	CERS6
undiff_TNvsctrl.ITGB1	5.54477e-09	-0.255407	0.421	0.274	0.000211943	undiff	TNvsctrl	ITGB1
undiff_TNvsctrl.APOA1	6.09379e-09	-0.520682	0.084	0.152	0.000232929	undiff	TNvsctrl	APOA1
undiff_TNvsctrl.SON	9.37793e-09	-0.300041	0.579	0.39	0.000358462	undiff	TNvsctrl	SON
undiff_TNvsctrl.RPS17	1.02066e-08	-0.37251	0.933	0.799	0.000390138	undiff	TNvsctrl	RPS17
undiff_TNvsctrl.MT2A	1.10317e-08	0.285327	0.888	0.724	0.000421676	undiff	TNvsctrl	MT2A
undiff_TNvsctrl.RPL23	1.67172e-08	-0.45143	0.88	0.755	0.000638997	undiff	TNvsctrl	RPL23
undiff_TNvsctrl.NARS	2.2312e-08	-0.268776	0.307	0.188	0.000852854	undiff	TNvsctrl	NARS
undiff_TNvsctrl.ZBTB7A	3.55171e-08	-0.263382	0.248	0.147	0.0013576	undiff	TNvsctrl	ZBTB7A
undiff_TNvsctrl.NONO	6.04772e-08	-0.264942	0.369	0.235	0.00231168	undiff	TNvsctrl	NONO
undiff_TNvsctrl.HNRNPR	1.36967e-07	-0.28446	0.424	0.288	0.00523543	undiff	TNvsctrl	HNRNPR
undiff_TNvsctrl.SMC1A	1.81937e-07	-0.329982	0.272	0.169	0.00695438	undiff	TNvsctrl	SMC1A
undiff_TNvsctrl.CDHR1	2.40078e-07	-0.465387	0.058	0.109	0.00917673	undiff	TNvsctrl	CDHR1
undiff_TNvsctrl.TXN	2.64527e-07	-0.271878	0.966	0.861	0.0101113	undiff	TNvsctrl	TXN
undiff_TNvsctrl.MT-ND2	3.48267e-07	-0.385538	0.995	0.984	0.0133121	undiff	TNvsctrl	MT-ND2
undiff_TNvsctrl.NDUFA3	4.29537e-07	-0.630732	0.741	0.654	0.0164186	undiff	TNvsctrl	NDUFA3
undiff_TNvsctrl.RAD23B	7.03091e-07	-0.250553	0.281	0.177	0.0268749	undiff	TNvsctrl	RAD23B
undiff_TNvsctrl.CCT3	7.13782e-07	-0.251723	0.604	0.427	0.0272836	undiff	TNvsctrl	CCT3
undiff_TNvsctrl.PSPH	2.98715e-06	-0.275244	0.084	0.134	0.114181	undiff	TNvsctrl	PSPH
undiff_TNvsctrl.DCXR	3.76359e-06	-0.268823	0.66	0.469	0.143859	undiff	TNvsctrl	DCXR
undiff_TNvsctrl.CCAR1	4.15426e-06	-0.274553	0.251	0.162	0.158793	undiff	TNvsctrl	CCAR1
undiff_TNvsctrl.KLK1	4.61656e-06	-0.358518	0.151	0.206	0.176463	undiff	TNvsctrl	KLK1
undiff_TNvsctrl.MT1F	4.83805e-06	-0.454673	0.691	0.642	0.18493	undiff	TNvsctrl	MT1F
undiff_TNvsctrl.RGMB	7.5569e-06	-0.567776	0.242	0.293	0.288855	undiff	TNvsctrl	RGMB
undiff_TNvsctrl.CA12	9.0086e-06	-0.263275	0.204	0.127	0.344345	undiff	TNvsctrl	CA12
undiff_TNvsctrl.TTC19	1.19847e-05	-0.378713	0.266	0.174	0.458102	undiff	TNvsctrl	TTC19
undiff_TNvsctrl.GOLIM4	1.62357e-05	-0.252148	0.433	0.307	0.620594	undiff	TNvsctrl	GOLIM4
undiff_TNvsctrl.HNRNPK	1.90617e-05	-0.267018	0.75	0.552	0.728614	undiff	TNvsctrl	HNRNPK
undiff_TNvsctrl.ACTR2	2.94818e-05	-0.342229	0.375	0.258	1	undiff	TNvsctrl	ACTR2
undiff_TNvsctrl.HMGN2	3.84392e-05	-0.476351	0.857	0.73	1	undiff	TNvsctrl	HMGN2
undiff_TNvsctrl.ATP8B1	4.67283e-05	-0.25535	0.419	0.294	1	undiff	TNvsctrl	ATP8B1
undiff_TNvsctrl.RNF43	5.44956e-05	-0.27911	0.357	0.253	1	undiff	TNvsctrl	RNF43
undiff_TNvsctrl.ADIRF	0.000142354	-0.513296	0.351	0.369	1	undiff	TNvsctrl	ADIRF
undiff_TNvsctrl.ASCL2	0.00014389	-0.34104	0.206	0.257	1	undiff	TNvsctrl	ASCL2
undiff_TNvsctrl.ID3	0.000148159	-0.505174	0.346	0.364	1	undiff	TNvsctrl	ID3
undiff_TNvsctrl.C10orf99	0.000195021	-0.403696	0.196	0.234	1	undiff	TNvsctrl	C10orf99
undiff_TNvsctrl.PHIP	0.000203278	-0.294149	0.241	0.166	1	undiff	TNvsctrl	PHIP
undiff_TNvsctrl.ARID5B	0.000577389	-0.25534	0.218	0.152	1	undiff	TNvsctrl	ARID5B
undiff_TNvsctrl.UQCC2	0.000588544	-0.260338	0.481	0.35	1	undiff	TNvsctrl	UQCC2
undiff_TNvsctrl.SLC25A1	0.000738208	-0.253522	0.575	0.422	1	undiff	TNvsctrl	SLC25A1
undiff_TNvsctrl.NDUFA1	0.000846512	-0.282221	0.913	0.775	1	undiff	TNvsctrl	NDUFA1
undiff_TNvsctrl.PET100	0.00101417	-0.314463	0.381	0.277	1	undiff	TNvsctrl	PET100
undiff_TNvsctrl.MAZ	0.0012646	-0.318766	0.3	0.214	1	undiff	TNvsctrl	MAZ
undiff_TNvsctrl.SRRM1	0.00138116	-0.312021	0.587	0.436	1	undiff	TNvsctrl	SRRM1
undiff_TNvsctrl.ZBTB38	0.00140443	-0.370746	0.424	0.313	1	undiff	TNvsctrl	ZBTB38
undiff_TNvsctrl.RPL38	0.001511	-0.336375	0.883	0.734	1	undiff	TNvsctrl	RPL38
undiff_TNvsctrl.TMA7	0.00161523	-0.255485	0.933	0.799	1	undiff	TNvsctrl	TMA7
undiff_TNvsctrl.KTN1	0.0018262	-0.272136	0.641	0.484	1	undiff	TNvsctrl	KTN1
undiff_TNvsctrl.SYNC	0.00222333	-0.47799	0.129	0.164	1	undiff	TNvsctrl	SYNC
undiff_TNvsctrl.SLC12A2	0.00238504	-0.321732	0.786	0.629	1	undiff	TNvsctrl	SLC12A2
undiff_TNvsctrl.SET	0.00374906	-0.371563	0.532	0.397	1	undiff	TNvsctrl	SET
undiff_TNvsctrl.TMPO	0.00606468	-0.250683	0.253	0.19	1	undiff	TNvsctrl	TMPO
undiff_TNvsctrl.NPEPPS	0.00615934	-0.419812	0.26	0.27	1	undiff	TNvsctrl	NPEPPS
undiff_TNvsctrl.RAD21	0.00680687	-0.372563	0.26	0.195	1	undiff	TNvsctrl	RAD21
undiff_TNvsctrl.RPS4Y1	0.00827505	-0.260979	0.454	0.328	1	undiff	TNvsctrl	RPS4Y1
undiff_TNvsctrl.IPO5	0.00848136	-0.339236	0.233	0.176	1	undiff	TNvsctrl	IPO5
undiff_TNvsctrl.ALDH1B1	0.00883151	-0.580961	0.227	0.244	1	undiff	TNvsctrl	ALDH1B1
undiff_TNvsctrl.LGR5	0.00914432	-0.274616	0.106	0.134	1	undiff	TNvsctrl	LGR5
undiff_TNvsctrl.FARSB	0.00969099	-0.282393	0.297	0.225	1	undiff	TNvsctrl	FARSB
undiff_TNvsctrl.SOX4	0.0103201	-0.439732	0.553	0.508	1	undiff	TNvsctrl	SOX4
undiff_TNvsctrl.PTGR1	0.0123075	-0.2515	0.532	0.406	1	undiff	TNvsctrl	PTGR1
undiff_TNvsctrl.CSDE1	0.0140549	-0.331439	0.581	0.448	1	undiff	TNvsctrl	CSDE1
undiff_TNvsctrl.HNRNPM	0.0148637	-0.386165	0.595	0.452	1	undiff	TNvsctrl	HNRNPM
undiff_TNvsctrl.HIST1H4C	0.0202734	-0.434768	0.548	0.503	1	undiff	TNvsctrl	HIST1H4C
undiff_TNvsctrl.TXNIP	0.0209157	-0.283752	0.355	0.28	1	undiff	TNvsctrl	TXNIP
undiff_TNvsctrl.SYPL1	0.026373	-0.269097	0.347	0.268	1	undiff	TNvsctrl	SYPL1
undiff_TNvsctrl.DDX42	0.0310564	-0.272931	0.145	0.11	1	undiff	TNvsctrl	DDX42
undiff_TNvsctrl.HMGB1	0.0376799	-0.258522	0.915	0.765	1	undiff	TNvsctrl	HMGB1
undiff_TNvsctrl.MRPL23	0.0410398	-0.289127	0.388	0.305	1	undiff	TNvsctrl	MRPL23
undiff_TNvsctrl.ABCB1	0.0473604	-0.346409	0.182	0.143	1	undiff	TNvsctrl	ABCB1
undiff_TNvsctrl.NDUFB1	0.0500287	-0.365193	0.61	0.465	1	undiff	TNvsctrl	NDUFB1
undiff_TNvsctrl.KHSRP	0.0509798	-0.566421	0.21	0.163	1	undiff	TNvsctrl	KHSRP
undiff_TNvsctrl.CCNG1	0.0532913	-0.408432	0.532	0.472	1	undiff	TNvsctrl	CCNG1
undiff_TNvsctrl.GAS6	0.0540656	-0.269358	0.411	0.327	1	undiff	TNvsctrl	GAS6
undiff_TNvsctrl.PPP1R1B	0.0744655	-0.423167	0.785	0.63	1	undiff	TNvsctrl	PPP1R1B
undiff_TNvsctrl.SEC62	0.0803103	-0.363053	0.574	0.449	1	undiff	TNvsctrl	SEC62
undiff_TNvsctrl.RBBP4	0.0846138	-0.358237	0.379	0.304	1	undiff	TNvsctrl	RBBP4
undiff_TNvsctrl.MT1H	0.101048	-0.366397	0.532	0.501	1	undiff	TNvsctrl	MT1H
undiff_TNvsctrl.RPS10	0.11049	-0.481059	0.457	0.413	1	undiff	TNvsctrl	RPS10
undiff_TNvsctrl.CHDH	0.111668	-0.296938	0.157	0.127	1	undiff	TNvsctrl	CHDH
undiff_TNvsctrl.RBMX	0.12595	-0.257067	0.47	0.372	1	undiff	TNvsctrl	RBMX
undiff_TNvsctrl.XIST	0.134119	-0.502123	0.295	0.238	1	undiff	TNvsctrl	XIST
undiff_TNvsctrl.CIRBP	0.165435	-0.330778	0.539	0.459	1	undiff	TNvsctrl	CIRBP
undiff_TNvsctrl.STAG2	0.186759	-0.267512	0.223	0.186	1	undiff	TNvsctrl	STAG2
undiff_TNvsctrl.RBIS	0.190393	-0.352137	0.685	0.552	1	undiff	TNvsctrl	RBIS
undiff_TNvsctrl.EIF3J	0.190861	-0.280024	0.186	0.155	1	undiff	TNvsctrl	EIF3J
undiff_TNvsctrl.FABP1	0.201092	-0.359103	0.639	0.534	1	undiff	TNvsctrl	FABP1
undiff_TNvsctrl.YWHAE	0.221563	-0.354497	0.706	0.554	1	undiff	TNvsctrl	YWHAE
undiff_TNvsctrl.ADD3	0.25001	-0.370234	0.566	0.449	1	undiff	TNvsctrl	ADD3
undiff_TNvsctrl.NDUFC1	0.260099	-0.331093	0.842	0.692	1	undiff	TNvsctrl	NDUFC1
undiff_TNvsctrl.MT1X	0.264161	-0.253032	0.791	0.667	1	undiff	TNvsctrl	MT1X
undiff_TNvsctrl.H1F0	0.312991	-0.276894	0.458	0.378	1	undiff	TNvsctrl	H1F0
undiff_TNvsctrl.RSL1D1	0.327112	-0.355447	0.625	0.522	1	undiff	TNvsctrl	RSL1D1
undiff_TNvsctrl.QPRT	0.337464	-0.252909	0.191	0.193	1	undiff	TNvsctrl	QPRT
undiff_TNvsctrl.MAOA	0.463109	-0.330158	0.649	0.531	1	undiff	TNvsctrl	MAOA
undiff_TNvsctrl.HSD17B11	0.495368	-0.32303	0.611	0.511	1	undiff	TNvsctrl	HSD17B11
undiff_TNvsctrl.NAP1L1	0.519929	-0.32166	0.311	0.296	1	undiff	TNvsctrl	NAP1L1
undiff_TNvsctrl.CLU	0.549343	-0.266157	0.191	0.169	1	undiff	TNvsctrl	CLU
undiff_TNvsctrl.HMGA1	0.549442	-0.266658	0.773	0.608	1	undiff	TNvsctrl	HMGA1
undiff_TNvsctrl.CASP4	0.598887	-0.286913	0.201	0.191	1	undiff	TNvsctrl	CASP4
undiff_TNvsctrl.PTDSS1	0.60663	-0.25074	0.214	0.186	1	undiff	TNvsctrl	PTDSS1
undiff_TNvsctrl.UGT2B17	0.616954	-0.483986	0.468	0.425	1	undiff	TNvsctrl	UGT2B17
undiff_TNvsctrl.OAT	0.638918	-0.369314	0.575	0.486	1	undiff	TNvsctrl	OAT
undiff_TNvsctrl.TUBB	0.641528	-0.369702	0.588	0.497	1	undiff	TNvsctrl	TUBB
undiff_TNvsctrl.ADI1	0.656331	-0.313341	0.577	0.465	1	undiff	TNvsctrl	ADI1
undiff_TNvsctrl.GPX4	0.658337	-0.293842	0.683	0.554	1	undiff	TNvsctrl	GPX4
undiff_TNvsctrl.KCNJ13	0.727438	-0.341763	0.323	0.297	1	undiff	TNvsctrl	KCNJ13
undiff_TNvsctrl.ALDH1A1	0.741422	-0.429103	0.56	0.458	1	undiff	TNvsctrl	ALDH1A1
undiff_TNvsctrl.CDK6	0.836699	-0.272223	0.349	0.317	1	undiff	TNvsctrl	CDK6
undiff_TNvsctrl.GPR160	0.85095	-0.279876	0.596	0.492	1	undiff	TNvsctrl	GPR160
undiff_TNvsctrl.CDCA7	0.852116	-0.352374	0.483	0.416	1	undiff	TNvsctrl	CDCA7
undiff_TNvsctrl.SMC4	0.906224	-0.316178	0.13	0.121	1	undiff	TNvsctrl	SMC4
undiff_TNvsctrl.CNN3	0.925272	-0.394642	0.432	0.366	1	undiff	TNvsctrl	CNN3
undiff_TNvsctrl.HADHA	0.939624	-0.272102	0.767	0.612	1	undiff	TNvsctrl	HADHA
undiff_TNvsctrl.SUCLG2	0.964565	-0.396749	0.545	0.451	1	undiff	TNvsctrl	SUCLG2
undiff_TNvsctrl.RPS20	0.995	-0.453407	0.685	0.549	1	undiff	TNvsctrl	RPS20
undiff_TNvsctrl.HELLS	0.99553	-0.263244	0.138	0.133	1	undiff	TNvsctrl	HELLS
undiff_TNvsctrl.HNRNPDL	0.999135	-0.367868	0.598	0.484	1	undiff	TNvsctrl	HNRNPDL
undiff_Esvsctrl.CD74	2.26976e-231	2.12665	0.827	0.462	8.67593e-227	undiff	Esvsctrl	CD74
undiff_Esvsctrl.REG1B	8.31057e-202	3.46135	0.628	0.114	3.17663e-197	undiff	Esvsctrl	REG1B
undiff_Esvsctrl.IFI27	1.38047e-186	2.66988	0.587	0.12	5.27673e-182	undiff	Esvsctrl	IFI27
undiff_Esvsctrl.HLA-B	6.32025e-179	1.45185	0.85	0.591	2.41585e-174	undiff	Esvsctrl	HLA-B
undiff_Esvsctrl.RPS26	4.19569e-177	-0.949607	0.872	0.953	1.60376e-172	undiff	Esvsctrl	RPS26
undiff_Esvsctrl.PLA2G2A	1.69582e-171	2.04086	0.643	0.211	6.48212e-167	undiff	Esvsctrl	PLA2G2A
undiff_Esvsctrl.FTH1	2.0839e-170	-0.798587	0.95	0.954	7.96549e-166	undiff	Esvsctrl	FTH1
undiff_Esvsctrl.B2M	5.77591e-166	1.01946	0.974	0.899	2.20778e-161	undiff	Esvsctrl	B2M
undiff_Esvsctrl.REG1A	4.56909e-164	0.940331	0.99	0.963	1.74649e-159	undiff	Esvsctrl	REG1A
undiff_Esvsctrl.LCN2	8.21018e-162	2.27725	0.529	0.099	3.13826e-157	undiff	Esvsctrl	LCN2
undiff_Esvsctrl.HLA-DRA	1.50238e-153	1.67573	0.553	0.12	5.7427e-149	undiff	Esvsctrl	HLA-DRA
undiff_Esvsctrl.HLA-DRB1	9.63268e-144	1.57637	0.504	0.091	3.682e-139	undiff	Esvsctrl	HLA-DRB1
undiff_Esvsctrl.DMBT1	2.18191e-142	1.05184	0.865	0.557	8.34012e-138	undiff	Esvsctrl	DMBT1
undiff_Esvsctrl.RPL6	4.95532e-133	-0.764551	0.911	0.912	1.89412e-128	undiff	Esvsctrl	RPL6
undiff_Esvsctrl.MT1G	9.3539e-123	-1.33123	0.56	0.81	3.57543e-118	undiff	Esvsctrl	MT1G
undiff_Esvsctrl.CEACAM5	6.36448e-122	1.70435	0.415	0.051	2.43276e-117	undiff	Esvsctrl	CEACAM5
undiff_Esvsctrl.HLA-A	2.06643e-105	1.15676	0.768	0.558	7.8987e-101	undiff	Esvsctrl	HLA-A
undiff_Esvsctrl.PABPC1	3.03678e-105	-0.855613	0.783	0.88	1.16078e-100	undiff	Esvsctrl	PABPC1
undiff_Esvsctrl.RPS21	9.78319e-104	-0.655518	0.834	0.918	3.73953e-99	undiff	Esvsctrl	RPS21
undiff_Esvsctrl.PIGR	1.00941e-103	0.722207	0.98	0.941	3.85837e-99	undiff	Esvsctrl	PIGR
undiff_Esvsctrl.RPL41	6.95096e-103	-0.667103	0.873	0.97	2.65694e-98	undiff	Esvsctrl	RPL41
undiff_Esvsctrl.IFITM1	4.2642e-100	1.18912	0.773	0.556	1.62995e-95	undiff	Esvsctrl	IFITM1
undiff_Esvsctrl.PCBP2	5.02616e-100	-0.932716	0.605	0.776	1.9212e-95	undiff	Esvsctrl	PCBP2
undiff_Esvsctrl.RPL5	1.72989e-98	-0.678239	0.928	0.894	6.61232e-94	undiff	Esvsctrl	RPL5
undiff_Esvsctrl.MT1F	3.18121e-98	-1.16107	0.34	0.642	1.21599e-93	undiff	Esvsctrl	MT1F
undiff_Esvsctrl.SNHG29	3.3945e-97	-0.910008	0.702	0.809	1.29751e-92	undiff	Esvsctrl	SNHG29
undiff_Esvsctrl.RPL30	3.69752e-97	-0.523925	0.967	0.953	1.41334e-92	undiff	Esvsctrl	RPL30
undiff_Esvsctrl.HLA-DRB5	1.71939e-94	1.16244	0.296	0.013	6.57219e-90	undiff	Esvsctrl	HLA-DRB5
undiff_Esvsctrl.HLA-C	2.51466e-93	0.987067	0.807	0.645	9.61205e-89	undiff	Esvsctrl	HLA-C
undiff_Esvsctrl.IFITM3	6.75376e-93	1.0416	0.793	0.639	2.58156e-88	undiff	Esvsctrl	IFITM3
undiff_Esvsctrl.LYZ	7.81326e-89	1.72703	0.339	0.051	2.98654e-84	undiff	Esvsctrl	LYZ
undiff_Esvsctrl.RPS7	7.20531e-87	-0.596738	0.922	0.89	2.75416e-82	undiff	Esvsctrl	RPS7
undiff_Esvsctrl.RPS3A	1.6028e-84	-0.451515	0.99	0.967	6.12654e-80	undiff	Esvsctrl	RPS3A
undiff_Esvsctrl.ALDOB	5.15596e-82	1.09135	0.609	0.322	1.97081e-77	undiff	Esvsctrl	ALDOB
undiff_Esvsctrl.RPL23A	1.96768e-79	-0.501252	0.891	0.923	7.52126e-75	undiff	Esvsctrl	RPL23A
undiff_Esvsctrl.MT1X	5.9387e-77	-1.08322	0.427	0.667	2.27001e-72	undiff	Esvsctrl	MT1X
undiff_Esvsctrl.RPL8	1.00401e-76	-0.446373	0.943	0.944	3.83772e-72	undiff	Esvsctrl	RPL8
undiff_Esvsctrl.RPS28	1.5463e-76	-0.459074	0.913	0.939	5.91057e-72	undiff	Esvsctrl	RPS28
undiff_Esvsctrl.REG3A	2.41407e-76	2.15503	0.291	0.039	9.22755e-72	undiff	Esvsctrl	REG3A
undiff_Esvsctrl.RPL39	6.40889e-75	-0.39354	0.988	0.964	2.44974e-70	undiff	Esvsctrl	RPL39
undiff_Esvsctrl.RPS3	1.61142e-73	-0.433934	0.94	0.956	6.15948e-69	undiff	Esvsctrl	RPS3
undiff_Esvsctrl.MT1H	1.95282e-73	-1.12621	0.237	0.501	7.46446e-69	undiff	Esvsctrl	MT1H
undiff_Esvsctrl.MUC1	2.67815e-73	0.871761	0.254	0.017	1.0237e-68	undiff	Esvsctrl	MUC1
undiff_Esvsctrl.PSMB9	6.28585e-73	1.0606	0.549	0.293	2.4027e-68	undiff	Esvsctrl	PSMB9
undiff_Esvsctrl.EEF1G	3.16381e-72	-0.545191	0.847	0.878	1.20933e-67	undiff	Esvsctrl	EEF1G
undiff_Esvsctrl.RPL37	8.38083e-72	-0.510958	0.888	0.917	3.20349e-67	undiff	Esvsctrl	RPL37
undiff_Esvsctrl.KRT18	1.47657e-68	-0.543204	0.906	0.936	5.64403e-64	undiff	Esvsctrl	KRT18
undiff_Esvsctrl.RPL7A	5.00617e-68	-0.504068	0.915	0.911	1.91356e-63	undiff	Esvsctrl	RPL7A
undiff_Esvsctrl.RPS8	5.85907e-68	-0.432153	0.955	0.953	2.23957e-63	undiff	Esvsctrl	RPS8
undiff_Esvsctrl.RPL11	1.74046e-67	-0.406254	0.947	0.949	6.65273e-63	undiff	Esvsctrl	RPL11
undiff_Esvsctrl.HLA-DPA1	6.34953e-67	1.19726	0.246	0.026	2.42704e-62	undiff	Esvsctrl	HLA-DPA1
undiff_Esvsctrl.PHGR1	2.54784e-65	-0.66562	0.861	0.875	9.73885e-61	undiff	Esvsctrl	PHGR1
undiff_Esvsctrl.PSME2	3.43576e-65	0.909688	0.808	0.655	1.31328e-60	undiff	Esvsctrl	PSME2
undiff_Esvsctrl.RPL21	2.50279e-62	-0.359598	0.979	0.943	9.56668e-58	undiff	Esvsctrl	RPL21
undiff_Esvsctrl.MT1E	4.61099e-62	-0.804297	0.584	0.768	1.76251e-57	undiff	Esvsctrl	MT1E
undiff_Esvsctrl.EEF1B2	1.81779e-61	-0.476719	0.87	0.884	6.94831e-57	undiff	Esvsctrl	EEF1B2
undiff_Esvsctrl.MT2A	1.44396e-60	-0.895385	0.518	0.724	5.51939e-56	undiff	Esvsctrl	MT2A
undiff_Esvsctrl.RPLP0	2.07011e-58	-0.409548	0.932	0.957	7.91278e-54	undiff	Esvsctrl	RPLP0
undiff_Esvsctrl.MT-ATP6	7.81514e-58	0.412058	0.996	0.995	2.98726e-53	undiff	Esvsctrl	MT-ATP6
undiff_Esvsctrl.SOD1	9.70427e-58	0.774811	0.715	0.592	3.70936e-53	undiff	Esvsctrl	SOD1
undiff_Esvsctrl.RPL34	4.53151e-57	-0.455625	0.96	0.929	1.73212e-52	undiff	Esvsctrl	RPL34
undiff_Esvsctrl.HLA-DQB1	8.21602e-56	0.58866	0.187	0.008	3.14049e-51	undiff	Esvsctrl	HLA-DQB1
undiff_Esvsctrl.MT-ND4L	1.62743e-55	-0.509533	0.976	0.969	6.2207e-51	undiff	Esvsctrl	MT-ND4L
undiff_Esvsctrl.FAU	2.19481e-55	-0.379907	0.886	0.901	8.38945e-51	undiff	Esvsctrl	FAU
undiff_Esvsctrl.LGALS2	4.63747e-55	-0.770733	0.538	0.735	1.77263e-50	undiff	Esvsctrl	LGALS2
undiff_Esvsctrl.RPL22	4.9608e-55	-0.336241	0.932	0.904	1.89622e-50	undiff	Esvsctrl	RPL22
undiff_Esvsctrl.IFITM2	2.25593e-54	0.856141	0.27	0.059	8.62307e-50	undiff	Esvsctrl	IFITM2
undiff_Esvsctrl.RARRES1	7.52668e-54	0.649193	0.456	0.2	2.877e-49	undiff	Esvsctrl	RARRES1
undiff_Esvsctrl.SERPINA1	1.35035e-53	1.03366	0.354	0.124	5.16157e-49	undiff	Esvsctrl	SERPINA1
undiff_Esvsctrl.RPS13	1.2295e-49	-0.345311	0.965	0.947	4.69962e-45	undiff	Esvsctrl	RPS13
undiff_Esvsctrl.HLA-DMA	9.39989e-49	0.614602	0.212	0.033	3.59301e-44	undiff	Esvsctrl	HLA-DMA
undiff_Esvsctrl.HMGCS2	4.33108e-48	-0.492153	0.064	0.217	1.65551e-43	undiff	Esvsctrl	HMGCS2
undiff_Esvsctrl.RPL10	5.34195e-48	-0.380259	0.943	0.95	2.04191e-43	undiff	Esvsctrl	RPL10
undiff_Esvsctrl.HLA-DPB1	7.17392e-48	0.915348	0.189	0.022	2.74216e-43	undiff	Esvsctrl	HLA-DPB1
undiff_Esvsctrl.EEF1A1	2.54506e-47	-0.303582	0.988	0.986	9.72823e-43	undiff	Esvsctrl	EEF1A1
undiff_Esvsctrl.RPS4X	9.78299e-47	-0.384479	0.962	0.929	3.73945e-42	undiff	Esvsctrl	RPS4X
undiff_Esvsctrl.RPL14	1.201e-46	-0.352086	0.934	0.903	4.59071e-42	undiff	Esvsctrl	RPL14
undiff_Esvsctrl.RPL32	2.15484e-43	-0.272972	0.97	0.96	8.23665e-39	undiff	Esvsctrl	RPL32
undiff_Esvsctrl.MT-ATP8	2.23485e-43	0.717426	0.792	0.655	8.54249e-39	undiff	Esvsctrl	MT-ATP8
undiff_Esvsctrl.MT-ND5	3.81111e-43	-0.359213	0.964	0.97	1.45676e-38	undiff	Esvsctrl	MT-ND5
undiff_Esvsctrl.HLA-E	7.8155e-42	0.787431	0.398	0.189	2.9874e-37	undiff	Esvsctrl	HLA-E
undiff_Esvsctrl.S100A11	1.14624e-41	0.741453	0.664	0.52	4.38138e-37	undiff	Esvsctrl	S100A11
undiff_Esvsctrl.RPS27A	1.83003e-41	-0.314752	0.959	0.917	6.9951e-37	undiff	Esvsctrl	RPS27A
undiff_Esvsctrl.MT1M	2.16494e-41	-0.708764	0.17	0.35	8.27527e-37	undiff	Esvsctrl	MT1M
undiff_Esvsctrl.MUC4	1.33177e-39	0.566429	0.152	0.013	5.09054e-35	undiff	Esvsctrl	MUC4
undiff_Esvsctrl.FOLH1	2.49498e-39	0.517401	0.126	0.002	9.53683e-35	undiff	Esvsctrl	FOLH1
undiff_Esvsctrl.SLC25A6	3.02627e-39	-0.451116	0.737	0.788	1.15676e-34	undiff	Esvsctrl	SLC25A6
undiff_Esvsctrl.BST2	3.03125e-39	0.710344	0.137	0.007	1.15866e-34	undiff	Esvsctrl	BST2
undiff_Esvsctrl.RPL31	6.94063e-39	-0.345504	0.899	0.89	2.65299e-34	undiff	Esvsctrl	RPL31
undiff_Esvsctrl.ATP5MC2	1.48019e-38	-0.345234	0.858	0.876	5.65788e-34	undiff	Esvsctrl	ATP5MC2
undiff_Esvsctrl.ADH1C	2.64755e-38	-0.72766	0.572	0.688	1.012e-33	undiff	Esvsctrl	ADH1C
undiff_Esvsctrl.S100A6	1.57749e-37	0.641798	0.9	0.889	6.02982e-33	undiff	Esvsctrl	S100A6
undiff_Esvsctrl.CFB	2.04594e-37	0.546585	0.191	0.04	7.82038e-33	undiff	Esvsctrl	CFB
undiff_Esvsctrl.DUOX2	6.02117e-37	0.551999	0.116	0	2.30153e-32	undiff	Esvsctrl	DUOX2
undiff_Esvsctrl.EEF2	3.64176e-36	-0.457776	0.723	0.821	1.39203e-31	undiff	Esvsctrl	EEF2
undiff_Esvsctrl.MT-CO2	5.8522e-36	0.313134	0.999	0.994	2.23694e-31	undiff	Esvsctrl	MT-CO2
undiff_Esvsctrl.RPS27	7.83198e-36	-0.324728	0.854	0.908	2.9937e-31	undiff	Esvsctrl	RPS27
undiff_Esvsctrl.TMC5	1.66078e-35	0.63559	0.402	0.207	6.34818e-31	undiff	Esvsctrl	TMC5
undiff_Esvsctrl.TAP1	2.14498e-35	0.680028	0.301	0.122	8.19895e-31	undiff	Esvsctrl	TAP1
undiff_Esvsctrl.HSP90AA1	1.09002e-34	0.607804	0.692	0.55	4.16647e-30	undiff	Esvsctrl	HSP90AA1
undiff_Esvsctrl.CCNG1	1.2599e-34	-0.607082	0.308	0.472	4.81585e-30	undiff	Esvsctrl	CCNG1
undiff_Esvsctrl.IRF1	2.65124e-33	0.732388	0.273	0.106	1.01341e-28	undiff	Esvsctrl	IRF1
undiff_Esvsctrl.HLA-F	3.03976e-33	0.63286	0.303	0.13	1.16192e-28	undiff	Esvsctrl	HLA-F
undiff_Esvsctrl.RPS19	1.27298e-32	-0.265696	0.921	0.949	4.86583e-28	undiff	Esvsctrl	RPS19
undiff_Esvsctrl.RPL36A	1.56384e-32	-0.362502	0.784	0.823	5.9776e-28	undiff	Esvsctrl	RPL36A
undiff_Esvsctrl.STAT1	3.55066e-32	0.665969	0.207	0.062	1.3572e-27	undiff	Esvsctrl	STAT1
undiff_Esvsctrl.BACE2	4.99444e-32	0.419404	0.312	0.135	1.90907e-27	undiff	Esvsctrl	BACE2
undiff_Esvsctrl.ADIRF	2.20763e-31	-0.595306	0.213	0.369	8.43844e-27	undiff	Esvsctrl	ADIRF
undiff_Esvsctrl.RACK1	2.49604e-31	-0.331513	0.86	0.876	9.54085e-27	undiff	Esvsctrl	RACK1
undiff_Esvsctrl.PSMB8	5.47347e-31	0.664016	0.553	0.405	2.09218e-26	undiff	Esvsctrl	PSMB8
undiff_Esvsctrl.RPL24	1.15317e-30	-0.346232	0.817	0.828	4.40789e-26	undiff	Esvsctrl	RPL24
undiff_Esvsctrl.HMGA1	1.15358e-30	-0.634495	0.463	0.608	4.40946e-26	undiff	Esvsctrl	HMGA1
undiff_Esvsctrl.KLK1	2.99029e-30	-0.493005	0.088	0.206	1.14301e-25	undiff	Esvsctrl	KLK1
undiff_Esvsctrl.C2	4.35727e-29	0.385136	0.162	0.037	1.66552e-24	undiff	Esvsctrl	C2
undiff_Esvsctrl.GPX4	7.23322e-29	-0.457701	0.401	0.554	2.76482e-24	undiff	Esvsctrl	GPX4
undiff_Esvsctrl.EEF1D	2.86672e-28	-0.312489	0.794	0.846	1.09578e-23	undiff	Esvsctrl	EEF1D
undiff_Esvsctrl.CFI	4.36237e-28	0.341274	0.112	0.011	1.66747e-23	undiff	Esvsctrl	CFI
undiff_Esvsctrl.TPT1	6.91148e-28	0.6106	0.875	0.873	2.64184e-23	undiff	Esvsctrl	TPT1
undiff_Esvsctrl.SPINK1	8.1063e-28	0.498108	0.874	0.883	3.09855e-23	undiff	Esvsctrl	SPINK1
undiff_Esvsctrl.GPR160	9.7585e-28	-0.555445	0.35	0.492	3.73009e-23	undiff	Esvsctrl	GPR160
undiff_Esvsctrl.CD55	9.90888e-28	0.5039	0.2	0.065	3.78757e-23	undiff	Esvsctrl	CD55
undiff_Esvsctrl.PLAC8	1.48518e-27	0.351322	0.185	0.055	5.67696e-23	undiff	Esvsctrl	PLAC8
undiff_Esvsctrl.NFKBIZ	6.55833e-27	0.365648	0.171	0.047	2.50686e-22	undiff	Esvsctrl	NFKBIZ
undiff_Esvsctrl.ID3	9.33128e-27	-0.648834	0.228	0.364	3.56679e-22	undiff	Esvsctrl	ID3
undiff_Esvsctrl.NOS2	2.35286e-26	0.456501	0.135	0.027	8.99357e-22	undiff	Esvsctrl	NOS2
undiff_Esvsctrl.TSTA3	2.4491e-26	0.451778	0.299	0.142	9.36145e-22	undiff	Esvsctrl	TSTA3
undiff_Esvsctrl.HSP90B1	2.88209e-26	0.53267	0.7	0.57	1.10165e-21	undiff	Esvsctrl	HSP90B1
undiff_Esvsctrl.ERAP2	4.46789e-26	0.349486	0.167	0.047	1.70781e-21	undiff	Esvsctrl	ERAP2
undiff_Esvsctrl.TM4SF20	6.29664e-26	0.573938	0.191	0.061	2.40683e-21	undiff	Esvsctrl	TM4SF20
undiff_Esvsctrl.BTF3	1.23922e-25	-0.30639	0.82	0.815	4.73678e-21	undiff	Esvsctrl	BTF3
undiff_Esvsctrl.TMSB4X	1.32749e-25	0.574712	0.682	0.653	5.07419e-21	undiff	Esvsctrl	TMSB4X
undiff_Esvsctrl.NEAT1	2.03959e-25	0.487206	0.547	0.389	7.79612e-21	undiff	Esvsctrl	NEAT1
undiff_Esvsctrl.CCL28	2.30453e-25	0.329711	0.153	0.039	8.80885e-21	undiff	Esvsctrl	CCL28
undiff_Esvsctrl.BIRC3	9.07386e-25	0.483848	0.199	0.072	3.46839e-20	undiff	Esvsctrl	BIRC3
undiff_Esvsctrl.ECH1	4.03285e-24	-0.494833	0.519	0.634	1.54152e-19	undiff	Esvsctrl	ECH1
undiff_Esvsctrl.SYNC	6.62323e-24	-0.462503	0.066	0.164	2.53166e-19	undiff	Esvsctrl	SYNC
undiff_Esvsctrl.CFL1	1.40863e-23	0.361205	0.824	0.778	5.38436e-19	undiff	Esvsctrl	CFL1
undiff_Esvsctrl.TSPAN1	1.89921e-23	0.346359	0.2	0.075	7.25952e-19	undiff	Esvsctrl	TSPAN1
undiff_Esvsctrl.RBIS	1.99158e-23	-0.359181	0.41	0.552	7.6126e-19	undiff	Esvsctrl	RBIS
undiff_Esvsctrl.PARP14	2.77433e-23	0.526962	0.175	0.06	1.06046e-18	undiff	Esvsctrl	PARP14
undiff_Esvsctrl.CIRBP	3.50795e-23	-0.484	0.334	0.459	1.34088e-18	undiff	Esvsctrl	CIRBP
undiff_Esvsctrl.RPL36	4.03051e-23	-0.270792	0.855	0.883	1.54062e-18	undiff	Esvsctrl	RPL36
undiff_Esvsctrl.PLAAT4	4.22967e-23	0.449512	0.236	0.103	1.61675e-18	undiff	Esvsctrl	PLAAT4
undiff_Esvsctrl.TUBB	5.83095e-23	-0.501833	0.362	0.497	2.22882e-18	undiff	Esvsctrl	TUBB
undiff_Esvsctrl.GOLM1	7.84535e-23	0.535221	0.404	0.255	2.99881e-18	undiff	Esvsctrl	GOLM1
undiff_Esvsctrl.RPL17	8.15493e-23	-0.256593	0.866	0.854	3.11714e-18	undiff	Esvsctrl	RPL17
undiff_Esvsctrl.LHFPL3-AS2	1.00727e-22	-0.421757	0.091	0.193	3.8502e-18	undiff	Esvsctrl	LHFPL3-AS2
undiff_Esvsctrl.TNFRSF6B	1.05452e-22	0.509355	0.109	0.019	4.03079e-18	undiff	Esvsctrl	TNFRSF6B
undiff_Esvsctrl.GCNT3	1.06958e-22	0.430009	0.247	0.113	4.08835e-18	undiff	Esvsctrl	GCNT3
undiff_Esvsctrl.APOL6	1.20069e-22	0.436347	0.196	0.074	4.58951e-18	undiff	Esvsctrl	APOL6
undiff_Esvsctrl.VMP1	3.49317e-22	0.401693	0.259	0.12	1.33523e-17	undiff	Esvsctrl	VMP1
undiff_Esvsctrl.RGMB	3.99821e-22	-0.520657	0.17	0.293	1.52828e-17	undiff	Esvsctrl	RGMB
undiff_Esvsctrl.NUPR1	4.67032e-22	0.47663	0.101	0.016	1.78518e-17	undiff	Esvsctrl	NUPR1
undiff_Esvsctrl.PSME1	5.39314e-22	0.477239	0.696	0.589	2.06147e-17	undiff	Esvsctrl	PSME1
undiff_Esvsctrl.RPL18	6.53777e-22	-0.265864	0.865	0.877	2.499e-17	undiff	Esvsctrl	RPL18
undiff_Esvsctrl.HSD17B11	8.94644e-22	-0.416302	0.381	0.511	3.41969e-17	undiff	Esvsctrl	HSD17B11
undiff_Esvsctrl.HSPA5	1.15539e-21	0.449659	0.546	0.391	4.41637e-17	undiff	Esvsctrl	HSPA5
undiff_Esvsctrl.PDIA3	1.22187e-21	0.455461	0.66	0.527	4.67047e-17	undiff	Esvsctrl	PDIA3
undiff_Esvsctrl.EPSTI1	1.77037e-21	0.435767	0.141	0.041	6.76706e-17	undiff	Esvsctrl	EPSTI1
undiff_Esvsctrl.PI3	4.56031e-21	0.303013	0.108	0.021	1.74313e-16	undiff	Esvsctrl	PI3
undiff_Esvsctrl.CRIP1	5.20699e-21	-0.3485	0.142	0.255	1.99032e-16	undiff	Esvsctrl	CRIP1
undiff_Esvsctrl.ZFP36L2	7.44535e-21	-0.456632	0.533	0.644	2.84591e-16	undiff	Esvsctrl	ZFP36L2
undiff_Esvsctrl.KCNJ13	1.90607e-20	-0.577272	0.182	0.297	7.28578e-16	undiff	Esvsctrl	KCNJ13
undiff_Esvsctrl.CCNI	2.13509e-20	-0.442911	0.491	0.61	8.16117e-16	undiff	Esvsctrl	CCNI
undiff_Esvsctrl.PARP9	4.44524e-20	0.287368	0.117	0.028	1.69915e-15	undiff	Esvsctrl	PARP9
undiff_Esvsctrl.SCD	8.94372e-20	0.305709	0.14	0.044	3.41865e-15	undiff	Esvsctrl	SCD
undiff_Esvsctrl.RPL38	9.08365e-20	-0.417881	0.598	0.734	3.47213e-15	undiff	Esvsctrl	RPL38
undiff_Esvsctrl.HMGN2	9.29956e-20	-0.532233	0.639	0.73	3.55467e-15	undiff	Esvsctrl	HMGN2
undiff_Esvsctrl.MTTP	1.0962e-19	0.428524	0.147	0.048	4.19012e-15	undiff	Esvsctrl	MTTP
undiff_Esvsctrl.PPIB	1.10001e-19	0.396535	0.699	0.638	4.20467e-15	undiff	Esvsctrl	PPIB
undiff_Esvsctrl.SUCLG2	1.18054e-19	-0.43652	0.332	0.451	4.51249e-15	undiff	Esvsctrl	SUCLG2
undiff_Esvsctrl.CLINT1	1.78888e-19	0.422723	0.382	0.239	6.83782e-15	undiff	Esvsctrl	CLINT1
undiff_Esvsctrl.SNRPD2	2.87562e-19	-0.316453	0.708	0.737	1.09918e-14	undiff	Esvsctrl	SNRPD2
undiff_Esvsctrl.PSMB10	6.5918e-19	0.594361	0.572	0.46	2.51965e-14	undiff	Esvsctrl	PSMB10
undiff_Esvsctrl.ACTG1	9.39402e-19	-0.344022	0.776	0.813	3.59077e-14	undiff	Esvsctrl	ACTG1
undiff_Esvsctrl.IMPDH2	1.92717e-18	-0.340445	0.443	0.571	7.36643e-14	undiff	Esvsctrl	IMPDH2
undiff_Esvsctrl.HEBP1	2.25238e-18	-0.405205	0.302	0.413	8.60948e-14	undiff	Esvsctrl	HEBP1
undiff_Esvsctrl.MDK	2.29115e-18	0.450301	0.486	0.35	8.7577e-14	undiff	Esvsctrl	MDK
undiff_Esvsctrl.PLPP2	2.80368e-18	0.348591	0.266	0.14	1.07168e-13	undiff	Esvsctrl	PLPP2
undiff_Esvsctrl.ATP5ME	3.65773e-18	-0.461503	0.602	0.718	1.39813e-13	undiff	Esvsctrl	ATP5ME
undiff_Esvsctrl.FUT2	4.62518e-18	0.286441	0.162	0.061	1.76793e-13	undiff	Esvsctrl	FUT2
undiff_Esvsctrl.PRDX1	5.40986e-18	0.474416	0.63	0.535	2.06786e-13	undiff	Esvsctrl	PRDX1
undiff_Esvsctrl.NDUFA3	1.58487e-17	-0.430579	0.544	0.654	6.05801e-13	undiff	Esvsctrl	NDUFA3
undiff_Esvsctrl.GINS2	2.08153e-17	-0.275931	0.094	0.186	7.95645e-13	undiff	Esvsctrl	GINS2
undiff_Esvsctrl.PLA2G10	2.11118e-17	0.272416	0.125	0.039	8.06977e-13	undiff	Esvsctrl	PLA2G10
undiff_Esvsctrl.ALDH1B1	2.32776e-17	-0.531483	0.145	0.244	8.89761e-13	undiff	Esvsctrl	ALDH1B1
undiff_Esvsctrl.ANXA2	2.56612e-17	0.430274	0.556	0.464	9.80874e-13	undiff	Esvsctrl	ANXA2
undiff_Esvsctrl.HIF1A	2.81204e-17	0.366574	0.274	0.15	1.07487e-12	undiff	Esvsctrl	HIF1A
undiff_Esvsctrl.TNFSF10	4.97678e-17	0.378746	0.256	0.136	1.90232e-12	undiff	Esvsctrl	TNFSF10
undiff_Esvsctrl.MYH14	5.68753e-17	0.320115	0.341	0.208	2.174e-12	undiff	Esvsctrl	MYH14
undiff_Esvsctrl.AGR2	9.26305e-17	0.388244	0.811	0.761	3.54071e-12	undiff	Esvsctrl	AGR2
undiff_Esvsctrl.NACA	1.13347e-16	-0.252443	0.854	0.832	4.33257e-12	undiff	Esvsctrl	NACA
undiff_Esvsctrl.GPX2	1.34541e-16	0.356448	0.84	0.822	5.14269e-12	undiff	Esvsctrl	GPX2
undiff_Esvsctrl.LGALS4	1.35889e-16	-0.269136	0.825	0.855	5.1942e-12	undiff	Esvsctrl	LGALS4
undiff_Esvsctrl.CD24	1.5028e-16	0.564958	0.487	0.389	5.74429e-12	undiff	Esvsctrl	CD24
undiff_Esvsctrl.PDZK1IP1	2.88437e-16	0.430417	0.338	0.218	1.10252e-11	undiff	Esvsctrl	PDZK1IP1
undiff_Esvsctrl.GOLGB1	4.28679e-16	0.417294	0.373	0.242	1.63858e-11	undiff	Esvsctrl	GOLGB1
undiff_Esvsctrl.RNF213	4.48602e-16	0.285885	0.261	0.144	1.71474e-11	undiff	Esvsctrl	RNF213
undiff_Esvsctrl.RSL1D1	4.7007e-16	-0.301966	0.412	0.522	1.7968e-11	undiff	Esvsctrl	RSL1D1
undiff_Esvsctrl.UBE2L6	4.99824e-16	0.356439	0.179	0.081	1.91053e-11	undiff	Esvsctrl	UBE2L6
undiff_Esvsctrl.H1F0	5.00257e-16	-0.46882	0.277	0.378	1.91218e-11	undiff	Esvsctrl	H1F0
undiff_Esvsctrl.CDK2AP2	5.55182e-16	0.330261	0.301	0.179	2.12213e-11	undiff	Esvsctrl	CDK2AP2
undiff_Esvsctrl.STARD10	5.93526e-16	-0.381258	0.187	0.288	2.26869e-11	undiff	Esvsctrl	STARD10
undiff_Esvsctrl.NPEPPS	6.07612e-16	-0.376583	0.177	0.27	2.32253e-11	undiff	Esvsctrl	NPEPPS
undiff_Esvsctrl.RPS29	6.20486e-16	-0.329959	0.651	0.8	2.37175e-11	undiff	Esvsctrl	RPS29
undiff_Esvsctrl.MCL1	1.01898e-15	0.288237	0.174	0.077	3.89493e-11	undiff	Esvsctrl	MCL1
undiff_Esvsctrl.ASS1	1.05231e-15	0.526189	0.44	0.333	4.02237e-11	undiff	Esvsctrl	ASS1
undiff_Esvsctrl.IL32	1.20901e-15	0.459029	0.368	0.244	4.62133e-11	undiff	Esvsctrl	IL32
undiff_Esvsctrl.MARCKSL1	1.35563e-15	-0.416155	0.408	0.524	5.18175e-11	undiff	Esvsctrl	MARCKSL1
undiff_Esvsctrl.OAT	1.41957e-15	-0.399059	0.378	0.486	5.42616e-11	undiff	Esvsctrl	OAT
undiff_Esvsctrl.FABP1	2.41827e-15	-0.778075	0.419	0.534	9.24358e-11	undiff	Esvsctrl	FABP1
undiff_Esvsctrl.DTX3L	3.58503e-15	0.287136	0.158	0.068	1.37034e-10	undiff	Esvsctrl	DTX3L
undiff_Esvsctrl.NUDT16	4.3908e-15	0.280193	0.192	0.092	1.67834e-10	undiff	Esvsctrl	NUDT16
undiff_Esvsctrl.AL121974.1	5.31518e-15	0.29199	0.112	0.037	2.03168e-10	undiff	Esvsctrl	AL121974.1
undiff_Esvsctrl.MAP2K6	5.52476e-15	0.278736	0.192	0.093	2.11179e-10	undiff	Esvsctrl	MAP2K6
undiff_Esvsctrl.AHCY	7.71781e-15	-0.430567	0.34	0.432	2.95005e-10	undiff	Esvsctrl	AHCY
undiff_Esvsctrl.GOLGA4	8.0798e-15	0.333163	0.453	0.326	3.08842e-10	undiff	Esvsctrl	GOLGA4
undiff_Esvsctrl.GBP3	8.32163e-15	0.303015	0.165	0.075	3.18086e-10	undiff	Esvsctrl	GBP3
undiff_Esvsctrl.MANF	1.67664e-14	0.418706	0.21	0.11	6.40878e-10	undiff	Esvsctrl	MANF
undiff_Esvsctrl.PRAP1	1.92081e-14	-0.267339	0.515	0.624	7.34211e-10	undiff	Esvsctrl	PRAP1
undiff_Esvsctrl.SOD2	2.20857e-14	0.400222	0.303	0.186	8.44203e-10	undiff	Esvsctrl	SOD2
undiff_Esvsctrl.HNRNPDL	2.22968e-14	-0.402339	0.391	0.484	8.52274e-10	undiff	Esvsctrl	HNRNPDL
undiff_Esvsctrl.EMB	2.45675e-14	0.32842	0.164	0.075	9.39067e-10	undiff	Esvsctrl	EMB
undiff_Esvsctrl.CTSS	2.8857e-14	0.401314	0.336	0.216	1.10303e-09	undiff	Esvsctrl	CTSS
undiff_Esvsctrl.PPP1R1B	5.18053e-14	-0.442923	0.547	0.63	1.9802e-09	undiff	Esvsctrl	PPP1R1B
undiff_Esvsctrl.LMAN1	5.27054e-14	0.330929	0.378	0.252	2.01461e-09	undiff	Esvsctrl	LMAN1
undiff_Esvsctrl.SAT1	6.10679e-14	0.398215	0.505	0.425	2.33426e-09	undiff	Esvsctrl	SAT1
undiff_Esvsctrl.TAP2	8.18715e-14	0.307182	0.142	0.061	3.12946e-09	undiff	Esvsctrl	TAP2
undiff_Esvsctrl.KRT20	1.02432e-13	0.627548	0.382	0.287	3.91537e-09	undiff	Esvsctrl	KRT20
undiff_Esvsctrl.GMDS	1.20799e-13	0.386903	0.382	0.269	4.6174e-09	undiff	Esvsctrl	GMDS
undiff_Esvsctrl.SDF2L1	1.42777e-13	0.36578	0.363	0.245	5.4575e-09	undiff	Esvsctrl	SDF2L1
undiff_Esvsctrl.MRPL41	1.75856e-13	0.406096	0.472	0.368	6.72194e-09	undiff	Esvsctrl	MRPL41
undiff_Esvsctrl.H2AFY2	1.93957e-13	-0.287634	0.094	0.168	7.41383e-09	undiff	Esvsctrl	H2AFY2
undiff_Esvsctrl.ITM2C	2.15887e-13	-0.46008	0.369	0.476	8.25208e-09	undiff	Esvsctrl	ITM2C
undiff_Esvsctrl.CYSTM1	2.6778e-13	0.379819	0.506	0.414	1.02356e-08	undiff	Esvsctrl	CYSTM1
undiff_Esvsctrl.TMA7	2.7265e-13	-0.303694	0.728	0.799	1.04218e-08	undiff	Esvsctrl	TMA7
undiff_Esvsctrl.ATP5IF1	3.04639e-13	0.329617	0.603	0.541	1.16445e-08	undiff	Esvsctrl	ATP5IF1
undiff_Esvsctrl.HSPD1	3.38256e-13	-0.264543	0.829	0.835	1.29295e-08	undiff	Esvsctrl	HSPD1
undiff_Esvsctrl.CLDN2	3.55511e-13	0.422292	0.225	0.128	1.35891e-08	undiff	Esvsctrl	CLDN2
undiff_Esvsctrl.NCOA7	3.83638e-13	0.310148	0.136	0.058	1.46642e-08	undiff	Esvsctrl	NCOA7
undiff_Esvsctrl.LGR5	5.41247e-13	-0.263266	0.067	0.134	2.06886e-08	undiff	Esvsctrl	LGR5
undiff_Esvsctrl.SNX3	5.46799e-13	-0.38783	0.324	0.407	2.09008e-08	undiff	Esvsctrl	SNX3
undiff_Esvsctrl.C10orf99	5.54268e-13	-0.423817	0.156	0.234	2.11863e-08	undiff	Esvsctrl	C10orf99
undiff_Esvsctrl.CDX1	7.06046e-13	-0.330574	0.347	0.443	2.69879e-08	undiff	Esvsctrl	CDX1
undiff_Esvsctrl.PLS1	7.76463e-13	0.284841	0.212	0.116	2.96795e-08	undiff	Esvsctrl	PLS1
undiff_Esvsctrl.GUCA2A	7.95931e-13	-0.44646	0.124	0.203	3.04237e-08	undiff	Esvsctrl	GUCA2A
undiff_Esvsctrl.KLF6	9.27369e-13	0.329168	0.194	0.103	3.54477e-08	undiff	Esvsctrl	KLF6
undiff_Esvsctrl.VDAC2	1.04607e-12	-0.34202	0.398	0.497	3.99849e-08	undiff	Esvsctrl	VDAC2
undiff_Esvsctrl.EIF5A	1.07132e-12	-0.388078	0.396	0.484	4.095e-08	undiff	Esvsctrl	EIF5A
undiff_Esvsctrl.GSKIP	1.28744e-12	0.349566	0.182	0.094	4.92109e-08	undiff	Esvsctrl	GSKIP
undiff_Esvsctrl.MYCBP2	1.71448e-12	0.277719	0.143	0.064	6.55344e-08	undiff	Esvsctrl	MYCBP2
undiff_Esvsctrl.CLU	1.7387e-12	-0.386197	0.097	0.169	6.646e-08	undiff	Esvsctrl	CLU
undiff_Esvsctrl.PRRC2C	1.76369e-12	0.256877	0.419	0.301	6.74153e-08	undiff	Esvsctrl	PRRC2C
undiff_Esvsctrl.COX7A2	1.83329e-12	0.274234	0.828	0.782	7.00755e-08	undiff	Esvsctrl	COX7A2
undiff_Esvsctrl.ST13	2.00103e-12	-0.326355	0.456	0.543	7.64875e-08	undiff	Esvsctrl	ST13
undiff_Esvsctrl.UGT2B17	2.76336e-12	-0.575874	0.325	0.425	1.05627e-07	undiff	Esvsctrl	UGT2B17
undiff_Esvsctrl.CYBA	3.10772e-12	0.373263	0.519	0.437	1.1879e-07	undiff	Esvsctrl	CYBA
undiff_Esvsctrl.PTGR1	3.1612e-12	-0.41657	0.319	0.406	1.20834e-07	undiff	Esvsctrl	PTGR1
undiff_Esvsctrl.IRF9	3.18178e-12	0.265376	0.134	0.059	1.2162e-07	undiff	Esvsctrl	IRF9
undiff_Esvsctrl.NUCB2	3.77129e-12	0.322592	0.172	0.088	1.44154e-07	undiff	Esvsctrl	NUCB2
undiff_Esvsctrl.GSDMD	4.00613e-12	0.259946	0.226	0.13	1.5313e-07	undiff	Esvsctrl	GSDMD
undiff_Esvsctrl.TOP1	4.01681e-12	0.399015	0.303	0.194	1.53539e-07	undiff	Esvsctrl	TOP1
undiff_Esvsctrl.TMEM54	5.82716e-12	0.32838	0.365	0.261	2.22737e-07	undiff	Esvsctrl	TMEM54
undiff_Esvsctrl.FAM3D	5.9523e-12	0.383508	0.303	0.204	2.27521e-07	undiff	Esvsctrl	FAM3D
undiff_Esvsctrl.HEBP2	6.21708e-12	0.269847	0.173	0.088	2.37642e-07	undiff	Esvsctrl	HEBP2
undiff_Esvsctrl.CDCA7	6.28196e-12	-0.360524	0.311	0.416	2.40122e-07	undiff	Esvsctrl	CDCA7
undiff_Esvsctrl.LAP3	6.73828e-12	0.473253	0.255	0.159	2.57564e-07	undiff	Esvsctrl	LAP3
undiff_Esvsctrl.XBP1	6.8154e-12	0.266092	0.354	0.239	2.60512e-07	undiff	Esvsctrl	XBP1
undiff_Esvsctrl.GSTM1	7.97654e-12	-0.264375	0.115	0.183	3.04895e-07	undiff	Esvsctrl	GSTM1
undiff_Esvsctrl.NQO1	8.96661e-12	0.319473	0.169	0.089	3.4274e-07	undiff	Esvsctrl	NQO1
undiff_Esvsctrl.HKDC1	1.00885e-11	0.255148	0.122	0.053	3.85623e-07	undiff	Esvsctrl	HKDC1
undiff_Esvsctrl.TAPBP	1.28234e-11	0.295467	0.35	0.243	4.9016e-07	undiff	Esvsctrl	TAPBP
undiff_Esvsctrl.C4orf48	1.7772e-11	0.42757	0.261	0.167	6.79316e-07	undiff	Esvsctrl	C4orf48
undiff_Esvsctrl.DAZAP2	1.86642e-11	-0.31879	0.38	0.47	7.13419e-07	undiff	Esvsctrl	DAZAP2
undiff_Esvsctrl.ADD3	2.0693e-11	-0.34434	0.362	0.449	7.90968e-07	undiff	Esvsctrl	ADD3
undiff_Esvsctrl.HIST1H4C	4.16235e-11	-0.343659	0.413	0.503	1.59102e-06	undiff	Esvsctrl	HIST1H4C
undiff_Esvsctrl.PSMD1	4.21985e-11	0.363345	0.221	0.132	1.613e-06	undiff	Esvsctrl	PSMD1
undiff_Esvsctrl.EIF4G2	4.74852e-11	0.260546	0.405	0.295	1.81508e-06	undiff	Esvsctrl	EIF4G2
undiff_Esvsctrl.SPTAN1	4.86128e-11	0.250354	0.207	0.119	1.85818e-06	undiff	Esvsctrl	SPTAN1
undiff_Esvsctrl.ADI1	5.09549e-11	-0.316912	0.384	0.465	1.9477e-06	undiff	Esvsctrl	ADI1
undiff_Esvsctrl.PRDX3	5.16154e-11	-0.338929	0.443	0.523	1.97295e-06	undiff	Esvsctrl	PRDX3
undiff_Esvsctrl.CDK6	5.23054e-11	-0.314384	0.23	0.317	1.99932e-06	undiff	Esvsctrl	CDK6
undiff_Esvsctrl.ALDH1A1	6.27993e-11	-0.330598	0.37	0.458	2.40044e-06	undiff	Esvsctrl	ALDH1A1
undiff_Esvsctrl.TAX1BP1	7.59049e-11	0.342988	0.305	0.203	2.90139e-06	undiff	Esvsctrl	TAX1BP1
undiff_Esvsctrl.KCNE3	8.06965e-11	0.377037	0.202	0.117	3.08454e-06	undiff	Esvsctrl	KCNE3
undiff_Esvsctrl.NDUFC1	1.17573e-10	-0.353393	0.617	0.692	4.49409e-06	undiff	Esvsctrl	NDUFC1
undiff_Esvsctrl.TFRC	1.22084e-10	0.304661	0.238	0.146	4.66654e-06	undiff	Esvsctrl	TFRC
undiff_Esvsctrl.CLIC1	1.4592e-10	-0.312913	0.655	0.71	5.57765e-06	undiff	Esvsctrl	CLIC1
undiff_Esvsctrl.CNN3	1.66711e-10	-0.357808	0.284	0.366	6.37237e-06	undiff	Esvsctrl	CNN3
undiff_Esvsctrl.TMEM106C	1.72263e-10	-0.321364	0.402	0.487	6.58457e-06	undiff	Esvsctrl	TMEM106C
undiff_Esvsctrl.HNRNPA1	1.97099e-10	-0.288962	0.725	0.772	7.53393e-06	undiff	Esvsctrl	HNRNPA1
undiff_Esvsctrl.PGM1	2.30953e-10	-0.288442	0.172	0.244	8.82794e-06	undiff	Esvsctrl	PGM1
undiff_Esvsctrl.GSTP1	2.66785e-10	0.33369	0.9	0.852	1.01976e-05	undiff	Esvsctrl	GSTP1
undiff_Esvsctrl.MPST	2.91891e-10	-0.306174	0.497	0.571	1.11572e-05	undiff	Esvsctrl	MPST
undiff_Esvsctrl.QTRT1	2.9917e-10	-0.314209	0.374	0.458	1.14355e-05	undiff	Esvsctrl	QTRT1
undiff_Esvsctrl.RBMX	3.37701e-10	-0.294482	0.293	0.372	1.29083e-05	undiff	Esvsctrl	RBMX
undiff_Esvsctrl.COX5A	3.68858e-10	0.294551	0.782	0.734	1.40992e-05	undiff	Esvsctrl	COX5A
undiff_Esvsctrl.USP16	3.86399e-10	0.305716	0.219	0.131	1.47697e-05	undiff	Esvsctrl	USP16
undiff_Esvsctrl.CNIH1	4.23009e-10	-0.341308	0.331	0.4	1.61691e-05	undiff	Esvsctrl	CNIH1
undiff_Esvsctrl.AKR7A3	4.2851e-10	0.256857	0.317	0.221	1.63794e-05	undiff	Esvsctrl	AKR7A3
undiff_Esvsctrl.HMGN1	4.68049e-10	-0.291531	0.539	0.635	1.78907e-05	undiff	Esvsctrl	HMGN1
undiff_Esvsctrl.GSTA1	5.05778e-10	-0.506348	0.292	0.374	1.93329e-05	undiff	Esvsctrl	GSTA1
undiff_Esvsctrl.PFN2	5.14871e-10	-0.280233	0.097	0.158	1.96804e-05	undiff	Esvsctrl	PFN2
undiff_Esvsctrl.SELENBP1	5.91704e-10	-0.351128	0.447	0.525	2.26173e-05	undiff	Esvsctrl	SELENBP1
undiff_Esvsctrl.NOA1	6.14835e-10	-0.265544	0.14	0.207	2.35015e-05	undiff	Esvsctrl	NOA1
undiff_Esvsctrl.MAOA	7.11293e-10	-0.36208	0.444	0.531	2.71885e-05	undiff	Esvsctrl	MAOA
undiff_Esvsctrl.SOX4	7.18906e-10	-0.269382	0.424	0.508	2.74795e-05	undiff	Esvsctrl	SOX4
undiff_Esvsctrl.BEX3	7.25796e-10	-0.353264	0.175	0.246	2.77428e-05	undiff	Esvsctrl	BEX3
undiff_Esvsctrl.CDHR1	7.67438e-10	-0.435608	0.058	0.109	2.93345e-05	undiff	Esvsctrl	CDHR1
undiff_Esvsctrl.COPB2	1.13819e-09	0.288981	0.212	0.128	4.35061e-05	undiff	Esvsctrl	COPB2
undiff_Esvsctrl.NDUFS5	1.31641e-09	0.254601	0.64	0.608	5.03184e-05	undiff	Esvsctrl	NDUFS5
undiff_Esvsctrl.FABP2	1.33872e-09	0.291093	0.643	0.598	5.11714e-05	undiff	Esvsctrl	FABP2
undiff_Esvsctrl.ANXA4	1.34464e-09	0.351923	0.38	0.287	5.13976e-05	undiff	Esvsctrl	ANXA4
undiff_Esvsctrl.TM9SF3	1.36001e-09	0.293273	0.382	0.279	5.1985e-05	undiff	Esvsctrl	TM9SF3
undiff_Esvsctrl.MALL	1.73167e-09	0.265274	0.212	0.133	6.61914e-05	undiff	Esvsctrl	MALL
undiff_Esvsctrl.ERGIC3	1.75769e-09	-0.299796	0.431	0.5	6.7186e-05	undiff	Esvsctrl	ERGIC3
undiff_Esvsctrl.CASP4	2.59692e-09	-0.293976	0.129	0.191	9.92645e-05	undiff	Esvsctrl	CASP4
undiff_Esvsctrl.MYL12B	2.65247e-09	0.325598	0.591	0.531	0.000101388	undiff	Esvsctrl	MYL12B
undiff_Esvsctrl.YWHAB	3.56705e-09	0.273895	0.605	0.535	0.000136347	undiff	Esvsctrl	YWHAB
undiff_Esvsctrl.LDHA	4.07714e-09	0.303615	0.538	0.468	0.000155845	undiff	Esvsctrl	LDHA
undiff_Esvsctrl.ID1	4.18416e-09	0.302167	0.283	0.197	0.000159935	undiff	Esvsctrl	ID1
undiff_Esvsctrl.S100A10	5.68373e-09	0.251955	0.803	0.735	0.000217255	undiff	Esvsctrl	S100A10
undiff_Esvsctrl.CALM1	5.80797e-09	0.288037	0.616	0.574	0.000222004	undiff	Esvsctrl	CALM1
undiff_Esvsctrl.TCEA3	8.01177e-09	-0.336286	0.246	0.314	0.000306242	undiff	Esvsctrl	TCEA3
undiff_Esvsctrl.SUMO1	1.28326e-08	-0.300581	0.335	0.4	0.000490515	undiff	Esvsctrl	SUMO1
undiff_Esvsctrl.NOSIP	1.46134e-08	-0.304886	0.224	0.286	0.000558584	undiff	Esvsctrl	NOSIP
undiff_Esvsctrl.CYCS	1.62496e-08	0.252522	0.352	0.263	0.000621124	undiff	Esvsctrl	CYCS
undiff_Esvsctrl.DNPH1	4.27125e-08	0.251116	0.574	0.514	0.00163264	undiff	Esvsctrl	DNPH1
undiff_Esvsctrl.CIB1	4.61224e-08	0.324265	0.432	0.35	0.00176298	undiff	Esvsctrl	CIB1
undiff_Esvsctrl.PDIA6	4.85749e-08	0.262281	0.484	0.405	0.00185673	undiff	Esvsctrl	PDIA6
undiff_Esvsctrl.CD9	4.86267e-08	-0.361157	0.452	0.512	0.00185871	undiff	Esvsctrl	CD9
undiff_Esvsctrl.GUK1	4.98138e-08	0.267198	0.489	0.422	0.00190408	undiff	Esvsctrl	GUK1
undiff_Esvsctrl.APH1A	8.20018e-08	-0.338756	0.255	0.315	0.00313444	undiff	Esvsctrl	APH1A
undiff_Esvsctrl.CAPN1	8.62205e-08	0.285168	0.275	0.195	0.00329569	undiff	Esvsctrl	CAPN1
undiff_Esvsctrl.CREG1	8.69403e-08	-0.254756	0.116	0.169	0.00332321	undiff	Esvsctrl	CREG1
undiff_Esvsctrl.MTDH	9.61682e-08	0.266835	0.438	0.356	0.00367593	undiff	Esvsctrl	MTDH
undiff_Esvsctrl.YWHAQ	1.02852e-07	-0.29132	0.35	0.417	0.0039314	undiff	Esvsctrl	YWHAQ
undiff_Esvsctrl.PDLIM1	1.07355e-07	-0.263022	0.439	0.517	0.00410355	undiff	Esvsctrl	PDLIM1
undiff_Esvsctrl.RABAC1	1.31414e-07	0.291356	0.355	0.275	0.00502315	undiff	Esvsctrl	RABAC1
undiff_Esvsctrl.NAMPT	1.33957e-07	0.346946	0.239	0.165	0.00512037	undiff	Esvsctrl	NAMPT
undiff_Esvsctrl.CALML4	1.4919e-07	0.408923	0.425	0.357	0.00570262	undiff	Esvsctrl	CALML4
undiff_Esvsctrl.DNAJA1	1.61184e-07	0.372242	0.229	0.159	0.0061611	undiff	Esvsctrl	DNAJA1
undiff_Esvsctrl.SP100	1.62387e-07	0.465225	0.176	0.111	0.00620708	undiff	Esvsctrl	SP100
undiff_Esvsctrl.PSMA3	1.9432e-07	0.307772	0.334	0.253	0.00742768	undiff	Esvsctrl	PSMA3
undiff_Esvsctrl.UBC	2.01969e-07	0.275452	0.437	0.36	0.00772007	undiff	Esvsctrl	UBC
undiff_Esvsctrl.SRI	2.08309e-07	0.328827	0.552	0.472	0.00796242	undiff	Esvsctrl	SRI
undiff_Esvsctrl.EIF3D	2.26918e-07	-0.322792	0.322	0.38	0.0086737	undiff	Esvsctrl	EIF3D
undiff_Esvsctrl.GAS6	2.45602e-07	-0.353979	0.269	0.327	0.00938789	undiff	Esvsctrl	GAS6
undiff_Esvsctrl.EHF	2.74621e-07	0.254094	0.181	0.115	0.0104971	undiff	Esvsctrl	EHF
undiff_Esvsctrl.POMP	2.79176e-07	0.336931	0.6	0.538	0.0106712	undiff	Esvsctrl	POMP
undiff_Esvsctrl.ACADVL	3.09089e-07	-0.347629	0.354	0.416	0.0118146	undiff	Esvsctrl	ACADVL
undiff_Esvsctrl.SULT1B1	3.1419e-07	0.268904	0.154	0.094	0.0120096	undiff	Esvsctrl	SULT1B1
undiff_Esvsctrl.COX20	4.40242e-07	-0.290396	0.308	0.367	0.0168278	undiff	Esvsctrl	COX20
undiff_Esvsctrl.NCL	5.23649e-07	0.269058	0.636	0.572	0.020016	undiff	Esvsctrl	NCL
undiff_Esvsctrl.LAMTOR5	5.28347e-07	0.271919	0.369	0.287	0.0201955	undiff	Esvsctrl	LAMTOR5
undiff_Esvsctrl.LRRC59	5.60461e-07	0.276606	0.288	0.21	0.0214231	undiff	Esvsctrl	LRRC59
undiff_Esvsctrl.FAM120A	5.74781e-07	0.285925	0.342	0.259	0.0219704	undiff	Esvsctrl	FAM120A
undiff_Esvsctrl.SERPINB6	6.4202e-07	0.272808	0.513	0.441	0.0245406	undiff	Esvsctrl	SERPINB6
undiff_Esvsctrl.PSMA5	8.33839e-07	0.30832	0.389	0.311	0.0318727	undiff	Esvsctrl	PSMA5
undiff_Esvsctrl.FOS	9.80125e-07	0.650192	0.208	0.149	0.0374643	undiff	Esvsctrl	FOS
undiff_Esvsctrl.DNAJC15	1.04668e-06	0.305178	0.442	0.366	0.0400084	undiff	Esvsctrl	DNAJC15
undiff_Esvsctrl.TOMM22	1.20221e-06	-0.266915	0.359	0.416	0.0459534	undiff	Esvsctrl	TOMM22
undiff_Esvsctrl.SF3B2	1.26518e-06	0.260718	0.353	0.275	0.0483601	undiff	Esvsctrl	SF3B2
undiff_Esvsctrl.CRYL1	1.26797e-06	-0.343994	0.287	0.342	0.0484668	undiff	Esvsctrl	CRYL1
undiff_Esvsctrl.PDCD6	1.28402e-06	0.335441	0.453	0.386	0.0490805	undiff	Esvsctrl	PDCD6
undiff_Esvsctrl.EMP2	1.59473e-06	0.286826	0.354	0.277	0.0609571	undiff	Esvsctrl	EMP2
undiff_Esvsctrl.AQP1	1.71602e-06	-0.28096	0.142	0.196	0.065593	undiff	Esvsctrl	AQP1
undiff_Esvsctrl.IGFBP2	2.14294e-06	0.255518	0.46	0.387	0.0819117	undiff	Esvsctrl	IGFBP2
undiff_Esvsctrl.SSR1	2.14548e-06	0.264238	0.28	0.203	0.082009	undiff	Esvsctrl	SSR1
undiff_Esvsctrl.DYNLT1	2.88078e-06	0.267224	0.392	0.315	0.110115	undiff	Esvsctrl	DYNLT1
undiff_Esvsctrl.AKR1C3	2.88182e-06	0.260617	0.502	0.452	0.110155	undiff	Esvsctrl	AKR1C3
undiff_Esvsctrl.JPT1	3.08742e-06	0.300204	0.481	0.414	0.118013	undiff	Esvsctrl	JPT1
undiff_Esvsctrl.EPRS	4.46985e-06	0.27684	0.34	0.266	0.170856	undiff	Esvsctrl	EPRS
undiff_Esvsctrl.APEX1	4.532e-06	-0.253382	0.325	0.382	0.173231	undiff	Esvsctrl	APEX1
undiff_Esvsctrl.PPA1	5.10465e-06	0.289854	0.501	0.447	0.19512	undiff	Esvsctrl	PPA1
undiff_Esvsctrl.PSMA4	7.35381e-06	0.277556	0.387	0.315	0.281092	undiff	Esvsctrl	PSMA4
undiff_Esvsctrl.SUMF1	1.20548e-05	-0.292734	0.106	0.147	0.460782	undiff	Esvsctrl	SUMF1
undiff_Esvsctrl.SH3BGRL3	1.30869e-05	0.274486	0.534	0.495	0.500232	undiff	Esvsctrl	SH3BGRL3
undiff_Esvsctrl.SLC25A1	1.58219e-05	-0.327536	0.377	0.422	0.604776	undiff	Esvsctrl	SLC25A1
undiff_Esvsctrl.DAD1	1.61416e-05	0.274594	0.391	0.322	0.616997	undiff	Esvsctrl	DAD1
undiff_Esvsctrl.UBXN4	2.78346e-05	0.282065	0.455	0.395	1	undiff	Esvsctrl	UBXN4
undiff_Esvsctrl.GNG10	2.92097e-05	-0.268348	0.202	0.244	1	undiff	Esvsctrl	GNG10
undiff_Esvsctrl.TMEM98	3.08758e-05	-0.256207	0.246	0.287	1	undiff	Esvsctrl	TMEM98
undiff_Esvsctrl.CHP2	3.2463e-05	-0.306749	0.338	0.387	1	undiff	Esvsctrl	CHP2
undiff_Esvsctrl.REG4	4.40133e-05	0.48004	0.115	0.074	1	undiff	Esvsctrl	REG4
undiff_Esvsctrl.SEC61G	5.37473e-05	0.34927	0.579	0.54	1	undiff	Esvsctrl	SEC61G
undiff_Esvsctrl.RAD23A	6.48087e-05	-0.34696	0.315	0.354	1	undiff	Esvsctrl	RAD23A
undiff_Esvsctrl.ROMO1	8.8511e-05	-0.286731	0.507	0.564	1	undiff	Esvsctrl	ROMO1
undiff_Esvsctrl.DEFA5	0.000303792	-0.850272	0.145	0.187	1	undiff	Esvsctrl	DEFA5
undiff_Esvsctrl.KRT19	0.000600606	0.348696	0.693	0.699	1	undiff	Esvsctrl	KRT19
undiff_Esvsctrl.MGST2	0.00069441	0.320147	0.473	0.417	1	undiff	Esvsctrl	MGST2
undiff_Esvsctrl.SQSTM1	0.000813855	-0.260047	0.287	0.32	1	undiff	Esvsctrl	SQSTM1
undiff_Esvsctrl.ABCB1	0.000897042	-0.300578	0.111	0.143	1	undiff	Esvsctrl	ABCB1
undiff_Esvsctrl.MTRNR2L12	0.00232818	-0.368844	0.296	0.338	1	undiff	Esvsctrl	MTRNR2L12
undiff_Esvsctrl.SHMT2	0.0040755	-0.270455	0.197	0.225	1	undiff	Esvsctrl	SHMT2
undiff_Esvsctrl.CA12	0.00850465	-0.283492	0.103	0.127	1	undiff	Esvsctrl	CA12
undiff_Esvsctrl.CHURC1	0.0102429	0.287851	0.331	0.287	1	undiff	Esvsctrl	CHURC1
undiff_Esvsctrl.APOA1	0.011448	-0.25881	0.128	0.152	1	undiff	Esvsctrl	APOA1
undiff_Esvsctrl.ANPEP	0.0148924	-0.380745	0.304	0.329	1	undiff	Esvsctrl	ANPEP
undiff_Esvsctrl.MAZ	0.0183153	-0.287864	0.193	0.214	1	undiff	Esvsctrl	MAZ
undiff_Esvsctrl.RNF43	0.0236787	-0.257886	0.23	0.253	1	undiff	Esvsctrl	RNF43
undiff_Esvsctrl.ZBTB38	0.0326596	-0.297828	0.299	0.313	1	undiff	Esvsctrl	ZBTB38
undiff_Esvsctrl.MUC2	0.0341005	0.408345	0.114	0.093	1	undiff	Esvsctrl	MUC2
undiff_Esvsctrl.DEFA6	0.0360093	-0.490548	0.107	0.128	1	undiff	Esvsctrl	DEFA6
undiff_Esvsctrl.SPINK4	0.0530203	0.585482	0.208	0.187	1	undiff	Esvsctrl	SPINK4
undiff_Esvsctrl.RPS4Y1	0.136122	-0.533894	0.371	0.328	1	undiff	Esvsctrl	RPS4Y1
undiff_Esvsctrl.RBP2	0.233468	0.341691	0.189	0.176	1	undiff	Esvsctrl	RBP2
undiff_Esvsctrl.KHSRP	0.75453	-0.382929	0.168	0.163	1	undiff	Esvsctrl	KHSRP
undiff_TNvsEs.MT1G	9.04316e-174	1.21946	0.936	0.56	3.45666e-169	undiff	TNvsEs	MT1G
undiff_TNvsEs.MT2A	8.27792e-143	1.18071	0.888	0.518	3.16415e-138	undiff	TNvsEs	MT2A
undiff_TNvsEs.PHGR1	8.31535e-131	0.676103	0.989	0.861	3.17846e-126	undiff	TNvsEs	PHGR1
undiff_TNvsEs.MT-ATP6	8.44267e-126	-0.588553	0.997	0.996	3.22712e-121	undiff	TNvsEs	MT-ATP6
undiff_TNvsEs.SNHG29	1.93365e-111	0.679377	0.952	0.702	7.39118e-107	undiff	TNvsEs	SNHG29
undiff_TNvsEs.MT1E	1.03776e-108	0.819566	0.92	0.584	3.96673e-104	undiff	TNvsEs	MT1E
undiff_TNvsEs.MT1X	4.44223e-107	0.830184	0.791	0.427	1.698e-102	undiff	TNvsEs	MT1X
undiff_TNvsEs.RPL7A	2.95902e-96	0.465351	0.995	0.915	1.13105e-91	undiff	TNvsEs	RPL7A
undiff_TNvsEs.MT1F	9.53591e-92	0.706394	0.691	0.34	3.645e-87	undiff	TNvsEs	MT1F
undiff_TNvsEs.RPL18	2.4295e-90	0.471941	0.988	0.865	9.28653e-86	undiff	TNvsEs	RPL18
undiff_TNvsEs.RPL10	1.29183e-89	0.414839	0.997	0.943	4.93788e-85	undiff	TNvsEs	RPL10
undiff_TNvsEs.RPLP0	2.88934e-88	0.451571	0.995	0.932	1.10442e-83	undiff	TNvsEs	RPLP0
undiff_TNvsEs.RPS12	2.25433e-85	0.419114	0.997	0.966	8.61695e-81	undiff	TNvsEs	RPS12
undiff_TNvsEs.MT1H	1.04841e-78	0.759815	0.532	0.237	4.00743e-74	undiff	TNvsEs	MT1H
undiff_TNvsEs.SPINK4	1.28689e-78	0.588442	0.513	0.208	4.91902e-74	undiff	TNvsEs	SPINK4
undiff_TNvsEs.RPS14	4.17946e-77	0.438532	0.99	0.89	1.59756e-72	undiff	TNvsEs	RPS14
undiff_TNvsEs.RPL18A	9.46349e-77	0.529311	0.99	0.874	3.61733e-72	undiff	TNvsEs	RPL18A
undiff_TNvsEs.MT-ND4	5.56151e-75	-0.624285	0.995	0.995	2.12583e-70	undiff	TNvsEs	MT-ND4
undiff_TNvsEs.RPS3	1.00033e-73	0.35665	0.997	0.94	3.82367e-69	undiff	TNvsEs	RPS3
undiff_TNvsEs.DANCR	9.01954e-71	0.419581	0.587	0.291	3.44763e-66	undiff	TNvsEs	DANCR
undiff_TNvsEs.EIF5A	2.36515e-69	0.395186	0.714	0.396	9.04055e-65	undiff	TNvsEs	EIF5A
undiff_TNvsEs.LGALS4	4.81909e-68	0.572063	0.975	0.825	1.84205e-63	undiff	TNvsEs	LGALS4
undiff_TNvsEs.CDX1	2.48321e-67	0.342405	0.649	0.347	9.49183e-63	undiff	TNvsEs	CDX1
undiff_TNvsEs.CIAO2B	5.11201e-67	0.303375	0.602	0.306	1.95402e-62	undiff	TNvsEs	CIAO2B
undiff_TNvsEs.RPS18	1.35744e-65	0.367125	0.995	0.919	5.18866e-61	undiff	TNvsEs	RPS18
undiff_TNvsEs.REG1A	1.96701e-65	-0.573292	0.986	0.99	7.5187e-61	undiff	TNvsEs	REG1A
undiff_TNvsEs.DDX39B	2.16899e-64	0.270692	0.56	0.282	8.29075e-60	undiff	TNvsEs	DDX39B
undiff_TNvsEs.RPL19	9.79259e-64	0.316415	0.995	0.929	3.74312e-59	undiff	TNvsEs	RPL19
undiff_TNvsEs.REG1B	2.07014e-63	-1.83393	0.464	0.628	7.91289e-59	undiff	TNvsEs	REG1B
undiff_TNvsEs.TMSB10	1.10265e-61	0.463763	0.997	0.901	4.21476e-57	undiff	TNvsEs	TMSB10
undiff_TNvsEs.PCBP2	6.62175e-61	0.44232	0.889	0.605	2.5311e-56	undiff	TNvsEs	PCBP2
undiff_TNvsEs.RPS5	6.98913e-61	0.379169	0.984	0.867	2.67153e-56	undiff	TNvsEs	RPS5
undiff_TNvsEs.REG4	8.32293e-61	0.483845	0.33	0.115	3.18136e-56	undiff	TNvsEs	REG4
undiff_TNvsEs.RPS7	1.17971e-60	0.352641	0.992	0.922	4.50933e-56	undiff	TNvsEs	RPS7
undiff_TNvsEs.AHCY	3.16484e-60	0.310787	0.616	0.34	1.20973e-55	undiff	TNvsEs	AHCY
undiff_TNvsEs.RPL12	3.52516e-60	0.341072	0.997	0.943	1.34746e-55	undiff	TNvsEs	RPL12
undiff_TNvsEs.ACTG1	1.11906e-59	0.482806	0.973	0.776	4.2775e-55	undiff	TNvsEs	ACTG1
undiff_TNvsEs.MT1M	1.17357e-59	0.53139	0.401	0.17	4.48584e-55	undiff	TNvsEs	MT1M
undiff_TNvsEs.MARCKSL1	9.0939e-59	0.361971	0.728	0.408	3.47605e-54	undiff	TNvsEs	MARCKSL1
undiff_TNvsEs.ARPC1A	1.86751e-58	0.323798	0.619	0.325	7.13839e-54	undiff	TNvsEs	ARPC1A
undiff_TNvsEs.RPL11	2.60167e-58	0.284012	0.998	0.947	9.94463e-54	undiff	TNvsEs	RPL11
undiff_TNvsEs.SELENBP1	4.60876e-58	0.368962	0.741	0.447	1.76165e-53	undiff	TNvsEs	SELENBP1
undiff_TNvsEs.TCEA3	8.68904e-58	0.33957	0.491	0.246	3.3213e-53	undiff	TNvsEs	TCEA3
undiff_TNvsEs.RPL8	9.15588e-58	0.293767	0.997	0.943	3.49974e-53	undiff	TNvsEs	RPL8
undiff_TNvsEs.RPS8	9.67088e-58	0.331571	0.997	0.955	3.6966e-53	undiff	TNvsEs	RPS8
undiff_TNvsEs.EEF1A1	2.52055e-57	0.326851	1	0.988	9.63454e-53	undiff	TNvsEs	EEF1A1
undiff_TNvsEs.MTLN	3.00548e-57	0.273861	0.445	0.203	1.14881e-52	undiff	TNvsEs	MTLN
undiff_TNvsEs.HEBP1	3.24874e-57	0.358354	0.563	0.302	1.2418e-52	undiff	TNvsEs	HEBP1
undiff_TNvsEs.AMN	1.59783e-56	0.364193	0.534	0.283	6.10754e-52	undiff	TNvsEs	AMN
undiff_TNvsEs.RNASE1	2.28194e-56	0.263914	0.619	0.33	8.72247e-52	undiff	TNvsEs	RNASE1
undiff_TNvsEs.CD9	9.64887e-56	0.437793	0.718	0.452	3.68818e-51	undiff	TNvsEs	CD9
undiff_TNvsEs.NOSIP	1.07651e-55	0.281082	0.458	0.224	4.11484e-51	undiff	TNvsEs	NOSIP
undiff_TNvsEs.HMGA1	1.12041e-55	0.367837	0.773	0.463	4.28265e-51	undiff	TNvsEs	HMGA1
undiff_TNvsEs.RPL30	2.22387e-55	0.28335	0.996	0.967	8.50053e-51	undiff	TNvsEs	RPL30
undiff_TNvsEs.NACA	1.76754e-54	0.361877	0.974	0.854	6.75625e-50	undiff	TNvsEs	NACA
undiff_TNvsEs.ZFAS1	2.7586e-54	0.36797	0.642	0.365	1.05445e-49	undiff	TNvsEs	ZFAS1
undiff_TNvsEs.RPS15	8.83931e-54	0.334497	0.989	0.901	3.37874e-49	undiff	TNvsEs	RPS15
undiff_TNvsEs.ALKBH7	1.97615e-53	0.29854	0.809	0.509	7.55363e-49	undiff	TNvsEs	ALKBH7
undiff_TNvsEs.SLC25A6	2.06234e-53	0.36719	0.952	0.737	7.88309e-49	undiff	TNvsEs	SLC25A6
undiff_TNvsEs.NDUFA7	3.42929e-52	0.318875	0.653	0.379	1.31081e-47	undiff	TNvsEs	NDUFA7
undiff_TNvsEs.ADH1C	1.27705e-50	0.49808	0.824	0.572	4.8814e-46	undiff	TNvsEs	ADH1C
undiff_TNvsEs.ABHD14B	2.00628e-50	0.293789	0.526	0.29	7.66879e-46	undiff	TNvsEs	ABHD14B
undiff_TNvsEs.ITM2C	5.40855e-50	0.347198	0.638	0.369	2.06736e-45	undiff	TNvsEs	ITM2C
undiff_TNvsEs.SMDT1	1.16521e-49	0.305582	0.689	0.404	4.4539e-45	undiff	TNvsEs	SMDT1
undiff_TNvsEs.RPS24	2.14155e-49	0.258769	0.995	0.965	8.18585e-45	undiff	TNvsEs	RPS24
undiff_TNvsEs.RAB25	3.99406e-49	0.29455	0.673	0.401	1.52669e-44	undiff	TNvsEs	RAB25
undiff_TNvsEs.RPL6	5.38688e-49	0.319521	0.99	0.911	2.05908e-44	undiff	TNvsEs	RPL6
undiff_TNvsEs.HLA-C	1.04019e-48	0.397134	0.959	0.807	3.97604e-44	undiff	TNvsEs	HLA-C
undiff_TNvsEs.RPL24	1.09778e-48	0.338937	0.977	0.817	4.19617e-44	undiff	TNvsEs	RPL24
undiff_TNvsEs.RPL13	1.51974e-48	0.334275	0.999	0.926	5.80907e-44	undiff	TNvsEs	RPL13
undiff_TNvsEs.PDLIM1	1.66448e-48	0.337053	0.732	0.439	6.3623e-44	undiff	TNvsEs	PDLIM1
undiff_TNvsEs.COTL1	4.12483e-48	0.267718	0.595	0.338	1.57667e-43	undiff	TNvsEs	COTL1
undiff_TNvsEs.EIF3I	7.53518e-48	0.25681	0.585	0.337	2.88025e-43	undiff	TNvsEs	EIF3I
undiff_TNvsEs.RPS28	2.36841e-47	0.30022	0.998	0.913	9.053e-43	undiff	TNvsEs	RPS28
undiff_TNvsEs.OLFM4	8.85222e-47	-0.760295	0.973	0.95	3.38367e-42	undiff	TNvsEs	OLFM4
undiff_TNvsEs.SUMO1	5.2821e-46	0.258665	0.579	0.335	2.01903e-41	undiff	TNvsEs	SUMO1
undiff_TNvsEs.TMEM141	5.47233e-46	0.257134	0.678	0.409	2.09174e-41	undiff	TNvsEs	TMEM141
undiff_TNvsEs.MUC2	7.40902e-46	0.464684	0.298	0.114	2.83202e-41	undiff	TNvsEs	MUC2
undiff_TNvsEs.SLC39A5	7.70215e-46	0.271853	0.558	0.324	2.94407e-41	undiff	TNvsEs	SLC39A5
undiff_TNvsEs.RPS27A	9.90642e-46	0.256995	0.992	0.959	3.78663e-41	undiff	TNvsEs	RPS27A
undiff_TNvsEs.MT-ND1	1.21603e-45	-0.431356	0.993	0.99	4.64817e-41	undiff	TNvsEs	MT-ND1
undiff_TNvsEs.SELENOH	1.71026e-45	0.259069	0.715	0.435	6.53731e-41	undiff	TNvsEs	SELENOH
undiff_TNvsEs.ECH1	2.18646e-45	0.318539	0.784	0.519	8.35751e-41	undiff	TNvsEs	ECH1
undiff_TNvsEs.GPR160	3.10234e-45	0.275569	0.596	0.35	1.18584e-40	undiff	TNvsEs	GPR160
undiff_TNvsEs.SNHG8	8.01474e-45	0.258533	0.583	0.34	3.06355e-40	undiff	TNvsEs	SNHG8
undiff_TNvsEs.MISP	1.58805e-44	0.254125	0.549	0.319	6.07016e-40	undiff	TNvsEs	MISP
undiff_TNvsEs.RPSA	2.17833e-44	0.365851	0.969	0.765	8.32644e-40	undiff	TNvsEs	RPSA
undiff_TNvsEs.RPL29	2.31524e-44	0.270018	0.996	0.926	8.84976e-40	undiff	TNvsEs	RPL29
undiff_TNvsEs.CRYL1	4.89182e-44	0.305078	0.508	0.287	1.86985e-39	undiff	TNvsEs	CRYL1
undiff_TNvsEs.EIF3H	5.33538e-43	0.280071	0.73	0.449	2.0394e-38	undiff	TNvsEs	EIF3H
undiff_TNvsEs.EEF2	6.9253e-43	0.390952	0.943	0.723	2.64713e-38	undiff	TNvsEs	EEF2
undiff_TNvsEs.SUMO2	8.70859e-43	0.289157	0.758	0.484	3.32877e-38	undiff	TNvsEs	SUMO2
undiff_TNvsEs.GAPDH	1.34698e-42	0.27522	0.999	0.956	5.14868e-38	undiff	TNvsEs	GAPDH
undiff_TNvsEs.RPS23	2.04269e-42	0.289868	0.99	0.917	7.80799e-38	undiff	TNvsEs	RPS23
undiff_TNvsEs.GSTA1	2.29886e-42	0.537665	0.506	0.292	8.78716e-38	undiff	TNvsEs	GSTA1
undiff_TNvsEs.RPL28	2.45507e-42	0.296571	0.995	0.923	9.38424e-38	undiff	TNvsEs	RPL28
undiff_TNvsEs.TMEM230	4.08121e-42	0.262218	0.447	0.243	1.56e-37	undiff	TNvsEs	TMEM230
undiff_TNvsEs.TFF3	5.46033e-42	0.549677	0.786	0.504	2.08715e-37	undiff	TNvsEs	TFF3
undiff_TNvsEs.ZFP36L2	6.13486e-42	0.277863	0.805	0.533	2.34499e-37	undiff	TNvsEs	ZFP36L2
undiff_TNvsEs.RPS4X	9.4684e-42	0.272868	0.993	0.962	3.6192e-37	undiff	TNvsEs	RPS4X
undiff_TNvsEs.CLDN4	5.71562e-41	0.324493	0.54	0.316	2.18474e-36	undiff	TNvsEs	CLDN4
undiff_TNvsEs.JUN	1.55238e-40	0.354984	0.455	0.254	5.93382e-36	undiff	TNvsEs	JUN
undiff_TNvsEs.RPL3	3.15781e-40	0.269532	0.995	0.902	1.20704e-35	undiff	TNvsEs	RPL3
undiff_TNvsEs.CLDN3	3.58322e-40	0.387322	0.779	0.5	1.36965e-35	undiff	TNvsEs	CLDN3
undiff_TNvsEs.FAM3D	2.41911e-39	0.251002	0.523	0.303	9.24679e-35	undiff	TNvsEs	FAM3D
undiff_TNvsEs.GNG10	4.99501e-39	0.270345	0.385	0.202	1.90929e-34	undiff	TNvsEs	GNG10
undiff_TNvsEs.RPS19	7.69669e-39	0.260107	0.993	0.921	2.94198e-34	undiff	TNvsEs	RPS19
undiff_TNvsEs.CCL25	9.88137e-39	0.349499	0.868	0.617	3.77705e-34	undiff	TNvsEs	CCL25
undiff_TNvsEs.KRT8	2.12132e-38	0.393999	0.982	0.867	8.10852e-34	undiff	TNvsEs	KRT8
undiff_TNvsEs.RACK1	4.6253e-38	0.287802	0.985	0.86	1.76798e-33	undiff	TNvsEs	RACK1
undiff_TNvsEs.CLDN15	1.04907e-37	0.257979	0.63	0.395	4.00995e-33	undiff	TNvsEs	CLDN15
undiff_TNvsEs.CSTB	1.20301e-37	0.283162	0.748	0.492	4.59838e-33	undiff	TNvsEs	CSTB
undiff_TNvsEs.RPL5	5.5454e-37	0.30977	0.99	0.928	2.11967e-32	undiff	TNvsEs	RPL5
undiff_TNvsEs.RPL36	6.78538e-37	0.268194	0.99	0.855	2.59364e-32	undiff	TNvsEs	RPL36
undiff_TNvsEs.SPINT2	1.05791e-36	0.262783	0.803	0.511	4.04377e-32	undiff	TNvsEs	SPINT2
undiff_TNvsEs.DMBT1	1.30918e-36	-0.602111	0.925	0.865	5.0042e-32	undiff	TNvsEs	DMBT1
undiff_TNvsEs.NDUFA11	2.25958e-36	0.259195	0.837	0.556	8.637e-32	undiff	TNvsEs	NDUFA11
undiff_TNvsEs.RPS9	1.67653e-35	0.291575	0.981	0.827	6.40837e-31	undiff	TNvsEs	RPS9
undiff_TNvsEs.HINT1	2.66067e-35	0.252447	0.961	0.79	1.01701e-30	undiff	TNvsEs	HINT1
undiff_TNvsEs.ALDOA	3.10409e-35	0.301493	0.862	0.632	1.18651e-30	undiff	TNvsEs	ALDOA
undiff_TNvsEs.RPL41	3.02939e-34	0.443831	0.992	0.873	1.15795e-29	undiff	TNvsEs	RPL41
undiff_TNvsEs.PFDN5	1.04771e-33	0.266643	0.898	0.634	4.00476e-29	undiff	TNvsEs	PFDN5
undiff_TNvsEs.S100A14	1.74597e-33	0.275063	0.717	0.48	6.6738e-29	undiff	TNvsEs	S100A14
undiff_TNvsEs.SPINK1	2.08034e-33	-0.6666	0.961	0.874	7.95191e-29	undiff	TNvsEs	SPINK1
undiff_TNvsEs.EEF1G	2.17085e-33	0.286148	0.98	0.847	8.29786e-29	undiff	TNvsEs	EEF1G
undiff_TNvsEs.PCK1	2.73188e-33	0.332491	0.244	0.107	1.04423e-28	undiff	TNvsEs	PCK1
undiff_TNvsEs.IER2	3.68399e-32	0.320968	0.428	0.255	1.40817e-27	undiff	TNvsEs	IER2
undiff_TNvsEs.RPS21	3.42411e-31	0.255344	0.992	0.834	1.30883e-26	undiff	TNvsEs	RPS21
undiff_TNvsEs.KRT18	8.63288e-31	0.305978	0.989	0.906	3.29983e-26	undiff	TNvsEs	KRT18
undiff_TNvsEs.CLDN7	1.7756e-30	0.261684	0.862	0.601	6.78705e-26	undiff	TNvsEs	CLDN7
undiff_TNvsEs.RPL10A	4.32588e-30	0.27251	0.97	0.804	1.65352e-25	undiff	TNvsEs	RPL10A
undiff_TNvsEs.ASS1	2.27025e-29	0.35955	0.679	0.44	8.6778e-25	undiff	TNvsEs	ASS1
undiff_TNvsEs.RPS25	2.58353e-29	0.28369	0.963	0.8	9.87528e-25	undiff	TNvsEs	RPS25
undiff_TNvsEs.ZFP36	2.87878e-29	0.252163	0.32	0.173	1.10039e-24	undiff	TNvsEs	ZFP36
undiff_TNvsEs.HLA-A	4.22451e-29	0.305062	0.939	0.768	1.61478e-24	undiff	TNvsEs	HLA-A
undiff_TNvsEs.ITLN1	4.51447e-29	0.287556	0.103	0.024	1.72561e-24	undiff	TNvsEs	ITLN1
undiff_TNvsEs.LEFTY1	7.73572e-28	0.286094	0.122	0.036	2.9569e-23	undiff	TNvsEs	LEFTY1
undiff_TNvsEs.FABP1	1.33639e-27	0.418972	0.639	0.419	5.10823e-23	undiff	TNvsEs	FABP1
undiff_TNvsEs.ACTB	2.17025e-27	0.310916	0.987	0.906	8.29558e-23	undiff	TNvsEs	ACTB
undiff_TNvsEs.PABPC1	4.34703e-27	0.299869	0.95	0.783	1.66161e-22	undiff	TNvsEs	PABPC1
undiff_TNvsEs.PTMA	4.59509e-27	-0.444909	0.999	0.987	1.75643e-22	undiff	TNvsEs	PTMA
undiff_TNvsEs.MT-ND2	7.06315e-27	-0.422133	0.995	0.986	2.69982e-22	undiff	TNvsEs	MT-ND2
undiff_TNvsEs.FOS	6.12072e-26	0.368731	0.358	0.208	2.33958e-21	undiff	TNvsEs	FOS
undiff_TNvsEs.IFI27	7.22406e-26	0.259041	0.779	0.587	2.76132e-21	undiff	TNvsEs	IFI27
undiff_TNvsEs.FCGBP	4.76772e-25	0.587554	0.172	0.07	1.82241e-20	undiff	TNvsEs	FCGBP
undiff_TNvsEs.AGR2	1.33144e-23	0.251786	0.951	0.811	5.0893e-19	undiff	TNvsEs	AGR2
undiff_TNvsEs.DUOX2	4.16461e-23	-0.475502	0.027	0.116	1.59188e-18	undiff	TNvsEs	DUOX2
undiff_TNvsEs.REG3A	5.06153e-22	-1.64085	0.176	0.291	1.93472e-17	undiff	TNvsEs	REG3A
undiff_TNvsEs.TMSB4X	5.93977e-22	0.326949	0.879	0.682	2.27042e-17	undiff	TNvsEs	TMSB4X
undiff_TNvsEs.JUNB	6.14746e-22	0.253842	0.378	0.241	2.34981e-17	undiff	TNvsEs	JUNB
undiff_TNvsEs.PIGR	2.0084e-17	-0.345686	0.991	0.98	7.67691e-13	undiff	TNvsEs	PIGR
undiff_TNvsEs.MT-ND6	1.29647e-16	-0.636691	0.923	0.853	4.95561e-12	undiff	TNvsEs	MT-ND6
undiff_TNvsEs.XIST	1.67511e-16	-0.257453	0.295	0.165	6.40294e-12	undiff	TNvsEs	XIST
undiff_TNvsEs.ZG16	6.18119e-16	0.385706	0.11	0.045	2.3627e-11	undiff	TNvsEs	ZG16
undiff_TNvsEs.GUCA2A	5.15054e-14	0.290458	0.211	0.124	1.96874e-09	undiff	TNvsEs	GUCA2A
undiff_TNvsEs.TAX1BP1	1.13293e-11	-0.259628	0.444	0.305	4.33053e-07	undiff	TNvsEs	TAX1BP1
undiff_TNvsEs.MGST2	9.3799e-10	-0.306421	0.653	0.473	3.58537e-05	undiff	TNvsEs	MGST2
undiff_TNvsEs.MUC4	1.22342e-09	-0.398431	0.088	0.152	4.6764e-05	undiff	TNvsEs	MUC4
undiff_TNvsEs.RPS4Y1	1.76705e-09	0.272916	0.454	0.371	6.75437e-05	undiff	TNvsEs	RPS4Y1
undiff_TNvsEs.TM9SF3	1.81019e-09	-0.273908	0.533	0.382	6.91925e-05	undiff	TNvsEs	TM9SF3
undiff_TNvsEs.SSB	1.81634e-09	-0.256824	0.396	0.283	6.94278e-05	undiff	TNvsEs	SSB
undiff_TNvsEs.CHURC1	9.21985e-09	-0.261407	0.452	0.331	0.00035242	undiff	TNvsEs	CHURC1
undiff_TNvsEs.IFITM1	1.06404e-08	-0.496146	0.889	0.773	0.00040672	undiff	TNvsEs	IFITM1
undiff_TNvsEs.LRRC59	3.68748e-08	-0.264051	0.398	0.288	0.0014095	undiff	TNvsEs	LRRC59
undiff_TNvsEs.XRCC5	6.19569e-08	-0.418146	0.575	0.421	0.00236824	undiff	TNvsEs	XRCC5
undiff_TNvsEs.HNRNPR	6.4417e-08	-0.258611	0.424	0.318	0.00246228	undiff	TNvsEs	HNRNPR
undiff_TNvsEs.DDX18	1.07991e-07	-0.259455	0.432	0.319	0.00412785	undiff	TNvsEs	DDX18
undiff_TNvsEs.HNRNPC	1.63494e-07	-0.254939	0.686	0.498	0.0062494	undiff	TNvsEs	HNRNPC
undiff_TNvsEs.GOLGB1	1.67341e-07	-0.301598	0.501	0.373	0.00639643	undiff	TNvsEs	GOLGB1
undiff_TNvsEs.DDX21	2.45186e-07	-0.319288	0.4	0.295	0.00937197	undiff	TNvsEs	DDX21
undiff_TNvsEs.APOC3	3.25212e-07	-0.407993	0.058	0.105	0.0124309	undiff	TNvsEs	APOC3
undiff_TNvsEs.PSMA4	4.18316e-07	-0.302447	0.521	0.387	0.0159897	undiff	TNvsEs	PSMA4
undiff_TNvsEs.SOD1	5.52814e-07	-0.378637	0.868	0.715	0.0211308	undiff	TNvsEs	SOD1
undiff_TNvsEs.ITGA6	6.19247e-07	-0.272577	0.58	0.43	0.0236701	undiff	TNvsEs	ITGA6
undiff_TNvsEs.NAMPT	9.46341e-07	-0.309404	0.327	0.239	0.0361729	undiff	TNvsEs	NAMPT
undiff_TNvsEs.CEACAM5	1.41982e-06	-0.944471	0.418	0.415	0.054271	undiff	TNvsEs	CEACAM5
undiff_TNvsEs.ATRX	2.05837e-06	-0.273836	0.349	0.261	0.0786793	undiff	TNvsEs	ATRX
undiff_TNvsEs.ATP1B1	2.18372e-06	-0.28307	0.549	0.405	0.0834707	undiff	TNvsEs	ATP1B1
undiff_TNvsEs.HDGF	3.29244e-06	-0.254579	0.321	0.243	0.12585	undiff	TNvsEs	HDGF
undiff_TNvsEs.KPNB1	4.29691e-06	-0.277769	0.375	0.287	0.164245	undiff	TNvsEs	KPNB1
undiff_TNvsEs.SSR1	4.95415e-06	-0.317398	0.368	0.28	0.189367	undiff	TNvsEs	SSR1
undiff_TNvsEs.CLDN2	4.98715e-06	-0.263685	0.305	0.225	0.190629	undiff	TNvsEs	CLDN2
undiff_TNvsEs.MARCKS	4.99764e-06	-0.270444	0.418	0.307	0.19103	undiff	TNvsEs	MARCKS
undiff_TNvsEs.ARL6IP1	6.68774e-06	-0.273866	0.461	0.351	0.255632	undiff	TNvsEs	ARL6IP1
undiff_TNvsEs.BCLAF1	8.40913e-06	-0.318234	0.382	0.289	0.321431	undiff	TNvsEs	BCLAF1
undiff_TNvsEs.SEC62	9.41329e-06	-0.328501	0.574	0.437	0.359814	undiff	TNvsEs	SEC62
undiff_TNvsEs.AKAP9	9.96326e-06	-0.29177	0.49	0.382	0.380836	undiff	TNvsEs	AKAP9
undiff_TNvsEs.SCAF11	1.01695e-05	-0.321982	0.41	0.315	0.388717	undiff	TNvsEs	SCAF11
undiff_TNvsEs.HNRNPA3	1.24831e-05	-0.309281	0.683	0.521	0.477155	undiff	TNvsEs	HNRNPA3
undiff_TNvsEs.HLA-DPB1	1.2866e-05	-0.273356	0.274	0.189	0.491789	undiff	TNvsEs	HLA-DPB1
undiff_TNvsEs.LAP3	1.44313e-05	-0.291463	0.338	0.255	0.551621	undiff	TNvsEs	LAP3
undiff_TNvsEs.IFITM3	2.2627e-05	-0.366694	0.941	0.793	0.864894	undiff	TNvsEs	IFITM3
undiff_TNvsEs.APOA1	2.38894e-05	-0.261872	0.084	0.128	0.91315	undiff	TNvsEs	APOA1
undiff_TNvsEs.SYNCRIP	2.76307e-05	-0.310967	0.386	0.298	1	undiff	TNvsEs	SYNCRIP
undiff_TNvsEs.CTNND1	2.76957e-05	-0.273496	0.387	0.298	1	undiff	TNvsEs	CTNND1
undiff_TNvsEs.SON	3.43032e-05	-0.318216	0.579	0.438	1	undiff	TNvsEs	SON
undiff_TNvsEs.KTN1	4.5546e-05	-0.26241	0.641	0.488	1	undiff	TNvsEs	KTN1
undiff_TNvsEs.FAT1	7.12715e-05	-0.257277	0.3	0.229	1	undiff	TNvsEs	FAT1
undiff_TNvsEs.HSP90B1	7.56637e-05	-0.603876	0.796	0.7	1	undiff	TNvsEs	HSP90B1
undiff_TNvsEs.MTRNR2L12	9.64824e-05	0.258462	0.344	0.296	1	undiff	TNvsEs	MTRNR2L12
undiff_TNvsEs.TM4SF20	0.000101924	-0.675761	0.149	0.191	1	undiff	TNvsEs	TM4SF20
undiff_TNvsEs.ACTR3	0.000108161	-0.276306	0.337	0.262	1	undiff	TNvsEs	ACTR3
undiff_TNvsEs.SRRM1	0.000132173	-0.32618	0.587	0.447	1	undiff	TNvsEs	SRRM1
undiff_TNvsEs.DKC1	0.000167454	-0.250101	0.191	0.144	1	undiff	TNvsEs	DKC1
undiff_TNvsEs.APOL6	0.000190785	-0.268301	0.256	0.196	1	undiff	TNvsEs	APOL6
undiff_TNvsEs.SP100	0.000198286	-0.41566	0.232	0.176	1	undiff	TNvsEs	SP100
undiff_TNvsEs.SUPT16H	0.000199866	-0.28744	0.257	0.2	1	undiff	TNvsEs	SUPT16H
undiff_TNvsEs.SMARCA5	0.00021424	-0.270635	0.231	0.177	1	undiff	TNvsEs	SMARCA5
undiff_TNvsEs.EPRS	0.000317615	-0.393559	0.431	0.34	1	undiff	TNvsEs	EPRS
undiff_TNvsEs.EIF3A	0.000339498	-0.304711	0.557	0.437	1	undiff	TNvsEs	EIF3A
undiff_TNvsEs.BPTF	0.000343506	-0.263625	0.293	0.229	1	undiff	TNvsEs	BPTF
undiff_TNvsEs.G3BP2	0.000393471	-0.251339	0.228	0.176	1	undiff	TNvsEs	G3BP2
undiff_TNvsEs.FABP2	0.000409859	-0.464023	0.781	0.643	1	undiff	TNvsEs	FABP2
undiff_TNvsEs.ROCK2	0.000414051	-0.262099	0.226	0.176	1	undiff	TNvsEs	ROCK2
undiff_TNvsEs.KMT2C	0.000445845	-0.25474	0.236	0.184	1	undiff	TNvsEs	KMT2C
undiff_TNvsEs.NDUFA12	0.000460216	-0.320377	0.726	0.566	1	undiff	TNvsEs	NDUFA12
undiff_TNvsEs.PSME2	0.000489917	-0.422032	0.919	0.808	1	undiff	TNvsEs	PSME2
undiff_TNvsEs.ASPH	0.000580051	-0.254941	0.268	0.213	1	undiff	TNvsEs	ASPH
undiff_TNvsEs.NOS2	0.000757782	-0.286194	0.101	0.135	1	undiff	TNvsEs	NOS2
undiff_TNvsEs.MT-ND3	0.00078516	-0.430978	0.992	0.908	1	undiff	TNvsEs	MT-ND3
undiff_TNvsEs.HSP90AA1	0.000835302	-0.558068	0.811	0.692	1	undiff	TNvsEs	HSP90AA1
undiff_TNvsEs.PRRC2C	0.000838552	-0.30816	0.525	0.419	1	undiff	TNvsEs	PRRC2C
undiff_TNvsEs.DEFA6	0.000969596	0.688166	0.14	0.107	1	undiff	TNvsEs	DEFA6
undiff_TNvsEs.CANX	0.000985559	-0.299911	0.735	0.551	1	undiff	TNvsEs	CANX
undiff_TNvsEs.GNL3	0.000994837	-0.289117	0.257	0.206	1	undiff	TNvsEs	GNL3
undiff_TNvsEs.CD24	0.00137253	-0.69457	0.553	0.487	1	undiff	TNvsEs	CD24
undiff_TNvsEs.IRF1	0.00185271	-0.354689	0.342	0.273	1	undiff	TNvsEs	IRF1
undiff_TNvsEs.NAP1L1	0.00197594	-0.331324	0.311	0.251	1	undiff	TNvsEs	NAP1L1
undiff_TNvsEs.TFRC	0.00239806	-0.350008	0.298	0.238	1	undiff	TNvsEs	TFRC
undiff_TNvsEs.RPS20	0.00279419	-0.372285	0.685	0.529	1	undiff	TNvsEs	RPS20
undiff_TNvsEs.STAT1	0.00339296	-0.369094	0.265	0.207	1	undiff	TNvsEs	STAT1
undiff_TNvsEs.ACTR2	0.00414128	-0.393243	0.375	0.304	1	undiff	TNvsEs	ACTR2
undiff_TNvsEs.CCAR1	0.0068609	-0.2669	0.251	0.207	1	undiff	TNvsEs	CCAR1
undiff_TNvsEs.GFPT1	0.0088324	-0.377	0.369	0.301	1	undiff	TNvsEs	GFPT1
undiff_TNvsEs.TTC19	0.0110175	-0.408878	0.266	0.216	1	undiff	TNvsEs	TTC19
undiff_TNvsEs.DEFA5	0.0113127	0.683736	0.174	0.145	1	undiff	TNvsEs	DEFA5
undiff_TNvsEs.EPHB2	0.0128601	-0.298648	0.382	0.317	1	undiff	TNvsEs	EPHB2
undiff_TNvsEs.SDF2L1	0.0129901	-0.411215	0.442	0.363	1	undiff	TNvsEs	SDF2L1
undiff_TNvsEs.FAM120A	0.0132932	-0.400129	0.416	0.342	1	undiff	TNvsEs	FAM120A
undiff_TNvsEs.MANF	0.0147275	-0.278394	0.249	0.21	1	undiff	TNvsEs	MANF
undiff_TNvsEs.HIF1A	0.0151395	-0.285278	0.328	0.274	1	undiff	TNvsEs	HIF1A
undiff_TNvsEs.RARRES1	0.0205105	-0.478635	0.594	0.456	1	undiff	TNvsEs	RARRES1
undiff_TNvsEs.PTP4A2	0.0208046	-0.272881	0.289	0.246	1	undiff	TNvsEs	PTP4A2
undiff_TNvsEs.NCL	0.0234206	-0.352675	0.797	0.636	1	undiff	TNvsEs	NCL
undiff_TNvsEs.SLC12A2	0.0264586	-0.367254	0.786	0.617	1	undiff	TNvsEs	SLC12A2
undiff_TNvsEs.SOD2	0.0282988	-0.358888	0.364	0.303	1	undiff	TNvsEs	SOD2
undiff_TNvsEs.POMP	0.0334551	-0.277797	0.745	0.6	1	undiff	TNvsEs	POMP
undiff_TNvsEs.PARP14	0.0405403	-0.344058	0.21	0.175	1	undiff	TNvsEs	PARP14
undiff_TNvsEs.HSPD1	0.0462759	-0.306835	0.94	0.829	1	undiff	TNvsEs	HSPD1
undiff_TNvsEs.RPS10	0.048554	-0.507287	0.457	0.355	1	undiff	TNvsEs	RPS10
undiff_TNvsEs.NUCB2	0.0675829	-0.252712	0.199	0.172	1	undiff	TNvsEs	NUCB2
undiff_TNvsEs.IFITM2	0.0701161	-0.300857	0.314	0.27	1	undiff	TNvsEs	IFITM2
undiff_TNvsEs.HNRNPU	0.0738233	-0.360208	0.67	0.532	1	undiff	TNvsEs	HNRNPU
undiff_TNvsEs.HSP90AB1	0.0978585	-0.343408	0.952	0.86	1	undiff	TNvsEs	HSP90AB1
undiff_TNvsEs.MTTP	0.103974	-0.252957	0.172	0.147	1	undiff	TNvsEs	MTTP
undiff_TNvsEs.MUC1	0.110879	-0.42868	0.249	0.254	1	undiff	TNvsEs	MUC1
undiff_TNvsEs.DNAJB11	0.156943	-0.29238	0.232	0.206	1	undiff	TNvsEs	DNAJB11
undiff_TNvsEs.RIF1	0.168643	-0.267978	0.158	0.139	1	undiff	TNvsEs	RIF1
undiff_TNvsEs.KCTD3	0.179844	-0.250975	0.161	0.143	1	undiff	TNvsEs	KCTD3
undiff_TNvsEs.PDIA3	0.185765	-0.342754	0.826	0.66	1	undiff	TNvsEs	PDIA3
undiff_TNvsEs.HSPA5	0.189064	-0.691711	0.639	0.546	1	undiff	TNvsEs	HSPA5
undiff_TNvsEs.TMC5	0.303732	-0.446222	0.474	0.402	1	undiff	TNvsEs	TMC5
undiff_TNvsEs.LYZ	0.312473	-0.402358	0.396	0.339	1	undiff	TNvsEs	LYZ
undiff_TNvsEs.ATP5MD	0.348528	-0.279182	0.869	0.679	1	undiff	TNvsEs	ATP5MD
undiff_TNvsEs.YWHAB	0.353347	-0.315085	0.755	0.605	1	undiff	TNvsEs	YWHAB
undiff_TNvsEs.SERPINA1	0.452243	-0.471487	0.382	0.354	1	undiff	TNvsEs	SERPINA1
undiff_TNvsEs.GOLGA4	0.5744	-0.507159	0.536	0.453	1	undiff	TNvsEs	GOLGA4
undiff_TNvsEs.PRDX2	0.575985	-0.264734	0.894	0.733	1	undiff	TNvsEs	PRDX2
undiff_TNvsEs.LCN2	0.628574	-0.399492	0.676	0.529	1	undiff	TNvsEs	LCN2
undiff_TNvsEs.RPS29	0.629866	-0.30464	0.859	0.651	1	undiff	TNvsEs	RPS29
undiff_TNvsEs.GOLM1	0.688334	-0.401257	0.475	0.404	1	undiff	TNvsEs	GOLM1
undiff_TNvsEs.XDH	0.762594	-0.273447	0.115	0.117	1	undiff	TNvsEs	XDH
undiff_TNvsEs.CRIP1	0.797113	-0.28754	0.148	0.142	1	undiff	TNvsEs	CRIP1
undiff_TNvsEs.ITGA2	0.858944	-0.251253	0.14	0.14	1	undiff	TNvsEs	ITGA2
undiff_TNvsEs.DST	0.880104	-0.290621	0.13	0.125	1	undiff	TNvsEs	DST
undiff_TNvsEs.SET	0.913252	-0.606934	0.532	0.452	1	undiff	TNvsEs	SET
undiff_TNvsEs.MAP2K6	0.965828	-0.25747	0.198	0.192	1	undiff	TNvsEs	MAP2K6
undiff_TNvsEs.NEAT1	0.979366	-0.46394	0.666	0.547	1	undiff	TNvsEs	NEAT1
TA/undiff_TNvsctrl.PIGR	3.57521e-20	2.70397	0.856	0.222	1.36659e-15	TA/undiff	TNvsctrl	PIGR
TA/undiff_TNvsctrl.HLA-B	5.06584e-17	1.40288	0.975	0.476	1.93636e-12	TA/undiff	TNvsctrl	HLA-B
TA/undiff_TNvsctrl.MT-ND2	2.13211e-16	-1.22987	0.992	0.984	8.14977e-12	TA/undiff	TNvsctrl	MT-ND2
TA/undiff_TNvsctrl.HLA-DPA1	1.38626e-15	2.12328	0.676	0.079	5.29884e-11	TA/undiff	TNvsctrl	HLA-DPA1
TA/undiff_TNvsctrl.TMSB10	1.28026e-14	1.67513	0.908	0.381	4.89365e-10	TA/undiff	TNvsctrl	TMSB10
TA/undiff_TNvsctrl.HLA-C	3.06645e-13	1.21265	0.98	0.476	1.17212e-08	TA/undiff	TNvsctrl	HLA-C
TA/undiff_TNvsctrl.S100A6	6.46604e-13	1.20662	0.971	0.635	2.47158e-08	TA/undiff	TNvsctrl	S100A6
TA/undiff_TNvsctrl.HLA-E	9.81728e-13	1.12017	0.819	0.238	3.75256e-08	TA/undiff	TNvsctrl	HLA-E
TA/undiff_TNvsctrl.B2M	1.76552e-12	0.948945	0.995	0.841	6.74854e-08	TA/undiff	TNvsctrl	B2M
TA/undiff_TNvsctrl.CD74	3.63151e-12	0.959318	0.995	0.81	1.38811e-07	TA/undiff	TNvsctrl	CD74
TA/undiff_TNvsctrl.PSMB10	7.40584e-12	0.94987	0.59	0.063	2.83081e-07	TA/undiff	TNvsctrl	PSMB10
TA/undiff_TNvsctrl.GAPDH	1.14579e-11	0.9797	0.955	0.524	4.37968e-07	TA/undiff	TNvsctrl	GAPDH
TA/undiff_TNvsctrl.RBP2	1.17205e-11	1.93672	0.741	0.27	4.48005e-07	TA/undiff	TNvsctrl	RBP2
TA/undiff_TNvsctrl.PLAAT4	1.31589e-11	1.65171	0.651	0.127	5.02984e-07	TA/undiff	TNvsctrl	PLAAT4
TA/undiff_TNvsctrl.CST3	1.41071e-11	1.10534	0.927	0.444	5.3923e-07	TA/undiff	TNvsctrl	CST3
TA/undiff_TNvsctrl.GNAS	2.73195e-11	1.22996	0.573	0.079	1.04426e-06	TA/undiff	TNvsctrl	GNAS
TA/undiff_TNvsctrl.HLA-F	3.79319e-11	0.904005	0.622	0.111	1.44991e-06	TA/undiff	TNvsctrl	HLA-F
TA/undiff_TNvsctrl.IFI27	3.83595e-11	0.975722	0.91	0.397	1.46625e-06	TA/undiff	TNvsctrl	IFI27
TA/undiff_TNvsctrl.HLA-A	4.2965e-11	1.0873	0.988	0.556	1.64229e-06	TA/undiff	TNvsctrl	HLA-A
TA/undiff_TNvsctrl.ACTG1	8.63124e-11	0.974964	0.856	0.302	3.29921e-06	TA/undiff	TNvsctrl	ACTG1
TA/undiff_TNvsctrl.PSMB9	1.06733e-10	1.06518	0.598	0.095	4.07976e-06	TA/undiff	TNvsctrl	PSMB9
TA/undiff_TNvsctrl.PSMB8	1.22831e-10	1.0529	0.523	0.048	4.69508e-06	TA/undiff	TNvsctrl	PSMB8
TA/undiff_TNvsctrl.CCL20	2.80809e-10	2.68683	0.572	0.127	1.07337e-05	TA/undiff	TNvsctrl	CCL20
TA/undiff_TNvsctrl.KRT8	3.12593e-10	1.14807	0.941	0.492	1.19485e-05	TA/undiff	TNvsctrl	KRT8
TA/undiff_TNvsctrl.GUK1	3.89851e-10	1.04229	0.584	0.095	1.49017e-05	TA/undiff	TNvsctrl	GUK1
TA/undiff_TNvsctrl.TPM1	4.40643e-10	0.920406	0.694	0.175	1.68432e-05	TA/undiff	TNvsctrl	TPM1
TA/undiff_TNvsctrl.ELF3	4.8909e-10	0.527141	0.74	0.19	1.8695e-05	TA/undiff	TNvsctrl	ELF3
TA/undiff_TNvsctrl.MYL12A	6.78866e-10	1.2507	0.561	0.095	2.5949e-05	TA/undiff	TNvsctrl	MYL12A
TA/undiff_TNvsctrl.HLA-DPB1	8.75824e-10	1.35143	0.526	0.079	3.34775e-05	TA/undiff	TNvsctrl	HLA-DPB1
TA/undiff_TNvsctrl.JPT1	1.08429e-09	1.04739	0.633	0.159	4.14458e-05	TA/undiff	TNvsctrl	JPT1
TA/undiff_TNvsctrl.TNFRSF6B	1.13386e-09	2.41716	0.399	0	4.33406e-05	TA/undiff	TNvsctrl	TNFRSF6B
TA/undiff_TNvsctrl.SMIM22	1.29691e-09	0.934233	0.621	0.143	4.95733e-05	TA/undiff	TNvsctrl	SMIM22
TA/undiff_TNvsctrl.LGALS3BP	1.34948e-09	0.852209	0.568	0.095	5.15825e-05	TA/undiff	TNvsctrl	LGALS3BP
TA/undiff_TNvsctrl.GLRX	1.39494e-09	0.833576	0.568	0.111	5.33201e-05	TA/undiff	TNvsctrl	GLRX
TA/undiff_TNvsctrl.LCN2	1.48852e-09	0.685138	0.845	0.302	5.68973e-05	TA/undiff	TNvsctrl	LCN2
TA/undiff_TNvsctrl.TXNDC17	1.99876e-09	1.1554	0.443	0.032	7.64004e-05	TA/undiff	TNvsctrl	TXNDC17
TA/undiff_TNvsctrl.ANXA4	2.30314e-09	1.04825	0.571	0.111	8.80353e-05	TA/undiff	TNvsctrl	ANXA4
TA/undiff_TNvsctrl.NOS2	2.41928e-09	0.391792	0.649	0.159	9.24744e-05	TA/undiff	TNvsctrl	NOS2
TA/undiff_TNvsctrl.MT-CO2	2.52476e-09	0.582054	1	0.984	9.65063e-05	TA/undiff	TNvsctrl	MT-CO2
TA/undiff_TNvsctrl.HLA-DRA	2.65493e-09	0.71371	0.86	0.333	0.000101482	TA/undiff	TNvsctrl	HLA-DRA
TA/undiff_TNvsctrl.PDZK1IP1	3.11641e-09	0.670849	0.77	0.222	0.000119122	TA/undiff	TNvsctrl	PDZK1IP1
TA/undiff_TNvsctrl.PDCD6	3.13633e-09	1.32215	0.413	0.016	0.000119883	TA/undiff	TNvsctrl	PDCD6
TA/undiff_TNvsctrl.RPS14	3.99033e-09	1.08513	0.641	0.175	0.000152526	TA/undiff	TNvsctrl	RPS14
TA/undiff_TNvsctrl.TGM2	5.34613e-09	0.39212	0.633	0.143	0.000204351	TA/undiff	TNvsctrl	TGM2
TA/undiff_TNvsctrl.CD63	5.41549e-09	0.748627	0.641	0.143	0.000207002	TA/undiff	TNvsctrl	CD63
TA/undiff_TNvsctrl.TOP1	5.53433e-09	1.34893	0.403	0.016	0.000211544	TA/undiff	TNvsctrl	TOP1
TA/undiff_TNvsctrl.DUOXA2	8.00919e-09	1.51196	0.429	0.032	0.000306143	TA/undiff	TNvsctrl	DUOXA2
TA/undiff_TNvsctrl.TAPBP	8.2146e-09	0.642721	0.666	0.19	0.000313995	TA/undiff	TNvsctrl	TAPBP
TA/undiff_TNvsctrl.RAC1	8.7164e-09	0.585597	0.724	0.222	0.000333176	TA/undiff	TNvsctrl	RAC1
TA/undiff_TNvsctrl.NDUFA13	8.99995e-09	0.830345	0.641	0.175	0.000344014	TA/undiff	TNvsctrl	NDUFA13
TA/undiff_TNvsctrl.TSPAN1	9.96067e-09	0.295394	0.721	0.222	0.000380737	TA/undiff	TNvsctrl	TSPAN1
TA/undiff_TNvsctrl.LAP3	1.03972e-08	0.757888	0.446	0.048	0.000397424	TA/undiff	TNvsctrl	LAP3
TA/undiff_TNvsctrl.TMBIM1	1.25498e-08	0.997254	0.498	0.079	0.000479702	TA/undiff	TNvsctrl	TMBIM1
TA/undiff_TNvsctrl.DNAJC15	1.31156e-08	0.741052	0.49	0.079	0.00050133	TA/undiff	TNvsctrl	DNAJC15
TA/undiff_TNvsctrl.HLA-DRB5	1.39723e-08	1.22629	0.514	0.095	0.000534075	TA/undiff	TNvsctrl	HLA-DRB5
TA/undiff_TNvsctrl.ACSL5	1.46391e-08	0.4936	0.719	0.206	0.000559566	TA/undiff	TNvsctrl	ACSL5
TA/undiff_TNvsctrl.VPS28	1.55803e-08	1.25491	0.47	0.079	0.000595542	TA/undiff	TNvsctrl	VPS28
TA/undiff_TNvsctrl.TMEM54	1.58056e-08	0.57846	0.612	0.143	0.000604152	TA/undiff	TNvsctrl	TMEM54
TA/undiff_TNvsctrl.FABP1	1.73117e-08	1.1219	0.89	0.508	0.000661723	TA/undiff	TNvsctrl	FABP1
TA/undiff_TNvsctrl.FOLH1	2.12534e-08	1.26032	0.413	0.032	0.000812391	TA/undiff	TNvsctrl	FOLH1
TA/undiff_TNvsctrl.CTSS	2.12568e-08	0.521936	0.567	0.111	0.00081252	TA/undiff	TNvsctrl	CTSS
TA/undiff_TNvsctrl.ISG20	2.43862e-08	0.76773	0.618	0.175	0.000932139	TA/undiff	TNvsctrl	ISG20
TA/undiff_TNvsctrl.ATP5F1D	2.51975e-08	0.541105	0.608	0.159	0.00096315	TA/undiff	TNvsctrl	ATP5F1D
TA/undiff_TNvsctrl.CEACAM5	2.54289e-08	0.818403	0.618	0.159	0.000971994	TA/undiff	TNvsctrl	CEACAM5
TA/undiff_TNvsctrl.RPL36AL	2.60362e-08	0.713095	0.679	0.19	0.000995209	TA/undiff	TNvsctrl	RPL36AL
TA/undiff_TNvsctrl.ID1	2.91409e-08	1.22858	0.557	0.143	0.00111388	TA/undiff	TNvsctrl	ID1
TA/undiff_TNvsctrl.APOL6	2.91525e-08	0.670463	0.429	0.048	0.00111433	TA/undiff	TNvsctrl	APOL6
TA/undiff_TNvsctrl.CYSTM1	3.06786e-08	0.774299	0.63	0.175	0.00117266	TA/undiff	TNvsctrl	CYSTM1
TA/undiff_TNvsctrl.RPS27L	3.11012e-08	0.826828	0.6	0.159	0.00118881	TA/undiff	TNvsctrl	RPS27L
TA/undiff_TNvsctrl.SERPINB6	3.12814e-08	0.859584	0.487	0.079	0.0011957	TA/undiff	TNvsctrl	SERPINB6
TA/undiff_TNvsctrl.FGL2	3.55037e-08	1.36827	0.453	0.063	0.00135709	TA/undiff	TNvsctrl	FGL2
TA/undiff_TNvsctrl.SOD2	3.73198e-08	0.669377	0.517	0.095	0.00142651	TA/undiff	TNvsctrl	SOD2
TA/undiff_TNvsctrl.SLC40A1	3.9052e-08	0.617444	0.721	0.222	0.00149272	TA/undiff	TNvsctrl	SLC40A1
TA/undiff_TNvsctrl.SELENOS	3.99687e-08	1.15593	0.425	0.048	0.00152777	TA/undiff	TNvsctrl	SELENOS
TA/undiff_TNvsctrl.SEM1	4.95648e-08	0.701228	0.452	0.063	0.00189456	TA/undiff	TNvsctrl	SEM1
TA/undiff_TNvsctrl.ZFP36L1	5.66171e-08	0.578972	0.579	0.143	0.00216413	TA/undiff	TNvsctrl	ZFP36L1
TA/undiff_TNvsctrl.ACTB	6.0951e-08	0.938185	0.963	0.651	0.00232979	TA/undiff	TNvsctrl	ACTB
TA/undiff_TNvsctrl.SLC5A1	6.11377e-08	0.701877	0.771	0.27	0.00233693	TA/undiff	TNvsctrl	SLC5A1
TA/undiff_TNvsctrl.GOLGB1	6.63549e-08	0.909998	0.415	0.048	0.00253635	TA/undiff	TNvsctrl	GOLGB1
TA/undiff_TNvsctrl.FOS	6.80729e-08	0.826516	0.509	0.095	0.00260202	TA/undiff	TNvsctrl	FOS
TA/undiff_TNvsctrl.STAP2	6.8197e-08	0.62156	0.421	0.048	0.00260676	TA/undiff	TNvsctrl	STAP2
TA/undiff_TNvsctrl.CLTB	7.48652e-08	0.449703	0.661	0.19	0.00286165	TA/undiff	TNvsctrl	CLTB
TA/undiff_TNvsctrl.HSBP1	7.56709e-08	1.08585	0.394	0.032	0.00289245	TA/undiff	TNvsctrl	HSBP1
TA/undiff_TNvsctrl.AGR3	8.24676e-08	1.17113	0.362	0.016	0.00315224	TA/undiff	TNvsctrl	AGR3
TA/undiff_TNvsctrl.TRIM15	8.3158e-08	1.01754	0.363	0.016	0.00317863	TA/undiff	TNvsctrl	TRIM15
TA/undiff_TNvsctrl.MDK	8.40062e-08	0.497015	0.786	0.317	0.00321105	TA/undiff	TNvsctrl	MDK
TA/undiff_TNvsctrl.ACY1	9.10657e-08	0.851851	0.413	0.048	0.0034809	TA/undiff	TNvsctrl	ACY1
TA/undiff_TNvsctrl.NACA	9.11813e-08	0.768598	0.579	0.159	0.00348531	TA/undiff	TNvsctrl	NACA
TA/undiff_TNvsctrl.PDIA3	9.69279e-08	0.558537	0.556	0.127	0.00370497	TA/undiff	TNvsctrl	PDIA3
TA/undiff_TNvsctrl.HLA-DRB1	9.96125e-08	0.516583	0.845	0.333	0.00380759	TA/undiff	TNvsctrl	HLA-DRB1
TA/undiff_TNvsctrl.RNASEK	9.98526e-08	0.9689	0.509	0.111	0.00381676	TA/undiff	TNvsctrl	RNASEK
TA/undiff_TNvsctrl.HINT1	1.10613e-07	0.830953	0.786	0.317	0.00422805	TA/undiff	TNvsctrl	HINT1
TA/undiff_TNvsctrl.CCL25	1.20669e-07	0.828449	0.49	0.095	0.00461247	TA/undiff	TNvsctrl	CCL25
TA/undiff_TNvsctrl.NDUFB3	1.20773e-07	0.562117	0.387	0.032	0.00461642	TA/undiff	TNvsctrl	NDUFB3
TA/undiff_TNvsctrl.RPL17	1.30864e-07	0.622222	0.539	0.127	0.00500214	TA/undiff	TNvsctrl	RPL17
TA/undiff_TNvsctrl.ATP5MG	1.31056e-07	0.582576	0.584	0.143	0.00500948	TA/undiff	TNvsctrl	ATP5MG
TA/undiff_TNvsctrl.GBP1	1.42181e-07	1.02855	0.436	0.063	0.00543472	TA/undiff	TNvsctrl	GBP1
TA/undiff_TNvsctrl.S100A11	1.63098e-07	0.807985	0.684	0.238	0.00623427	TA/undiff	TNvsctrl	S100A11
TA/undiff_TNvsctrl.TXN	1.63144e-07	0.989223	0.547	0.143	0.00623601	TA/undiff	TNvsctrl	TXN
TA/undiff_TNvsctrl.RPL24	1.65127e-07	0.406299	0.55	0.127	0.0063118	TA/undiff	TNvsctrl	RPL24
TA/undiff_TNvsctrl.C3orf85	1.82821e-07	0.652255	0.539	0.143	0.00698815	TA/undiff	TNvsctrl	C3orf85
TA/undiff_TNvsctrl.IRF1	1.90896e-07	0.658701	0.621	0.19	0.00729681	TA/undiff	TNvsctrl	IRF1
TA/undiff_TNvsctrl.DUOX2	1.92987e-07	0.533958	0.588	0.159	0.00737674	TA/undiff	TNvsctrl	DUOX2
TA/undiff_TNvsctrl.KRT18	1.99354e-07	1.31215	0.771	0.349	0.00762012	TA/undiff	TNvsctrl	KRT18
TA/undiff_TNvsctrl.PFN1	2.14375e-07	0.714472	0.82	0.365	0.00819427	TA/undiff	TNvsctrl	PFN1
TA/undiff_TNvsctrl.CIB1	2.32461e-07	0.44207	0.571	0.143	0.00888558	TA/undiff	TNvsctrl	CIB1
TA/undiff_TNvsctrl.OPTN	2.32464e-07	0.788836	0.452	0.079	0.00888569	TA/undiff	TNvsctrl	OPTN
TA/undiff_TNvsctrl.PSME1	2.45511e-07	0.535637	0.629	0.19	0.00938441	TA/undiff	TNvsctrl	PSME1
TA/undiff_TNvsctrl.TNFSF10	2.49926e-07	0.579989	0.748	0.27	0.00955317	TA/undiff	TNvsctrl	TNFSF10
TA/undiff_TNvsctrl.ATP5IF1	2.50596e-07	0.748017	0.476	0.095	0.00957878	TA/undiff	TNvsctrl	ATP5IF1
TA/undiff_TNvsctrl.EPSTI1	2.55666e-07	1.18413	0.361	0.032	0.00977257	TA/undiff	TNvsctrl	EPSTI1
TA/undiff_TNvsctrl.MYL12B	2.59331e-07	0.722549	0.748	0.302	0.00991268	TA/undiff	TNvsctrl	MYL12B
TA/undiff_TNvsctrl.TFF3	2.67541e-07	1.82362	0.456	0.079	0.0102265	TA/undiff	TNvsctrl	TFF3
TA/undiff_TNvsctrl.S100A10	2.8092e-07	0.932443	0.902	0.492	0.0107379	TA/undiff	TNvsctrl	S100A10
TA/undiff_TNvsctrl.S100A14	2.96072e-07	0.740134	0.684	0.238	0.0113171	TA/undiff	TNvsctrl	S100A14
TA/undiff_TNvsctrl.CALML4	3.09761e-07	0.893319	0.481	0.111	0.0118403	TA/undiff	TNvsctrl	CALML4
TA/undiff_TNvsctrl.CLIC5	3.16257e-07	0.893787	0.47	0.095	0.0120886	TA/undiff	TNvsctrl	CLIC5
TA/undiff_TNvsctrl.MTRNR2L12	3.21394e-07	1.86791	0.535	0.19	0.012285	TA/undiff	TNvsctrl	MTRNR2L12
TA/undiff_TNvsctrl.PRRC2C	3.29418e-07	0.823297	0.445	0.079	0.0125917	TA/undiff	TNvsctrl	PRRC2C
TA/undiff_TNvsctrl.ITGA6	3.35962e-07	0.429542	0.491	0.111	0.0128418	TA/undiff	TNvsctrl	ITGA6
TA/undiff_TNvsctrl.TAP1	3.38961e-07	0.928468	0.473	0.095	0.0129565	TA/undiff	TNvsctrl	TAP1
TA/undiff_TNvsctrl.C15orf48	3.40105e-07	0.778194	0.76	0.333	0.0130002	TA/undiff	TNvsctrl	C15orf48
TA/undiff_TNvsctrl.RPL26	3.46277e-07	0.820779	0.616	0.19	0.0132361	TA/undiff	TNvsctrl	RPL26
TA/undiff_TNvsctrl.USH1C	3.47125e-07	0.934729	0.417	0.063	0.0132685	TA/undiff	TNvsctrl	USH1C
TA/undiff_TNvsctrl.RPL36	3.74765e-07	0.790971	0.571	0.159	0.014325	TA/undiff	TNvsctrl	RPL36
TA/undiff_TNvsctrl.EDF1	3.8551e-07	0.439372	0.765	0.27	0.0147357	TA/undiff	TNvsctrl	EDF1
TA/undiff_TNvsctrl.GSTK1	4.02012e-07	1.11619	0.384	0.048	0.0153665	TA/undiff	TNvsctrl	GSTK1
TA/undiff_TNvsctrl.IER2	4.08456e-07	0.859121	0.396	0.048	0.0156128	TA/undiff	TNvsctrl	IER2
TA/undiff_TNvsctrl.RER1	4.2141e-07	0.436123	0.395	0.048	0.016108	TA/undiff	TNvsctrl	RER1
TA/undiff_TNvsctrl.MVP	4.23541e-07	0.360887	0.528	0.127	0.0161894	TA/undiff	TNvsctrl	MVP
TA/undiff_TNvsctrl.ARPC3	4.38222e-07	0.571609	0.557	0.143	0.0167506	TA/undiff	TNvsctrl	ARPC3
TA/undiff_TNvsctrl.RNF7	4.58184e-07	0.541773	0.366	0.032	0.0175136	TA/undiff	TNvsctrl	RNF7
TA/undiff_TNvsctrl.ATOX1	5.09998e-07	0.539807	0.589	0.159	0.0194942	TA/undiff	TNvsctrl	ATOX1
TA/undiff_TNvsctrl.LGALS3	5.31694e-07	0.930555	0.933	0.571	0.0203235	TA/undiff	TNvsctrl	LGALS3
TA/undiff_TNvsctrl.SPATS2L	5.47186e-07	0.870655	0.52	0.143	0.0209157	TA/undiff	TNvsctrl	SPATS2L
TA/undiff_TNvsctrl.CCNI	5.57889e-07	0.611018	0.627	0.206	0.0213247	TA/undiff	TNvsctrl	CCNI
TA/undiff_TNvsctrl.ATP5PF	5.84388e-07	0.316333	0.583	0.159	0.0223376	TA/undiff	TNvsctrl	ATP5PF
TA/undiff_TNvsctrl.TMEM176B	5.9181e-07	0.431556	0.626	0.19	0.0226213	TA/undiff	TNvsctrl	TMEM176B
TA/undiff_TNvsctrl.SLC7A9	5.99372e-07	0.643956	0.375	0.048	0.0229104	TA/undiff	TNvsctrl	SLC7A9
TA/undiff_TNvsctrl.ALKBH7	6.06263e-07	0.522736	0.47	0.095	0.0231738	TA/undiff	TNvsctrl	ALKBH7
TA/undiff_TNvsctrl.ASS1	6.32751e-07	0.473764	0.801	0.317	0.0241863	TA/undiff	TNvsctrl	ASS1
TA/undiff_TNvsctrl.SEC61G	6.79623e-07	0.458508	0.478	0.095	0.0259779	TA/undiff	TNvsctrl	SEC61G
TA/undiff_TNvsctrl.FAM3B	6.88937e-07	0.289825	0.639	0.19	0.0263339	TA/undiff	TNvsctrl	FAM3B
TA/undiff_TNvsctrl.ATP5F1B	7.0066e-07	0.707462	0.481	0.111	0.026782	TA/undiff	TNvsctrl	ATP5F1B
TA/undiff_TNvsctrl.CDH1	7.53752e-07	0.368189	0.519	0.127	0.0288114	TA/undiff	TNvsctrl	CDH1
TA/undiff_TNvsctrl.HLA-DMA	8.06511e-07	0.640012	0.384	0.048	0.0308281	TA/undiff	TNvsctrl	HLA-DMA
TA/undiff_TNvsctrl.GBP4	8.30269e-07	0.718578	0.394	0.063	0.0317362	TA/undiff	TNvsctrl	GBP4
TA/undiff_TNvsctrl.DECR1	8.4837e-07	0.799138	0.4	0.063	0.0324281	TA/undiff	TNvsctrl	DECR1
TA/undiff_TNvsctrl.VMP1	8.76367e-07	0.376347	0.466	0.095	0.0334983	TA/undiff	TNvsctrl	VMP1
TA/undiff_TNvsctrl.ALPI	9.57556e-07	0.760575	0.493	0.127	0.0366016	TA/undiff	TNvsctrl	ALPI
TA/undiff_TNvsctrl.OAZ1	9.84222e-07	0.434426	0.687	0.254	0.0376209	TA/undiff	TNvsctrl	OAZ1
TA/undiff_TNvsctrl.RPL12	1.00536e-06	0.567641	0.734	0.27	0.0384289	TA/undiff	TNvsctrl	RPL12
TA/undiff_TNvsctrl.MT-ND1	1.0666e-06	-0.681071	0.993	0.921	0.0407697	TA/undiff	TNvsctrl	MT-ND1
TA/undiff_TNvsctrl.NDUFB10	1.08582e-06	0.403582	0.404	0.063	0.0415044	TA/undiff	TNvsctrl	NDUFB10
TA/undiff_TNvsctrl.SPINK4	1.15761e-06	1.77191	0.39	0.063	0.0442483	TA/undiff	TNvsctrl	SPINK4
TA/undiff_TNvsctrl.RPL7A	1.18391e-06	0.504245	0.645	0.222	0.0452536	TA/undiff	TNvsctrl	RPL7A
TA/undiff_TNvsctrl.ETFB	1.28007e-06	0.882696	0.419	0.079	0.0489295	TA/undiff	TNvsctrl	ETFB
TA/undiff_TNvsctrl.LIMA1	1.29592e-06	0.458205	0.598	0.175	0.0495351	TA/undiff	TNvsctrl	LIMA1
TA/undiff_TNvsctrl.MIA2	1.29873e-06	0.99551	0.363	0.048	0.0496426	TA/undiff	TNvsctrl	MIA2
TA/undiff_TNvsctrl.UBA52	1.32196e-06	0.553892	0.453	0.095	0.0505307	TA/undiff	TNvsctrl	UBA52
TA/undiff_TNvsctrl.UQCRFS1	1.3469e-06	0.973861	0.313	0.016	0.0514841	TA/undiff	TNvsctrl	UQCRFS1
TA/undiff_TNvsctrl.ABRACL	1.3958e-06	0.545958	0.371	0.048	0.0533531	TA/undiff	TNvsctrl	ABRACL
TA/undiff_TNvsctrl.GSDMD	1.40063e-06	0.832882	0.386	0.063	0.0535377	TA/undiff	TNvsctrl	GSDMD
TA/undiff_TNvsctrl.ISG15	1.41899e-06	0.571585	0.446	0.095	0.0542393	TA/undiff	TNvsctrl	ISG15
TA/undiff_TNvsctrl.TPM3	1.43961e-06	0.42015	0.52	0.127	0.0550276	TA/undiff	TNvsctrl	TPM3
TA/undiff_TNvsctrl.BCL2L15	1.59886e-06	0.836781	0.365	0.048	0.0611149	TA/undiff	TNvsctrl	BCL2L15
TA/undiff_TNvsctrl.PSMB1	1.62649e-06	0.442489	0.429	0.079	0.0621708	TA/undiff	TNvsctrl	PSMB1
TA/undiff_TNvsctrl.MTTP	1.6624e-06	0.673437	0.682	0.27	0.0635434	TA/undiff	TNvsctrl	MTTP
TA/undiff_TNvsctrl.GCHFR	1.69677e-06	0.552266	0.473	0.111	0.0648575	TA/undiff	TNvsctrl	GCHFR
TA/undiff_TNvsctrl.ACE	1.79826e-06	0.723984	0.543	0.159	0.0687369	TA/undiff	TNvsctrl	ACE
TA/undiff_TNvsctrl.VDAC2	1.95274e-06	0.558345	0.42	0.079	0.0746415	TA/undiff	TNvsctrl	VDAC2
TA/undiff_TNvsctrl.RACK1	1.9886e-06	0.493304	0.556	0.159	0.0760122	TA/undiff	TNvsctrl	RACK1
TA/undiff_TNvsctrl.UQCR10	2.00117e-06	0.352913	0.602	0.19	0.0764927	TA/undiff	TNvsctrl	UQCR10
TA/undiff_TNvsctrl.VAPA	2.04062e-06	0.587997	0.363	0.048	0.0780007	TA/undiff	TNvsctrl	VAPA
TA/undiff_TNvsctrl.CNDP2	2.05806e-06	0.59834	0.514	0.143	0.0786674	TA/undiff	TNvsctrl	CNDP2
TA/undiff_TNvsctrl.NDUFA11	2.09853e-06	0.497571	0.448	0.095	0.0802143	TA/undiff	TNvsctrl	NDUFA11
TA/undiff_TNvsctrl.FAU	2.12086e-06	0.389214	0.736	0.254	0.0810677	TA/undiff	TNvsctrl	FAU
TA/undiff_TNvsctrl.HSP90B1	2.16223e-06	0.427807	0.551	0.159	0.0826492	TA/undiff	TNvsctrl	HSP90B1
TA/undiff_TNvsctrl.TSPAN8	2.38294e-06	0.382549	0.839	0.413	0.0910855	TA/undiff	TNvsctrl	TSPAN8
TA/undiff_TNvsctrl.ARPC5	2.40491e-06	0.579252	0.462	0.111	0.0919252	TA/undiff	TNvsctrl	ARPC5
TA/undiff_TNvsctrl.SLC25A3	2.44951e-06	0.307001	0.55	0.159	0.0936302	TA/undiff	TNvsctrl	SLC25A3
TA/undiff_TNvsctrl.GPD1	2.45766e-06	0.80435	0.304	0.016	0.0939417	TA/undiff	TNvsctrl	GPD1
TA/undiff_TNvsctrl.FABP2	2.56234e-06	1.00616	0.859	0.54	0.097943	TA/undiff	TNvsctrl	FABP2
TA/undiff_TNvsctrl.GBP2	2.56913e-06	0.481607	0.497	0.127	0.0982023	TA/undiff	TNvsctrl	GBP2
TA/undiff_TNvsctrl.CLIC1	2.64251e-06	0.307016	0.561	0.159	0.101007	TA/undiff	TNvsctrl	CLIC1
TA/undiff_TNvsctrl.FUOM	2.66183e-06	0.817293	0.427	0.095	0.101746	TA/undiff	TNvsctrl	FUOM
TA/undiff_TNvsctrl.SAT1	2.7333e-06	-0.306639	0.851	0.365	0.104478	TA/undiff	TNvsctrl	SAT1
TA/undiff_TNvsctrl.NDUFB9	2.74599e-06	0.395803	0.403	0.079	0.104963	TA/undiff	TNvsctrl	NDUFB9
TA/undiff_TNvsctrl.ATP6V1G1	2.75408e-06	0.708634	0.328	0.032	0.105272	TA/undiff	TNvsctrl	ATP6V1G1
TA/undiff_TNvsctrl.SAA2	2.93536e-06	1.19291	0.33	0.032	0.112201	TA/undiff	TNvsctrl	SAA2
TA/undiff_TNvsctrl.MICOS10	3.083e-06	0.484678	0.386	0.063	0.117845	TA/undiff	TNvsctrl	MICOS10
TA/undiff_TNvsctrl.CLTA	3.23022e-06	0.756769	0.358	0.048	0.123472	TA/undiff	TNvsctrl	CLTA
TA/undiff_TNvsctrl.LPGAT1	3.23179e-06	0.332007	0.622	0.206	0.123532	TA/undiff	TNvsctrl	LPGAT1
TA/undiff_TNvsctrl.SNX3	3.27829e-06	0.538138	0.299	0.016	0.125309	TA/undiff	TNvsctrl	SNX3
TA/undiff_TNvsctrl.UQCRQ	3.29371e-06	0.306931	0.779	0.317	0.125899	TA/undiff	TNvsctrl	UQCRQ
TA/undiff_TNvsctrl.RPL18	3.31049e-06	0.39274	0.687	0.27	0.12654	TA/undiff	TNvsctrl	RPL18
TA/undiff_TNvsctrl.SH3GLB1	3.31837e-06	0.428312	0.388	0.063	0.126841	TA/undiff	TNvsctrl	SH3GLB1
TA/undiff_TNvsctrl.BNIP5	3.47123e-06	0.928707	0.346	0.048	0.132684	TA/undiff	TNvsctrl	BNIP5
TA/undiff_TNvsctrl.RPS7	3.58175e-06	0.635994	0.621	0.222	0.136909	TA/undiff	TNvsctrl	RPS7
TA/undiff_TNvsctrl.NDFIP1	3.62679e-06	0.775995	0.326	0.032	0.13863	TA/undiff	TNvsctrl	NDFIP1
TA/undiff_TNvsctrl.RPS4X	3.68722e-06	0.260257	0.605	0.206	0.14094	TA/undiff	TNvsctrl	RPS4X
TA/undiff_TNvsctrl.CFL1	3.7581e-06	0.517228	0.855	0.429	0.143649	TA/undiff	TNvsctrl	CFL1
TA/undiff_TNvsctrl.TYMP	3.7646e-06	0.459412	0.564	0.175	0.143898	TA/undiff	TNvsctrl	TYMP
TA/undiff_TNvsctrl.SULT1A2	3.78228e-06	0.421171	0.478	0.127	0.144574	TA/undiff	TNvsctrl	SULT1A2
TA/undiff_TNvsctrl.TMSB4X	3.79526e-06	0.454974	0.865	0.429	0.14507	TA/undiff	TNvsctrl	TMSB4X
TA/undiff_TNvsctrl.NFKBIA	3.81861e-06	0.557144	0.671	0.286	0.145962	TA/undiff	TNvsctrl	NFKBIA
TA/undiff_TNvsctrl.PPA1	3.83272e-06	0.252195	0.51	0.143	0.146502	TA/undiff	TNvsctrl	PPA1
TA/undiff_TNvsctrl.SDHA	4.01403e-06	0.318042	0.387	0.063	0.153432	TA/undiff	TNvsctrl	SDHA
TA/undiff_TNvsctrl.TAGLN2	4.01548e-06	0.392045	0.532	0.159	0.153488	TA/undiff	TNvsctrl	TAGLN2
TA/undiff_TNvsctrl.MYL6	4.22128e-06	0.743263	0.904	0.508	0.161354	TA/undiff	TNvsctrl	MYL6
TA/undiff_TNvsctrl.SOCS1	4.55063e-06	1.01065	0.316	0.032	0.173943	TA/undiff	TNvsctrl	SOCS1
TA/undiff_TNvsctrl.ITM2B	4.70482e-06	0.325352	0.816	0.333	0.179837	TA/undiff	TNvsctrl	ITM2B
TA/undiff_TNvsctrl.SUCLG1	4.80748e-06	0.780996	0.345	0.048	0.183761	TA/undiff	TNvsctrl	SUCLG1
TA/undiff_TNvsctrl.MRPL14	4.81565e-06	0.901566	0.312	0.032	0.184073	TA/undiff	TNvsctrl	MRPL14
TA/undiff_TNvsctrl.RPS23	4.8375e-06	0.383576	0.594	0.206	0.184909	TA/undiff	TNvsctrl	RPS23
TA/undiff_TNvsctrl.HLA-DQB1	4.9e-06	0.912994	0.441	0.111	0.187298	TA/undiff	TNvsctrl	HLA-DQB1
TA/undiff_TNvsctrl.CTSB	4.95584e-06	0.681061	0.478	0.127	0.189432	TA/undiff	TNvsctrl	CTSB
TA/undiff_TNvsctrl.HEBP1	5.16911e-06	0.451634	0.432	0.095	0.197584	TA/undiff	TNvsctrl	HEBP1
TA/undiff_TNvsctrl.PGAM1	5.20886e-06	0.848688	0.337	0.048	0.199103	TA/undiff	TNvsctrl	PGAM1
TA/undiff_TNvsctrl.TMEM256	5.37661e-06	0.482949	0.482	0.127	0.205515	TA/undiff	TNvsctrl	TMEM256
TA/undiff_TNvsctrl.PLA2G2A	5.64055e-06	0.9922	0.503	0.159	0.215604	TA/undiff	TNvsctrl	PLA2G2A
TA/undiff_TNvsctrl.CISD1	5.67664e-06	1.05525	0.283	0.016	0.216984	TA/undiff	TNvsctrl	CISD1
TA/undiff_TNvsctrl.AKR7A3	5.84755e-06	0.783282	0.373	0.063	0.223517	TA/undiff	TNvsctrl	AKR7A3
TA/undiff_TNvsctrl.CORO1B	5.95959e-06	0.860633	0.287	0.016	0.227799	TA/undiff	TNvsctrl	CORO1B
TA/undiff_TNvsctrl.RPS25	6.12389e-06	0.419246	0.518	0.143	0.23408	TA/undiff	TNvsctrl	RPS25
TA/undiff_TNvsctrl.SMIM31	6.16365e-06	0.587871	0.287	0.016	0.235599	TA/undiff	TNvsctrl	SMIM31
TA/undiff_TNvsctrl.NDUFB2	6.26965e-06	0.456583	0.445	0.111	0.239651	TA/undiff	TNvsctrl	NDUFB2
TA/undiff_TNvsctrl.GOLGA4	6.32214e-06	0.423648	0.514	0.143	0.241658	TA/undiff	TNvsctrl	GOLGA4
TA/undiff_TNvsctrl.C11orf86	6.53126e-06	1.01806	0.284	0.016	0.249651	TA/undiff	TNvsctrl	C11orf86
TA/undiff_TNvsctrl.TMC5	6.66998e-06	0.379904	0.806	0.349	0.254953	TA/undiff	TNvsctrl	TMC5
TA/undiff_TNvsctrl.ELOB	6.76046e-06	0.250505	0.618	0.206	0.258412	TA/undiff	TNvsctrl	ELOB
TA/undiff_TNvsctrl.ACY3	6.91319e-06	1.02302	0.252	0	0.26425	TA/undiff	TNvsctrl	ACY3
TA/undiff_TNvsctrl.ABHD2	6.93134e-06	0.442591	0.316	0.032	0.264944	TA/undiff	TNvsctrl	ABHD2
TA/undiff_TNvsctrl.HSPA8	6.99703e-06	0.262654	0.666	0.238	0.267454	TA/undiff	TNvsctrl	HSPA8
TA/undiff_TNvsctrl.SRI	7.01187e-06	0.287614	0.515	0.159	0.268022	TA/undiff	TNvsctrl	SRI
TA/undiff_TNvsctrl.RHOC	7.06688e-06	0.401438	0.713	0.27	0.270124	TA/undiff	TNvsctrl	RHOC
TA/undiff_TNvsctrl.DYNLT1	7.23672e-06	0.394403	0.468	0.127	0.276617	TA/undiff	TNvsctrl	DYNLT1
TA/undiff_TNvsctrl.RPL5	7.32277e-06	0.405762	0.52	0.159	0.279906	TA/undiff	TNvsctrl	RPL5
TA/undiff_TNvsctrl.NDUFS5	7.51385e-06	0.51013	0.399	0.079	0.28721	TA/undiff	TNvsctrl	NDUFS5
TA/undiff_TNvsctrl.CFLAR	7.8981e-06	0.718064	0.365	0.063	0.301897	TA/undiff	TNvsctrl	CFLAR
TA/undiff_TNvsctrl.ARPC2	7.98259e-06	0.25943	0.528	0.159	0.305127	TA/undiff	TNvsctrl	ARPC2
TA/undiff_TNvsctrl.PON2	8.33557e-06	0.871379	0.28	0.016	0.318619	TA/undiff	TNvsctrl	PON2
TA/undiff_TNvsctrl.SLC6A8	8.64438e-06	-0.257192	0.445	0.111	0.330423	TA/undiff	TNvsctrl	SLC6A8
TA/undiff_TNvsctrl.FAM3D	8.65815e-06	0.598169	0.425	0.095	0.330949	TA/undiff	TNvsctrl	FAM3D
TA/undiff_TNvsctrl.ATP6V0C	8.69272e-06	0.397171	0.395	0.079	0.33227	TA/undiff	TNvsctrl	ATP6V0C
TA/undiff_TNvsctrl.TDP2	8.87069e-06	0.544908	0.445	0.111	0.339073	TA/undiff	TNvsctrl	TDP2
TA/undiff_TNvsctrl.TLE5	9.10715e-06	0.997063	0.247	0	0.348112	TA/undiff	TNvsctrl	TLE5
TA/undiff_TNvsctrl.MPC2	9.28984e-06	0.437793	0.339	0.048	0.355095	TA/undiff	TNvsctrl	MPC2
TA/undiff_TNvsctrl.PPP1R14D	9.50483e-06	0.496544	0.498	0.143	0.363313	TA/undiff	TNvsctrl	PPP1R14D
TA/undiff_TNvsctrl.TSPO	9.51403e-06	0.811962	0.333	0.048	0.363664	TA/undiff	TNvsctrl	TSPO
TA/undiff_TNvsctrl.EIF4A1	9.98504e-06	0.61069	0.277	0.016	0.381668	TA/undiff	TNvsctrl	EIF4A1
TA/undiff_TNvsctrl.ANAPC11	9.98504e-06	0.525881	0.277	0.016	0.381668	TA/undiff	TNvsctrl	ANAPC11
TA/undiff_TNvsctrl.RPL18A	1.0063e-05	0.341052	0.559	0.175	0.384647	TA/undiff	TNvsctrl	RPL18A
TA/undiff_TNvsctrl.NAMPT	1.01924e-05	0.538172	0.359	0.063	0.389593	TA/undiff	TNvsctrl	NAMPT
TA/undiff_TNvsctrl.MGLL	1.02707e-05	0.271854	0.417	0.095	0.392589	TA/undiff	TNvsctrl	MGLL
TA/undiff_TNvsctrl.APP	1.05452e-05	0.897866	0.328	0.048	0.403078	TA/undiff	TNvsctrl	APP
TA/undiff_TNvsctrl.KRT20	1.10077e-05	0.485231	0.845	0.444	0.420758	TA/undiff	TNvsctrl	KRT20
TA/undiff_TNvsctrl.RABAC1	1.10924e-05	0.676716	0.358	0.063	0.423994	TA/undiff	TNvsctrl	RABAC1
TA/undiff_TNvsctrl.CD55	1.12476e-05	0.435974	0.554	0.175	0.42993	TA/undiff	TNvsctrl	CD55
TA/undiff_TNvsctrl.S100A16	1.17681e-05	0.916308	0.371	0.079	0.449823	TA/undiff	TNvsctrl	S100A16
TA/undiff_TNvsctrl.AKR1A1	1.27021e-05	0.267393	0.44	0.111	0.485526	TA/undiff	TNvsctrl	AKR1A1
TA/undiff_TNvsctrl.ATP5MPL	1.27708e-05	0.457698	0.429	0.111	0.488153	TA/undiff	TNvsctrl	ATP5MPL
TA/undiff_TNvsctrl.NEDD8	1.30327e-05	0.501837	0.334	0.048	0.498161	TA/undiff	TNvsctrl	NEDD8
TA/undiff_TNvsctrl.RPS15A	1.32894e-05	0.476843	0.695	0.27	0.507975	TA/undiff	TNvsctrl	RPS15A
TA/undiff_TNvsctrl.GIPC2	1.42354e-05	0.772918	0.3	0.032	0.544135	TA/undiff	TNvsctrl	GIPC2
TA/undiff_TNvsctrl.JAK1	1.46377e-05	0.877067	0.32	0.048	0.55951	TA/undiff	TNvsctrl	JAK1
TA/undiff_TNvsctrl.JOSD2	1.46849e-05	0.863335	0.268	0.016	0.561317	TA/undiff	TNvsctrl	JOSD2
TA/undiff_TNvsctrl.PSMD8	1.47143e-05	0.923809	0.266	0.016	0.562439	TA/undiff	TNvsctrl	PSMD8
TA/undiff_TNvsctrl.ALDH2	1.48656e-05	0.393356	0.384	0.079	0.568222	TA/undiff	TNvsctrl	ALDH2
TA/undiff_TNvsctrl.SLC22A18	1.4896e-05	0.405514	0.362	0.063	0.569384	TA/undiff	TNvsctrl	SLC22A18
TA/undiff_TNvsctrl.SEC13	1.51702e-05	0.408415	0.358	0.063	0.579867	TA/undiff	TNvsctrl	SEC13
TA/undiff_TNvsctrl.RTN4	1.51986e-05	0.421101	0.526	0.159	0.580952	TA/undiff	TNvsctrl	RTN4
TA/undiff_TNvsctrl.GNG12	1.53655e-05	0.375768	0.423	0.111	0.58733	TA/undiff	TNvsctrl	GNG12
TA/undiff_TNvsctrl.CD164	1.56548e-05	0.570686	0.45	0.127	0.598389	TA/undiff	TNvsctrl	CD164
TA/undiff_TNvsctrl.FIS1	1.56554e-05	0.716562	0.351	0.063	0.59841	TA/undiff	TNvsctrl	FIS1
TA/undiff_TNvsctrl.IFNGR2	1.56843e-05	0.898093	0.388	0.095	0.599518	TA/undiff	TNvsctrl	IFNGR2
TA/undiff_TNvsctrl.ANKRD11	1.56935e-05	1.00935	0.236	0	0.599867	TA/undiff	TNvsctrl	ANKRD11
TA/undiff_TNvsctrl.HPGD	1.64128e-05	0.291787	0.585	0.206	0.627364	TA/undiff	TNvsctrl	HPGD
TA/undiff_TNvsctrl.EIF3K	1.6627e-05	0.321336	0.391	0.079	0.635551	TA/undiff	TNvsctrl	EIF3K
TA/undiff_TNvsctrl.MCL1	1.67236e-05	0.708814	0.398	0.095	0.639243	TA/undiff	TNvsctrl	MCL1
TA/undiff_TNvsctrl.TM9SF3	1.69172e-05	0.66296	0.324	0.048	0.646645	TA/undiff	TNvsctrl	TM9SF3
TA/undiff_TNvsctrl.LRP10	1.70949e-05	0.362717	0.604	0.222	0.653434	TA/undiff	TNvsctrl	LRP10
TA/undiff_TNvsctrl.SUB1	1.76619e-05	0.640633	0.317	0.048	0.675107	TA/undiff	TNvsctrl	SUB1
TA/undiff_TNvsctrl.GNB2	1.84097e-05	0.389907	0.355	0.063	0.703691	TA/undiff	TNvsctrl	GNB2
TA/undiff_TNvsctrl.PKIB	1.85228e-05	0.516944	0.48	0.143	0.708017	TA/undiff	TNvsctrl	PKIB
TA/undiff_TNvsctrl.IL32	1.85717e-05	0.684355	0.958	0.635	0.709885	TA/undiff	TNvsctrl	IL32
TA/undiff_TNvsctrl.GSKIP	1.91931e-05	0.476788	0.296	0.032	0.733635	TA/undiff	TNvsctrl	GSKIP
TA/undiff_TNvsctrl.GUCA2B	1.95746e-05	-2.2922	0.242	0.413	0.748221	TA/undiff	TNvsctrl	GUCA2B
TA/undiff_TNvsctrl.SBDS	1.96432e-05	0.341126	0.351	0.063	0.750841	TA/undiff	TNvsctrl	SBDS
TA/undiff_TNvsctrl.SULT1B1	1.96525e-05	0.319299	0.421	0.111	0.751198	TA/undiff	TNvsctrl	SULT1B1
TA/undiff_TNvsctrl.RNF181	1.96624e-05	0.302743	0.346	0.063	0.751577	TA/undiff	TNvsctrl	RNF181
TA/undiff_TNvsctrl.TST	1.97126e-05	0.929409	0.256	0.016	0.753493	TA/undiff	TNvsctrl	TST
TA/undiff_TNvsctrl.RPS15	1.98105e-05	0.357271	0.691	0.254	0.757235	TA/undiff	TNvsctrl	RPS15
TA/undiff_TNvsctrl.BTNL8	1.98774e-05	1.0291	0.309	0.048	0.759795	TA/undiff	TNvsctrl	BTNL8
TA/undiff_TNvsctrl.CBR1	1.99127e-05	0.301863	0.469	0.127	0.761142	TA/undiff	TNvsctrl	CBR1
TA/undiff_TNvsctrl.ITGB1	2.07507e-05	0.548328	0.419	0.111	0.793175	TA/undiff	TNvsctrl	ITGB1
TA/undiff_TNvsctrl.CSTB	2.08285e-05	0.598614	0.445	0.127	0.796148	TA/undiff	TNvsctrl	CSTB
TA/undiff_TNvsctrl.SAA1	2.14548e-05	1.68731	0.26	0.016	0.82009	TA/undiff	TNvsctrl	SAA1
TA/undiff_TNvsctrl.APPL2	2.16596e-05	0.781563	0.284	0.032	0.827918	TA/undiff	TNvsctrl	APPL2
TA/undiff_TNvsctrl.FAM3C	2.24405e-05	0.65503	0.428	0.111	0.857767	TA/undiff	TNvsctrl	FAM3C
TA/undiff_TNvsctrl.SF3B6	2.33363e-05	0.552594	0.314	0.048	0.892006	TA/undiff	TNvsctrl	SF3B6
TA/undiff_TNvsctrl.IL10RB	2.34606e-05	0.932408	0.229	0	0.896757	TA/undiff	TNvsctrl	IL10RB
TA/undiff_TNvsctrl.PSME2	2.37118e-05	0.591454	0.798	0.397	0.906359	TA/undiff	TNvsctrl	PSME2
TA/undiff_TNvsctrl.DNAJC3	2.42222e-05	0.423854	0.317	0.048	0.925867	TA/undiff	TNvsctrl	DNAJC3
TA/undiff_TNvsctrl.CAPZB	2.5105e-05	0.524808	0.31	0.048	0.959615	TA/undiff	TNvsctrl	CAPZB
TA/undiff_TNvsctrl.ATP5PO	2.55659e-05	0.378386	0.398	0.095	0.977232	TA/undiff	TNvsctrl	ATP5PO
TA/undiff_TNvsctrl.COX8A	2.56788e-05	0.353669	0.65	0.238	0.981547	TA/undiff	TNvsctrl	COX8A
TA/undiff_TNvsctrl.PPP4C	2.58787e-05	0.767685	0.285	0.032	0.989188	TA/undiff	TNvsctrl	PPP4C
TA/undiff_TNvsctrl.YWHAB	2.61159e-05	0.374446	0.626	0.238	0.998252	TA/undiff	TNvsctrl	YWHAB
TA/undiff_TNvsctrl.CDKN1A	2.68139e-05	0.357771	0.575	0.206	1	TA/undiff	TNvsctrl	CDKN1A
TA/undiff_TNvsctrl.BLOC1S1	2.70142e-05	0.367278	0.614	0.222	1	TA/undiff	TNvsctrl	BLOC1S1
TA/undiff_TNvsctrl.CHCHD10	2.81918e-05	0.457739	0.443	0.127	1	TA/undiff	TNvsctrl	CHCHD10
TA/undiff_TNvsctrl.VAMP8	2.86783e-05	0.338839	0.672	0.27	1	TA/undiff	TNvsctrl	VAMP8
TA/undiff_TNvsctrl.CAPN1	2.92166e-05	0.909828	0.248	0.016	1	TA/undiff	TNvsctrl	CAPN1
TA/undiff_TNvsctrl.VAMP5	2.97058e-05	0.958708	0.251	0.016	1	TA/undiff	TNvsctrl	VAMP5
TA/undiff_TNvsctrl.ABHD3	2.9988e-05	0.925537	0.247	0.016	1	TA/undiff	TNvsctrl	ABHD3
TA/undiff_TNvsctrl.KDELR1	3.02108e-05	0.436034	0.341	0.063	1	TA/undiff	TNvsctrl	KDELR1
TA/undiff_TNvsctrl.RAB2A	3.04986e-05	0.324676	0.371	0.079	1	TA/undiff	TNvsctrl	RAB2A
TA/undiff_TNvsctrl.RETREG1	3.0512e-05	1.04655	0.271	0.032	1	TA/undiff	TNvsctrl	RETREG1
TA/undiff_TNvsctrl.TUBB4B	3.05312e-05	0.257096	0.39	0.095	1	TA/undiff	TNvsctrl	TUBB4B
TA/undiff_TNvsctrl.GSN	3.05861e-05	1.01329	0.223	0	1	TA/undiff	TNvsctrl	GSN
TA/undiff_TNvsctrl.ARF1	3.20784e-05	0.497286	0.402	0.095	1	TA/undiff	TNvsctrl	ARF1
TA/undiff_TNvsctrl.RAB1B	3.26715e-05	0.858228	0.222	0	1	TA/undiff	TNvsctrl	RAB1B
TA/undiff_TNvsctrl.H2AFY	3.31131e-05	0.732305	0.337	0.063	1	TA/undiff	TNvsctrl	H2AFY
TA/undiff_TNvsctrl.ERICH4	3.37551e-05	0.824323	0.283	0.032	1	TA/undiff	TNvsctrl	ERICH4
TA/undiff_TNvsctrl.GFER	3.37602e-05	0.827917	0.25	0.016	1	TA/undiff	TNvsctrl	GFER
TA/undiff_TNvsctrl.PSMB3	3.54073e-05	0.854011	0.273	0.032	1	TA/undiff	TNvsctrl	PSMB3
TA/undiff_TNvsctrl.TMEM50A	3.62398e-05	0.451341	0.313	0.048	1	TA/undiff	TNvsctrl	TMEM50A
TA/undiff_TNvsctrl.C4orf3	3.63462e-05	0.430727	0.491	0.159	1	TA/undiff	TNvsctrl	C4orf3
TA/undiff_TNvsctrl.NCOA7	3.69342e-05	0.560273	0.358	0.079	1	TA/undiff	TNvsctrl	NCOA7
TA/undiff_TNvsctrl.COPE	3.71005e-05	0.427181	0.367	0.079	1	TA/undiff	TNvsctrl	COPE
TA/undiff_TNvsctrl.DNAJA1	3.80626e-05	0.592436	0.309	0.048	1	TA/undiff	TNvsctrl	DNAJA1
TA/undiff_TNvsctrl.CDA	3.98693e-05	0.847543	0.277	0.032	1	TA/undiff	TNvsctrl	CDA
TA/undiff_TNvsctrl.CDK2AP2	4.02643e-05	0.558163	0.279	0.032	1	TA/undiff	TNvsctrl	CDK2AP2
TA/undiff_TNvsctrl.SLC1A1	4.14717e-05	0.860377	0.247	0.016	1	TA/undiff	TNvsctrl	SLC1A1
TA/undiff_TNvsctrl.CBX3	4.24767e-05	0.795076	0.217	0	1	TA/undiff	TNvsctrl	CBX3
TA/undiff_TNvsctrl.NDUFC2	4.28691e-05	0.334617	0.436	0.127	1	TA/undiff	TNvsctrl	NDUFC2
TA/undiff_TNvsctrl.CTTN	4.31604e-05	0.346523	0.31	0.048	1	TA/undiff	TNvsctrl	CTTN
TA/undiff_TNvsctrl.SEC11C	4.33807e-05	0.499265	0.248	0.016	1	TA/undiff	TNvsctrl	SEC11C
TA/undiff_TNvsctrl.PSMA2	4.37798e-05	0.471784	0.279	0.032	1	TA/undiff	TNvsctrl	PSMA2
TA/undiff_TNvsctrl.ANKRD40CL	4.38728e-05	0.269092	0.31	0.048	1	TA/undiff	TNvsctrl	ANKRD40CL
TA/undiff_TNvsctrl.ARL4A	4.39155e-05	0.438842	0.279	0.032	1	TA/undiff	TNvsctrl	ARL4A
TA/undiff_TNvsctrl.PLSCR1	4.41433e-05	0.557179	0.304	0.048	1	TA/undiff	TNvsctrl	PLSCR1
TA/undiff_TNvsctrl.RPS24	4.47577e-05	0.376246	0.571	0.222	1	TA/undiff	TNvsctrl	RPS24
TA/undiff_TNvsctrl.GPA33	4.48939e-05	0.329141	0.413	0.111	1	TA/undiff	TNvsctrl	GPA33
TA/undiff_TNvsctrl.LEAP2	4.51375e-05	0.521369	0.329	0.063	1	TA/undiff	TNvsctrl	LEAP2
TA/undiff_TNvsctrl.COA3	4.57053e-05	0.577454	0.247	0.016	1	TA/undiff	TNvsctrl	COA3
TA/undiff_TNvsctrl.SUMO2	4.62252e-05	0.323117	0.394	0.095	1	TA/undiff	TNvsctrl	SUMO2
TA/undiff_TNvsctrl.IFT172	4.62998e-05	0.470589	0.247	0.016	1	TA/undiff	TNvsctrl	IFT172
TA/undiff_TNvsctrl.CCL15	4.67171e-05	0.272221	0.598	0.222	1	TA/undiff	TNvsctrl	CCL15
TA/undiff_TNvsctrl.CFB	4.73509e-05	0.377172	0.749	0.317	1	TA/undiff	TNvsctrl	CFB
TA/undiff_TNvsctrl.ENSA	4.83932e-05	0.805293	0.214	0	1	TA/undiff	TNvsctrl	ENSA
TA/undiff_TNvsctrl.ARL5A	4.83932e-05	0.742916	0.214	0	1	TA/undiff	TNvsctrl	ARL5A
TA/undiff_TNvsctrl.TCIM	4.83932e-05	0.994275	0.214	0	1	TA/undiff	TNvsctrl	TCIM
TA/undiff_TNvsctrl.H3F3B	4.90176e-05	-0.298093	0.79	0.333	1	TA/undiff	TNvsctrl	H3F3B
TA/undiff_TNvsctrl.RESF1	5.10776e-05	1.03111	0.26	0.032	1	TA/undiff	TNvsctrl	RESF1
TA/undiff_TNvsctrl.DGAT1	5.12748e-05	0.4429	0.485	0.175	1	TA/undiff	TNvsctrl	DGAT1
TA/undiff_TNvsctrl.ZC3H12A	5.16433e-05	0.963682	0.213	0	1	TA/undiff	TNvsctrl	ZC3H12A
TA/undiff_TNvsctrl.C8G	5.16433e-05	1.00451	0.213	0	1	TA/undiff	TNvsctrl	C8G
TA/undiff_TNvsctrl.KRAS	5.19049e-05	0.336902	0.373	0.095	1	TA/undiff	TNvsctrl	KRAS
TA/undiff_TNvsctrl.CD59	5.34015e-05	0.430488	0.322	0.063	1	TA/undiff	TNvsctrl	CD59
TA/undiff_TNvsctrl.HIF1A	5.39624e-05	0.363252	0.303	0.048	1	TA/undiff	TNvsctrl	HIF1A
TA/undiff_TNvsctrl.IFITM1	5.48432e-05	0.341255	0.699	0.302	1	TA/undiff	TNvsctrl	IFITM1
TA/undiff_TNvsctrl.RPS29	5.48906e-05	0.334376	0.355	0.079	1	TA/undiff	TNvsctrl	RPS29
TA/undiff_TNvsctrl.COPS9	5.62421e-05	0.352704	0.243	0.016	1	TA/undiff	TNvsctrl	COPS9
TA/undiff_TNvsctrl.ROMO1	5.66551e-05	0.470801	0.503	0.175	1	TA/undiff	TNvsctrl	ROMO1
TA/undiff_TNvsctrl.NFKBIZ	5.71711e-05	0.276696	0.429	0.127	1	TA/undiff	TNvsctrl	NFKBIZ
TA/undiff_TNvsctrl.PIP5K1B	5.8789e-05	0.809922	0.21	0	1	TA/undiff	TNvsctrl	PIP5K1B
TA/undiff_TNvsctrl.SLC44A4	5.89327e-05	-0.300802	0.534	0.175	1	TA/undiff	TNvsctrl	SLC44A4
TA/undiff_TNvsctrl.SMIM26	5.94262e-05	0.713536	0.24	0.016	1	TA/undiff	TNvsctrl	SMIM26
TA/undiff_TNvsctrl.ATP1B3	5.9518e-05	0.306963	0.428	0.127	1	TA/undiff	TNvsctrl	ATP1B3
TA/undiff_TNvsctrl.PRDX5	6.22416e-05	0.272289	0.472	0.159	1	TA/undiff	TNvsctrl	PRDX5
TA/undiff_TNvsctrl.LAMTOR4	6.33973e-05	0.633746	0.347	0.079	1	TA/undiff	TNvsctrl	LAMTOR4
TA/undiff_TNvsctrl.CXCL2	6.39858e-05	0.409005	0.24	0.016	1	TA/undiff	TNvsctrl	CXCL2
TA/undiff_TNvsctrl.H2AFV	6.55489e-05	0.482486	0.3	0.048	1	TA/undiff	TNvsctrl	H2AFV
TA/undiff_TNvsctrl.SQOR	6.55862e-05	0.849274	0.26	0.032	1	TA/undiff	TNvsctrl	SQOR
TA/undiff_TNvsctrl.TMC4	6.74284e-05	0.503468	0.292	0.048	1	TA/undiff	TNvsctrl	TMC4
TA/undiff_TNvsctrl.PRELID2	6.75864e-05	0.326309	0.33	0.063	1	TA/undiff	TNvsctrl	PRELID2
TA/undiff_TNvsctrl.ARF4	6.85569e-05	0.59582	0.268	0.032	1	TA/undiff	TNvsctrl	ARF4
TA/undiff_TNvsctrl.PARP9	7.06391e-05	0.81982	0.234	0.016	1	TA/undiff	TNvsctrl	PARP9
TA/undiff_TNvsctrl.RPS27A	7.07313e-05	0.381567	0.719	0.317	1	TA/undiff	TNvsctrl	RPS27A
TA/undiff_TNvsctrl.CNPY2	7.27559e-05	0.36399	0.238	0.016	1	TA/undiff	TNvsctrl	CNPY2
TA/undiff_TNvsctrl.BCL3	7.33823e-05	0.675326	0.295	0.048	1	TA/undiff	TNvsctrl	BCL3
TA/undiff_TNvsctrl.SELENOH	7.6061e-05	0.420801	0.268	0.032	1	TA/undiff	TNvsctrl	SELENOH
TA/undiff_TNvsctrl.CDCP1	7.933e-05	0.357147	0.267	0.032	1	TA/undiff	TNvsctrl	CDCP1
TA/undiff_TNvsctrl.SNX6	7.9574e-05	0.70744	0.235	0.016	1	TA/undiff	TNvsctrl	SNX6
TA/undiff_TNvsctrl.MT1H	8.20743e-05	-2.04927	0.161	0.317	1	TA/undiff	TNvsctrl	MT1H
TA/undiff_TNvsctrl.LSM7	8.45119e-05	0.516816	0.266	0.032	1	TA/undiff	TNvsctrl	LSM7
TA/undiff_TNvsctrl.DTX3L	8.50707e-05	0.636218	0.262	0.032	1	TA/undiff	TNvsctrl	DTX3L
TA/undiff_TNvsctrl.RBM47	8.84458e-05	0.329041	0.392	0.111	1	TA/undiff	TNvsctrl	RBM47
TA/undiff_TNvsctrl.VCP	9.07279e-05	0.250468	0.318	0.063	1	TA/undiff	TNvsctrl	VCP
TA/undiff_TNvsctrl.BAX	9.1844e-05	0.654932	0.232	0.016	1	TA/undiff	TNvsctrl	BAX
TA/undiff_TNvsctrl.LUZP1	9.18687e-05	0.330206	0.292	0.048	1	TA/undiff	TNvsctrl	LUZP1
TA/undiff_TNvsctrl.LGALS4	9.21964e-05	0.389289	0.765	0.381	1	TA/undiff	TNvsctrl	LGALS4
TA/undiff_TNvsctrl.CHMP2A	9.29014e-05	0.332337	0.464	0.159	1	TA/undiff	TNvsctrl	CHMP2A
TA/undiff_TNvsctrl.NDUFB8	9.35175e-05	0.269753	0.347	0.079	1	TA/undiff	TNvsctrl	NDUFB8
TA/undiff_TNvsctrl.TMPRSS2	9.35509e-05	0.317113	0.468	0.159	1	TA/undiff	TNvsctrl	TMPRSS2
TA/undiff_TNvsctrl.PRR15L	9.36953e-05	0.621633	0.306	0.063	1	TA/undiff	TNvsctrl	PRR15L
TA/undiff_TNvsctrl.NET1	9.43139e-05	0.750291	0.309	0.063	1	TA/undiff	TNvsctrl	NET1
TA/undiff_TNvsctrl.RCAN1	9.44638e-05	0.985144	0.23	0.016	1	TA/undiff	TNvsctrl	RCAN1
TA/undiff_TNvsctrl.MIR194-2HG	9.56999e-05	0.291745	0.535	0.19	1	TA/undiff	TNvsctrl	MIR194-2HG
TA/undiff_TNvsctrl.CXCL3	9.6164e-05	0.496569	0.263	0.032	1	TA/undiff	TNvsctrl	CXCL3
TA/undiff_TNvsctrl.RPL29	9.83032e-05	0.451292	0.745	0.349	1	TA/undiff	TNvsctrl	RPL29
TA/undiff_TNvsctrl.MT-ND5	0.000100275	-0.595338	0.984	0.952	1	TA/undiff	TNvsctrl	MT-ND5
TA/undiff_TNvsctrl.ETV7	0.000101006	0.783445	0.23	0.016	1	TA/undiff	TNvsctrl	ETV7
TA/undiff_TNvsctrl.BCL2L1	0.000101984	0.627317	0.254	0.032	1	TA/undiff	TNvsctrl	BCL2L1
TA/undiff_TNvsctrl.MYO15B	0.000102598	-0.493073	0.61	0.222	1	TA/undiff	TNvsctrl	MYO15B
TA/undiff_TNvsctrl.PITPNA	0.000104646	0.848158	0.198	0	1	TA/undiff	TNvsctrl	PITPNA
TA/undiff_TNvsctrl.PKP3	0.000114165	0.759109	0.254	0.032	1	TA/undiff	TNvsctrl	PKP3
TA/undiff_TNvsctrl.ANXA2	0.000114681	0.580093	0.55	0.222	1	TA/undiff	TNvsctrl	ANXA2
TA/undiff_TNvsctrl.GNA11	0.00011698	-0.274333	0.52	0.19	1	TA/undiff	TNvsctrl	GNA11
TA/undiff_TNvsctrl.CLTC	0.000117352	0.282385	0.287	0.048	1	TA/undiff	TNvsctrl	CLTC
TA/undiff_TNvsctrl.YIF1A	0.000117477	0.334366	0.259	0.032	1	TA/undiff	TNvsctrl	YIF1A
TA/undiff_TNvsctrl.CEBPG	0.000123541	0.254702	0.313	0.063	1	TA/undiff	TNvsctrl	CEBPG
TA/undiff_TNvsctrl.UFC1	0.000126068	0.429079	0.256	0.032	1	TA/undiff	TNvsctrl	UFC1
TA/undiff_TNvsctrl.ARL6IP4	0.000129239	0.526018	0.376	0.111	1	TA/undiff	TNvsctrl	ARL6IP4
TA/undiff_TNvsctrl.AP3S1	0.000131847	0.305596	0.31	0.063	1	TA/undiff	TNvsctrl	AP3S1
TA/undiff_TNvsctrl.TMEM258	0.000134438	0.51179	0.361	0.095	1	TA/undiff	TNvsctrl	TMEM258
TA/undiff_TNvsctrl.NDUFS8	0.000137177	0.397749	0.225	0.016	1	TA/undiff	TNvsctrl	NDUFS8
TA/undiff_TNvsctrl.CFDP1	0.000137358	0.469375	0.328	0.079	1	TA/undiff	TNvsctrl	CFDP1
TA/undiff_TNvsctrl.PSMA5	0.000139035	0.793969	0.251	0.032	1	TA/undiff	TNvsctrl	PSMA5
TA/undiff_TNvsctrl.IFITM3	0.000139481	0.519324	0.564	0.222	1	TA/undiff	TNvsctrl	IFITM3
TA/undiff_TNvsctrl.TMIGD1	0.000141189	0.6013	0.518	0.206	1	TA/undiff	TNvsctrl	TMIGD1
TA/undiff_TNvsctrl.ANAPC16	0.000141775	0.71307	0.221	0.016	1	TA/undiff	TNvsctrl	ANAPC16
TA/undiff_TNvsctrl.RNF19B	0.000141883	0.803939	0.222	0.016	1	TA/undiff	TNvsctrl	RNF19B
TA/undiff_TNvsctrl.UBE2V1	0.0001422	0.585128	0.247	0.032	1	TA/undiff	TNvsctrl	UBE2V1
TA/undiff_TNvsctrl.RNF186	0.000143509	0.896789	0.192	0	1	TA/undiff	TNvsctrl	RNF186
TA/undiff_TNvsctrl.GMDS	0.000148088	-0.278494	0.391	0.111	1	TA/undiff	TNvsctrl	GMDS
TA/undiff_TNvsctrl.RPL38	0.00014845	0.34164	0.337	0.079	1	TA/undiff	TNvsctrl	RPL38
TA/undiff_TNvsctrl.TPI1	0.000150515	0.437001	0.774	0.397	1	TA/undiff	TNvsctrl	TPI1
TA/undiff_TNvsctrl.COL17A1	0.000151171	0.285182	0.391	0.111	1	TA/undiff	TNvsctrl	COL17A1
TA/undiff_TNvsctrl.UBE2L6	0.000156334	0.609102	0.251	0.032	1	TA/undiff	TNvsctrl	UBE2L6
TA/undiff_TNvsctrl.TAOK3	0.00015813	0.571272	0.3	0.063	1	TA/undiff	TNvsctrl	TAOK3
TA/undiff_TNvsctrl.ARHGEF18	0.000162635	0.757471	0.246	0.032	1	TA/undiff	TNvsctrl	ARHGEF18
TA/undiff_TNvsctrl.TNFAIP3	0.000165596	0.463597	0.279	0.048	1	TA/undiff	TNvsctrl	TNFAIP3
TA/undiff_TNvsctrl.CARHSP1	0.000174052	0.341737	0.306	0.063	1	TA/undiff	TNvsctrl	CARHSP1
TA/undiff_TNvsctrl.RPS6	0.000180257	0.250345	0.458	0.159	1	TA/undiff	TNvsctrl	RPS6
TA/undiff_TNvsctrl.OS9	0.000183788	0.525631	0.276	0.048	1	TA/undiff	TNvsctrl	OS9
TA/undiff_TNvsctrl.JUN	0.000187681	-0.266974	0.589	0.222	1	TA/undiff	TNvsctrl	JUN
TA/undiff_TNvsctrl.MCUR1	0.000188683	0.518032	0.244	0.032	1	TA/undiff	TNvsctrl	MCUR1
TA/undiff_TNvsctrl.SDC4	0.00019321	0.935289	0.293	0.063	1	TA/undiff	TNvsctrl	SDC4
TA/undiff_TNvsctrl.MXRA5	0.000196187	0.907443	0.185	0	1	TA/undiff	TNvsctrl	MXRA5
TA/undiff_TNvsctrl.HADH	0.000196187	0.71976	0.185	0	1	TA/undiff	TNvsctrl	HADH
TA/undiff_TNvsctrl.MTPN	0.000196187	0.713461	0.185	0	1	TA/undiff	TNvsctrl	MTPN
TA/undiff_TNvsctrl.FAM13A	0.000198805	0.576073	0.217	0.016	1	TA/undiff	TNvsctrl	FAM13A
TA/undiff_TNvsctrl.RPS4Y1	0.000198805	0.4305	0.217	0.016	1	TA/undiff	TNvsctrl	RPS4Y1
TA/undiff_TNvsctrl.CTNNB1	0.000199597	0.283675	0.295	0.063	1	TA/undiff	TNvsctrl	CTNNB1
TA/undiff_TNvsctrl.ATP6V0B	0.000199954	0.60683	0.268	0.048	1	TA/undiff	TNvsctrl	ATP6V0B
TA/undiff_TNvsctrl.MT-ATP8	0.00020034	-0.766847	0.838	0.429	1	TA/undiff	TNvsctrl	MT-ATP8
TA/undiff_TNvsctrl.NDUFA6	0.000200951	-0.372581	0.416	0.127	1	TA/undiff	TNvsctrl	NDUFA6
TA/undiff_TNvsctrl.MUC3A	0.000205715	-0.28087	0.744	0.317	1	TA/undiff	TNvsctrl	MUC3A
TA/undiff_TNvsctrl.FIBP	0.00020877	0.642339	0.184	0	1	TA/undiff	TNvsctrl	FIBP
TA/undiff_TNvsctrl.SPINT1-AS1	0.000211246	0.486152	0.239	0.032	1	TA/undiff	TNvsctrl	SPINT1-AS1
TA/undiff_TNvsctrl.RALA	0.000214218	0.431646	0.268	0.048	1	TA/undiff	TNvsctrl	RALA
TA/undiff_TNvsctrl.WARS	0.000220479	1.41843	0.209	0.016	1	TA/undiff	TNvsctrl	WARS
TA/undiff_TNvsctrl.CHCHD5	0.000222132	0.635956	0.182	0	1	TA/undiff	TNvsctrl	CHCHD5
TA/undiff_TNvsctrl.RMDN3	0.000222132	0.82457	0.182	0	1	TA/undiff	TNvsctrl	RMDN3
TA/undiff_TNvsctrl.YES1	0.000222132	0.593953	0.182	0	1	TA/undiff	TNvsctrl	YES1
TA/undiff_TNvsctrl.FBP1	0.000225346	0.77566	0.31	0.079	1	TA/undiff	TNvsctrl	FBP1
TA/undiff_TNvsctrl.CLSTN1	0.000229444	0.450135	0.267	0.048	1	TA/undiff	TNvsctrl	CLSTN1
TA/undiff_TNvsctrl.INPP1	0.000230297	0.388857	0.244	0.032	1	TA/undiff	TNvsctrl	INPP1
TA/undiff_TNvsctrl.SRSF5	0.000233823	0.447759	0.272	0.048	1	TA/undiff	TNvsctrl	SRSF5
TA/undiff_TNvsctrl.CANT1	0.000236321	0.67265	0.181	0	1	TA/undiff	TNvsctrl	CANT1
TA/undiff_TNvsctrl.CIAO2B	0.000238417	0.512378	0.24	0.032	1	TA/undiff	TNvsctrl	CIAO2B
TA/undiff_TNvsctrl.CDC26	0.000238546	0.728894	0.206	0.016	1	TA/undiff	TNvsctrl	CDC26
TA/undiff_TNvsctrl.PFKL	0.00024175	0.264666	0.273	0.048	1	TA/undiff	TNvsctrl	PFKL
TA/undiff_TNvsctrl.DCAF11	0.000242314	0.73878	0.209	0.016	1	TA/undiff	TNvsctrl	DCAF11
TA/undiff_TNvsctrl.NDUFAB1	0.000242529	0.2556	0.289	0.063	1	TA/undiff	TNvsctrl	NDUFAB1
TA/undiff_TNvsctrl.YIPF5	0.000246674	0.637975	0.211	0.016	1	TA/undiff	TNvsctrl	YIPF5
TA/undiff_TNvsctrl.HNF4A	0.000251386	0.897682	0.18	0	1	TA/undiff	TNvsctrl	HNF4A
TA/undiff_TNvsctrl.ALDOB	0.000262858	0.563592	0.959	0.778	1	TA/undiff	TNvsctrl	ALDOB
TA/undiff_TNvsctrl.MAPK3	0.000262901	0.534106	0.238	0.032	1	TA/undiff	TNvsctrl	MAPK3
TA/undiff_TNvsctrl.TAP2	0.000268351	0.600823	0.266	0.048	1	TA/undiff	TNvsctrl	TAP2
TA/undiff_TNvsctrl.ME2	0.000268924	0.483465	0.21	0.016	1	TA/undiff	TNvsctrl	ME2
TA/undiff_TNvsctrl.RAB25	0.000269761	0.541104	0.21	0.016	1	TA/undiff	TNvsctrl	RAB25
TA/undiff_TNvsctrl.RPL31	0.000281381	0.419969	0.419	0.143	1	TA/undiff	TNvsctrl	RPL31
TA/undiff_TNvsctrl.IL22RA1	0.000284355	0.800315	0.177	0	1	TA/undiff	TNvsctrl	IL22RA1
TA/undiff_TNvsctrl.MRPS21	0.000284355	0.617633	0.177	0	1	TA/undiff	TNvsctrl	MRPS21
TA/undiff_TNvsctrl.ADD1	0.000287705	0.320376	0.209	0.016	1	TA/undiff	TNvsctrl	ADD1
TA/undiff_TNvsctrl.ITGA2	0.000288493	0.308853	0.239	0.032	1	TA/undiff	TNvsctrl	ITGA2
TA/undiff_TNvsctrl.HNRNPF	0.000288833	0.387091	0.266	0.048	1	TA/undiff	TNvsctrl	HNRNPF
TA/undiff_TNvsctrl.CAMTA1	0.000290067	0.256638	0.269	0.048	1	TA/undiff	TNvsctrl	CAMTA1
TA/undiff_TNvsctrl.SAMD9L	0.000290194	0.407673	0.239	0.032	1	TA/undiff	TNvsctrl	SAMD9L
TA/undiff_TNvsctrl.COMTD1	0.000290529	0.626925	0.264	0.048	1	TA/undiff	TNvsctrl	COMTD1
TA/undiff_TNvsctrl.COX4I1	0.000292234	0.271669	0.79	0.381	1	TA/undiff	TNvsctrl	COX4I1
TA/undiff_TNvsctrl.ITGA3	0.000298473	0.497523	0.235	0.032	1	TA/undiff	TNvsctrl	ITGA3
TA/undiff_TNvsctrl.C4orf19	0.000304904	0.580142	0.207	0.016	1	TA/undiff	TNvsctrl	C4orf19
TA/undiff_TNvsctrl.HYI	0.000309994	0.675451	0.232	0.032	1	TA/undiff	TNvsctrl	HYI
TA/undiff_TNvsctrl.GK	0.000316488	0.465987	0.403	0.143	1	TA/undiff	TNvsctrl	GK
TA/undiff_TNvsctrl.AP1S1	0.000321495	0.564639	0.174	0	1	TA/undiff	TNvsctrl	AP1S1
TA/undiff_TNvsctrl.SH3D19	0.000324704	0.356404	0.23	0.032	1	TA/undiff	TNvsctrl	SH3D19
TA/undiff_TNvsctrl.RPS12	0.000335759	0.343864	0.703	0.317	1	TA/undiff	TNvsctrl	RPS12
TA/undiff_TNvsctrl.COX7A2L	0.000337071	0.536504	0.205	0.016	1	TA/undiff	TNvsctrl	COX7A2L
TA/undiff_TNvsctrl.STUB1	0.000341785	0.659683	0.173	0	1	TA/undiff	TNvsctrl	STUB1
TA/undiff_TNvsctrl.ITSN2	0.000341785	0.796011	0.173	0	1	TA/undiff	TNvsctrl	ITSN2
TA/undiff_TNvsctrl.BZW1	0.000342189	0.634015	0.287	0.063	1	TA/undiff	TNvsctrl	BZW1
TA/undiff_TNvsctrl.ZNHIT1	0.000344762	0.259502	0.295	0.063	1	TA/undiff	TNvsctrl	ZNHIT1
TA/undiff_TNvsctrl.TCF25	0.000364592	0.278102	0.338	0.095	1	TA/undiff	TNvsctrl	TCF25
TA/undiff_TNvsctrl.TMEM30A	0.000364916	0.580356	0.203	0.016	1	TA/undiff	TNvsctrl	TMEM30A
TA/undiff_TNvsctrl.CHPT1	0.000368313	0.520551	0.203	0.016	1	TA/undiff	TNvsctrl	CHPT1
TA/undiff_TNvsctrl.ASL	0.00036924	0.33008	0.234	0.032	1	TA/undiff	TNvsctrl	ASL
TA/undiff_TNvsctrl.MAF	0.000372854	-0.304968	0.419	0.143	1	TA/undiff	TNvsctrl	MAF
TA/undiff_TNvsctrl.ERLEC1	0.000386153	0.612775	0.17	0	1	TA/undiff	TNvsctrl	ERLEC1
TA/undiff_TNvsctrl.RBM3	0.000391349	-0.578731	0.202	0.016	1	TA/undiff	TNvsctrl	RBM3
TA/undiff_TNvsctrl.PPIA	0.000393598	-0.402505	0.424	0.159	1	TA/undiff	TNvsctrl	PPIA
TA/undiff_TNvsctrl.DDX5	0.000394322	-0.322539	0.439	0.143	1	TA/undiff	TNvsctrl	DDX5
TA/undiff_TNvsctrl.MT1X	0.000396252	-2.29436	0.18	0.317	1	TA/undiff	TNvsctrl	MT1X
TA/undiff_TNvsctrl.CTNND1	0.0003985	-0.289873	0.481	0.175	1	TA/undiff	TNvsctrl	CTNND1
TA/undiff_TNvsctrl.PAK2	0.000400139	-0.350902	0.293	0.063	1	TA/undiff	TNvsctrl	PAK2
TA/undiff_TNvsctrl.ACOT7	0.000404401	0.664828	0.201	0.016	1	TA/undiff	TNvsctrl	ACOT7
TA/undiff_TNvsctrl.C18orf32	0.000405329	0.425099	0.229	0.032	1	TA/undiff	TNvsctrl	C18orf32
TA/undiff_TNvsctrl.COX7B	0.000408634	0.360802	0.577	0.254	1	TA/undiff	TNvsctrl	COX7B
TA/undiff_TNvsctrl.SLC51A	0.000414228	0.493869	0.33	0.095	1	TA/undiff	TNvsctrl	SLC51A
TA/undiff_TNvsctrl.TRIM69	0.000414497	0.349992	0.201	0.016	1	TA/undiff	TNvsctrl	TRIM69
TA/undiff_TNvsctrl.DAP	0.000415775	0.332141	0.201	0.016	1	TA/undiff	TNvsctrl	DAP
TA/undiff_TNvsctrl.LRATD1	0.000420222	0.737575	0.194	0.016	1	TA/undiff	TNvsctrl	LRATD1
TA/undiff_TNvsctrl.RAP1B	0.000436205	0.372297	0.333	0.095	1	TA/undiff	TNvsctrl	RAP1B
TA/undiff_TNvsctrl.PGRMC1	0.0004372	0.287533	0.284	0.063	1	TA/undiff	TNvsctrl	PGRMC1
TA/undiff_TNvsctrl.RNF149	0.000440902	0.631319	0.226	0.032	1	TA/undiff	TNvsctrl	RNF149
TA/undiff_TNvsctrl.TCEA1	0.000457905	0.286033	0.255	0.048	1	TA/undiff	TNvsctrl	TCEA1
TA/undiff_TNvsctrl.ATP2A2	0.000459156	0.372729	0.252	0.048	1	TA/undiff	TNvsctrl	ATP2A2
TA/undiff_TNvsctrl.SLC44A1	0.000463331	0.749424	0.166	0	1	TA/undiff	TNvsctrl	SLC44A1
TA/undiff_TNvsctrl.PLAAT3	0.000467901	0.384331	0.28	0.063	1	TA/undiff	TNvsctrl	PLAAT3
TA/undiff_TNvsctrl.PRAP1	0.000470542	0.502344	0.974	0.762	1	TA/undiff	TNvsctrl	PRAP1
TA/undiff_TNvsctrl.AGR2	0.000479016	0.573786	0.338	0.095	1	TA/undiff	TNvsctrl	AGR2
TA/undiff_TNvsctrl.TBCA	0.000481364	0.71021	0.192	0.016	1	TA/undiff	TNvsctrl	TBCA
TA/undiff_TNvsctrl.TCN2	0.000485399	0.644787	0.251	0.048	1	TA/undiff	TNvsctrl	TCN2
TA/undiff_TNvsctrl.THOC7	0.000490225	0.493297	0.225	0.032	1	TA/undiff	TNvsctrl	THOC7
TA/undiff_TNvsctrl.DGKA	0.000490642	0.584921	0.197	0.016	1	TA/undiff	TNvsctrl	DGKA
TA/undiff_TNvsctrl.TMUB1	0.000492232	0.613665	0.165	0	1	TA/undiff	TNvsctrl	TMUB1
TA/undiff_TNvsctrl.SPTAN1	0.000494827	-0.438144	0.285	0.063	1	TA/undiff	TNvsctrl	SPTAN1
TA/undiff_TNvsctrl.ACAA1	0.000500392	0.488601	0.25	0.048	1	TA/undiff	TNvsctrl	ACAA1
TA/undiff_TNvsctrl.MYH14	0.000500591	-0.473298	0.63	0.286	1	TA/undiff	TNvsctrl	MYH14
TA/undiff_TNvsctrl.DDRGK1	0.00050528	0.593972	0.196	0.016	1	TA/undiff	TNvsctrl	DDRGK1
TA/undiff_TNvsctrl.CYC1	0.000506744	0.642045	0.218	0.032	1	TA/undiff	TNvsctrl	CYC1
TA/undiff_TNvsctrl.CDC42BPA	0.000521832	0.489884	0.226	0.032	1	TA/undiff	TNvsctrl	CDC42BPA
TA/undiff_TNvsctrl.MKRN1	0.000522876	0.606159	0.164	0	1	TA/undiff	TNvsctrl	MKRN1
TA/undiff_TNvsctrl.MAP2K3	0.000522876	0.646112	0.164	0	1	TA/undiff	TNvsctrl	MAP2K3
TA/undiff_TNvsctrl.CYB5R3	0.0005244	0.290849	0.255	0.048	1	TA/undiff	TNvsctrl	CYB5R3
TA/undiff_TNvsctrl.RALY	0.000532123	-0.316264	0.336	0.095	1	TA/undiff	TNvsctrl	RALY
TA/undiff_TNvsctrl.NPM1	0.000534886	0.573158	0.194	0.016	1	TA/undiff	TNvsctrl	NPM1
TA/undiff_TNvsctrl.TOMM7	0.00054245	-0.331068	0.454	0.159	1	TA/undiff	TNvsctrl	TOMM7
TA/undiff_TNvsctrl.PPP1CB	0.000547374	0.672519	0.193	0.016	1	TA/undiff	TNvsctrl	PPP1CB
TA/undiff_TNvsctrl.DHRS7	0.000552656	0.273619	0.427	0.159	1	TA/undiff	TNvsctrl	DHRS7
TA/undiff_TNvsctrl.CASP7	0.000552902	0.39255	0.248	0.048	1	TA/undiff	TNvsctrl	CASP7
TA/undiff_TNvsctrl.PHLPP2	0.000553933	0.81545	0.19	0.016	1	TA/undiff	TNvsctrl	PHLPP2
TA/undiff_TNvsctrl.ALAS1	0.000555364	0.68405	0.162	0	1	TA/undiff	TNvsctrl	ALAS1
TA/undiff_TNvsctrl.ACBD5	0.000555364	0.679621	0.162	0	1	TA/undiff	TNvsctrl	ACBD5
TA/undiff_TNvsctrl.SEC11A	0.000555364	0.556775	0.162	0	1	TA/undiff	TNvsctrl	SEC11A
TA/undiff_TNvsctrl.ZC3H15	0.000557128	0.402304	0.297	0.079	1	TA/undiff	TNvsctrl	ZC3H15
TA/undiff_TNvsctrl.VILL	0.000559097	0.356648	0.251	0.048	1	TA/undiff	TNvsctrl	VILL
TA/undiff_TNvsctrl.NRIP1	0.000563332	0.702538	0.217	0.032	1	TA/undiff	TNvsctrl	NRIP1
TA/undiff_TNvsctrl.ITPK1	0.000563711	0.517874	0.221	0.032	1	TA/undiff	TNvsctrl	ITPK1
TA/undiff_TNvsctrl.SELENOF	0.00057403	0.59663	0.192	0.016	1	TA/undiff	TNvsctrl	SELENOF
TA/undiff_TNvsctrl.GOLT1A	0.000581981	0.548723	0.193	0.016	1	TA/undiff	TNvsctrl	GOLT1A
TA/undiff_TNvsctrl.IL13RA1	0.000582741	0.470661	0.272	0.063	1	TA/undiff	TNvsctrl	IL13RA1
TA/undiff_TNvsctrl.TJP2	0.000583401	0.687544	0.217	0.032	1	TA/undiff	TNvsctrl	TJP2
TA/undiff_TNvsctrl.CCDC107	0.000589806	0.66502	0.161	0	1	TA/undiff	TNvsctrl	CCDC107
TA/undiff_TNvsctrl.DRAP1	0.000596386	0.436876	0.193	0.016	1	TA/undiff	TNvsctrl	DRAP1
TA/undiff_TNvsctrl.HIGD1A	0.000618347	0.574029	0.221	0.032	1	TA/undiff	TNvsctrl	HIGD1A
TA/undiff_TNvsctrl.C12orf57	0.000626314	0.598764	0.16	0	1	TA/undiff	TNvsctrl	C12orf57
TA/undiff_TNvsctrl.STXBP2	0.000632823	0.438865	0.25	0.048	1	TA/undiff	TNvsctrl	STXBP2
TA/undiff_TNvsctrl.COPZ1	0.00063308	0.349927	0.192	0.016	1	TA/undiff	TNvsctrl	COPZ1
TA/undiff_TNvsctrl.CIR1	0.00063308	0.436865	0.192	0.016	1	TA/undiff	TNvsctrl	CIR1
TA/undiff_TNvsctrl.CALCOCO2	0.000635128	0.673658	0.215	0.032	1	TA/undiff	TNvsctrl	CALCOCO2
TA/undiff_TNvsctrl.ETHE1	0.0006363	0.30632	0.25	0.048	1	TA/undiff	TNvsctrl	ETHE1
TA/undiff_TNvsctrl.RPL15	0.000639818	0.292593	0.513	0.206	1	TA/undiff	TNvsctrl	RPL15
TA/undiff_TNvsctrl.CHMP2B	0.000644356	0.408949	0.33	0.095	1	TA/undiff	TNvsctrl	CHMP2B
TA/undiff_TNvsctrl.C9orf16	0.000645619	0.363162	0.221	0.032	1	TA/undiff	TNvsctrl	C9orf16
TA/undiff_TNvsctrl.NOP53	0.000646282	0.521368	0.215	0.032	1	TA/undiff	TNvsctrl	NOP53
TA/undiff_TNvsctrl.PLIN3	0.000646898	0.264702	0.374	0.127	1	TA/undiff	TNvsctrl	PLIN3
TA/undiff_TNvsctrl.UGCG	0.000653769	0.592389	0.19	0.016	1	TA/undiff	TNvsctrl	UGCG
TA/undiff_TNvsctrl.C2	0.00066186	0.509504	0.214	0.032	1	TA/undiff	TNvsctrl	C2
TA/undiff_TNvsctrl.UFD1	0.000665007	0.538623	0.159	0	1	TA/undiff	TNvsctrl	UFD1
TA/undiff_TNvsctrl.FAM49B	0.000665007	0.55471	0.159	0	1	TA/undiff	TNvsctrl	FAM49B
TA/undiff_TNvsctrl.TPRN	0.000665008	0.699192	0.159	0	1	TA/undiff	TNvsctrl	TPRN
TA/undiff_TNvsctrl.PSMD9	0.000665008	0.557644	0.159	0	1	TA/undiff	TNvsctrl	PSMD9
TA/undiff_TNvsctrl.CDC25B	0.000665008	0.704031	0.159	0	1	TA/undiff	TNvsctrl	CDC25B
TA/undiff_TNvsctrl.SEL1L	0.000667872	0.463984	0.19	0.016	1	TA/undiff	TNvsctrl	SEL1L
TA/undiff_TNvsctrl.SMAD3	0.000669909	0.487519	0.19	0.016	1	TA/undiff	TNvsctrl	SMAD3
TA/undiff_TNvsctrl.TBRG1	0.000692737	0.297533	0.248	0.048	1	TA/undiff	TNvsctrl	TBRG1
TA/undiff_TNvsctrl.SDHD	0.000702504	-0.29428	0.276	0.063	1	TA/undiff	TNvsctrl	SDHD
TA/undiff_TNvsctrl.TMEM183A	0.000706014	0.550225	0.157	0	1	TA/undiff	TNvsctrl	TMEM183A
TA/undiff_TNvsctrl.UQCC3	0.000706014	0.605444	0.157	0	1	TA/undiff	TNvsctrl	UQCC3
TA/undiff_TNvsctrl.ZFYVE27	0.000706014	0.60572	0.157	0	1	TA/undiff	TNvsctrl	ZFYVE27
TA/undiff_TNvsctrl.NSFL1C	0.000706014	0.661856	0.157	0	1	TA/undiff	TNvsctrl	NSFL1C
TA/undiff_TNvsctrl.EIF3A	0.000706557	0.312681	0.219	0.032	1	TA/undiff	TNvsctrl	EIF3A
TA/undiff_TNvsctrl.HMGN1	0.000714421	0.365831	0.277	0.063	1	TA/undiff	TNvsctrl	HMGN1
TA/undiff_TNvsctrl.CCNG1	0.000727878	0.470919	0.246	0.048	1	TA/undiff	TNvsctrl	CCNG1
TA/undiff_TNvsctrl.MUC1	0.000728666	0.623725	0.238	0.048	1	TA/undiff	TNvsctrl	MUC1
TA/undiff_TNvsctrl.MIR22HG	0.000731608	0.318814	0.272	0.063	1	TA/undiff	TNvsctrl	MIR22HG
TA/undiff_TNvsctrl.PCYT1A	0.000749468	0.611956	0.156	0	1	TA/undiff	TNvsctrl	PCYT1A
TA/undiff_TNvsctrl.AGPAT1	0.000749468	0.577232	0.156	0	1	TA/undiff	TNvsctrl	AGPAT1
TA/undiff_TNvsctrl.CPA2	0.000749468	0.953852	0.156	0	1	TA/undiff	TNvsctrl	CPA2
TA/undiff_TNvsctrl.AKR1C3	0.000750409	-0.303351	0.322	0.095	1	TA/undiff	TNvsctrl	AKR1C3
TA/undiff_TNvsctrl.COX16	0.000753028	0.298042	0.215	0.032	1	TA/undiff	TNvsctrl	COX16
TA/undiff_TNvsctrl.ZFAND5	0.000772841	0.676259	0.21	0.032	1	TA/undiff	TNvsctrl	ZFAND5
TA/undiff_TNvsctrl.SMDT1	0.000779626	0.310345	0.291	0.079	1	TA/undiff	TNvsctrl	SMDT1
TA/undiff_TNvsctrl.NDUFB5	0.000788516	0.261976	0.217	0.032	1	TA/undiff	TNvsctrl	NDUFB5
TA/undiff_TNvsctrl.XPNPEP1	0.00079551	0.633166	0.155	0	1	TA/undiff	TNvsctrl	XPNPEP1
TA/undiff_TNvsctrl.RNF19A	0.000811531	0.269461	0.239	0.048	1	TA/undiff	TNvsctrl	RNF19A
TA/undiff_TNvsctrl.PPP1R11	0.00083409	0.496224	0.213	0.032	1	TA/undiff	TNvsctrl	PPP1R11
TA/undiff_TNvsctrl.ARHGEF12	0.000840403	0.554388	0.214	0.032	1	TA/undiff	TNvsctrl	ARHGEF12
TA/undiff_TNvsctrl.MGAM2	0.000844289	0.753325	0.153	0	1	TA/undiff	TNvsctrl	MGAM2
TA/undiff_TNvsctrl.EEF1D	0.000857957	-0.479892	0.641	0.27	1	TA/undiff	TNvsctrl	EEF1D
TA/undiff_TNvsctrl.ARL5B	0.000895964	0.632341	0.152	0	1	TA/undiff	TNvsctrl	ARL5B
TA/undiff_TNvsctrl.NAA60	0.000895964	0.6134	0.152	0	1	TA/undiff	TNvsctrl	NAA60
TA/undiff_TNvsctrl.SESTD1	0.000919851	0.599584	0.181	0.016	1	TA/undiff	TNvsctrl	SESTD1
TA/undiff_TNvsctrl.TOX4	0.000938381	0.534726	0.182	0.016	1	TA/undiff	TNvsctrl	TOX4
TA/undiff_TNvsctrl.SEPTIN7	0.000939447	0.548963	0.21	0.032	1	TA/undiff	TNvsctrl	SEPTIN7
TA/undiff_TNvsctrl.MYO1C	0.000942128	0.543932	0.21	0.032	1	TA/undiff	TNvsctrl	MYO1C
TA/undiff_TNvsctrl.S100A13	0.000942462	0.65818	0.181	0.016	1	TA/undiff	TNvsctrl	S100A13
TA/undiff_TNvsctrl.NABP1	0.000945177	0.653519	0.256	0.063	1	TA/undiff	TNvsctrl	NABP1
TA/undiff_TNvsctrl.PRRG4	0.0009507	0.578372	0.151	0	1	TA/undiff	TNvsctrl	PRRG4
TA/undiff_TNvsctrl.DHRS3	0.000955169	0.567214	0.236	0.048	1	TA/undiff	TNvsctrl	DHRS3
TA/undiff_TNvsctrl.TSTD1	0.000963811	0.54051	0.308	0.095	1	TA/undiff	TNvsctrl	TSTD1
TA/undiff_TNvsctrl.SERINC1	0.000966582	0.563999	0.21	0.032	1	TA/undiff	TNvsctrl	SERINC1
TA/undiff_TNvsctrl.TES	0.000971055	0.475812	0.211	0.032	1	TA/undiff	TNvsctrl	TES
TA/undiff_TNvsctrl.HPS1	0.000999081	0.676442	0.176	0.016	1	TA/undiff	TNvsctrl	HPS1
TA/undiff_TNvsctrl.SEMA6D	0.00100567	-0.302991	0.263	0.063	1	TA/undiff	TNvsctrl	SEMA6D
TA/undiff_TNvsctrl.MACC1	0.00100867	0.616297	0.149	0	1	TA/undiff	TNvsctrl	MACC1
TA/undiff_TNvsctrl.PTBP1	0.00100867	0.553277	0.149	0	1	TA/undiff	TNvsctrl	PTBP1
TA/undiff_TNvsctrl.CD46	0.00102304	0.374798	0.21	0.032	1	TA/undiff	TNvsctrl	CD46
TA/undiff_TNvsctrl.SAT2	0.00102946	0.492242	0.313	0.095	1	TA/undiff	TNvsctrl	SAT2
TA/undiff_TNvsctrl.DNAJB6	0.00104352	0.446751	0.21	0.032	1	TA/undiff	TNvsctrl	DNAJB6
TA/undiff_TNvsctrl.MYO1E	0.0010441	0.507073	0.283	0.079	1	TA/undiff	TNvsctrl	MYO1E
TA/undiff_TNvsctrl.LRRC59	0.00105609	0.263492	0.205	0.032	1	TA/undiff	TNvsctrl	LRRC59
TA/undiff_TNvsctrl.FAM160A2	0.00107007	0.631577	0.148	0	1	TA/undiff	TNvsctrl	FAM160A2
TA/undiff_TNvsctrl.BATF2	0.00107007	0.628826	0.148	0	1	TA/undiff	TNvsctrl	BATF2
TA/undiff_TNvsctrl.ENTPD7	0.00107007	0.61264	0.148	0	1	TA/undiff	TNvsctrl	ENTPD7
TA/undiff_TNvsctrl.IFI27L2	0.00107007	0.519012	0.148	0	1	TA/undiff	TNvsctrl	IFI27L2
TA/undiff_TNvsctrl.ICAM1	0.00107007	1.10517	0.148	0	1	TA/undiff	TNvsctrl	ICAM1
TA/undiff_TNvsctrl.DDX60	0.00113509	0.678145	0.147	0	1	TA/undiff	TNvsctrl	DDX60
TA/undiff_TNvsctrl.UAP1	0.00113509	0.608426	0.147	0	1	TA/undiff	TNvsctrl	UAP1
TA/undiff_TNvsctrl.MRPS11	0.00113509	0.571557	0.147	0	1	TA/undiff	TNvsctrl	MRPS11
TA/undiff_TNvsctrl.SCO2	0.00113509	0.601276	0.147	0	1	TA/undiff	TNvsctrl	SCO2
TA/undiff_TNvsctrl.MARCKS	0.00115826	0.580229	0.177	0.016	1	TA/undiff	TNvsctrl	MARCKS
TA/undiff_TNvsctrl.EXT2	0.00120393	0.562504	0.145	0	1	TA/undiff	TNvsctrl	EXT2
TA/undiff_TNvsctrl.HMOX1	0.00120393	0.696562	0.145	0	1	TA/undiff	TNvsctrl	HMOX1
TA/undiff_TNvsctrl.LACTB2	0.00120393	0.522504	0.145	0	1	TA/undiff	TNvsctrl	LACTB2
TA/undiff_TNvsctrl.AQP11	0.00120809	0.26579	0.177	0.016	1	TA/undiff	TNvsctrl	AQP11
TA/undiff_TNvsctrl.TMOD3	0.00121829	0.502044	0.281	0.079	1	TA/undiff	TNvsctrl	TMOD3
TA/undiff_TNvsctrl.ISCU	0.00122784	0.309593	0.264	0.063	1	TA/undiff	TNvsctrl	ISCU
TA/undiff_TNvsctrl.PDAP1	0.00123485	0.598262	0.172	0.016	1	TA/undiff	TNvsctrl	PDAP1
TA/undiff_TNvsctrl.EFNA1	0.00124279	0.620096	0.176	0.016	1	TA/undiff	TNvsctrl	EFNA1
TA/undiff_TNvsctrl.CHMP1B	0.00126491	0.562309	0.226	0.048	1	TA/undiff	TNvsctrl	CHMP1B
TA/undiff_TNvsctrl.IST1	0.00127192	0.254598	0.206	0.032	1	TA/undiff	TNvsctrl	IST1
TA/undiff_TNvsctrl.TMEM9B	0.00127682	0.509619	0.144	0	1	TA/undiff	TNvsctrl	TMEM9B
TA/undiff_TNvsctrl.AAMDC	0.00127682	0.524955	0.144	0	1	TA/undiff	TNvsctrl	AAMDC
TA/undiff_TNvsctrl.MSRB2	0.00127682	0.542637	0.144	0	1	TA/undiff	TNvsctrl	MSRB2
TA/undiff_TNvsctrl.IDH2	0.00127682	0.610903	0.144	0	1	TA/undiff	TNvsctrl	IDH2
TA/undiff_TNvsctrl.MAN1A2	0.00127682	0.583866	0.144	0	1	TA/undiff	TNvsctrl	MAN1A2
TA/undiff_TNvsctrl.MPP1	0.00131166	0.263359	0.234	0.048	1	TA/undiff	TNvsctrl	MPP1
TA/undiff_TNvsctrl.CD24	0.00132902	0.488987	0.251	0.063	1	TA/undiff	TNvsctrl	CD24
TA/undiff_TNvsctrl.EMC10	0.00132929	0.470823	0.174	0.016	1	TA/undiff	TNvsctrl	EMC10
TA/undiff_TNvsctrl.IRF9	0.00133072	0.367634	0.202	0.032	1	TA/undiff	TNvsctrl	IRF9
TA/undiff_TNvsctrl.RPS19BP1	0.00133729	0.473148	0.174	0.016	1	TA/undiff	TNvsctrl	RPS19BP1
TA/undiff_TNvsctrl.CRK	0.00134004	0.4561	0.23	0.048	1	TA/undiff	TNvsctrl	CRK
TA/undiff_TNvsctrl.CMAS	0.0013458	0.497025	0.202	0.032	1	TA/undiff	TNvsctrl	CMAS
TA/undiff_TNvsctrl.CTTNBP2NL	0.00134979	0.671709	0.169	0.016	1	TA/undiff	TNvsctrl	CTTNBP2NL
TA/undiff_TNvsctrl.ACAP2	0.00135059	0.343679	0.234	0.048	1	TA/undiff	TNvsctrl	ACAP2
TA/undiff_TNvsctrl.ABHD14B	0.00135398	0.525288	0.143	0	1	TA/undiff	TNvsctrl	ABHD14B
TA/undiff_TNvsctrl.SMIM19	0.00135398	0.510535	0.143	0	1	TA/undiff	TNvsctrl	SMIM19
TA/undiff_TNvsctrl.URAD	0.00135398	0.576545	0.143	0	1	TA/undiff	TNvsctrl	URAD
TA/undiff_TNvsctrl.NF1	0.00135398	0.602618	0.143	0	1	TA/undiff	TNvsctrl	NF1
TA/undiff_TNvsctrl.HPS5	0.00135748	0.418076	0.174	0.016	1	TA/undiff	TNvsctrl	HPS5
TA/undiff_TNvsctrl.AGPAT3	0.0013737	0.468924	0.201	0.032	1	TA/undiff	TNvsctrl	AGPAT3
TA/undiff_TNvsctrl.GABARAPL2	0.00138762	0.340332	0.303	0.095	1	TA/undiff	TNvsctrl	GABARAPL2
TA/undiff_TNvsctrl.CLCN3	0.00140176	0.35172	0.227	0.048	1	TA/undiff	TNvsctrl	CLCN3
TA/undiff_TNvsctrl.HOXB7	0.00142444	0.42814	0.227	0.048	1	TA/undiff	TNvsctrl	HOXB7
TA/undiff_TNvsctrl.C5orf15	0.00143566	0.609726	0.141	0	1	TA/undiff	TNvsctrl	C5orf15
TA/undiff_TNvsctrl.CUTA	0.00143873	0.270007	0.173	0.016	1	TA/undiff	TNvsctrl	CUTA
TA/undiff_TNvsctrl.NAALADL1	0.00145808	0.68316	0.225	0.048	1	TA/undiff	TNvsctrl	NAALADL1
TA/undiff_TNvsctrl.FBLIM1	0.00147079	-0.415851	0.289	0.079	1	TA/undiff	TNvsctrl	FBLIM1
TA/undiff_TNvsctrl.ATP5PB	0.00148517	0.313377	0.289	0.079	1	TA/undiff	TNvsctrl	ATP5PB
TA/undiff_TNvsctrl.TMEM120A	0.00150577	0.393716	0.357	0.127	1	TA/undiff	TNvsctrl	TMEM120A
TA/undiff_TNvsctrl.PPCS	0.00151077	0.254493	0.281	0.079	1	TA/undiff	TNvsctrl	PPCS
TA/undiff_TNvsctrl.PSENEN	0.00152212	0.48253	0.14	0	1	TA/undiff	TNvsctrl	PSENEN
TA/undiff_TNvsctrl.RALGPS2	0.00152212	0.581052	0.14	0	1	TA/undiff	TNvsctrl	RALGPS2
TA/undiff_TNvsctrl.HNRNPH2	0.00152212	0.559521	0.14	0	1	TA/undiff	TNvsctrl	HNRNPH2
TA/undiff_TNvsctrl.POLR2I	0.00152212	0.461623	0.14	0	1	TA/undiff	TNvsctrl	POLR2I
TA/undiff_TNvsctrl.PRPF6	0.00152316	0.566671	0.169	0.016	1	TA/undiff	TNvsctrl	PRPF6
TA/undiff_TNvsctrl.EIF1B	0.00152467	0.261609	0.172	0.016	1	TA/undiff	TNvsctrl	EIF1B
TA/undiff_TNvsctrl.PIAS1	0.00152467	0.345295	0.172	0.016	1	TA/undiff	TNvsctrl	PIAS1
TA/undiff_TNvsctrl.CDC37	0.00152467	0.35917	0.172	0.016	1	TA/undiff	TNvsctrl	CDC37
TA/undiff_TNvsctrl.ARPC5L	0.00152923	0.324972	0.172	0.016	1	TA/undiff	TNvsctrl	ARPC5L
TA/undiff_TNvsctrl.YWHAE	0.0015389	-0.507668	0.346	0.111	1	TA/undiff	TNvsctrl	YWHAE
TA/undiff_TNvsctrl.MAP2K2	0.00155639	0.477564	0.221	0.048	1	TA/undiff	TNvsctrl	MAP2K2
TA/undiff_TNvsctrl.LPIN2	0.00157087	-0.45388	0.366	0.127	1	TA/undiff	TNvsctrl	LPIN2
TA/undiff_TNvsctrl.SLC3A1	0.00160357	-0.250183	0.416	0.175	1	TA/undiff	TNvsctrl	SLC3A1
TA/undiff_TNvsctrl.UBE2I	0.00161363	0.535917	0.139	0	1	TA/undiff	TNvsctrl	UBE2I
TA/undiff_TNvsctrl.CNN3	0.00161363	0.54175	0.139	0	1	TA/undiff	TNvsctrl	CNN3
TA/undiff_TNvsctrl.SELENOT	0.00161363	0.546124	0.139	0	1	TA/undiff	TNvsctrl	SELENOT
TA/undiff_TNvsctrl.MALRD1	0.00161376	0.506329	0.225	0.048	1	TA/undiff	TNvsctrl	MALRD1
TA/undiff_TNvsctrl.CIITA	0.00161558	0.364865	0.17	0.016	1	TA/undiff	TNvsctrl	CIITA
TA/undiff_TNvsctrl.TLN1	0.00163138	0.526294	0.194	0.032	1	TA/undiff	TNvsctrl	TLN1
TA/undiff_TNvsctrl.RSF1	0.00163191	0.563222	0.169	0.016	1	TA/undiff	TNvsctrl	RSF1
TA/undiff_TNvsctrl.FAT1	0.00164103	-0.88631	0.354	0.127	1	TA/undiff	TNvsctrl	FAT1
TA/undiff_TNvsctrl.SLC25A1	0.00165495	-0.496426	0.369	0.127	1	TA/undiff	TNvsctrl	SLC25A1
TA/undiff_TNvsctrl.DDT	0.00168965	-0.327133	0.499	0.19	1	TA/undiff	TNvsctrl	DDT
TA/undiff_TNvsctrl.RPS6KA3	0.00171046	0.544829	0.137	0	1	TA/undiff	TNvsctrl	RPS6KA3
TA/undiff_TNvsctrl.TPRG1L	0.00171046	0.624343	0.137	0	1	TA/undiff	TNvsctrl	TPRG1L
TA/undiff_TNvsctrl.RARS	0.00171046	0.561103	0.137	0	1	TA/undiff	TNvsctrl	RARS
TA/undiff_TNvsctrl.RAB24	0.00171046	0.570737	0.137	0	1	TA/undiff	TNvsctrl	RAB24
TA/undiff_TNvsctrl.ILVBL	0.00171046	0.489815	0.137	0	1	TA/undiff	TNvsctrl	ILVBL
TA/undiff_TNvsctrl.NR1H2	0.00171046	0.558663	0.137	0	1	TA/undiff	TNvsctrl	NR1H2
TA/undiff_TNvsctrl.DBNDD2	0.0017161	0.459005	0.194	0.032	1	TA/undiff	TNvsctrl	DBNDD2
TA/undiff_TNvsctrl.IQGAP2	0.00171995	-0.286721	0.199	0.032	1	TA/undiff	TNvsctrl	IQGAP2
TA/undiff_TNvsctrl.ADI1	0.00172335	0.300433	0.326	0.111	1	TA/undiff	TNvsctrl	ADI1
TA/undiff_TNvsctrl.UQCRC1	0.00173669	-0.345489	0.476	0.19	1	TA/undiff	TNvsctrl	UQCRC1
TA/undiff_TNvsctrl.EPC1	0.00181294	0.578681	0.136	0	1	TA/undiff	TNvsctrl	EPC1
TA/undiff_TNvsctrl.PKP4	0.00181294	0.558471	0.136	0	1	TA/undiff	TNvsctrl	PKP4
TA/undiff_TNvsctrl.CHDH	0.00181294	0.626219	0.136	0	1	TA/undiff	TNvsctrl	CHDH
TA/undiff_TNvsctrl.CASK	0.00181294	0.507439	0.136	0	1	TA/undiff	TNvsctrl	CASK
TA/undiff_TNvsctrl.PNPLA6	0.00181294	0.583842	0.136	0	1	TA/undiff	TNvsctrl	PNPLA6
TA/undiff_TNvsctrl.IMPA1	0.00181306	0.58623	0.162	0.016	1	TA/undiff	TNvsctrl	IMPA1
TA/undiff_TNvsctrl.SLMAP	0.00182016	-0.424118	0.198	0.032	1	TA/undiff	TNvsctrl	SLMAP
TA/undiff_TNvsctrl.GSTP1	0.00182092	0.51468	0.539	0.254	1	TA/undiff	TNvsctrl	GSTP1
TA/undiff_TNvsctrl.NCOR1	0.00185135	-0.56531	0.402	0.143	1	TA/undiff	TNvsctrl	NCOR1
TA/undiff_TNvsctrl.TMF1	0.00187096	0.372794	0.275	0.079	1	TA/undiff	TNvsctrl	TMF1
TA/undiff_TNvsctrl.LRRFIP1	0.00190273	-0.265739	0.48	0.19	1	TA/undiff	TNvsctrl	LRRFIP1
TA/undiff_TNvsctrl.TMEM14B	0.00190386	0.358812	0.166	0.016	1	TA/undiff	TNvsctrl	TMEM14B
TA/undiff_TNvsctrl.NDUFA7	0.00191609	0.351609	0.223	0.048	1	TA/undiff	TNvsctrl	NDUFA7
TA/undiff_TNvsctrl.POLR2J	0.00191735	0.409762	0.196	0.032	1	TA/undiff	TNvsctrl	POLR2J
TA/undiff_TNvsctrl.USP33	0.00192136	0.556494	0.135	0	1	TA/undiff	TNvsctrl	USP33
TA/undiff_TNvsctrl.EIF3E	0.00192136	0.507144	0.135	0	1	TA/undiff	TNvsctrl	EIF3E
TA/undiff_TNvsctrl.SIVA1	0.00192136	0.495088	0.135	0	1	TA/undiff	TNvsctrl	SIVA1
TA/undiff_TNvsctrl.HNRNPA3	0.00194412	0.34048	0.196	0.032	1	TA/undiff	TNvsctrl	HNRNPA3
TA/undiff_TNvsctrl.MORF4L2	0.00195331	0.532023	0.164	0.016	1	TA/undiff	TNvsctrl	MORF4L2
TA/undiff_TNvsctrl.CLDN4	0.00195949	-0.366656	0.55	0.238	1	TA/undiff	TNvsctrl	CLDN4
TA/undiff_TNvsctrl.DNAJC1	0.00199454	0.465443	0.164	0.016	1	TA/undiff	TNvsctrl	DNAJC1
TA/undiff_TNvsctrl.C6orf132	0.00200342	0.421023	0.221	0.048	1	TA/undiff	TNvsctrl	C6orf132
TA/undiff_TNvsctrl.LYN	0.00200461	0.431228	0.165	0.016	1	TA/undiff	TNvsctrl	LYN
TA/undiff_TNvsctrl.HNRNPU	0.00201377	-0.291493	0.325	0.111	1	TA/undiff	TNvsctrl	HNRNPU
TA/undiff_TNvsctrl.PRPF4B	0.00201655	0.446607	0.165	0.016	1	TA/undiff	TNvsctrl	PRPF4B
TA/undiff_TNvsctrl.SYAP1	0.0020269	-0.309933	0.305	0.095	1	TA/undiff	TNvsctrl	SYAP1
TA/undiff_TNvsctrl.DDB1	0.00203608	0.435936	0.133	0	1	TA/undiff	TNvsctrl	DDB1
TA/undiff_TNvsctrl.TTC39B	0.00203608	0.53078	0.133	0	1	TA/undiff	TNvsctrl	TTC39B
TA/undiff_TNvsctrl.HBP1	0.00203608	0.593981	0.133	0	1	TA/undiff	TNvsctrl	HBP1
TA/undiff_TNvsctrl.ARL1	0.00203608	0.475114	0.133	0	1	TA/undiff	TNvsctrl	ARL1
TA/undiff_TNvsctrl.LXN	0.00206242	0.535664	0.189	0.032	1	TA/undiff	TNvsctrl	LXN
TA/undiff_TNvsctrl.CDHR2	0.0020659	-0.33169	0.667	0.317	1	TA/undiff	TNvsctrl	CDHR2
TA/undiff_TNvsctrl.SH3RF1	0.00206826	0.302541	0.194	0.032	1	TA/undiff	TNvsctrl	SH3RF1
TA/undiff_TNvsctrl.SCAMP2	0.00209801	0.460032	0.164	0.016	1	TA/undiff	TNvsctrl	SCAMP2
TA/undiff_TNvsctrl.B4GALT4	0.00210424	0.491164	0.164	0.016	1	TA/undiff	TNvsctrl	B4GALT4
TA/undiff_TNvsctrl.OCIAD1	0.00211141	0.366154	0.221	0.048	1	TA/undiff	TNvsctrl	OCIAD1
TA/undiff_TNvsctrl.PLPP5	0.00211865	0.479881	0.162	0.016	1	TA/undiff	TNvsctrl	PLPP5
TA/undiff_TNvsctrl.KLF4	0.00213637	0.345547	0.269	0.079	1	TA/undiff	TNvsctrl	KLF4
TA/undiff_TNvsctrl.LIPA	0.00213708	0.453293	0.215	0.048	1	TA/undiff	TNvsctrl	LIPA
TA/undiff_TNvsctrl.XRCC6	0.00214838	0.344071	0.164	0.016	1	TA/undiff	TNvsctrl	XRCC6
TA/undiff_TNvsctrl.SIPA1L3	0.00215745	0.609392	0.132	0	1	TA/undiff	TNvsctrl	SIPA1L3
TA/undiff_TNvsctrl.TRIB1	0.00215745	0.591003	0.132	0	1	TA/undiff	TNvsctrl	TRIB1
TA/undiff_TNvsctrl.LGALS9	0.00215745	0.484191	0.132	0	1	TA/undiff	TNvsctrl	LGALS9
TA/undiff_TNvsctrl.SMCO4	0.00215951	0.453311	0.16	0.016	1	TA/undiff	TNvsctrl	SMCO4
TA/undiff_TNvsctrl.CHMP4B	0.00224152	-0.27651	0.403	0.159	1	TA/undiff	TNvsctrl	CHMP4B
TA/undiff_TNvsctrl.CAPRIN1	0.00224162	0.44725	0.162	0.016	1	TA/undiff	TNvsctrl	CAPRIN1
TA/undiff_TNvsctrl.ZDHHC12	0.00226833	0.379161	0.162	0.016	1	TA/undiff	TNvsctrl	ZDHHC12
TA/undiff_TNvsctrl.AP2A1	0.00227505	0.373732	0.162	0.016	1	TA/undiff	TNvsctrl	AP2A1
TA/undiff_TNvsctrl.SRP19	0.00227505	0.359385	0.162	0.016	1	TA/undiff	TNvsctrl	SRP19
TA/undiff_TNvsctrl.LZIC	0.00228583	0.471748	0.131	0	1	TA/undiff	TNvsctrl	LZIC
TA/undiff_TNvsctrl.SP110	0.00228583	0.509563	0.131	0	1	TA/undiff	TNvsctrl	SP110
TA/undiff_TNvsctrl.LINC02754	0.00228583	0.575051	0.131	0	1	TA/undiff	TNvsctrl	LINC02754
TA/undiff_TNvsctrl.HSP90AA1	0.00229617	-0.641542	0.535	0.238	1	TA/undiff	TNvsctrl	HSP90AA1
TA/undiff_TNvsctrl.ZNF207	0.0023103	0.316289	0.247	0.063	1	TA/undiff	TNvsctrl	ZNF207
TA/undiff_TNvsctrl.PET100	0.00232701	0.2742	0.192	0.032	1	TA/undiff	TNvsctrl	PET100
TA/undiff_TNvsctrl.SEC31A	0.00233031	-0.513625	0.276	0.079	1	TA/undiff	TNvsctrl	SEC31A
TA/undiff_TNvsctrl.ZFAND6	0.00233872	0.439438	0.161	0.016	1	TA/undiff	TNvsctrl	ZFAND6
TA/undiff_TNvsctrl.TMEM8A	0.00235261	0.563512	0.161	0.016	1	TA/undiff	TNvsctrl	TMEM8A
TA/undiff_TNvsctrl.MFSD2A	0.00237459	0.499519	0.217	0.048	1	TA/undiff	TNvsctrl	MFSD2A
TA/undiff_TNvsctrl.CDX1	0.00238079	-0.263384	0.219	0.048	1	TA/undiff	TNvsctrl	CDX1
TA/undiff_TNvsctrl.GPR35	0.00239474	0.51029	0.161	0.016	1	TA/undiff	TNvsctrl	GPR35
TA/undiff_TNvsctrl.UHMK1	0.00240229	0.413705	0.211	0.048	1	TA/undiff	TNvsctrl	UHMK1
TA/undiff_TNvsctrl.SRA1	0.00241109	0.454196	0.16	0.016	1	TA/undiff	TNvsctrl	SRA1
TA/undiff_TNvsctrl.TWF1	0.00241526	-0.338271	0.329	0.111	1	TA/undiff	TNvsctrl	TWF1
TA/undiff_TNvsctrl.KARS	0.00242163	0.570976	0.129	0	1	TA/undiff	TNvsctrl	KARS
TA/undiff_TNvsctrl.UBR2	0.00242321	0.264008	0.161	0.016	1	TA/undiff	TNvsctrl	UBR2
TA/undiff_TNvsctrl.TMEM167A	0.00245009	0.303498	0.217	0.048	1	TA/undiff	TNvsctrl	TMEM167A
TA/undiff_TNvsctrl.REG3G	0.00245817	-2.6454	0.153	0.27	1	TA/undiff	TNvsctrl	REG3G
TA/undiff_TNvsctrl.FAM114A1	0.00247621	0.473734	0.16	0.016	1	TA/undiff	TNvsctrl	FAM114A1
TA/undiff_TNvsctrl.YIPF3	0.00247621	0.486961	0.16	0.016	1	TA/undiff	TNvsctrl	YIPF3
TA/undiff_TNvsctrl.PCDH1	0.0024814	0.321365	0.19	0.032	1	TA/undiff	TNvsctrl	PCDH1
TA/undiff_TNvsctrl.PFKP	0.00249502	0.288172	0.218	0.048	1	TA/undiff	TNvsctrl	PFKP
TA/undiff_TNvsctrl.FUCA1	0.00254085	0.444759	0.215	0.048	1	TA/undiff	TNvsctrl	FUCA1
TA/undiff_TNvsctrl.PIN4	0.00254114	0.266416	0.188	0.032	1	TA/undiff	TNvsctrl	PIN4
TA/undiff_TNvsctrl.HCFC1R1	0.00256526	0.471228	0.128	0	1	TA/undiff	TNvsctrl	HCFC1R1
TA/undiff_TNvsctrl.MRPL28	0.00256527	0.470573	0.128	0	1	TA/undiff	TNvsctrl	MRPL28
TA/undiff_TNvsctrl.TSHZ2	0.00256527	0.667935	0.128	0	1	TA/undiff	TNvsctrl	TSHZ2
TA/undiff_TNvsctrl.CASP3	0.00256554	0.29278	0.16	0.016	1	TA/undiff	TNvsctrl	CASP3
TA/undiff_TNvsctrl.IFNAR1	0.00257901	0.589995	0.155	0.016	1	TA/undiff	TNvsctrl	IFNAR1
TA/undiff_TNvsctrl.EPN1	0.00259487	0.282497	0.391	0.159	1	TA/undiff	TNvsctrl	EPN1
TA/undiff_TNvsctrl.STAT3	0.0026167	-0.604585	0.626	0.302	1	TA/undiff	TNvsctrl	STAT3
TA/undiff_TNvsctrl.AK3	0.00263861	0.495996	0.184	0.032	1	TA/undiff	TNvsctrl	AK3
TA/undiff_TNvsctrl.AP3D1	0.00264484	0.480184	0.159	0.016	1	TA/undiff	TNvsctrl	AP3D1
TA/undiff_TNvsctrl.COQ4	0.00265474	0.469131	0.157	0.016	1	TA/undiff	TNvsctrl	COQ4
TA/undiff_TNvsctrl.RPN1	0.00265481	-0.5562	0.277	0.079	1	TA/undiff	TNvsctrl	RPN1
TA/undiff_TNvsctrl.ARPC4	0.00266049	0.444012	0.159	0.016	1	TA/undiff	TNvsctrl	ARPC4
TA/undiff_TNvsctrl.PPP2R1A	0.00266274	0.323032	0.188	0.032	1	TA/undiff	TNvsctrl	PPP2R1A
TA/undiff_TNvsctrl.CHMP1A	0.0027	0.372386	0.159	0.016	1	TA/undiff	TNvsctrl	CHMP1A
TA/undiff_TNvsctrl.DESI1	0.0027	0.348495	0.159	0.016	1	TA/undiff	TNvsctrl	DESI1
TA/undiff_TNvsctrl.DUSP6	0.00271434	0.406834	0.188	0.032	1	TA/undiff	TNvsctrl	DUSP6
TA/undiff_TNvsctrl.ABI1	0.00271717	0.567551	0.127	0	1	TA/undiff	TNvsctrl	ABI1
TA/undiff_TNvsctrl.SOX9	0.00271717	0.563315	0.127	0	1	TA/undiff	TNvsctrl	SOX9
TA/undiff_TNvsctrl.RNF213	0.00272563	-0.423798	0.546	0.238	1	TA/undiff	TNvsctrl	RNF213
TA/undiff_TNvsctrl.HIST1H2AC	0.00274327	-0.504299	0.273	0.079	1	TA/undiff	TNvsctrl	HIST1H2AC
TA/undiff_TNvsctrl.TMEM50B	0.00275252	0.503336	0.156	0.016	1	TA/undiff	TNvsctrl	TMEM50B
TA/undiff_TNvsctrl.HIST1H4C	0.00277443	0.326937	0.188	0.032	1	TA/undiff	TNvsctrl	HIST1H4C
TA/undiff_TNvsctrl.TAF7	0.00278755	0.540189	0.153	0.016	1	TA/undiff	TNvsctrl	TAF7
TA/undiff_TNvsctrl.EPRS	0.00284126	0.397323	0.157	0.016	1	TA/undiff	TNvsctrl	EPRS
TA/undiff_TNvsctrl.SMLR1	0.00287763	0.308595	0.186	0.032	1	TA/undiff	TNvsctrl	SMLR1
TA/undiff_TNvsctrl.ING2	0.00287782	0.416991	0.125	0	1	TA/undiff	TNvsctrl	ING2
TA/undiff_TNvsctrl.IGBP1	0.00292978	0.437076	0.211	0.048	1	TA/undiff	TNvsctrl	IGBP1
TA/undiff_TNvsctrl.CENPX	0.00295681	0.51403	0.155	0.016	1	TA/undiff	TNvsctrl	CENPX
TA/undiff_TNvsctrl.C11orf24	0.00300425	-0.361852	0.3	0.095	1	TA/undiff	TNvsctrl	C11orf24
TA/undiff_TNvsctrl.SMIM24	0.0030048	-0.399048	0.551	0.238	1	TA/undiff	TNvsctrl	SMIM24
TA/undiff_TNvsctrl.MPST	0.00301793	-0.47211	0.472	0.19	1	TA/undiff	TNvsctrl	MPST
TA/undiff_TNvsctrl.MYD88	0.00304769	0.490417	0.124	0	1	TA/undiff	TNvsctrl	MYD88
TA/undiff_TNvsctrl.CCNG2	0.00304769	0.529124	0.124	0	1	TA/undiff	TNvsctrl	CCNG2
TA/undiff_TNvsctrl.RIPK3	0.00304769	0.47682	0.124	0	1	TA/undiff	TNvsctrl	RIPK3
TA/undiff_TNvsctrl.ABHD17C	0.00304769	0.560288	0.124	0	1	TA/undiff	TNvsctrl	ABHD17C
TA/undiff_TNvsctrl.MRPS18C	0.00304838	0.463866	0.152	0.016	1	TA/undiff	TNvsctrl	MRPS18C
TA/undiff_TNvsctrl.SP100	0.00305591	-0.372728	0.295	0.095	1	TA/undiff	TNvsctrl	SP100
TA/undiff_TNvsctrl.GALE	0.00305623	0.50038	0.153	0.016	1	TA/undiff	TNvsctrl	GALE
TA/undiff_TNvsctrl.NDUFV2	0.00310103	-0.540398	0.411	0.159	1	TA/undiff	TNvsctrl	NDUFV2
TA/undiff_TNvsctrl.PFDN5	0.00317777	-0.485705	0.468	0.19	1	TA/undiff	TNvsctrl	PFDN5
TA/undiff_TNvsctrl.DENR	0.00322731	0.502749	0.123	0	1	TA/undiff	TNvsctrl	DENR
TA/undiff_TNvsctrl.UBE2F	0.00322731	0.404823	0.123	0	1	TA/undiff	TNvsctrl	UBE2F
TA/undiff_TNvsctrl.TEX264	0.00322731	0.480614	0.123	0	1	TA/undiff	TNvsctrl	TEX264
TA/undiff_TNvsctrl.HLA-DQA1	0.00322731	0.776423	0.123	0	1	TA/undiff	TNvsctrl	HLA-DQA1
TA/undiff_TNvsctrl.CCPG1	0.00322731	0.523876	0.123	0	1	TA/undiff	TNvsctrl	CCPG1
TA/undiff_TNvsctrl.SEZ6L2	0.00322731	0.557514	0.123	0	1	TA/undiff	TNvsctrl	SEZ6L2
TA/undiff_TNvsctrl.MLLT6	0.00322731	0.581164	0.123	0	1	TA/undiff	TNvsctrl	MLLT6
TA/undiff_TNvsctrl.MBOAT7	0.0032942	0.57611	0.149	0.016	1	TA/undiff	TNvsctrl	MBOAT7
TA/undiff_TNvsctrl.BICDL2	0.00332874	0.488755	0.153	0.016	1	TA/undiff	TNvsctrl	BICDL2
TA/undiff_TNvsctrl.TIMM17B	0.00340379	0.459336	0.18	0.032	1	TA/undiff	TNvsctrl	TIMM17B
TA/undiff_TNvsctrl.LDLR	0.00340772	0.337247	0.153	0.016	1	TA/undiff	TNvsctrl	LDLR
TA/undiff_TNvsctrl.DENND2D	0.00341722	0.497249	0.122	0	1	TA/undiff	TNvsctrl	DENND2D
TA/undiff_TNvsctrl.RAB3GAP1	0.00341722	0.552984	0.122	0	1	TA/undiff	TNvsctrl	RAB3GAP1
TA/undiff_TNvsctrl.TANK	0.00341722	0.412225	0.122	0	1	TA/undiff	TNvsctrl	TANK
TA/undiff_TNvsctrl.EFNB1	0.00341722	0.555663	0.122	0	1	TA/undiff	TNvsctrl	EFNB1
TA/undiff_TNvsctrl.NUDT21	0.00341722	0.402604	0.122	0	1	TA/undiff	TNvsctrl	NUDT21
TA/undiff_TNvsctrl.EPS8	0.00342286	-0.431548	0.336	0.127	1	TA/undiff	TNvsctrl	EPS8
TA/undiff_TNvsctrl.SCCPDH	0.00344492	0.394466	0.182	0.032	1	TA/undiff	TNvsctrl	SCCPDH
TA/undiff_TNvsctrl.MIA3	0.00344492	0.328177	0.182	0.032	1	TA/undiff	TNvsctrl	MIA3
TA/undiff_TNvsctrl.GTF2A2	0.00346366	0.255632	0.182	0.032	1	TA/undiff	TNvsctrl	GTF2A2
TA/undiff_TNvsctrl.REX1BD	0.00349372	0.524483	0.151	0.016	1	TA/undiff	TNvsctrl	REX1BD
TA/undiff_TNvsctrl.TCIRG1	0.00349524	0.418775	0.181	0.032	1	TA/undiff	TNvsctrl	TCIRG1
TA/undiff_TNvsctrl.KIF5B	0.00353934	-0.325621	0.322	0.111	1	TA/undiff	TNvsctrl	KIF5B
TA/undiff_TNvsctrl.EIF3G	0.00354304	0.431872	0.181	0.032	1	TA/undiff	TNvsctrl	EIF3G
TA/undiff_TNvsctrl.LAMTOR3	0.00356378	0.337688	0.152	0.016	1	TA/undiff	TNvsctrl	LAMTOR3
TA/undiff_TNvsctrl.TCP1	0.00360572	0.258922	0.152	0.016	1	TA/undiff	TNvsctrl	TCP1
TA/undiff_TNvsctrl.ATG3	0.00361799	0.40004	0.12	0	1	TA/undiff	TNvsctrl	ATG3
TA/undiff_TNvsctrl.TMEM134	0.00361799	0.432073	0.12	0	1	TA/undiff	TNvsctrl	TMEM134
TA/undiff_TNvsctrl.BSDC1	0.00361799	0.480033	0.12	0	1	TA/undiff	TNvsctrl	BSDC1
TA/undiff_TNvsctrl.IMMT	0.00361799	0.434532	0.12	0	1	TA/undiff	TNvsctrl	IMMT
TA/undiff_TNvsctrl.SCOC	0.00361799	0.477006	0.12	0	1	TA/undiff	TNvsctrl	SCOC
TA/undiff_TNvsctrl.SLC35D2	0.00361799	0.541985	0.12	0	1	TA/undiff	TNvsctrl	SLC35D2
TA/undiff_TNvsctrl.P4HA1	0.00361799	0.591062	0.12	0	1	TA/undiff	TNvsctrl	P4HA1
TA/undiff_TNvsctrl.EMC7	0.00361799	0.412141	0.12	0	1	TA/undiff	TNvsctrl	EMC7
TA/undiff_TNvsctrl.NQO1	0.00361799	0.576519	0.12	0	1	TA/undiff	TNvsctrl	NQO1
TA/undiff_TNvsctrl.SNRPD2	0.0036315	-0.290181	0.239	0.063	1	TA/undiff	TNvsctrl	SNRPD2
TA/undiff_TNvsctrl.CRB3	0.00364042	0.314957	0.181	0.032	1	TA/undiff	TNvsctrl	CRB3
TA/undiff_TNvsctrl.MRPS6	0.00365108	0.382113	0.151	0.016	1	TA/undiff	TNvsctrl	MRPS6
TA/undiff_TNvsctrl.UBD	0.00370395	0.284959	0.478	0.222	1	TA/undiff	TNvsctrl	UBD
TA/undiff_TNvsctrl.B3GNT3	0.00370495	0.441451	0.151	0.016	1	TA/undiff	TNvsctrl	B3GNT3
TA/undiff_TNvsctrl.MRPL27	0.00372179	0.451164	0.174	0.032	1	TA/undiff	TNvsctrl	MRPL27
TA/undiff_TNvsctrl.ERBB3	0.00373004	-0.414504	0.502	0.222	1	TA/undiff	TNvsctrl	ERBB3
TA/undiff_TNvsctrl.PPP1CC	0.00374771	-0.297805	0.289	0.095	1	TA/undiff	TNvsctrl	PPP1CC
TA/undiff_TNvsctrl.SEC24D	0.00379736	0.513333	0.148	0.016	1	TA/undiff	TNvsctrl	SEC24D
TA/undiff_TNvsctrl.PLEKHS1	0.00380521	0.281035	0.18	0.032	1	TA/undiff	TNvsctrl	PLEKHS1
TA/undiff_TNvsctrl.EIF2S2	0.00380551	-0.586568	0.21	0.048	1	TA/undiff	TNvsctrl	EIF2S2
TA/undiff_TNvsctrl.ACOT8	0.00383024	0.40108	0.119	0	1	TA/undiff	TNvsctrl	ACOT8
TA/undiff_TNvsctrl.PRPF38B	0.00383024	0.517829	0.119	0	1	TA/undiff	TNvsctrl	PRPF38B
TA/undiff_TNvsctrl.BOD1L1	0.00383024	0.537567	0.119	0	1	TA/undiff	TNvsctrl	BOD1L1
TA/undiff_TNvsctrl.GLTP	0.00383024	0.496433	0.119	0	1	TA/undiff	TNvsctrl	GLTP
TA/undiff_TNvsctrl.SRSF9	0.00383024	0.375358	0.119	0	1	TA/undiff	TNvsctrl	SRSF9
TA/undiff_TNvsctrl.SETD5	0.00383024	0.513724	0.119	0	1	TA/undiff	TNvsctrl	SETD5
TA/undiff_TNvsctrl.ELL2	0.00383024	0.493888	0.119	0	1	TA/undiff	TNvsctrl	ELL2
TA/undiff_TNvsctrl.LSM8	0.00383024	0.453146	0.119	0	1	TA/undiff	TNvsctrl	LSM8
TA/undiff_TNvsctrl.PLXNB2	0.00387677	0.324726	0.259	0.079	1	TA/undiff	TNvsctrl	PLXNB2
TA/undiff_TNvsctrl.EGLN3	0.00388148	0.298889	0.178	0.032	1	TA/undiff	TNvsctrl	EGLN3
TA/undiff_TNvsctrl.RAB5C	0.0038947	-0.537503	0.287	0.095	1	TA/undiff	TNvsctrl	RAB5C
TA/undiff_TNvsctrl.SAR1B	0.00391844	-0.713618	0.318	0.111	1	TA/undiff	TNvsctrl	SAR1B
TA/undiff_TNvsctrl.SAV1	0.00391964	0.549154	0.149	0.016	1	TA/undiff	TNvsctrl	SAV1
TA/undiff_TNvsctrl.NOL7	0.00395931	0.479718	0.145	0.016	1	TA/undiff	TNvsctrl	NOL7
TA/undiff_TNvsctrl.NUB1	0.00398404	-0.4348	0.351	0.127	1	TA/undiff	TNvsctrl	NUB1
TA/undiff_TNvsctrl.PSMF1	0.00400059	0.334497	0.149	0.016	1	TA/undiff	TNvsctrl	PSMF1
TA/undiff_TNvsctrl.PRPF40A	0.00401686	0.433207	0.203	0.048	1	TA/undiff	TNvsctrl	PRPF40A
TA/undiff_TNvsctrl.WAPL	0.00405461	0.498938	0.118	0	1	TA/undiff	TNvsctrl	WAPL
TA/undiff_TNvsctrl.IL18	0.00405461	0.411558	0.118	0	1	TA/undiff	TNvsctrl	IL18
TA/undiff_TNvsctrl.ZSWIM8	0.00405461	0.504762	0.118	0	1	TA/undiff	TNvsctrl	ZSWIM8
TA/undiff_TNvsctrl.PRMT2	0.00405461	0.425664	0.118	0	1	TA/undiff	TNvsctrl	PRMT2
TA/undiff_TNvsctrl.ATP6V1F	0.00407497	-0.362545	0.178	0.032	1	TA/undiff	TNvsctrl	ATP6V1F
TA/undiff_TNvsctrl.COX6B1	0.00411333	-0.293242	0.641	0.302	1	TA/undiff	TNvsctrl	COX6B1
TA/undiff_TNvsctrl.ARHGAP26	0.00415849	0.454521	0.148	0.016	1	TA/undiff	TNvsctrl	ARHGAP26
TA/undiff_TNvsctrl.FARP2	0.00417064	0.485957	0.148	0.016	1	TA/undiff	TNvsctrl	FARP2
TA/undiff_TNvsctrl.H2AFZ	0.00417688	0.387889	0.23	0.063	1	TA/undiff	TNvsctrl	H2AFZ
TA/undiff_TNvsctrl.SRRM1	0.00421719	-0.596339	0.266	0.079	1	TA/undiff	TNvsctrl	SRRM1
TA/undiff_TNvsctrl.MAGI3	0.00422244	0.542714	0.147	0.016	1	TA/undiff	TNvsctrl	MAGI3
TA/undiff_TNvsctrl.EIF4H	0.00423314	0.361928	0.173	0.032	1	TA/undiff	TNvsctrl	EIF4H
TA/undiff_TNvsctrl.SHISA5	0.00423577	0.350648	0.177	0.032	1	TA/undiff	TNvsctrl	SHISA5
TA/undiff_TNvsctrl.U2SURP	0.00426902	0.308513	0.148	0.016	1	TA/undiff	TNvsctrl	U2SURP
TA/undiff_TNvsctrl.SMG7	0.00429177	0.440368	0.116	0	1	TA/undiff	TNvsctrl	SMG7
TA/undiff_TNvsctrl.TRIM40	0.00429177	0.586492	0.116	0	1	TA/undiff	TNvsctrl	TRIM40
TA/undiff_TNvsctrl.ARL2	0.00429177	0.433358	0.116	0	1	TA/undiff	TNvsctrl	ARL2
TA/undiff_TNvsctrl.PLLP	0.00429177	0.408423	0.116	0	1	TA/undiff	TNvsctrl	PLLP
TA/undiff_TNvsctrl.MRPS36	0.00431506	-0.274209	0.262	0.079	1	TA/undiff	TNvsctrl	MRPS36
TA/undiff_TNvsctrl.KDELR2	0.00436378	-0.267628	0.343	0.127	1	TA/undiff	TNvsctrl	KDELR2
TA/undiff_TNvsctrl.HEBP2	0.00437897	0.420268	0.176	0.032	1	TA/undiff	TNvsctrl	HEBP2
TA/undiff_TNvsctrl.TRIM2	0.00441813	0.274143	0.174	0.032	1	TA/undiff	TNvsctrl	TRIM2
TA/undiff_TNvsctrl.TAPBPL	0.00442432	0.404834	0.147	0.016	1	TA/undiff	TNvsctrl	TAPBPL
TA/undiff_TNvsctrl.CAPG	0.00443567	0.460058	0.201	0.048	1	TA/undiff	TNvsctrl	CAPG
TA/undiff_TNvsctrl.PPP2CA	0.00445016	0.391535	0.147	0.016	1	TA/undiff	TNvsctrl	PPP2CA
TA/undiff_TNvsctrl.NDUFS3	0.00453783	-0.251675	0.203	0.048	1	TA/undiff	TNvsctrl	NDUFS3
TA/undiff_TNvsctrl.VPS4A	0.00454243	0.441769	0.115	0	1	TA/undiff	TNvsctrl	VPS4A
TA/undiff_TNvsctrl.NUDC	0.00454243	0.459438	0.115	0	1	TA/undiff	TNvsctrl	NUDC
TA/undiff_TNvsctrl.LINC00467	0.00454243	0.456223	0.115	0	1	TA/undiff	TNvsctrl	LINC00467
TA/undiff_TNvsctrl.IFT20	0.00454243	0.399184	0.115	0	1	TA/undiff	TNvsctrl	IFT20
TA/undiff_TNvsctrl.HNRNPA1	0.00460374	0.443643	0.273	0.095	1	TA/undiff	TNvsctrl	HNRNPA1
TA/undiff_TNvsctrl.MYH9	0.00464164	-0.441445	0.485	0.206	1	TA/undiff	TNvsctrl	MYH9
TA/undiff_TNvsctrl.LAMA3	0.00466552	-0.532125	0.378	0.159	1	TA/undiff	TNvsctrl	LAMA3
TA/undiff_TNvsctrl.BST2	0.00469294	0.394751	0.145	0.016	1	TA/undiff	TNvsctrl	BST2
TA/undiff_TNvsctrl.SEC23A	0.00470738	0.478734	0.222	0.063	1	TA/undiff	TNvsctrl	SEC23A
TA/undiff_TNvsctrl.TMEM82	0.00475413	0.45936	0.141	0.016	1	TA/undiff	TNvsctrl	TMEM82
TA/undiff_TNvsctrl.REG3A	0.00476435	1.00029	0.168	0.032	1	TA/undiff	TNvsctrl	REG3A
TA/undiff_TNvsctrl.GRTP1	0.00477546	-0.361167	0.145	0.016	1	TA/undiff	TNvsctrl	GRTP1
TA/undiff_TNvsctrl.FHL2	0.00478466	-0.480056	0.289	0.095	1	TA/undiff	TNvsctrl	FHL2
TA/undiff_TNvsctrl.WDR1	0.00479271	-0.285484	0.33	0.127	1	TA/undiff	TNvsctrl	WDR1
TA/undiff_TNvsctrl.RNF167	0.0048067	0.399752	0.144	0.016	1	TA/undiff	TNvsctrl	RNF167
TA/undiff_TNvsctrl.AFTPH	0.00480735	0.48878	0.114	0	1	TA/undiff	TNvsctrl	AFTPH
TA/undiff_TNvsctrl.CTSH	0.00480735	0.466584	0.114	0	1	TA/undiff	TNvsctrl	CTSH
TA/undiff_TNvsctrl.CDK5RAP3	0.00480735	0.469791	0.114	0	1	TA/undiff	TNvsctrl	CDK5RAP3
TA/undiff_TNvsctrl.HECTD1	0.00483477	0.448481	0.144	0.016	1	TA/undiff	TNvsctrl	HECTD1
TA/undiff_TNvsctrl.AQP3	0.00484565	0.301119	0.197	0.048	1	TA/undiff	TNvsctrl	AQP3
TA/undiff_TNvsctrl.PXMP2	0.00486255	0.387432	0.172	0.032	1	TA/undiff	TNvsctrl	PXMP2
TA/undiff_TNvsctrl.SON	0.00486838	-0.517791	0.506	0.222	1	TA/undiff	TNvsctrl	SON
TA/undiff_TNvsctrl.FCGBP	0.00494855	0.760828	0.144	0.016	1	TA/undiff	TNvsctrl	FCGBP
TA/undiff_TNvsctrl.EFR3A	0.00498048	0.459832	0.143	0.016	1	TA/undiff	TNvsctrl	EFR3A
TA/undiff_TNvsctrl.PDCD6IP	0.00499537	-0.508197	0.386	0.159	1	TA/undiff	TNvsctrl	PDCD6IP
TA/undiff_TNvsctrl.CMPK1	0.0050199	-0.341293	0.486	0.222	1	TA/undiff	TNvsctrl	CMPK1
TA/undiff_TNvsctrl.SNX9	0.0050207	-0.576805	0.312	0.111	1	TA/undiff	TNvsctrl	SNX9
TA/undiff_TNvsctrl.GPD2	0.00508733	0.44699	0.112	0	1	TA/undiff	TNvsctrl	GPD2
TA/undiff_TNvsctrl.CXCL1	0.00508733	0.776878	0.112	0	1	TA/undiff	TNvsctrl	CXCL1
TA/undiff_TNvsctrl.COMMD3	0.00508733	0.380372	0.112	0	1	TA/undiff	TNvsctrl	COMMD3
TA/undiff_TNvsctrl.HADHB	0.00510519	-0.458707	0.308	0.111	1	TA/undiff	TNvsctrl	HADHB
TA/undiff_TNvsctrl.RAB5B	0.00511521	0.469482	0.141	0.016	1	TA/undiff	TNvsctrl	RAB5B
TA/undiff_TNvsctrl.GRN	0.00519366	-0.480336	0.382	0.159	1	TA/undiff	TNvsctrl	GRN
TA/undiff_TNvsctrl.LPP	0.0052162	-0.40358	0.369	0.143	1	TA/undiff	TNvsctrl	LPP
TA/undiff_TNvsctrl.TFG	0.00523416	-0.254608	0.329	0.127	1	TA/undiff	TNvsctrl	TFG
TA/undiff_TNvsctrl.RHEB	0.00523801	-0.286466	0.202	0.048	1	TA/undiff	TNvsctrl	RHEB
TA/undiff_TNvsctrl.TUBB	0.00530917	0.320125	0.143	0.016	1	TA/undiff	TNvsctrl	TUBB
TA/undiff_TNvsctrl.TFDP2	0.00535522	0.270495	0.172	0.032	1	TA/undiff	TNvsctrl	TFDP2
TA/undiff_TNvsctrl.DCTN3	0.00538319	0.351211	0.111	0	1	TA/undiff	TNvsctrl	DCTN3
TA/undiff_TNvsctrl.DDX6	0.00538319	0.46143	0.111	0	1	TA/undiff	TNvsctrl	DDX6
TA/undiff_TNvsctrl.TMEM131	0.00538319	0.486463	0.111	0	1	TA/undiff	TNvsctrl	TMEM131
TA/undiff_TNvsctrl.FZD5	0.00538319	0.558827	0.111	0	1	TA/undiff	TNvsctrl	FZD5
TA/undiff_TNvsctrl.ZBTB7B	0.00538431	0.496523	0.166	0.032	1	TA/undiff	TNvsctrl	ZBTB7B
TA/undiff_TNvsctrl.FAM120AOS	0.00548798	0.458389	0.14	0.016	1	TA/undiff	TNvsctrl	FAM120AOS
TA/undiff_TNvsctrl.PI3	0.00551168	-0.280558	0.198	0.048	1	TA/undiff	TNvsctrl	PI3
TA/undiff_TNvsctrl.EFNA2	0.00554891	0.421742	0.141	0.016	1	TA/undiff	TNvsctrl	EFNA2
TA/undiff_TNvsctrl.PTPRR	0.0055588	-0.378999	0.222	0.063	1	TA/undiff	TNvsctrl	PTPRR
TA/undiff_TNvsctrl.LEPROTL1	0.00561351	0.264697	0.141	0.016	1	TA/undiff	TNvsctrl	LEPROTL1
TA/undiff_TNvsctrl.N4BP2L2	0.00568609	-0.558922	0.284	0.095	1	TA/undiff	TNvsctrl	N4BP2L2
TA/undiff_TNvsctrl.PLPP3	0.00569584	0.485168	0.11	0	1	TA/undiff	TNvsctrl	PLPP3
TA/undiff_TNvsctrl.SMIM7	0.00569584	0.425978	0.11	0	1	TA/undiff	TNvsctrl	SMIM7
TA/undiff_TNvsctrl.WASF2	0.00578138	-0.44185	0.369	0.143	1	TA/undiff	TNvsctrl	WASF2
TA/undiff_TNvsctrl.CNIH1	0.00579626	0.281039	0.194	0.048	1	TA/undiff	TNvsctrl	CNIH1
TA/undiff_TNvsctrl.ACO2	0.00587892	-0.330984	0.35	0.143	1	TA/undiff	TNvsctrl	ACO2
TA/undiff_TNvsctrl.TRIM31	0.00591046	-0.584924	0.58	0.254	1	TA/undiff	TNvsctrl	TRIM31
TA/undiff_TNvsctrl.EFNB2	0.00591764	0.336756	0.14	0.016	1	TA/undiff	TNvsctrl	EFNB2
TA/undiff_TNvsctrl.SH3BGRL	0.00591764	0.332622	0.14	0.016	1	TA/undiff	TNvsctrl	SH3BGRL
TA/undiff_TNvsctrl.IFT57	0.00602619	0.482372	0.108	0	1	TA/undiff	TNvsctrl	IFT57
TA/undiff_TNvsctrl.MRPL23	0.00602619	0.407819	0.108	0	1	TA/undiff	TNvsctrl	MRPL23
TA/undiff_TNvsctrl.TEP1	0.00602619	0.444764	0.108	0	1	TA/undiff	TNvsctrl	TEP1
TA/undiff_TNvsctrl.UBA7	0.00602619	0.469156	0.108	0	1	TA/undiff	TNvsctrl	UBA7
TA/undiff_TNvsctrl.AIMP1	0.00602619	0.371897	0.108	0	1	TA/undiff	TNvsctrl	AIMP1
TA/undiff_TNvsctrl.DYNC1H1	0.00612789	-0.422324	0.281	0.095	1	TA/undiff	TNvsctrl	DYNC1H1
TA/undiff_TNvsctrl.SLC13A2	0.00617112	-1.25705	0.061	0.143	1	TA/undiff	TNvsctrl	SLC13A2
TA/undiff_TNvsctrl.RTN3	0.00618397	0.378064	0.139	0.016	1	TA/undiff	TNvsctrl	RTN3
TA/undiff_TNvsctrl.MIDN	0.00621312	-0.519472	0.336	0.127	1	TA/undiff	TNvsctrl	MIDN
TA/undiff_TNvsctrl.PCGF5	0.00632044	-0.55158	0.226	0.063	1	TA/undiff	TNvsctrl	PCGF5
TA/undiff_TNvsctrl.NGEF	0.00637524	0.442512	0.107	0	1	TA/undiff	TNvsctrl	NGEF
TA/undiff_TNvsctrl.IGF2R	0.00637525	0.483674	0.107	0	1	TA/undiff	TNvsctrl	IGF2R
TA/undiff_TNvsctrl.DAB2IP	0.00637525	0.427402	0.107	0	1	TA/undiff	TNvsctrl	DAB2IP
TA/undiff_TNvsctrl.CREB3L1	0.00637525	0.451464	0.107	0	1	TA/undiff	TNvsctrl	CREB3L1
TA/undiff_TNvsctrl.TMEM181	0.00637948	0.39604	0.165	0.032	1	TA/undiff	TNvsctrl	TMEM181
TA/undiff_TNvsctrl.ELF1	0.00644782	0.372278	0.165	0.032	1	TA/undiff	TNvsctrl	ELF1
TA/undiff_TNvsctrl.KCNK5	0.00648681	0.463576	0.164	0.032	1	TA/undiff	TNvsctrl	KCNK5
TA/undiff_TNvsctrl.NDUFS4	0.00648711	-0.408695	0.168	0.032	1	TA/undiff	TNvsctrl	NDUFS4
TA/undiff_TNvsctrl.RPL22L1	0.00651803	0.359237	0.137	0.016	1	TA/undiff	TNvsctrl	RPL22L1
TA/undiff_TNvsctrl.SSBP1	0.00661264	0.319865	0.137	0.016	1	TA/undiff	TNvsctrl	SSBP1
TA/undiff_TNvsctrl.HEPH	0.00663771	-0.299989	0.359	0.143	1	TA/undiff	TNvsctrl	HEPH
TA/undiff_TNvsctrl.PSMD1	0.00665319	-0.311885	0.247	0.079	1	TA/undiff	TNvsctrl	PSMD1
TA/undiff_TNvsctrl.CCL28	0.0066608	-0.403283	0.223	0.063	1	TA/undiff	TNvsctrl	CCL28
TA/undiff_TNvsctrl.ACTN4	0.00669772	-0.332627	0.511	0.238	1	TA/undiff	TNvsctrl	ACTN4
TA/undiff_TNvsctrl.CD99	0.00673456	-0.438867	0.242	0.079	1	TA/undiff	TNvsctrl	CD99
TA/undiff_TNvsctrl.TMEM63B	0.00674403	0.455016	0.106	0	1	TA/undiff	TNvsctrl	TMEM63B
TA/undiff_TNvsctrl.UBN1	0.00674403	0.446037	0.106	0	1	TA/undiff	TNvsctrl	UBN1
TA/undiff_TNvsctrl.SNTB2	0.00674403	0.460477	0.106	0	1	TA/undiff	TNvsctrl	SNTB2
TA/undiff_TNvsctrl.SNX2	0.00674403	0.382492	0.106	0	1	TA/undiff	TNvsctrl	SNX2
TA/undiff_TNvsctrl.CDK8	0.00674403	0.523538	0.106	0	1	TA/undiff	TNvsctrl	CDK8
TA/undiff_TNvsctrl.CCDC85C	0.00674403	0.487539	0.106	0	1	TA/undiff	TNvsctrl	CCDC85C
TA/undiff_TNvsctrl.PDIA6	0.00679587	0.327772	0.242	0.079	1	TA/undiff	TNvsctrl	PDIA6
TA/undiff_TNvsctrl.PLCB3	0.00685482	-0.422598	0.276	0.095	1	TA/undiff	TNvsctrl	PLCB3
TA/undiff_TNvsctrl.RPL27A	0.00686079	-0.25823	0.303	0.111	1	TA/undiff	TNvsctrl	RPL27A
TA/undiff_TNvsctrl.EHD1	0.0068696	0.434803	0.136	0.016	1	TA/undiff	TNvsctrl	EHD1
TA/undiff_TNvsctrl.LONP2	0.00688941	0.387389	0.136	0.016	1	TA/undiff	TNvsctrl	LONP2
TA/undiff_TNvsctrl.ANXA5	0.00691305	0.431057	0.135	0.016	1	TA/undiff	TNvsctrl	ANXA5
TA/undiff_TNvsctrl.YWHAH	0.00691461	0.395704	0.164	0.032	1	TA/undiff	TNvsctrl	YWHAH
TA/undiff_TNvsctrl.CLDN2	0.0069292	0.331351	0.136	0.016	1	TA/undiff	TNvsctrl	CLDN2
TA/undiff_TNvsctrl.RIOK3	0.00693844	-0.551504	0.485	0.222	1	TA/undiff	TNvsctrl	RIOK3
TA/undiff_TNvsctrl.TRAPPC1	0.0069795	-0.281558	0.223	0.063	1	TA/undiff	TNvsctrl	TRAPPC1
TA/undiff_TNvsctrl.ANK3	0.00698926	0.323642	0.136	0.016	1	TA/undiff	TNvsctrl	ANK3
TA/undiff_TNvsctrl.ITPRID2	0.00699142	0.255718	0.239	0.079	1	TA/undiff	TNvsctrl	ITPRID2
TA/undiff_TNvsctrl.HNRNPAB	0.00703114	0.338157	0.264	0.095	1	TA/undiff	TNvsctrl	HNRNPAB
TA/undiff_TNvsctrl.MT-ND4	0.00708674	-0.377658	0.995	0.984	1	TA/undiff	TNvsctrl	MT-ND4
TA/undiff_TNvsctrl.PLOD2	0.0070955	0.461323	0.16	0.032	1	TA/undiff	TNvsctrl	PLOD2
TA/undiff_TNvsctrl.REL	0.00713366	0.475535	0.104	0	1	TA/undiff	TNvsctrl	REL
TA/undiff_TNvsctrl.KCMF1	0.00713366	0.434829	0.104	0	1	TA/undiff	TNvsctrl	KCMF1
TA/undiff_TNvsctrl.HS3ST1	0.00713366	0.442885	0.104	0	1	TA/undiff	TNvsctrl	HS3ST1
TA/undiff_TNvsctrl.PAG1	0.00713366	0.513239	0.104	0	1	TA/undiff	TNvsctrl	PAG1
TA/undiff_TNvsctrl.ENDOD1	0.00713366	0.410981	0.104	0	1	TA/undiff	TNvsctrl	ENDOD1
TA/undiff_TNvsctrl.FAM83E	0.00713366	0.45773	0.104	0	1	TA/undiff	TNvsctrl	FAM83E
TA/undiff_TNvsctrl.KIF13B	0.00717077	0.370761	0.266	0.095	1	TA/undiff	TNvsctrl	KIF13B
TA/undiff_TNvsctrl.HIST1H1C	0.00717728	-0.28585	0.367	0.159	1	TA/undiff	TNvsctrl	HIST1H1C
TA/undiff_TNvsctrl.NCKAP1	0.00722936	0.35781	0.16	0.032	1	TA/undiff	TNvsctrl	NCKAP1
TA/undiff_TNvsctrl.NDUFV1	0.0072432	0.451939	0.133	0.016	1	TA/undiff	TNvsctrl	NDUFV1
TA/undiff_TNvsctrl.MPC1	0.00729701	0.341743	0.162	0.032	1	TA/undiff	TNvsctrl	MPC1
TA/undiff_TNvsctrl.SMS	0.00736552	0.296354	0.135	0.016	1	TA/undiff	TNvsctrl	SMS
TA/undiff_TNvsctrl.JMJD1C	0.0074373	-0.649699	0.326	0.127	1	TA/undiff	TNvsctrl	JMJD1C
TA/undiff_TNvsctrl.C1orf210	0.00745058	0.289617	0.135	0.016	1	TA/undiff	TNvsctrl	C1orf210
TA/undiff_TNvsctrl.EIF3M	0.00745058	-0.396178	0.135	0.016	1	TA/undiff	TNvsctrl	EIF3M
TA/undiff_TNvsctrl.ENKUR	0.00750775	0.518894	0.159	0.032	1	TA/undiff	TNvsctrl	ENKUR
TA/undiff_TNvsctrl.PTGES2	0.00754527	0.35218	0.103	0	1	TA/undiff	TNvsctrl	PTGES2
TA/undiff_TNvsctrl.STXBP6	0.00754527	0.444573	0.103	0	1	TA/undiff	TNvsctrl	STXBP6
TA/undiff_TNvsctrl.FBXO34	0.00754527	0.363295	0.103	0	1	TA/undiff	TNvsctrl	FBXO34
TA/undiff_TNvsctrl.PPP4R3A	0.00754527	0.479515	0.103	0	1	TA/undiff	TNvsctrl	PPP4R3A
TA/undiff_TNvsctrl.PDLIM2	0.00755858	0.35431	0.161	0.032	1	TA/undiff	TNvsctrl	PDLIM2
TA/undiff_TNvsctrl.SLC30A1	0.00758861	0.481358	0.132	0.016	1	TA/undiff	TNvsctrl	SLC30A1
TA/undiff_TNvsctrl.ADAR	0.0076404	-0.305063	0.321	0.127	1	TA/undiff	TNvsctrl	ADAR
TA/undiff_TNvsctrl.PFKFB3	0.00773919	0.411201	0.133	0.016	1	TA/undiff	TNvsctrl	PFKFB3
TA/undiff_TNvsctrl.UBE2D2	0.00777517	-0.49209	0.221	0.063	1	TA/undiff	TNvsctrl	UBE2D2
TA/undiff_TNvsctrl.MAST2	0.00778373	0.333818	0.133	0.016	1	TA/undiff	TNvsctrl	MAST2
TA/undiff_TNvsctrl.CEBPB	0.00778774	0.40415	0.16	0.032	1	TA/undiff	TNvsctrl	CEBPB
TA/undiff_TNvsctrl.TRAPPC3	0.00780608	0.298314	0.133	0.016	1	TA/undiff	TNvsctrl	TRAPPC3
TA/undiff_TNvsctrl.MCFD2	0.00781126	-0.293924	0.221	0.063	1	TA/undiff	TNvsctrl	MCFD2
TA/undiff_TNvsctrl.NSD1	0.00787349	-0.582341	0.133	0.016	1	TA/undiff	TNvsctrl	NSD1
TA/undiff_TNvsctrl.VDAC3	0.00787837	0.366828	0.132	0.016	1	TA/undiff	TNvsctrl	VDAC3
TA/undiff_TNvsctrl.PNKD	0.00788248	0.429804	0.129	0.016	1	TA/undiff	TNvsctrl	PNKD
TA/undiff_TNvsctrl.ITGAV	0.00790089	0.540399	0.157	0.032	1	TA/undiff	TNvsctrl	ITGAV
TA/undiff_TNvsctrl.PFDN2	0.00792382	0.362224	0.132	0.016	1	TA/undiff	TNvsctrl	PFDN2
TA/undiff_TNvsctrl.WDR83OS	0.00797844	-0.399044	0.326	0.127	1	TA/undiff	TNvsctrl	WDR83OS
TA/undiff_TNvsctrl.TRIM26	0.0079801	0.359284	0.102	0	1	TA/undiff	TNvsctrl	TRIM26
TA/undiff_TNvsctrl.CTBS	0.00798011	0.408991	0.102	0	1	TA/undiff	TNvsctrl	CTBS
TA/undiff_TNvsctrl.TIPRL	0.00798011	0.308282	0.102	0	1	TA/undiff	TNvsctrl	TIPRL
TA/undiff_TNvsctrl.BDH2	0.00798011	0.385137	0.102	0	1	TA/undiff	TNvsctrl	BDH2
TA/undiff_TNvsctrl.PARP8	0.00798011	0.450014	0.102	0	1	TA/undiff	TNvsctrl	PARP8
TA/undiff_TNvsctrl.CRAT	0.00802277	-0.337864	0.162	0.032	1	TA/undiff	TNvsctrl	CRAT
TA/undiff_TNvsctrl.CDKN2B	0.00807071	0.35001	0.157	0.032	1	TA/undiff	TNvsctrl	CDKN2B
TA/undiff_TNvsctrl.SVIL	0.00808874	0.470375	0.131	0.016	1	TA/undiff	TNvsctrl	SVIL
TA/undiff_TNvsctrl.CYP2J2	0.00809217	0.358253	0.157	0.032	1	TA/undiff	TNvsctrl	CYP2J2
TA/undiff_TNvsctrl.SOX4	0.00813125	0.67791	0.132	0.016	1	TA/undiff	TNvsctrl	SOX4
TA/undiff_TNvsctrl.KMT5B	0.00818245	0.451992	0.131	0.016	1	TA/undiff	TNvsctrl	KMT5B
TA/undiff_TNvsctrl.ARHGAP32	0.00819008	0.253826	0.189	0.048	1	TA/undiff	TNvsctrl	ARHGAP32
TA/undiff_TNvsctrl.SKP1	0.00826631	-0.746026	0.464	0.206	1	TA/undiff	TNvsctrl	SKP1
TA/undiff_TNvsctrl.LRRC66	0.00829594	0.252442	0.132	0.016	1	TA/undiff	TNvsctrl	LRRC66
TA/undiff_TNvsctrl.RNH1	0.00829594	0.279262	0.132	0.016	1	TA/undiff	TNvsctrl	RNH1
TA/undiff_TNvsctrl.DHRS4	0.0083291	0.461282	0.128	0.016	1	TA/undiff	TNvsctrl	DHRS4
TA/undiff_TNvsctrl.CPS1	0.00835366	0.510819	0.157	0.032	1	TA/undiff	TNvsctrl	CPS1
TA/undiff_TNvsctrl.NAXE	0.00843945	0.314387	0.1	0	1	TA/undiff	TNvsctrl	NAXE
TA/undiff_TNvsctrl.PRDM1	0.00843945	0.454833	0.1	0	1	TA/undiff	TNvsctrl	PRDM1
TA/undiff_TNvsctrl.MATN2	0.00843945	0.442239	0.1	0	1	TA/undiff	TNvsctrl	MATN2
TA/undiff_TNvsctrl.SLC25A25-AS1	0.00843945	0.459189	0.1	0	1	TA/undiff	TNvsctrl	SLC25A25-AS1
TA/undiff_TNvsctrl.SPAG7	0.00843945	0.406149	0.1	0	1	TA/undiff	TNvsctrl	SPAG7
TA/undiff_TNvsctrl.UBE2J2	0.00843945	0.440267	0.1	0	1	TA/undiff	TNvsctrl	UBE2J2
TA/undiff_TNvsctrl.CMC1	0.00843945	0.338796	0.1	0	1	TA/undiff	TNvsctrl	CMC1
TA/undiff_TNvsctrl.BBX	0.00843945	0.457082	0.1	0	1	TA/undiff	TNvsctrl	BBX
TA/undiff_TNvsctrl.DNAJC19	0.00843945	0.353117	0.1	0	1	TA/undiff	TNvsctrl	DNAJC19
TA/undiff_TNvsctrl.TIMP1	0.00843945	0.49042	0.1	0	1	TA/undiff	TNvsctrl	TIMP1
TA/undiff_TNvsctrl.LINC00667	0.00843945	0.423069	0.1	0	1	TA/undiff	TNvsctrl	LINC00667
TA/undiff_TNvsctrl.SNU13	0.00843945	0.314126	0.1	0	1	TA/undiff	TNvsctrl	SNU13
TA/undiff_TNvsctrl.MXD1	0.00858968	-0.463792	0.497	0.238	1	TA/undiff	TNvsctrl	MXD1
TA/undiff_TNvsctrl.ARHGAP18	0.00859997	0.390054	0.157	0.032	1	TA/undiff	TNvsctrl	ARHGAP18
TA/undiff_TNvsctrl.PPP1R16A	0.00860428	-0.275653	0.268	0.095	1	TA/undiff	TNvsctrl	PPP1R16A
TA/undiff_TNvsctrl.SEL1L3	0.00874039	0.27071	0.131	0.016	1	TA/undiff	TNvsctrl	SEL1L3
TA/undiff_TNvsctrl.GBA2	0.00879153	-0.342374	0.189	0.048	1	TA/undiff	TNvsctrl	GBA2
TA/undiff_TNvsctrl.TTC22	0.00882314	0.443788	0.181	0.048	1	TA/undiff	TNvsctrl	TTC22
TA/undiff_TNvsctrl.RBM5	0.00887188	0.420107	0.129	0.016	1	TA/undiff	TNvsctrl	RBM5
TA/undiff_TNvsctrl.ACAA2	0.00891158	-0.318519	0.474	0.206	1	TA/undiff	TNvsctrl	ACAA2
TA/undiff_TNvsctrl.BAG6	0.00901023	0.460517	0.153	0.032	1	TA/undiff	TNvsctrl	BAG6
TA/undiff_TNvsctrl.SQSTM1	0.0091813	-0.299733	0.47	0.222	1	TA/undiff	TNvsctrl	SQSTM1
TA/undiff_TNvsctrl.LYPD1	0.00918173	0.345108	0.129	0.016	1	TA/undiff	TNvsctrl	LYPD1
TA/undiff_TNvsctrl.SKAP2	0.00918691	0.426905	0.128	0.016	1	TA/undiff	TNvsctrl	SKAP2
TA/undiff_TNvsctrl.POF1B	0.0092031	-0.51906	0.351	0.143	1	TA/undiff	TNvsctrl	POF1B
TA/undiff_TNvsctrl.ANKRD9	0.00924492	-0.604934	0.262	0.095	1	TA/undiff	TNvsctrl	ANKRD9
TA/undiff_TNvsctrl.C17orf78	0.00931351	0.322802	0.156	0.032	1	TA/undiff	TNvsctrl	C17orf78
TA/undiff_TNvsctrl.SPCS2	0.00938716	-0.411539	0.24	0.079	1	TA/undiff	TNvsctrl	SPCS2
TA/undiff_TNvsctrl.SYNJ2BP	0.00941698	-0.304892	0.159	0.032	1	TA/undiff	TNvsctrl	SYNJ2BP
TA/undiff_TNvsctrl.CD9	0.00943024	0.334221	0.205	0.063	1	TA/undiff	TNvsctrl	CD9
TA/undiff_TNvsctrl.JUP	0.00957404	-0.476533	0.292	0.111	1	TA/undiff	TNvsctrl	JUP
TA/undiff_TNvsctrl.HSD17B12	0.00973318	0.375131	0.127	0.016	1	TA/undiff	TNvsctrl	HSD17B12
TA/undiff_TNvsctrl.PPP1R15B	0.00975533	0.357123	0.128	0.016	1	TA/undiff	TNvsctrl	PPP1R15B
TA/undiff_TNvsctrl.FAM32A	0.00977896	0.393288	0.153	0.032	1	TA/undiff	TNvsctrl	FAM32A
TA/undiff_TNvsctrl.MUC20	0.00985125	0.269446	0.184	0.048	1	TA/undiff	TNvsctrl	MUC20
TA/undiff_TNvsctrl.MYO7B	0.00993316	-0.336627	0.458	0.206	1	TA/undiff	TNvsctrl	MYO7B
TA/undiff_TNvsctrl.COASY	0.00993422	0.401455	0.125	0.016	1	TA/undiff	TNvsctrl	COASY
TA/undiff_TNvsctrl.DCTN2	0.0099794	-0.437795	0.213	0.063	1	TA/undiff	TNvsctrl	DCTN2
TA/undiff_TNvsctrl.DAZAP2	0.00998787	-0.395024	0.402	0.175	1	TA/undiff	TNvsctrl	DAZAP2
TA/undiff_TNvsctrl.KDM6B	0.0100974	-0.548506	0.182	0.048	1	TA/undiff	TNvsctrl	KDM6B
TA/undiff_TNvsctrl.PEX16	0.0102464	0.277057	0.127	0.016	1	TA/undiff	TNvsctrl	PEX16
TA/undiff_TNvsctrl.ETFA	0.0103746	-0.529992	0.264	0.095	1	TA/undiff	TNvsctrl	ETFA
TA/undiff_TNvsctrl.PCBD1	0.010402	-0.276263	0.18	0.048	1	TA/undiff	TNvsctrl	PCBD1
TA/undiff_TNvsctrl.CDK11B	0.010419	-0.317901	0.156	0.032	1	TA/undiff	TNvsctrl	CDK11B
TA/undiff_TNvsctrl.OLFM4	0.0105052	-1.77862	0.16	0.254	1	TA/undiff	TNvsctrl	OLFM4
TA/undiff_TNvsctrl.ATP6V0E1	0.0106076	-0.298535	0.334	0.143	1	TA/undiff	TNvsctrl	ATP6V0E1
TA/undiff_TNvsctrl.MAP3K11	0.0107	0.385653	0.201	0.063	1	TA/undiff	TNvsctrl	MAP3K11
TA/undiff_TNvsctrl.SLC25A24	0.010765	-0.468691	0.209	0.063	1	TA/undiff	TNvsctrl	SLC25A24
TA/undiff_TNvsctrl.ZFAS1	0.0109156	-0.378957	0.125	0.016	1	TA/undiff	TNvsctrl	ZFAS1
TA/undiff_TNvsctrl.EXOC3L4	0.0109467	-0.371889	0.125	0.016	1	TA/undiff	TNvsctrl	EXOC3L4
TA/undiff_TNvsctrl.ZFP36L2	0.0111014	-0.476324	0.288	0.111	1	TA/undiff	TNvsctrl	ZFP36L2
TA/undiff_TNvsctrl.ZNRD1	0.0111136	0.264848	0.153	0.032	1	TA/undiff	TNvsctrl	ZNRD1
TA/undiff_TNvsctrl.RHOB	0.0112514	0.445693	0.151	0.032	1	TA/undiff	TNvsctrl	RHOB
TA/undiff_TNvsctrl.COMMD4	0.0112698	0.319771	0.124	0.016	1	TA/undiff	TNvsctrl	COMMD4
TA/undiff_TNvsctrl.NSA2	0.0114376	0.383172	0.123	0.016	1	TA/undiff	TNvsctrl	NSA2
TA/undiff_TNvsctrl.VCL	0.0114961	0.292898	0.124	0.016	1	TA/undiff	TNvsctrl	VCL
TA/undiff_TNvsctrl.ACADS	0.011578	-0.285212	0.209	0.063	1	TA/undiff	TNvsctrl	ACADS
TA/undiff_TNvsctrl.DAB2	0.0116728	0.420796	0.122	0.016	1	TA/undiff	TNvsctrl	DAB2
TA/undiff_TNvsctrl.MBP	0.0116732	-0.453968	0.153	0.032	1	TA/undiff	TNvsctrl	MBP
TA/undiff_TNvsctrl.NARS	0.0117397	0.416059	0.122	0.016	1	TA/undiff	TNvsctrl	NARS
TA/undiff_TNvsctrl.EIF5	0.0118619	-0.640717	0.342	0.143	1	TA/undiff	TNvsctrl	EIF5
TA/undiff_TNvsctrl.CCNDBP1	0.0118775	0.391664	0.12	0.016	1	TA/undiff	TNvsctrl	CCNDBP1
TA/undiff_TNvsctrl.BTNL3	0.0119106	-0.328317	0.316	0.127	1	TA/undiff	TNvsctrl	BTNL3
TA/undiff_TNvsctrl.MFN2	0.0120382	0.33192	0.123	0.016	1	TA/undiff	TNvsctrl	MFN2
TA/undiff_TNvsctrl.RHOG	0.0121981	-0.324258	0.291	0.111	1	TA/undiff	TNvsctrl	RHOG
TA/undiff_TNvsctrl.SYNE2	0.0122702	0.334973	0.149	0.032	1	TA/undiff	TNvsctrl	SYNE2
TA/undiff_TNvsctrl.RPS20	0.0124535	-0.381155	0.287	0.111	1	TA/undiff	TNvsctrl	RPS20
TA/undiff_TNvsctrl.STAMBP	0.0124984	0.364764	0.122	0.016	1	TA/undiff	TNvsctrl	STAMBP
TA/undiff_TNvsctrl.SPTSSA	0.0125339	0.334716	0.122	0.016	1	TA/undiff	TNvsctrl	SPTSSA
TA/undiff_TNvsctrl.BMPR2	0.0125563	0.447517	0.145	0.032	1	TA/undiff	TNvsctrl	BMPR2
TA/undiff_TNvsctrl.EHD4	0.012573	-0.369528	0.262	0.095	1	TA/undiff	TNvsctrl	EHD4
TA/undiff_TNvsctrl.KCNJ13	0.0127849	0.412846	0.122	0.016	1	TA/undiff	TNvsctrl	KCNJ13
TA/undiff_TNvsctrl.MTUS1	0.0128093	-0.445448	0.207	0.063	1	TA/undiff	TNvsctrl	MTUS1
TA/undiff_TNvsctrl.ECHDC2	0.0128758	-0.357475	0.229	0.079	1	TA/undiff	TNvsctrl	ECHDC2
TA/undiff_TNvsctrl.ACADVL	0.0128762	-0.659057	0.482	0.222	1	TA/undiff	TNvsctrl	ACADVL
TA/undiff_TNvsctrl.CALM3	0.012992	-0.346837	0.517	0.254	1	TA/undiff	TNvsctrl	CALM3
TA/undiff_TNvsctrl.ATP5ME	0.0129937	-0.317703	0.41	0.19	1	TA/undiff	TNvsctrl	ATP5ME
TA/undiff_TNvsctrl.PBDC1	0.0132355	0.302868	0.12	0.016	1	TA/undiff	TNvsctrl	PBDC1
TA/undiff_TNvsctrl.EGLN2	0.0132355	0.331239	0.12	0.016	1	TA/undiff	TNvsctrl	EGLN2
TA/undiff_TNvsctrl.ANXA3	0.013273	0.329125	0.12	0.016	1	TA/undiff	TNvsctrl	ANXA3
TA/undiff_TNvsctrl.MAN2A1	0.0133253	-0.495701	0.251	0.095	1	TA/undiff	TNvsctrl	MAN2A1
TA/undiff_TNvsctrl.ECPAS	0.0133483	0.366741	0.12	0.016	1	TA/undiff	TNvsctrl	ECPAS
TA/undiff_TNvsctrl.RNASE1	0.0133826	-0.726067	0.23	0.079	1	TA/undiff	TNvsctrl	RNASE1
TA/undiff_TNvsctrl.CCND2	0.0134318	0.397744	0.119	0.016	1	TA/undiff	TNvsctrl	CCND2
TA/undiff_TNvsctrl.PARP4	0.0134373	-0.491826	0.256	0.095	1	TA/undiff	TNvsctrl	PARP4
TA/undiff_TNvsctrl.MED13L	0.0135001	0.261234	0.12	0.016	1	TA/undiff	TNvsctrl	MED13L
TA/undiff_TNvsctrl.SUPT6H	0.0135083	0.38919	0.119	0.016	1	TA/undiff	TNvsctrl	SUPT6H
TA/undiff_TNvsctrl.EIF4A2	0.0135485	-0.353963	0.337	0.143	1	TA/undiff	TNvsctrl	EIF4A2
TA/undiff_TNvsctrl.RAN	0.0135494	0.289693	0.148	0.032	1	TA/undiff	TNvsctrl	RAN
TA/undiff_TNvsctrl.C1orf43	0.0135988	-0.405053	0.205	0.063	1	TA/undiff	TNvsctrl	C1orf43
TA/undiff_TNvsctrl.NCSTN	0.0137012	0.346719	0.119	0.016	1	TA/undiff	TNvsctrl	NCSTN
TA/undiff_TNvsctrl.NDUFA9	0.0139358	0.297788	0.119	0.016	1	TA/undiff	TNvsctrl	NDUFA9
TA/undiff_TNvsctrl.ARGLU1	0.0139394	-0.275494	0.199	0.063	1	TA/undiff	TNvsctrl	ARGLU1
TA/undiff_TNvsctrl.HIP1R	0.0139636	-0.300823	0.177	0.048	1	TA/undiff	TNvsctrl	HIP1R
TA/undiff_TNvsctrl.FDX1	0.0139636	-0.330643	0.177	0.048	1	TA/undiff	TNvsctrl	FDX1
TA/undiff_TNvsctrl.C19orf25	0.0140149	0.333711	0.119	0.016	1	TA/undiff	TNvsctrl	C19orf25
TA/undiff_TNvsctrl.KRCC1	0.0140318	0.37502	0.169	0.048	1	TA/undiff	TNvsctrl	KRCC1
TA/undiff_TNvsctrl.ZER1	0.0140591	0.559062	0.165	0.048	1	TA/undiff	TNvsctrl	ZER1
TA/undiff_TNvsctrl.PRR14L	0.0141022	0.403727	0.118	0.016	1	TA/undiff	TNvsctrl	PRR14L
TA/undiff_TNvsctrl.PLD1	0.0142224	0.374115	0.145	0.032	1	TA/undiff	TNvsctrl	PLD1
TA/undiff_TNvsctrl.GPS2	0.0143906	0.292578	0.147	0.032	1	TA/undiff	TNvsctrl	GPS2
TA/undiff_TNvsctrl.SLC43A2	0.0144089	-0.48856	0.148	0.032	1	TA/undiff	TNvsctrl	SLC43A2
TA/undiff_TNvsctrl.C12orf75	0.0144438	0.358709	0.145	0.032	1	TA/undiff	TNvsctrl	C12orf75
TA/undiff_TNvsctrl.EPB41L2	0.0145454	0.424554	0.17	0.048	1	TA/undiff	TNvsctrl	EPB41L2
TA/undiff_TNvsctrl.RBX1	0.014587	0.319789	0.222	0.079	1	TA/undiff	TNvsctrl	RBX1
TA/undiff_TNvsctrl.PHETA1	0.0145897	0.411061	0.118	0.016	1	TA/undiff	TNvsctrl	PHETA1
TA/undiff_TNvsctrl.CAND1	0.0146134	-0.389731	0.147	0.032	1	TA/undiff	TNvsctrl	CAND1
TA/undiff_TNvsctrl.PARM1	0.0146724	0.375558	0.118	0.016	1	TA/undiff	TNvsctrl	PARM1
TA/undiff_TNvsctrl.AAK1	0.0147138	0.393922	0.118	0.016	1	TA/undiff	TNvsctrl	AAK1
TA/undiff_TNvsctrl.ACIN1	0.0147554	0.34079	0.118	0.016	1	TA/undiff	TNvsctrl	ACIN1
TA/undiff_TNvsctrl.ARFGEF2	0.0147554	0.35156	0.118	0.016	1	TA/undiff	TNvsctrl	ARFGEF2
TA/undiff_TNvsctrl.MLEC	0.0147756	-0.341029	0.276	0.111	1	TA/undiff	TNvsctrl	MLEC
TA/undiff_TNvsctrl.PRKCZ	0.0147971	0.310859	0.118	0.016	1	TA/undiff	TNvsctrl	PRKCZ
TA/undiff_TNvsctrl.CPT1A	0.0148638	-0.601905	0.203	0.063	1	TA/undiff	TNvsctrl	CPT1A
TA/undiff_TNvsctrl.TRIM22	0.0149502	0.306137	0.144	0.032	1	TA/undiff	TNvsctrl	TRIM22
TA/undiff_TNvsctrl.AC008945.1	0.0150495	0.316557	0.118	0.016	1	TA/undiff	TNvsctrl	AC008945.1
TA/undiff_TNvsctrl.ERBB2	0.0150769	0.411812	0.17	0.048	1	TA/undiff	TNvsctrl	ERBB2
TA/undiff_TNvsctrl.ETNK1	0.0151516	-0.617611	0.28	0.111	1	TA/undiff	TNvsctrl	ETNK1
TA/undiff_TNvsctrl.TMEM53	0.0152734	0.334116	0.116	0.016	1	TA/undiff	TNvsctrl	TMEM53
TA/undiff_TNvsctrl.TMEM14C	0.0154487	-0.32597	0.226	0.079	1	TA/undiff	TNvsctrl	TMEM14C
TA/undiff_TNvsctrl.RALGPS1	0.0155424	0.357359	0.115	0.016	1	TA/undiff	TNvsctrl	RALGPS1
TA/undiff_TNvsctrl.NFE2L1	0.0156679	-0.322642	0.229	0.079	1	TA/undiff	TNvsctrl	NFE2L1
TA/undiff_TNvsctrl.SDHB	0.0157673	-0.275593	0.229	0.079	1	TA/undiff	TNvsctrl	SDHB
TA/undiff_TNvsctrl.C14orf119	0.0159883	0.34447	0.115	0.016	1	TA/undiff	TNvsctrl	C14orf119
TA/undiff_TNvsctrl.SULT1A1	0.0160187	-0.425564	0.3	0.127	1	TA/undiff	TNvsctrl	SULT1A1
TA/undiff_TNvsctrl.GOLPH3	0.016028	0.40855	0.14	0.032	1	TA/undiff	TNvsctrl	GOLPH3
TA/undiff_TNvsctrl.EIF2S3	0.0162154	0.334311	0.115	0.016	1	TA/undiff	TNvsctrl	EIF2S3
TA/undiff_TNvsctrl.CELF1	0.0162154	0.404074	0.115	0.016	1	TA/undiff	TNvsctrl	CELF1
TA/undiff_TNvsctrl.MAT2B	0.016332	-0.334736	0.198	0.063	1	TA/undiff	TNvsctrl	MAT2B
TA/undiff_TNvsctrl.CIDEB	0.0164806	-0.793094	0.412	0.19	1	TA/undiff	TNvsctrl	CIDEB
TA/undiff_TNvsctrl.REEP5	0.0164946	-0.484373	0.226	0.079	1	TA/undiff	TNvsctrl	REEP5
TA/undiff_TNvsctrl.TMEM14A	0.0165848	0.273652	0.115	0.016	1	TA/undiff	TNvsctrl	TMEM14A
TA/undiff_TNvsctrl.AVL9	0.0166782	0.321181	0.115	0.016	1	TA/undiff	TNvsctrl	AVL9
TA/undiff_TNvsctrl.NINJ1	0.0167251	0.283322	0.115	0.016	1	TA/undiff	TNvsctrl	NINJ1
TA/undiff_TNvsctrl.ZNF91	0.0168136	-0.386347	0.144	0.032	1	TA/undiff	TNvsctrl	ZNF91
TA/undiff_TNvsctrl.TMEM139	0.0168568	0.357882	0.141	0.032	1	TA/undiff	TNvsctrl	TMEM139
TA/undiff_TNvsctrl.PLEK2	0.0169864	0.350322	0.141	0.032	1	TA/undiff	TNvsctrl	PLEK2
TA/undiff_TNvsctrl.ZNF24	0.0171261	0.398822	0.112	0.016	1	TA/undiff	TNvsctrl	ZNF24
TA/undiff_TNvsctrl.ADGRG6	0.0171644	0.411887	0.137	0.032	1	TA/undiff	TNvsctrl	ADGRG6
TA/undiff_TNvsctrl.CAPZA1	0.0172871	-0.270727	0.196	0.063	1	TA/undiff	TNvsctrl	CAPZA1
TA/undiff_TNvsctrl.FGD4	0.0174006	0.306951	0.14	0.032	1	TA/undiff	TNvsctrl	FGD4
TA/undiff_TNvsctrl.MARCH8	0.0174682	0.382388	0.112	0.016	1	TA/undiff	TNvsctrl	2022-03-08
TA/undiff_TNvsctrl.MAP7	0.0176068	-0.401847	0.198	0.063	1	TA/undiff	TNvsctrl	MAP7
TA/undiff_TNvsctrl.MRPL51	0.0177577	-0.276858	0.143	0.032	1	TA/undiff	TNvsctrl	MRPL51
TA/undiff_TNvsctrl.MTCH1	0.0177577	-0.765784	0.143	0.032	1	TA/undiff	TNvsctrl	MTCH1
TA/undiff_TNvsctrl.AC009133.1	0.0177577	-0.873526	0.143	0.032	1	TA/undiff	TNvsctrl	AC009133.1
TA/undiff_TNvsctrl.PAK1	0.017776	-0.57628	0.168	0.048	1	TA/undiff	TNvsctrl	PAK1
TA/undiff_TNvsctrl.PLEKHB2	0.0179081	-0.479641	0.225	0.079	1	TA/undiff	TNvsctrl	PLEKHB2
TA/undiff_TNvsctrl.CISD2	0.0180992	0.280917	0.139	0.032	1	TA/undiff	TNvsctrl	CISD2
TA/undiff_TNvsctrl.STRAP	0.0181704	0.262094	0.112	0.016	1	TA/undiff	TNvsctrl	STRAP
TA/undiff_TNvsctrl.FLVCR1	0.018239	-0.530418	0.141	0.032	1	TA/undiff	TNvsctrl	FLVCR1
TA/undiff_TNvsctrl.PHYKPL	0.0183099	-0.368162	0.221	0.079	1	TA/undiff	TNvsctrl	PHYKPL
TA/undiff_TNvsctrl.EIF4G1	0.0183136	-0.320489	0.197	0.063	1	TA/undiff	TNvsctrl	EIF4G1
TA/undiff_TNvsctrl.KCTD3	0.0184385	0.404106	0.111	0.016	1	TA/undiff	TNvsctrl	KCTD3
TA/undiff_TNvsctrl.MMP15	0.018475	-0.435408	0.197	0.063	1	TA/undiff	TNvsctrl	MMP15
TA/undiff_TNvsctrl.SREK1IP1	0.0184788	0.292101	0.112	0.016	1	TA/undiff	TNvsctrl	SREK1IP1
TA/undiff_TNvsctrl.SSU72	0.018631	-0.888396	0.225	0.079	1	TA/undiff	TNvsctrl	SSU72
TA/undiff_TNvsctrl.EPB41	0.0186347	0.323167	0.112	0.016	1	TA/undiff	TNvsctrl	EPB41
TA/undiff_TNvsctrl.SUGT1	0.0186611	0.289354	0.139	0.032	1	TA/undiff	TNvsctrl	SUGT1
TA/undiff_TNvsctrl.ACTR2	0.0186721	-0.365876	0.328	0.143	1	TA/undiff	TNvsctrl	ACTR2
TA/undiff_TNvsctrl.NUMA1	0.018685	0.31479	0.14	0.032	1	TA/undiff	TNvsctrl	NUMA1
TA/undiff_TNvsctrl.COPA	0.0186879	-0.433003	0.272	0.111	1	TA/undiff	TNvsctrl	COPA
TA/undiff_TNvsctrl.LAD1	0.0187456	-0.419438	0.169	0.048	1	TA/undiff	TNvsctrl	LAD1
TA/undiff_TNvsctrl.IRF3	0.0188053	0.346779	0.111	0.016	1	TA/undiff	TNvsctrl	IRF3
TA/undiff_TNvsctrl.DDX23	0.0188444	-0.287853	0.112	0.016	1	TA/undiff	TNvsctrl	DDX23
TA/undiff_TNvsctrl.PRELID1	0.0190254	-0.541675	0.534	0.254	1	TA/undiff	TNvsctrl	PRELID1
TA/undiff_TNvsctrl.OXA1L	0.0190276	0.361898	0.11	0.016	1	TA/undiff	TNvsctrl	OXA1L
TA/undiff_TNvsctrl.NPC2	0.0191923	-0.26736	0.332	0.143	1	TA/undiff	TNvsctrl	NPC2
TA/undiff_TNvsctrl.CXCL11	0.0194113	0.791622	0.133	0.032	1	TA/undiff	TNvsctrl	CXCL11
TA/undiff_TNvsctrl.TDG	0.019449	0.33021	0.111	0.016	1	TA/undiff	TNvsctrl	TDG
TA/undiff_TNvsctrl.MED13	0.0196316	-0.411979	0.139	0.032	1	TA/undiff	TNvsctrl	MED13
TA/undiff_TNvsctrl.CEBPA	0.0197021	-0.348054	0.14	0.032	1	TA/undiff	TNvsctrl	CEBPA
TA/undiff_TNvsctrl.MAP1LC3A	0.019848	0.336156	0.11	0.016	1	TA/undiff	TNvsctrl	MAP1LC3A
TA/undiff_TNvsctrl.OIP5-AS1	0.019848	0.333033	0.11	0.016	1	TA/undiff	TNvsctrl	OIP5-AS1
TA/undiff_TNvsctrl.TMEM160	0.0198575	0.32683	0.108	0.016	1	TA/undiff	TNvsctrl	TMEM160
TA/undiff_TNvsctrl.REG1A	0.019886	-1.24277	0.875	0.825	1	TA/undiff	TNvsctrl	REG1A
TA/undiff_TNvsctrl.SOCS6	0.0199309	0.318305	0.136	0.032	1	TA/undiff	TNvsctrl	SOCS6
TA/undiff_TNvsctrl.MTRF1L	0.0199597	0.316788	0.11	0.016	1	TA/undiff	TNvsctrl	MTRF1L
TA/undiff_TNvsctrl.EHBP1L1	0.0200314	0.457493	0.107	0.016	1	TA/undiff	TNvsctrl	EHBP1L1
TA/undiff_TNvsctrl.PKN2	0.0201839	-0.465268	0.403	0.19	1	TA/undiff	TNvsctrl	PKN2
TA/undiff_TNvsctrl.SAP30BP	0.0202413	0.337696	0.11	0.016	1	TA/undiff	TNvsctrl	SAP30BP
TA/undiff_TNvsctrl.ST13	0.0203599	-0.610811	0.363	0.159	1	TA/undiff	TNvsctrl	ST13
TA/undiff_TNvsctrl.SNX1	0.0206061	0.354237	0.107	0.016	1	TA/undiff	TNvsctrl	SNX1
TA/undiff_TNvsctrl.CA4	0.0206414	0.558163	0.11	0.016	1	TA/undiff	TNvsctrl	CA4
TA/undiff_TNvsctrl.NDUFA8	0.0206977	-0.256706	0.139	0.032	1	TA/undiff	TNvsctrl	NDUFA8
TA/undiff_TNvsctrl.PRKG2	0.0206977	-0.280864	0.139	0.032	1	TA/undiff	TNvsctrl	PRKG2
TA/undiff_TNvsctrl.MME	0.0207166	-0.26899	0.358	0.159	1	TA/undiff	TNvsctrl	MME
TA/undiff_TNvsctrl.EFCAB14	0.0207497	-0.45874	0.139	0.032	1	TA/undiff	TNvsctrl	EFCAB14
TA/undiff_TNvsctrl.PCBP2	0.0207516	-0.762427	0.509	0.254	1	TA/undiff	TNvsctrl	PCBP2
TA/undiff_TNvsctrl.METTL9	0.0208862	0.320758	0.135	0.032	1	TA/undiff	TNvsctrl	METTL9
TA/undiff_TNvsctrl.PPP1R15A	0.0209912	-0.284365	0.137	0.032	1	TA/undiff	TNvsctrl	PPP1R15A
TA/undiff_TNvsctrl.ARRDC4	0.021065	0.412269	0.108	0.016	1	TA/undiff	TNvsctrl	ARRDC4
TA/undiff_TNvsctrl.MARK2	0.0211241	0.334188	0.108	0.016	1	TA/undiff	TNvsctrl	MARK2
TA/undiff_TNvsctrl.MYO1D	0.021128	-0.38152	0.247	0.095	1	TA/undiff	TNvsctrl	MYO1D
TA/undiff_TNvsctrl.GMPPA	0.0211414	0.367337	0.106	0.016	1	TA/undiff	TNvsctrl	GMPPA
TA/undiff_TNvsctrl.STMP1	0.0217752	0.306056	0.133	0.032	1	TA/undiff	TNvsctrl	STMP1
TA/undiff_TNvsctrl.SERP1	0.0218708	-0.900427	0.474	0.222	1	TA/undiff	TNvsctrl	SERP1
TA/undiff_TNvsctrl.ADAM9	0.021874	-0.299726	0.188	0.063	1	TA/undiff	TNvsctrl	ADAM9
TA/undiff_TNvsctrl.IDH3A	0.0220274	0.254665	0.108	0.016	1	TA/undiff	TNvsctrl	IDH3A
TA/undiff_TNvsctrl.CACYBP	0.0220444	0.34531	0.107	0.016	1	TA/undiff	TNvsctrl	CACYBP
TA/undiff_TNvsctrl.LENG8	0.0220578	-0.327997	0.162	0.048	1	TA/undiff	TNvsctrl	LENG8
TA/undiff_TNvsctrl.MRPL57	0.022116	-0.335261	0.215	0.079	1	TA/undiff	TNvsctrl	MRPL57
TA/undiff_TNvsctrl.SELENBP1	0.0221604	-0.293262	0.162	0.048	1	TA/undiff	TNvsctrl	SELENBP1
TA/undiff_TNvsctrl.SDF4	0.0221967	-0.512087	0.288	0.127	1	TA/undiff	TNvsctrl	SDF4
TA/undiff_TNvsctrl.RAD21	0.0222426	-0.294134	0.164	0.048	1	TA/undiff	TNvsctrl	RAD21
TA/undiff_TNvsctrl.DNAJC8	0.0223608	0.279046	0.135	0.032	1	TA/undiff	TNvsctrl	DNAJC8
TA/undiff_TNvsctrl.MAP3K13	0.022587	-0.377079	0.267	0.111	1	TA/undiff	TNvsctrl	MAP3K13
TA/undiff_TNvsctrl.CHIC2	0.0226058	0.324706	0.107	0.016	1	TA/undiff	TNvsctrl	CHIC2
TA/undiff_TNvsctrl.RABGAP1L	0.0227058	-0.397388	0.189	0.063	1	TA/undiff	TNvsctrl	RABGAP1L
TA/undiff_TNvsctrl.DYNC1LI2	0.0229893	-0.275787	0.235	0.095	1	TA/undiff	TNvsctrl	DYNC1LI2
TA/undiff_TNvsctrl.GUCD1	0.0230059	-0.290195	0.292	0.127	1	TA/undiff	TNvsctrl	GUCD1
TA/undiff_TNvsctrl.STK17B	0.023009	0.260384	0.182	0.063	1	TA/undiff	TNvsctrl	STK17B
TA/undiff_TNvsctrl.KMT2C	0.0232065	-0.635944	0.218	0.079	1	TA/undiff	TNvsctrl	KMT2C
TA/undiff_TNvsctrl.SURF1	0.0235565	-0.295238	0.161	0.048	1	TA/undiff	TNvsctrl	SURF1
TA/undiff_TNvsctrl.DERL1	0.0236643	0.257686	0.133	0.032	1	TA/undiff	TNvsctrl	DERL1
TA/undiff_TNvsctrl.ATP5PD	0.0239119	-0.398028	0.367	0.175	1	TA/undiff	TNvsctrl	ATP5PD
TA/undiff_TNvsctrl.NORAD	0.0242052	0.302634	0.159	0.048	1	TA/undiff	TNvsctrl	NORAD
TA/undiff_TNvsctrl.UBE2L3	0.0242309	-0.568208	0.325	0.143	1	TA/undiff	TNvsctrl	UBE2L3
TA/undiff_TNvsctrl.SUCO	0.0242889	-0.254115	0.217	0.079	1	TA/undiff	TNvsctrl	SUCO
TA/undiff_TNvsctrl.ACE2	0.0243185	-1.28403	0.486	0.238	1	TA/undiff	TNvsctrl	ACE2
TA/undiff_TNvsctrl.PEPD	0.0243326	-0.334409	0.313	0.143	1	TA/undiff	TNvsctrl	PEPD
TA/undiff_TNvsctrl.PSMC4	0.0246058	0.361846	0.129	0.032	1	TA/undiff	TNvsctrl	PSMC4
TA/undiff_TNvsctrl.AP3B1	0.0246632	-0.351216	0.106	0.016	1	TA/undiff	TNvsctrl	AP3B1
TA/undiff_TNvsctrl.HGS	0.0246632	-0.330346	0.106	0.016	1	TA/undiff	TNvsctrl	HGS
TA/undiff_TNvsctrl.GBA	0.0248223	0.345476	0.104	0.016	1	TA/undiff	TNvsctrl	GBA
TA/undiff_TNvsctrl.THOP1	0.0248256	0.259621	0.131	0.032	1	TA/undiff	TNvsctrl	THOP1
TA/undiff_TNvsctrl.UBC	0.024963	-0.299558	0.812	0.429	1	TA/undiff	TNvsctrl	UBC
TA/undiff_TNvsctrl.DDX17	0.0249763	-0.570812	0.384	0.175	1	TA/undiff	TNvsctrl	DDX17
TA/undiff_TNvsctrl.GCNT3	0.0249864	-0.595305	0.65	0.349	1	TA/undiff	TNvsctrl	GCNT3
TA/undiff_TNvsctrl.DEFA5	0.0249866	1.77625	0.102	0.016	1	TA/undiff	TNvsctrl	DEFA5
TA/undiff_TNvsctrl.NDUFC1	0.0251312	-0.576767	0.528	0.254	1	TA/undiff	TNvsctrl	NDUFC1
TA/undiff_TNvsctrl.GATAD2A	0.0253289	0.394754	0.103	0.016	1	TA/undiff	TNvsctrl	GATAD2A
TA/undiff_TNvsctrl.ABCD3	0.0253901	0.351894	0.128	0.032	1	TA/undiff	TNvsctrl	ABCD3
TA/undiff_TNvsctrl.DPH3	0.0253907	-0.877526	0.32	0.143	1	TA/undiff	TNvsctrl	DPH3
TA/undiff_TNvsctrl.MMP1	0.0254833	0.666261	0.102	0.016	1	TA/undiff	TNvsctrl	MMP1
TA/undiff_TNvsctrl.RNPS1	0.0255223	0.276003	0.104	0.016	1	TA/undiff	TNvsctrl	RNPS1
TA/undiff_TNvsctrl.CXCL5	0.0255932	0.548438	0.104	0.016	1	TA/undiff	TNvsctrl	CXCL5
TA/undiff_TNvsctrl.B3GALT5	0.0256491	-0.28253	0.239	0.095	1	TA/undiff	TNvsctrl	B3GALT5
TA/undiff_TNvsctrl.IER3IP1	0.0257518	0.295091	0.18	0.063	1	TA/undiff	TNvsctrl	IER3IP1
TA/undiff_TNvsctrl.KDM2A	0.025807	0.270706	0.104	0.016	1	TA/undiff	TNvsctrl	KDM2A
TA/undiff_TNvsctrl.GRAMD4	0.0258433	0.368236	0.102	0.016	1	TA/undiff	TNvsctrl	GRAMD4
TA/undiff_TNvsctrl.DSP	0.0260328	-0.48229	0.429	0.206	1	TA/undiff	TNvsctrl	DSP
TA/undiff_TNvsctrl.SORL1	0.0260862	-0.466488	0.266	0.111	1	TA/undiff	TNvsctrl	SORL1
TA/undiff_TNvsctrl.EIF6	0.0262353	-0.682797	0.342	0.159	1	TA/undiff	TNvsctrl	EIF6
TA/undiff_TNvsctrl.MARCKSL1	0.0262637	0.383702	0.103	0.016	1	TA/undiff	TNvsctrl	MARCKSL1
TA/undiff_TNvsctrl.SLC38A10	0.0263198	-0.358448	0.132	0.032	1	TA/undiff	TNvsctrl	SLC38A10
TA/undiff_TNvsctrl.SELENOI	0.0264462	0.259288	0.157	0.048	1	TA/undiff	TNvsctrl	SELENOI
TA/undiff_TNvsctrl.UBE2H	0.0264836	0.325564	0.103	0.016	1	TA/undiff	TNvsctrl	UBE2H
TA/undiff_TNvsctrl.BPTF	0.0265103	-0.252877	0.16	0.048	1	TA/undiff	TNvsctrl	BPTF
TA/undiff_TNvsctrl.SYF2	0.0265427	-0.488372	0.214	0.079	1	TA/undiff	TNvsctrl	SYF2
TA/undiff_TNvsctrl.NCOA1	0.0265708	-0.287075	0.16	0.048	1	TA/undiff	TNvsctrl	NCOA1
TA/undiff_TNvsctrl.SEMA4G	0.0267051	0.33991	0.103	0.016	1	TA/undiff	TNvsctrl	SEMA4G
TA/undiff_TNvsctrl.CCDC6	0.0267792	0.26778	0.103	0.016	1	TA/undiff	TNvsctrl	CCDC6
TA/undiff_TNvsctrl.CAPZA2	0.0269027	-0.254949	0.28	0.127	1	TA/undiff	TNvsctrl	CAPZA2
TA/undiff_TNvsctrl.IER3	0.0269224	0.357354	0.155	0.048	1	TA/undiff	TNvsctrl	IER3
TA/undiff_TNvsctrl.SLC37A4	0.0269952	-0.357471	0.24	0.095	1	TA/undiff	TNvsctrl	SLC37A4
TA/undiff_TNvsctrl.PLOD3	0.0270778	0.272824	0.103	0.016	1	TA/undiff	TNvsctrl	PLOD3
TA/undiff_TNvsctrl.MORF4L1	0.027108	-0.444527	0.264	0.111	1	TA/undiff	TNvsctrl	MORF4L1
TA/undiff_TNvsctrl.COL4A2	0.027176	0.347919	0.102	0.016	1	TA/undiff	TNvsctrl	COL4A2
TA/undiff_TNvsctrl.EAPP	0.0272204	-0.811076	0.214	0.079	1	TA/undiff	TNvsctrl	EAPP
TA/undiff_TNvsctrl.MRPS5	0.0274549	-0.346422	0.103	0.016	1	TA/undiff	TNvsctrl	MRPS5
TA/undiff_TNvsctrl.PPARA	0.0275872	-0.706515	0.21	0.079	1	TA/undiff	TNvsctrl	PPARA
TA/undiff_TNvsctrl.COPB2	0.0278677	-0.528473	0.21	0.079	1	TA/undiff	TNvsctrl	COPB2
TA/undiff_TNvsctrl.TBL1XR1	0.0280034	-0.508176	0.157	0.048	1	TA/undiff	TNvsctrl	TBL1XR1
TA/undiff_TNvsctrl.UBA6	0.0281417	0.293781	0.128	0.032	1	TA/undiff	TNvsctrl	UBA6
TA/undiff_TNvsctrl.TFF1	0.0282441	1.42596	0.148	0.048	1	TA/undiff	TNvsctrl	TFF1
TA/undiff_TNvsctrl.ERGIC1	0.0282514	0.328064	0.127	0.032	1	TA/undiff	TNvsctrl	ERGIC1
TA/undiff_TNvsctrl.IBTK	0.0282587	-0.316146	0.131	0.032	1	TA/undiff	TNvsctrl	IBTK
TA/undiff_TNvsctrl.SIRT7	0.0284099	0.286201	0.102	0.016	1	TA/undiff	TNvsctrl	SIRT7
TA/undiff_TNvsctrl.GNB1	0.0284217	-0.768827	0.337	0.159	1	TA/undiff	TNvsctrl	GNB1
TA/undiff_TNvsctrl.NIPBL	0.028613	-0.70045	0.287	0.127	1	TA/undiff	TNvsctrl	NIPBL
TA/undiff_TNvsctrl.CDX2	0.0286726	-0.420171	0.235	0.095	1	TA/undiff	TNvsctrl	CDX2
TA/undiff_TNvsctrl.HIVEP2	0.0287259	0.258085	0.102	0.016	1	TA/undiff	TNvsctrl	HIVEP2
TA/undiff_TNvsctrl.DYNC1I2	0.0293702	0.26234	0.178	0.063	1	TA/undiff	TNvsctrl	DYNC1I2
TA/undiff_TNvsctrl.HEXA	0.0294785	0.318966	0.1	0.016	1	TA/undiff	TNvsctrl	HEXA
TA/undiff_TNvsctrl.SLC23A1	0.0295748	0.306027	0.128	0.032	1	TA/undiff	TNvsctrl	SLC23A1
TA/undiff_TNvsctrl.SLC27A2	0.029889	0.311731	0.1	0.016	1	TA/undiff	TNvsctrl	SLC27A2
TA/undiff_TNvsctrl.YBX1	0.0299433	-0.392837	0.339	0.159	1	TA/undiff	TNvsctrl	YBX1
TA/undiff_TNvsctrl.APOA1	0.029969	-0.481742	0.415	0.222	1	TA/undiff	TNvsctrl	APOA1
TA/undiff_TNvsctrl.GBP3	0.0302896	-0.82992	0.491	0.238	1	TA/undiff	TNvsctrl	GBP3
TA/undiff_TNvsctrl.SLC26A3	0.0306283	-0.310747	0.387	0.19	1	TA/undiff	TNvsctrl	SLC26A3
TA/undiff_TNvsctrl.LCOR	0.0307901	-0.874046	0.232	0.095	1	TA/undiff	TNvsctrl	LCOR
TA/undiff_TNvsctrl.MKNK2	0.0308635	-0.264046	0.203	0.079	1	TA/undiff	TNvsctrl	MKNK2
TA/undiff_TNvsctrl.EPS8L2	0.0313481	-0.920543	0.394	0.19	1	TA/undiff	TNvsctrl	EPS8L2
TA/undiff_TNvsctrl.CLIP1	0.0313703	0.435145	0.169	0.063	1	TA/undiff	TNvsctrl	CLIP1
TA/undiff_TNvsctrl.HNRNPA2B1	0.0316159	-0.421065	0.506	0.254	1	TA/undiff	TNvsctrl	HNRNPA2B1
TA/undiff_TNvsctrl.BAZ1A	0.0316537	-0.396134	0.201	0.079	1	TA/undiff	TNvsctrl	BAZ1A
TA/undiff_TNvsctrl.CRYBG1	0.0319286	-0.394932	0.207	0.079	1	TA/undiff	TNvsctrl	CRYBG1
TA/undiff_TNvsctrl.LRPAP1	0.0320437	-0.288231	0.205	0.079	1	TA/undiff	TNvsctrl	LRPAP1
TA/undiff_TNvsctrl.NMRK1	0.0323065	-0.311488	0.155	0.048	1	TA/undiff	TNvsctrl	NMRK1
TA/undiff_TNvsctrl.HK2	0.0323564	-0.350412	0.256	0.111	1	TA/undiff	TNvsctrl	HK2
TA/undiff_TNvsctrl.QARS	0.0328562	-0.268792	0.127	0.032	1	TA/undiff	TNvsctrl	QARS
TA/undiff_TNvsctrl.VPS36	0.0328998	-0.37141	0.226	0.095	1	TA/undiff	TNvsctrl	VPS36
TA/undiff_TNvsctrl.NONO	0.0329179	-0.428313	0.125	0.032	1	TA/undiff	TNvsctrl	NONO
TA/undiff_TNvsctrl.ZNF664	0.0329356	-0.354402	0.234	0.095	1	TA/undiff	TNvsctrl	ZNF664
TA/undiff_TNvsctrl.TTC7A	0.0329368	-0.419077	0.127	0.032	1	TA/undiff	TNvsctrl	TTC7A
TA/undiff_TNvsctrl.GOLIM4	0.0334611	-0.420636	0.306	0.143	1	TA/undiff	TNvsctrl	GOLIM4
TA/undiff_TNvsctrl.CYFIP1	0.0334915	0.316003	0.147	0.048	1	TA/undiff	TNvsctrl	CYFIP1
TA/undiff_TNvsctrl.GTPBP1	0.0338537	0.320036	0.123	0.032	1	TA/undiff	TNvsctrl	GTPBP1
TA/undiff_TNvsctrl.EPB41L3	0.0339674	-0.702347	0.231	0.095	1	TA/undiff	TNvsctrl	EPB41L3
TA/undiff_TNvsctrl.C19orf33	0.0339807	-0.286992	0.704	0.397	1	TA/undiff	TNvsctrl	C19orf33
TA/undiff_TNvsctrl.COA4	0.0339906	-0.442254	0.153	0.048	1	TA/undiff	TNvsctrl	COA4
TA/undiff_TNvsctrl.SPEN	0.0344686	0.257909	0.124	0.032	1	TA/undiff	TNvsctrl	SPEN
TA/undiff_TNvsctrl.SRSF4	0.0344951	-0.394697	0.18	0.063	1	TA/undiff	TNvsctrl	SRSF4
TA/undiff_TNvsctrl.SHC1	0.0345715	-0.508916	0.125	0.032	1	TA/undiff	TNvsctrl	SHC1
TA/undiff_TNvsctrl.SH3YL1	0.0345783	-0.412957	0.178	0.063	1	TA/undiff	TNvsctrl	SH3YL1
TA/undiff_TNvsctrl.TMEM87B	0.0345863	-0.386193	0.177	0.063	1	TA/undiff	TNvsctrl	TMEM87B
TA/undiff_TNvsctrl.TBX3	0.0345911	-0.263605	0.176	0.063	1	TA/undiff	TNvsctrl	TBX3
TA/undiff_TNvsctrl.SLC37A1	0.0346556	-0.492784	0.234	0.095	1	TA/undiff	TNvsctrl	SLC37A1
TA/undiff_TNvsctrl.VEZT	0.0349359	-0.522059	0.151	0.048	1	TA/undiff	TNvsctrl	VEZT
TA/undiff_TNvsctrl.LRP1	0.0350007	-0.402868	0.227	0.095	1	TA/undiff	TNvsctrl	LRP1
TA/undiff_TNvsctrl.STX12	0.035129	0.278132	0.123	0.032	1	TA/undiff	TNvsctrl	STX12
TA/undiff_TNvsctrl.RPS3A	0.0351628	-0.264423	0.683	0.365	1	TA/undiff	TNvsctrl	RPS3A
TA/undiff_TNvsctrl.RRAS	0.0351652	0.288462	0.145	0.048	1	TA/undiff	TNvsctrl	RRAS
TA/undiff_TNvsctrl.NAPEPLD	0.0351786	-0.311145	0.176	0.063	1	TA/undiff	TNvsctrl	NAPEPLD
TA/undiff_TNvsctrl.RPSA	0.0352938	-0.339132	0.255	0.111	1	TA/undiff	TNvsctrl	RPSA
TA/undiff_TNvsctrl.GADD45B	0.0353273	0.41436	0.12	0.032	1	TA/undiff	TNvsctrl	GADD45B
TA/undiff_TNvsctrl.EPAS1	0.0353832	-0.255952	0.178	0.063	1	TA/undiff	TNvsctrl	EPAS1
TA/undiff_TNvsctrl.DYNLRB1	0.0354395	-0.454556	0.152	0.048	1	TA/undiff	TNvsctrl	DYNLRB1
TA/undiff_TNvsctrl.RXRA	0.0355983	-0.624532	0.152	0.048	1	TA/undiff	TNvsctrl	RXRA
TA/undiff_TNvsctrl.CCAR1	0.0356241	0.279408	0.122	0.032	1	TA/undiff	TNvsctrl	CCAR1
TA/undiff_TNvsctrl.GHITM	0.0356241	-0.391792	0.31	0.143	1	TA/undiff	TNvsctrl	GHITM
TA/undiff_TNvsctrl.AKAP9	0.0361668	-0.302139	0.444	0.222	1	TA/undiff	TNvsctrl	AKAP9
TA/undiff_TNvsctrl.SLC35A3	0.0362244	-0.426711	0.225	0.095	1	TA/undiff	TNvsctrl	SLC35A3
TA/undiff_TNvsctrl.DDX39B	0.0364618	-0.556744	0.124	0.032	1	TA/undiff	TNvsctrl	DDX39B
TA/undiff_TNvsctrl.CYB5A	0.0365693	-0.549601	0.458	0.238	1	TA/undiff	TNvsctrl	CYB5A
TA/undiff_TNvsctrl.UBR4	0.0369468	-0.709924	0.23	0.095	1	TA/undiff	TNvsctrl	UBR4
TA/undiff_TNvsctrl.TOMM5	0.0371748	-0.282256	0.254	0.111	1	TA/undiff	TNvsctrl	TOMM5
TA/undiff_TNvsctrl.IFIT3	0.0373231	-0.273265	0.202	0.079	1	TA/undiff	TNvsctrl	IFIT3
TA/undiff_TNvsctrl.HSPD1	0.0374071	-0.856617	0.251	0.111	1	TA/undiff	TNvsctrl	HSPD1
TA/undiff_TNvsctrl.MS4A8	0.0375179	-0.634873	0.306	0.143	1	TA/undiff	TNvsctrl	MS4A8
TA/undiff_TNvsctrl.PLEKHJ1	0.0376192	-0.262621	0.225	0.095	1	TA/undiff	TNvsctrl	PLEKHJ1
TA/undiff_TNvsctrl.SSNA1	0.0378018	-0.46312	0.201	0.079	1	TA/undiff	TNvsctrl	SSNA1
TA/undiff_TNvsctrl.SPG7	0.037992	-0.595998	0.177	0.063	1	TA/undiff	TNvsctrl	SPG7
TA/undiff_TNvsctrl.TMED5	0.0382652	-0.253799	0.123	0.032	1	TA/undiff	TNvsctrl	TMED5
TA/undiff_TNvsctrl.PSMG2	0.0383582	-0.400178	0.123	0.032	1	TA/undiff	TNvsctrl	PSMG2
TA/undiff_TNvsctrl.GPCPD1	0.0386982	0.290501	0.12	0.032	1	TA/undiff	TNvsctrl	GPCPD1
TA/undiff_TNvsctrl.XPNPEP2	0.0387432	-0.783864	0.38	0.19	1	TA/undiff	TNvsctrl	XPNPEP2
TA/undiff_TNvsctrl.PSMD4	0.0387987	0.269839	0.147	0.048	1	TA/undiff	TNvsctrl	PSMD4
TA/undiff_TNvsctrl.DNAJB11	0.0388506	-0.674103	0.198	0.079	1	TA/undiff	TNvsctrl	DNAJB11
TA/undiff_TNvsctrl.GLG1	0.0390338	-0.377889	0.149	0.048	1	TA/undiff	TNvsctrl	GLG1
TA/undiff_TNvsctrl.RB1CC1	0.0392557	-0.367909	0.246	0.111	1	TA/undiff	TNvsctrl	RB1CC1
TA/undiff_TNvsctrl.PDZD3	0.0392878	-0.454469	0.122	0.032	1	TA/undiff	TNvsctrl	PDZD3
TA/undiff_TNvsctrl.SELENOK	0.0400409	-0.435252	0.4	0.206	1	TA/undiff	TNvsctrl	SELENOK
TA/undiff_TNvsctrl.GALNT7	0.0405462	-0.502648	0.174	0.063	1	TA/undiff	TNvsctrl	GALNT7
TA/undiff_TNvsctrl.FAM162A	0.0407644	-0.378309	0.199	0.079	1	TA/undiff	TNvsctrl	FAM162A
TA/undiff_TNvsctrl.TMEM37	0.0408296	-0.581928	0.443	0.222	1	TA/undiff	TNvsctrl	TMEM37
TA/undiff_TNvsctrl.MT1G	0.0414296	-1.14787	0.395	0.429	1	TA/undiff	TNvsctrl	MT1G
TA/undiff_TNvsctrl.SLC39A4	0.0417326	-0.811376	0.28	0.127	1	TA/undiff	TNvsctrl	SLC39A4
TA/undiff_TNvsctrl.MLX	0.0417327	-0.847665	0.174	0.063	1	TA/undiff	TNvsctrl	MLX
TA/undiff_TNvsctrl.PCSK5	0.0417873	-0.938484	0.218	0.095	1	TA/undiff	TNvsctrl	PCSK5
TA/undiff_TNvsctrl.CYBRD1	0.0419352	-0.366753	0.394	0.206	1	TA/undiff	TNvsctrl	CYBRD1
TA/undiff_TNvsctrl.JOSD1	0.0419773	-0.283115	0.197	0.079	1	TA/undiff	TNvsctrl	JOSD1
TA/undiff_TNvsctrl.PABPN1	0.0420322	-0.465871	0.172	0.063	1	TA/undiff	TNvsctrl	PABPN1
TA/undiff_TNvsctrl.SRPK1	0.0420343	-0.348224	0.147	0.048	1	TA/undiff	TNvsctrl	SRPK1
TA/undiff_TNvsctrl.DERA	0.0422735	-0.564276	0.227	0.095	1	TA/undiff	TNvsctrl	DERA
TA/undiff_TNvsctrl.BHLHE40	0.0424297	0.265981	0.119	0.032	1	TA/undiff	TNvsctrl	BHLHE40
TA/undiff_TNvsctrl.KLF3	0.0425762	-0.786254	0.303	0.143	1	TA/undiff	TNvsctrl	KLF3
TA/undiff_TNvsctrl.LRRFIP2	0.0426883	-0.471951	0.25	0.111	1	TA/undiff	TNvsctrl	LRRFIP2
TA/undiff_TNvsctrl.MICU1	0.0433493	0.30493	0.118	0.032	1	TA/undiff	TNvsctrl	MICU1
TA/undiff_TNvsctrl.CCDC186	0.043457	-0.337806	0.317	0.159	1	TA/undiff	TNvsctrl	CCDC186
TA/undiff_TNvsctrl.CHD2	0.0434899	-0.325142	0.168	0.063	1	TA/undiff	TNvsctrl	CHD2
TA/undiff_TNvsctrl.SRSF10	0.0443419	-0.318273	0.172	0.063	1	TA/undiff	TNvsctrl	SRSF10
TA/undiff_TNvsctrl.PHIP	0.0445028	0.285764	0.116	0.032	1	TA/undiff	TNvsctrl	PHIP
TA/undiff_TNvsctrl.AGRN	0.0445293	-0.267065	0.119	0.032	1	TA/undiff	TNvsctrl	AGRN
TA/undiff_TNvsctrl.CHMP4A	0.0445293	-0.315998	0.119	0.032	1	TA/undiff	TNvsctrl	CHMP4A
TA/undiff_TNvsctrl.MED10	0.0445293	-0.341801	0.119	0.032	1	TA/undiff	TNvsctrl	MED10
TA/undiff_TNvsctrl.CDK11A	0.0445881	-0.53952	0.145	0.048	1	TA/undiff	TNvsctrl	CDK11A
TA/undiff_TNvsctrl.STAG2	0.0446365	-0.35771	0.119	0.032	1	TA/undiff	TNvsctrl	STAG2
TA/undiff_TNvsctrl.GTF3C6	0.0447338	-0.409166	0.246	0.111	1	TA/undiff	TNvsctrl	GTF3C6
TA/undiff_TNvsctrl.SLC39A14	0.0449669	-0.508696	0.225	0.095	1	TA/undiff	TNvsctrl	SLC39A14
TA/undiff_TNvsctrl.SLC25A37	0.0450187	-0.750461	0.301	0.143	1	TA/undiff	TNvsctrl	SLC25A37
TA/undiff_TNvsctrl.SSR1	0.0451562	-0.342017	0.144	0.048	1	TA/undiff	TNvsctrl	SSR1
TA/undiff_TNvsctrl.VPS13A	0.0453193	-0.793643	0.248	0.111	1	TA/undiff	TNvsctrl	VPS13A
TA/undiff_TNvsctrl.PDIA4	0.0453997	-0.660673	0.198	0.079	1	TA/undiff	TNvsctrl	PDIA4
TA/undiff_TNvsctrl.EIF3H	0.0455728	-0.347215	0.223	0.095	1	TA/undiff	TNvsctrl	EIF3H
TA/undiff_TNvsctrl.SKIL	0.0456933	-0.509174	0.246	0.111	1	TA/undiff	TNvsctrl	SKIL
TA/undiff_TNvsctrl.SPG11	0.0459273	0.298633	0.116	0.032	1	TA/undiff	TNvsctrl	SPG11
TA/undiff_TNvsctrl.NT5C	0.0461903	-0.705612	0.277	0.127	1	TA/undiff	TNvsctrl	NT5C
TA/undiff_TNvsctrl.CHD1	0.0465546	-0.36499	0.168	0.063	1	TA/undiff	TNvsctrl	CHD1
TA/undiff_TNvsctrl.PTPRF	0.0466274	-0.341331	0.448	0.238	1	TA/undiff	TNvsctrl	PTPRF
TA/undiff_TNvsctrl.NR3C1	0.0469417	-0.382674	0.118	0.032	1	TA/undiff	TNvsctrl	NR3C1
TA/undiff_TNvsctrl.POLR2A	0.0469417	-0.367611	0.118	0.032	1	TA/undiff	TNvsctrl	POLR2A
TA/undiff_TNvsctrl.TECR	0.0469584	-0.566963	0.166	0.063	1	TA/undiff	TNvsctrl	TECR
TA/undiff_TNvsctrl.SYNPO	0.0479086	-0.762226	0.168	0.063	1	TA/undiff	TNvsctrl	SYNPO
TA/undiff_TNvsctrl.MX1	0.0484001	-0.314929	0.168	0.063	1	TA/undiff	TNvsctrl	MX1
TA/undiff_TNvsctrl.IL6ST	0.0485089	-0.699029	0.193	0.079	1	TA/undiff	TNvsctrl	IL6ST
TA/undiff_TNvsctrl.NFIB	0.0488644	-0.307617	0.169	0.063	1	TA/undiff	TNvsctrl	NFIB
TA/undiff_TNvsctrl.ATP5MD	0.0492515	-0.549232	0.491	0.27	1	TA/undiff	TNvsctrl	ATP5MD
TA/undiff_TNvsctrl.STX4	0.0493588	-0.259209	0.141	0.048	1	TA/undiff	TNvsctrl	STX4
TA/undiff_TNvsctrl.SGMS2	0.0493617	-0.286132	0.116	0.032	1	TA/undiff	TNvsctrl	SGMS2
TA/undiff_TNvsctrl.RAP1A	0.0496635	-0.563263	0.169	0.063	1	TA/undiff	TNvsctrl	RAP1A
TA/undiff_TNvsctrl.EP300	0.0499204	-0.442189	0.143	0.048	1	TA/undiff	TNvsctrl	EP300
TA/undiff_TNvsctrl.IGF2BP2	0.0499659	-1.06329	0.169	0.063	1	TA/undiff	TNvsctrl	IGF2BP2
TA/undiff_TNvsctrl.HSPE1	0.0507173	-0.665646	0.297	0.143	1	TA/undiff	TNvsctrl	HSPE1
TA/undiff_TNvsctrl.GOLM1	0.0507634	-0.834416	0.291	0.143	1	TA/undiff	TNvsctrl	GOLM1
TA/undiff_TNvsctrl.ANGPTL4	0.0510393	0.348541	0.114	0.032	1	TA/undiff	TNvsctrl	ANGPTL4
TA/undiff_TNvsctrl.FAM174C	0.0511645	-0.303773	0.115	0.032	1	TA/undiff	TNvsctrl	FAM174C
TA/undiff_TNvsctrl.SNHG29	0.0514076	-0.270319	0.239	0.111	1	TA/undiff	TNvsctrl	SNHG29
TA/undiff_TNvsctrl.GNG10	0.0516552	-0.395454	0.115	0.032	1	TA/undiff	TNvsctrl	GNG10
TA/undiff_TNvsctrl.SRSF11	0.0517362	-0.538188	0.192	0.079	1	TA/undiff	TNvsctrl	SRSF11
TA/undiff_TNvsctrl.KIF16B	0.0518009	-0.529619	0.194	0.079	1	TA/undiff	TNvsctrl	KIF16B
TA/undiff_TNvsctrl.ERBIN	0.05252	-0.330254	0.37	0.19	1	TA/undiff	TNvsctrl	ERBIN
TA/undiff_TNvsctrl.DLG1	0.0531365	-0.275149	0.14	0.048	1	TA/undiff	TNvsctrl	DLG1
TA/undiff_TNvsctrl.MTCH2	0.0533142	-0.344591	0.165	0.063	1	TA/undiff	TNvsctrl	MTCH2
TA/undiff_TNvsctrl.ASAH1	0.0545685	-0.260749	0.114	0.032	1	TA/undiff	TNvsctrl	ASAH1
TA/undiff_TNvsctrl.FEZ2	0.0549053	-0.636103	0.166	0.063	1	TA/undiff	TNvsctrl	FEZ2
TA/undiff_TNvsctrl.PPP4R1	0.0549973	-0.277653	0.139	0.048	1	TA/undiff	TNvsctrl	PPP4R1
TA/undiff_TNvsctrl.RABL6	0.055313	-0.551871	0.136	0.048	1	TA/undiff	TNvsctrl	RABL6
TA/undiff_TNvsctrl.AL365226.2	0.0553152	-0.889609	0.32	0.159	1	TA/undiff	TNvsctrl	AL365226.2
TA/undiff_TNvsctrl.RPL37A	0.0554317	-0.598306	0.375	0.19	1	TA/undiff	TNvsctrl	RPL37A
TA/undiff_TNvsctrl.CCDC47	0.0556474	-0.586229	0.189	0.079	1	TA/undiff	TNvsctrl	CCDC47
TA/undiff_TNvsctrl.ATP6V1D	0.056742	-0.333783	0.19	0.079	1	TA/undiff	TNvsctrl	ATP6V1D
TA/undiff_TNvsctrl.ANKS4B	0.0570637	-0.363245	0.19	0.079	1	TA/undiff	TNvsctrl	ANKS4B
TA/undiff_TNvsctrl.APOC3	0.0572096	-0.445887	0.482	0.286	1	TA/undiff	TNvsctrl	APOC3
TA/undiff_TNvsctrl.TCF12	0.0572314	-0.277192	0.112	0.032	1	TA/undiff	TNvsctrl	TCF12
TA/undiff_TNvsctrl.MACO1	0.057367	-0.562732	0.112	0.032	1	TA/undiff	TNvsctrl	MACO1
TA/undiff_TNvsctrl.OGA	0.0574783	-0.663996	0.164	0.063	1	TA/undiff	TNvsctrl	OGA
TA/undiff_TNvsctrl.RNF11	0.0583051	-0.459125	0.16	0.063	1	TA/undiff	TNvsctrl	RNF11
TA/undiff_TNvsctrl.ABCC3	0.0585755	-0.612251	0.255	0.127	1	TA/undiff	TNvsctrl	ABCC3
TA/undiff_TNvsctrl.VPS4B	0.0589339	-0.253107	0.26	0.127	1	TA/undiff	TNvsctrl	VPS4B
TA/undiff_TNvsctrl.TM4SF20	0.0589913	-0.328449	0.814	0.476	1	TA/undiff	TNvsctrl	TM4SF20
TA/undiff_TNvsctrl.C11orf58	0.0593444	-0.290967	0.164	0.063	1	TA/undiff	TNvsctrl	C11orf58
TA/undiff_TNvsctrl.MGAM	0.0594058	-0.650012	0.519	0.286	1	TA/undiff	TNvsctrl	MGAM
TA/undiff_TNvsctrl.EMB	0.05941	-0.566558	0.28	0.143	1	TA/undiff	TNvsctrl	EMB
TA/undiff_TNvsctrl.NR1H4	0.0601414	-0.554978	0.235	0.111	1	TA/undiff	TNvsctrl	NR1H4
TA/undiff_TNvsctrl.AKR7A2	0.0601936	-0.284262	0.136	0.048	1	TA/undiff	TNvsctrl	AKR7A2
TA/undiff_TNvsctrl.B3GNT5	0.0608837	-0.470348	0.188	0.079	1	TA/undiff	TNvsctrl	B3GNT5
TA/undiff_TNvsctrl.SARAF	0.0621474	-0.901654	0.337	0.175	1	TA/undiff	TNvsctrl	SARAF
TA/undiff_TNvsctrl.PHKB	0.0622402	-0.347721	0.161	0.063	1	TA/undiff	TNvsctrl	PHKB
TA/undiff_TNvsctrl.SLIRP	0.0626124	-0.414956	0.161	0.063	1	TA/undiff	TNvsctrl	SLIRP
TA/undiff_TNvsctrl.GTF2E2	0.0632374	-0.252005	0.11	0.032	1	TA/undiff	TNvsctrl	GTF2E2
TA/undiff_TNvsctrl.SUPT5H	0.0635061	-0.547577	0.136	0.048	1	TA/undiff	TNvsctrl	SUPT5H
TA/undiff_TNvsctrl.RPL37	0.0638222	-0.330644	0.627	0.333	1	TA/undiff	TNvsctrl	RPL37
TA/undiff_TNvsctrl.ZBTB8OS	0.0640554	-0.449581	0.16	0.063	1	TA/undiff	TNvsctrl	ZBTB8OS
TA/undiff_TNvsctrl.STAU1	0.0641598	-0.279279	0.232	0.111	1	TA/undiff	TNvsctrl	STAU1
TA/undiff_TNvsctrl.OTUD6B-AS1	0.0643101	-0.28143	0.161	0.063	1	TA/undiff	TNvsctrl	OTUD6B-AS1
TA/undiff_TNvsctrl.CDC42	0.0651297	-0.512615	0.383	0.206	1	TA/undiff	TNvsctrl	CDC42
TA/undiff_TNvsctrl.MAPK13	0.0660413	-0.697826	0.234	0.111	1	TA/undiff	TNvsctrl	MAPK13
TA/undiff_TNvsctrl.LSM6	0.0664156	-0.488494	0.135	0.048	1	TA/undiff	TNvsctrl	LSM6
TA/undiff_TNvsctrl.PCF11	0.0664646	-0.418795	0.108	0.032	1	TA/undiff	TNvsctrl	PCF11
TA/undiff_TNvsctrl.SNRNP200	0.0666206	-0.508992	0.108	0.032	1	TA/undiff	TNvsctrl	SNRNP200
TA/undiff_TNvsctrl.ZBED1	0.0666206	-0.480485	0.108	0.032	1	TA/undiff	TNvsctrl	ZBED1
TA/undiff_TNvsctrl.TP53INP2	0.0666206	-0.468622	0.108	0.032	1	TA/undiff	TNvsctrl	TP53INP2
TA/undiff_TNvsctrl.EPHX2	0.0670463	-0.772246	0.252	0.127	1	TA/undiff	TNvsctrl	EPHX2
TA/undiff_TNvsctrl.GBF1	0.06763	0.290636	0.104	0.032	1	TA/undiff	TNvsctrl	GBF1
TA/undiff_TNvsctrl.LARP1	0.0678495	-0.600383	0.133	0.048	1	TA/undiff	TNvsctrl	LARP1
TA/undiff_TNvsctrl.DLGAP4	0.0679519	0.261788	0.104	0.032	1	TA/undiff	TNvsctrl	DLGAP4
TA/undiff_TNvsctrl.FKBP2	0.067957	-0.494711	0.235	0.111	1	TA/undiff	TNvsctrl	FKBP2
TA/undiff_TNvsctrl.VIPR1	0.0687163	-0.498914	0.107	0.032	1	TA/undiff	TNvsctrl	VIPR1
TA/undiff_TNvsctrl.NUDT22	0.0687194	-0.275186	0.133	0.048	1	TA/undiff	TNvsctrl	NUDT22
TA/undiff_TNvsctrl.MPP5	0.0691629	-0.582301	0.185	0.079	1	TA/undiff	TNvsctrl	MPP5
TA/undiff_TNvsctrl.OSTF1	0.0698092	-0.268988	0.156	0.063	1	TA/undiff	TNvsctrl	OSTF1
TA/undiff_TNvsctrl.DENND1A	0.0698508	-0.291573	0.107	0.032	1	TA/undiff	TNvsctrl	DENND1A
TA/undiff_TNvsctrl.PDE9A	0.0698512	-0.735109	0.211	0.095	1	TA/undiff	TNvsctrl	PDE9A
TA/undiff_TNvsctrl.NCOR2	0.0700141	-0.328502	0.107	0.032	1	TA/undiff	TNvsctrl	NCOR2
TA/undiff_TNvsctrl.SWAP70	0.0700141	-0.434742	0.107	0.032	1	TA/undiff	TNvsctrl	SWAP70
TA/undiff_TNvsctrl.GTF2F1	0.0700141	-0.607557	0.107	0.032	1	TA/undiff	TNvsctrl	GTF2F1
TA/undiff_TNvsctrl.PALLD	0.0702153	-0.329806	0.106	0.032	1	TA/undiff	TNvsctrl	PALLD
TA/undiff_TNvsctrl.CAMK2D	0.0703501	-0.307711	0.159	0.063	1	TA/undiff	TNvsctrl	CAMK2D
TA/undiff_TNvsctrl.ZFP91	0.0704066	0.263966	0.104	0.032	1	TA/undiff	TNvsctrl	ZFP91
TA/undiff_TNvsctrl.SETX	0.0704702	-0.778642	0.21	0.095	1	TA/undiff	TNvsctrl	SETX
TA/undiff_TNvsctrl.TMEM220	0.0707623	-0.597669	0.227	0.111	1	TA/undiff	TNvsctrl	TMEM220
TA/undiff_TNvsctrl.CAMK2N1	0.070814	-0.66504	0.361	0.19	1	TA/undiff	TNvsctrl	CAMK2N1
TA/undiff_TNvsctrl.PAWR	0.0710909	0.255126	0.103	0.032	1	TA/undiff	TNvsctrl	PAWR
TA/undiff_TNvsctrl.PKM	0.0714898	-0.419484	0.395	0.222	1	TA/undiff	TNvsctrl	PKM
TA/undiff_TNvsctrl.ENTPD8	0.0718239	-0.578312	0.157	0.063	1	TA/undiff	TNvsctrl	ENTPD8
TA/undiff_TNvsctrl.DDX60L	0.0726186	-0.394771	0.132	0.048	1	TA/undiff	TNvsctrl	DDX60L
TA/undiff_TNvsctrl.OGFR	0.0727546	-0.602231	0.156	0.063	1	TA/undiff	TNvsctrl	OGFR
TA/undiff_TNvsctrl.FDPS	0.0730624	-0.325632	0.106	0.032	1	TA/undiff	TNvsctrl	FDPS
TA/undiff_TNvsctrl.CD58	0.0735745	-0.329278	0.106	0.032	1	TA/undiff	TNvsctrl	CD58
TA/undiff_TNvsctrl.SCARB2	0.0737543	-0.546347	0.277	0.143	1	TA/undiff	TNvsctrl	SCARB2
TA/undiff_TNvsctrl.RBFOX2	0.0741969	0.267982	0.127	0.048	1	TA/undiff	TNvsctrl	RBFOX2
TA/undiff_TNvsctrl.BSG	0.074534	-0.953187	0.305	0.159	1	TA/undiff	TNvsctrl	BSG
TA/undiff_TNvsctrl.CBWD5	0.0746464	-0.481618	0.153	0.063	1	TA/undiff	TNvsctrl	CBWD5
TA/undiff_TNvsctrl.SOS2	0.0748335	-0.302802	0.104	0.032	1	TA/undiff	TNvsctrl	SOS2
TA/undiff_TNvsctrl.LSM4	0.0750876	-0.264338	0.153	0.063	1	TA/undiff	TNvsctrl	LSM4
TA/undiff_TNvsctrl.PICALM	0.0752127	-0.933733	0.181	0.079	1	TA/undiff	TNvsctrl	PICALM
TA/undiff_TNvsctrl.PYROXD1	0.0756042	-0.41931	0.131	0.048	1	TA/undiff	TNvsctrl	PYROXD1
TA/undiff_TNvsctrl.SIAE	0.0757965	0.255174	0.127	0.048	1	TA/undiff	TNvsctrl	SIAE
TA/undiff_TNvsctrl.TMCC3	0.0758291	-1.06758	0.25	0.127	1	TA/undiff	TNvsctrl	TMCC3
TA/undiff_TNvsctrl.SLC27A4	0.0773098	-0.501272	0.104	0.032	1	TA/undiff	TNvsctrl	SLC27A4
TA/undiff_TNvsctrl.LSR	0.0773599	-0.526324	0.273	0.143	1	TA/undiff	TNvsctrl	LSR
TA/undiff_TNvsctrl.XRCC5	0.0775442	-0.845512	0.231	0.111	1	TA/undiff	TNvsctrl	XRCC5
TA/undiff_TNvsctrl.SEMA3B	0.0777473	-0.704496	0.328	0.175	1	TA/undiff	TNvsctrl	SEMA3B
TA/undiff_TNvsctrl.MAT2A	0.0778858	-0.253797	0.129	0.048	1	TA/undiff	TNvsctrl	MAT2A
TA/undiff_TNvsctrl.ATP9A	0.0778858	-0.476694	0.129	0.048	1	TA/undiff	TNvsctrl	ATP9A
TA/undiff_TNvsctrl.CITED2	0.0779891	-0.307818	0.155	0.063	1	TA/undiff	TNvsctrl	CITED2
TA/undiff_TNvsctrl.NSRP1	0.0781712	-0.633653	0.152	0.063	1	TA/undiff	TNvsctrl	NSRP1
TA/undiff_TNvsctrl.GFPT1	0.0791739	-0.717346	0.251	0.127	1	TA/undiff	TNvsctrl	GFPT1
TA/undiff_TNvsctrl.IP6K2	0.0802029	-0.748844	0.129	0.048	1	TA/undiff	TNvsctrl	IP6K2
TA/undiff_TNvsctrl.IL4R	0.0802029	-0.674191	0.129	0.048	1	TA/undiff	TNvsctrl	IL4R
TA/undiff_TNvsctrl.MYO10	0.0802944	-0.260843	0.103	0.032	1	TA/undiff	TNvsctrl	MYO10
TA/undiff_TNvsctrl.ESRRA	0.0804438	-0.571305	0.155	0.063	1	TA/undiff	TNvsctrl	ESRRA
TA/undiff_TNvsctrl.RPS5	0.0806459	-0.673877	0.436	0.254	1	TA/undiff	TNvsctrl	RPS5
TA/undiff_TNvsctrl.BTN3A1	0.0809349	-0.293095	0.127	0.048	1	TA/undiff	TNvsctrl	BTN3A1
TA/undiff_TNvsctrl.PNPLA2	0.0810758	-0.441566	0.321	0.175	1	TA/undiff	TNvsctrl	PNPLA2
TA/undiff_TNvsctrl.DTX2	0.0811219	-0.454019	0.125	0.048	1	TA/undiff	TNvsctrl	DTX2
TA/undiff_TNvsctrl.TOM1L1	0.0812282	-0.802075	0.103	0.032	1	TA/undiff	TNvsctrl	TOM1L1
TA/undiff_TNvsctrl.MPPE1	0.0812282	-0.431386	0.103	0.032	1	TA/undiff	TNvsctrl	MPPE1
TA/undiff_TNvsctrl.DHRS11	0.0815684	-0.681197	0.334	0.175	1	TA/undiff	TNvsctrl	DHRS11
TA/undiff_TNvsctrl.OLA1	0.0821335	-0.370925	0.127	0.048	1	TA/undiff	TNvsctrl	OLA1
TA/undiff_TNvsctrl.SUMO1	0.0822571	-0.582035	0.28	0.143	1	TA/undiff	TNvsctrl	SUMO1
TA/undiff_TNvsctrl.RPS17	0.0827797	-0.412924	0.25	0.127	1	TA/undiff	TNvsctrl	RPS17
TA/undiff_TNvsctrl.ZBP1	0.0839414	-0.288218	0.151	0.063	1	TA/undiff	TNvsctrl	ZBP1
TA/undiff_TNvsctrl.ACOT11	0.0844661	-0.324642	0.148	0.063	1	TA/undiff	TNvsctrl	ACOT11
TA/undiff_TNvsctrl.MDH1	0.0852298	-0.412997	0.178	0.079	1	TA/undiff	TNvsctrl	MDH1
TA/undiff_TNvsctrl.RPL26L1	0.0853383	-0.274159	0.102	0.032	1	TA/undiff	TNvsctrl	RPL26L1
TA/undiff_TNvsctrl.C2orf88	0.085445	-0.46657	0.339	0.19	1	TA/undiff	TNvsctrl	C2orf88
TA/undiff_TNvsctrl.SRP9	0.0856022	-0.762668	0.231	0.111	1	TA/undiff	TNvsctrl	SRP9
TA/undiff_TNvsctrl.ERCC5	0.0861734	-0.872313	0.127	0.048	1	TA/undiff	TNvsctrl	ERCC5
TA/undiff_TNvsctrl.PTK2B	0.086712	-0.297063	0.127	0.048	1	TA/undiff	TNvsctrl	PTK2B
TA/undiff_TNvsctrl.NBL1	0.086873	-0.384337	0.406	0.222	1	TA/undiff	TNvsctrl	NBL1
TA/undiff_TNvsctrl.ARFGEF1	0.0874343	-0.535848	0.127	0.048	1	TA/undiff	TNvsctrl	ARFGEF1
TA/undiff_TNvsctrl.EDEM3	0.0876156	-0.557344	0.127	0.048	1	TA/undiff	TNvsctrl	EDEM3
TA/undiff_TNvsctrl.SLC13A1	0.0877459	0.302761	0.122	0.048	1	TA/undiff	TNvsctrl	SLC13A1
TA/undiff_TNvsctrl.TRIM56	0.0878025	-0.640042	0.225	0.111	1	TA/undiff	TNvsctrl	TRIM56
TA/undiff_TNvsctrl.METRNL	0.0880172	-0.343651	0.1	0.032	1	TA/undiff	TNvsctrl	METRNL
TA/undiff_TNvsctrl.IQGAP1	0.0892595	-0.422066	0.25	0.127	1	TA/undiff	TNvsctrl	IQGAP1
TA/undiff_TNvsctrl.OSTC	0.0895216	-0.851185	0.198	0.095	1	TA/undiff	TNvsctrl	OSTC
TA/undiff_TNvsctrl.MRFAP1	0.0905881	-0.646401	0.177	0.079	1	TA/undiff	TNvsctrl	MRFAP1
TA/undiff_TNvsctrl.PATJ	0.0907697	-0.743636	0.197	0.095	1	TA/undiff	TNvsctrl	PATJ
TA/undiff_TNvsctrl.PUM1	0.0915612	-0.513637	0.125	0.048	1	TA/undiff	TNvsctrl	PUM1
TA/undiff_TNvsctrl.KLC4	0.092068	-0.573511	0.176	0.079	1	TA/undiff	TNvsctrl	KLC4
TA/undiff_TNvsctrl.ARHGAP17	0.0922321	-0.565494	0.176	0.079	1	TA/undiff	TNvsctrl	ARHGAP17
TA/undiff_TNvsctrl.JTB	0.0928066	-0.62006	0.277	0.143	1	TA/undiff	TNvsctrl	JTB
TA/undiff_TNvsctrl.LRP5	0.0928457	-0.376433	0.148	0.063	1	TA/undiff	TNvsctrl	LRP5
TA/undiff_TNvsctrl.LAMB3	0.0929263	-0.489086	0.415	0.238	1	TA/undiff	TNvsctrl	LAMB3
TA/undiff_TNvsctrl.APOA4	0.0931614	0.465383	0.461	0.317	1	TA/undiff	TNvsctrl	APOA4
TA/undiff_TNvsctrl.CYP4V2	0.0942209	-0.374444	0.122	0.048	1	TA/undiff	TNvsctrl	CYP4V2
TA/undiff_TNvsctrl.LINC01133	0.0944149	-0.325896	0.454	0.27	1	TA/undiff	TNvsctrl	LINC01133
TA/undiff_TNvsctrl.CAPN5	0.0945678	-0.63013	0.219	0.111	1	TA/undiff	TNvsctrl	CAPN5
TA/undiff_TNvsctrl.CANX	0.0949881	-0.508081	0.355	0.19	1	TA/undiff	TNvsctrl	CANX
TA/undiff_TNvsctrl.MST1R	0.0953476	-0.533878	0.123	0.048	1	TA/undiff	TNvsctrl	MST1R
TA/undiff_TNvsctrl.PTRHD1	0.0957421	-0.26521	0.123	0.048	1	TA/undiff	TNvsctrl	PTRHD1
TA/undiff_TNvsctrl.PRKD2	0.0964814	-0.507284	0.149	0.063	1	TA/undiff	TNvsctrl	PRKD2
TA/undiff_TNvsctrl.PSMD12	0.0967339	-0.37184	0.123	0.048	1	TA/undiff	TNvsctrl	PSMD12
TA/undiff_TNvsctrl.EIF5A	0.0972534	-0.923346	0.198	0.095	1	TA/undiff	TNvsctrl	EIF5A
TA/undiff_TNvsctrl.CHMP5	0.0974714	-0.506874	0.244	0.127	1	TA/undiff	TNvsctrl	CHMP5
TA/undiff_TNvsctrl.WSB2	0.0975332	-0.307197	0.123	0.048	1	TA/undiff	TNvsctrl	WSB2
TA/undiff_TNvsctrl.ARHGEF16	0.0988269	-0.421371	0.147	0.063	1	TA/undiff	TNvsctrl	ARHGEF16
TA/undiff_TNvsctrl.DNASE1	0.099352	-0.311115	0.341	0.19	1	TA/undiff	TNvsctrl	DNASE1
TA/undiff_TNvsctrl.PPP1R10	0.0999563	-0.430602	0.147	0.063	1	TA/undiff	TNvsctrl	PPP1R10
TA/undiff_TNvsctrl.ARRDC1	0.100578	-0.447293	0.123	0.048	1	TA/undiff	TNvsctrl	ARRDC1
TA/undiff_TNvsctrl.UQCRC2	0.100612	-0.607215	0.273	0.143	1	TA/undiff	TNvsctrl	UQCRC2
TA/undiff_TNvsctrl.EMC6	0.10099	-0.605932	0.123	0.048	1	TA/undiff	TNvsctrl	EMC6
TA/undiff_TNvsctrl.RNF5	0.101026	-0.635128	0.223	0.111	1	TA/undiff	TNvsctrl	RNF5
TA/undiff_TNvsctrl.ABCG2	0.101266	-0.430145	0.192	0.095	1	TA/undiff	TNvsctrl	ABCG2
TA/undiff_TNvsctrl.MINK1	0.102103	-0.300083	0.118	0.048	1	TA/undiff	TNvsctrl	MINK1
TA/undiff_TNvsctrl.PCK1	0.102129	-1.72448	0.267	0.302	1	TA/undiff	TNvsctrl	PCK1
TA/undiff_TNvsctrl.KRT10	0.102485	-0.254871	0.17	0.079	1	TA/undiff	TNvsctrl	KRT10
TA/undiff_TNvsctrl.RTF2	0.103362	-0.609555	0.172	0.079	1	TA/undiff	TNvsctrl	RTF2
TA/undiff_TNvsctrl.ASCC3	0.105167	-0.343574	0.12	0.048	1	TA/undiff	TNvsctrl	ASCC3
TA/undiff_TNvsctrl.MOGAT3	0.106159	-0.766122	0.196	0.095	1	TA/undiff	TNvsctrl	MOGAT3
TA/undiff_TNvsctrl.FAM234A	0.106523	-0.454917	0.144	0.063	1	TA/undiff	TNvsctrl	FAM234A
TA/undiff_TNvsctrl.CYP3A4	0.106926	-1.49094	0.289	0.317	1	TA/undiff	TNvsctrl	CYP3A4
TA/undiff_TNvsctrl.ASH1L	0.107044	-0.615884	0.172	0.079	1	TA/undiff	TNvsctrl	ASH1L
TA/undiff_TNvsctrl.SF1	0.107838	-0.697361	0.17	0.079	1	TA/undiff	TNvsctrl	SF1
TA/undiff_TNvsctrl.SLC39A7	0.108209	-0.256107	0.12	0.048	1	TA/undiff	TNvsctrl	SLC39A7
TA/undiff_TNvsctrl.POLR2L	0.110671	-0.406593	0.213	0.111	1	TA/undiff	TNvsctrl	POLR2L
TA/undiff_TNvsctrl.RNPEPL1	0.111852	-0.659741	0.164	0.079	1	TA/undiff	TNvsctrl	RNPEPL1
TA/undiff_TNvsctrl.FAM135A	0.112167	-0.66516	0.19	0.095	1	TA/undiff	TNvsctrl	FAM135A
TA/undiff_TNvsctrl.PSMB5	0.113718	-0.518063	0.168	0.079	1	TA/undiff	TNvsctrl	PSMB5
TA/undiff_TNvsctrl.MT1E	0.113781	-1.8134	0.268	0.302	1	TA/undiff	TNvsctrl	MT1E
TA/undiff_TNvsctrl.RASSF6	0.114196	-0.722086	0.263	0.143	1	TA/undiff	TNvsctrl	RASSF6
TA/undiff_TNvsctrl.NBR1	0.114332	-0.840145	0.289	0.159	1	TA/undiff	TNvsctrl	NBR1
TA/undiff_TNvsctrl.CCT5	0.114349	-0.612606	0.141	0.063	1	TA/undiff	TNvsctrl	CCT5
TA/undiff_TNvsctrl.SNRPB2	0.114869	-0.332087	0.119	0.048	1	TA/undiff	TNvsctrl	SNRPB2
TA/undiff_TNvsctrl.KIAA0232	0.115108	-0.529026	0.168	0.079	1	TA/undiff	TNvsctrl	KIAA0232
TA/undiff_TNvsctrl.COPS6	0.115565	-0.576842	0.119	0.048	1	TA/undiff	TNvsctrl	COPS6
TA/undiff_TNvsctrl.RC3H1	0.116632	-0.783035	0.118	0.048	1	TA/undiff	TNvsctrl	RC3H1
TA/undiff_TNvsctrl.REEP6	0.116658	-0.387049	0.164	0.079	1	TA/undiff	TNvsctrl	REEP6
TA/undiff_TNvsctrl.SLK	0.118025	-0.522685	0.141	0.063	1	TA/undiff	TNvsctrl	SLK
TA/undiff_TNvsctrl.ACHE	0.118539	-0.418433	0.115	0.048	1	TA/undiff	TNvsctrl	ACHE
TA/undiff_TNvsctrl.ASPH	0.119964	-0.437483	0.118	0.048	1	TA/undiff	TNvsctrl	ASPH
TA/undiff_TNvsctrl.GSR	0.12059	-0.47043	0.116	0.048	1	TA/undiff	TNvsctrl	GSR
TA/undiff_TNvsctrl.ARL8B	0.120688	-0.547527	0.118	0.048	1	TA/undiff	TNvsctrl	ARL8B
TA/undiff_TNvsctrl.LARP7	0.121172	-0.730651	0.118	0.048	1	TA/undiff	TNvsctrl	LARP7
TA/undiff_TNvsctrl.TRANK1	0.12158	-0.439352	0.236	0.127	1	TA/undiff	TNvsctrl	TRANK1
TA/undiff_TNvsctrl.NDUFS1	0.121984	-0.831891	0.165	0.079	1	TA/undiff	TNvsctrl	NDUFS1
TA/undiff_TNvsctrl.THUMPD3-AS1	0.122694	-0.63946	0.141	0.063	1	TA/undiff	TNvsctrl	THUMPD3-AS1
TA/undiff_TNvsctrl.MPHOSPH8	0.124543	-0.549007	0.239	0.127	1	TA/undiff	TNvsctrl	MPHOSPH8
TA/undiff_TNvsctrl.DST	0.125211	-0.978272	0.612	0.349	1	TA/undiff	TNvsctrl	DST
TA/undiff_TNvsctrl.NRBP1	0.125273	-0.407324	0.116	0.048	1	TA/undiff	TNvsctrl	NRBP1
TA/undiff_TNvsctrl.AKAP13	0.12724	-1.01674	0.24	0.127	1	TA/undiff	TNvsctrl	AKAP13
TA/undiff_TNvsctrl.MT1F	0.127557	-0.457498	0.252	0.143	1	TA/undiff	TNvsctrl	MT1F
TA/undiff_TNvsctrl.FTL	0.128272	-0.448341	0.946	0.825	1	TA/undiff	TNvsctrl	FTL
TA/undiff_TNvsctrl.SMIM12	0.129507	-0.372745	0.115	0.048	1	TA/undiff	TNvsctrl	SMIM12
TA/undiff_TNvsctrl.HAGH	0.129891	-0.527447	0.14	0.063	1	TA/undiff	TNvsctrl	HAGH
TA/undiff_TNvsctrl.PLEC	0.131053	-1.00969	0.519	0.302	1	TA/undiff	TNvsctrl	PLEC
TA/undiff_TNvsctrl.TNFRSF10B	0.131119	-0.281625	0.139	0.063	1	TA/undiff	TNvsctrl	TNFRSF10B
TA/undiff_TNvsctrl.CSNK1A1	0.131133	-1.14306	0.321	0.175	1	TA/undiff	TNvsctrl	CSNK1A1
TA/undiff_TNvsctrl.ZZEF1	0.131189	-0.993296	0.326	0.19	1	TA/undiff	TNvsctrl	ZZEF1
TA/undiff_TNvsctrl.BOLA3	0.133085	-0.332187	0.114	0.048	1	TA/undiff	TNvsctrl	BOLA3
TA/undiff_TNvsctrl.TAB2	0.133964	-0.389909	0.111	0.048	1	TA/undiff	TNvsctrl	TAB2
TA/undiff_TNvsctrl.UNC5CL	0.134262	-0.792751	0.139	0.063	1	TA/undiff	TNvsctrl	UNC5CL
TA/undiff_TNvsctrl.USP9X	0.134407	-0.547372	0.236	0.127	1	TA/undiff	TNvsctrl	USP9X
TA/undiff_TNvsctrl.KALRN	0.134436	-0.764411	0.159	0.079	1	TA/undiff	TNvsctrl	KALRN
TA/undiff_TNvsctrl.DNAJC7	0.135095	-0.310656	0.162	0.079	1	TA/undiff	TNvsctrl	DNAJC7
TA/undiff_TNvsctrl.YWHAZ	0.136336	-0.627036	0.542	0.333	1	TA/undiff	TNvsctrl	YWHAZ
TA/undiff_TNvsctrl.PRKAR2A	0.136832	-0.483632	0.114	0.048	1	TA/undiff	TNvsctrl	PRKAR2A
TA/undiff_TNvsctrl.EIF3L	0.137103	-0.323252	0.114	0.048	1	TA/undiff	TNvsctrl	EIF3L
TA/undiff_TNvsctrl.MBNL1	0.137921	-0.529097	0.186	0.095	1	TA/undiff	TNvsctrl	MBNL1
TA/undiff_TNvsctrl.RAB4B	0.138125	-0.392161	0.112	0.048	1	TA/undiff	TNvsctrl	RAB4B
TA/undiff_TNvsctrl.VPS13D	0.138399	-0.314572	0.112	0.048	1	TA/undiff	TNvsctrl	VPS13D
TA/undiff_TNvsctrl.TRAF7	0.139116	-0.397362	0.135	0.063	1	TA/undiff	TNvsctrl	TRAF7
TA/undiff_TNvsctrl.ERAP2	0.142198	-0.281896	0.181	0.095	1	TA/undiff	TNvsctrl	ERAP2
TA/undiff_TNvsctrl.DNAJB14	0.142445	-0.352351	0.135	0.063	1	TA/undiff	TNvsctrl	DNAJB14
TA/undiff_TNvsctrl.ENPEP	0.142469	-0.719824	0.642	0.365	1	TA/undiff	TNvsctrl	ENPEP
TA/undiff_TNvsctrl.C1QTNF12	0.142525	-0.404048	0.206	0.111	1	TA/undiff	TNvsctrl	C1QTNF12
TA/undiff_TNvsctrl.METTL5	0.143404	-0.491496	0.112	0.048	1	TA/undiff	TNvsctrl	METTL5
TA/undiff_TNvsctrl.RPL39	0.143874	-0.643027	0.683	0.556	1	TA/undiff	TNvsctrl	RPL39
TA/undiff_TNvsctrl.PGRMC2	0.144524	-0.445861	0.135	0.063	1	TA/undiff	TNvsctrl	PGRMC2
TA/undiff_TNvsctrl.TM4SF5	0.145469	-0.588851	0.185	0.095	1	TA/undiff	TNvsctrl	TM4SF5
TA/undiff_TNvsctrl.TP53TG1	0.146552	-0.277816	0.136	0.063	1	TA/undiff	TNvsctrl	TP53TG1
TA/undiff_TNvsctrl.NR2F6	0.146699	-0.577298	0.18	0.095	1	TA/undiff	TNvsctrl	NR2F6
TA/undiff_TNvsctrl.SNRPB	0.146777	-0.665093	0.111	0.048	1	TA/undiff	TNvsctrl	SNRPB
TA/undiff_TNvsctrl.HOOK1	0.147155	-0.253879	0.135	0.063	1	TA/undiff	TNvsctrl	HOOK1
TA/undiff_TNvsctrl.ZNF524	0.150269	-0.500141	0.111	0.048	1	TA/undiff	TNvsctrl	ZNF524
TA/undiff_TNvsctrl.CCDC12	0.151742	-0.616311	0.111	0.048	1	TA/undiff	TNvsctrl	CCDC12
TA/undiff_TNvsctrl.OAT	0.152403	-0.41191	0.45	0.27	1	TA/undiff	TNvsctrl	OAT
TA/undiff_TNvsctrl.IRF2	0.152985	-0.726877	0.157	0.079	1	TA/undiff	TNvsctrl	IRF2
TA/undiff_TNvsctrl.USP16	0.153675	-1.18865	0.185	0.095	1	TA/undiff	TNvsctrl	USP16
TA/undiff_TNvsctrl.KIAA1217	0.153984	-1.00863	0.178	0.095	1	TA/undiff	TNvsctrl	KIAA1217
TA/undiff_TNvsctrl.ANP32B	0.154031	-0.576694	0.135	0.063	1	TA/undiff	TNvsctrl	ANP32B
TA/undiff_TNvsctrl.PPP1R12A	0.154443	-0.816373	0.135	0.063	1	TA/undiff	TNvsctrl	PPP1R12A
TA/undiff_TNvsctrl.ZNF326	0.156106	-0.448471	0.131	0.063	1	TA/undiff	TNvsctrl	ZNF326
TA/undiff_TNvsctrl.RBPJ	0.157133	-0.508561	0.11	0.048	1	TA/undiff	TNvsctrl	RBPJ
TA/undiff_TNvsctrl.RPA3	0.158051	-0.619821	0.11	0.048	1	TA/undiff	TNvsctrl	RPA3
TA/undiff_TNvsctrl.RAD23A	0.158051	-0.334852	0.11	0.048	1	TA/undiff	TNvsctrl	RAD23A
TA/undiff_TNvsctrl.RAB11FIP1	0.162338	-0.484889	0.415	0.254	1	TA/undiff	TNvsctrl	RAB11FIP1
TA/undiff_TNvsctrl.MARVELD2	0.162395	-0.393282	0.108	0.048	1	TA/undiff	TNvsctrl	MARVELD2
TA/undiff_TNvsctrl.RPL4	0.163222	-0.695787	0.229	0.127	1	TA/undiff	TNvsctrl	RPL4
TA/undiff_TNvsctrl.EGLN1	0.163703	-0.372077	0.132	0.063	1	TA/undiff	TNvsctrl	EGLN1
TA/undiff_TNvsctrl.HNF4G	0.163872	-0.504016	0.473	0.286	1	TA/undiff	TNvsctrl	HNF4G
TA/undiff_TNvsctrl.TJP1	0.164124	-0.4847	0.177	0.095	1	TA/undiff	TNvsctrl	TJP1
TA/undiff_TNvsctrl.PJA2	0.164177	-0.251509	0.197	0.111	1	TA/undiff	TNvsctrl	PJA2
TA/undiff_TNvsctrl.GUCA2A	0.164638	-0.400626	0.773	0.683	1	TA/undiff	TNvsctrl	GUCA2A
TA/undiff_TNvsctrl.SEC16B	0.165564	-0.73429	0.108	0.048	1	TA/undiff	TNvsctrl	SEC16B
TA/undiff_TNvsctrl.TNIP2	0.167207	-0.631552	0.132	0.063	1	TA/undiff	TNvsctrl	TNIP2
TA/undiff_TNvsctrl.MRPL20	0.168178	-0.292562	0.155	0.079	1	TA/undiff	TNvsctrl	MRPL20
TA/undiff_TNvsctrl.HNRNPA0	0.168477	-0.395615	0.107	0.048	1	TA/undiff	TNvsctrl	HNRNPA0
TA/undiff_TNvsctrl.BIRC6	0.169119	-0.562354	0.201	0.111	1	TA/undiff	TNvsctrl	BIRC6
TA/undiff_TNvsctrl.PAPOLA	0.169732	-0.398465	0.221	0.127	1	TA/undiff	TNvsctrl	PAPOLA
TA/undiff_TNvsctrl.PITPNM1	0.170262	-0.250065	0.149	0.079	1	TA/undiff	TNvsctrl	PITPNM1
TA/undiff_TNvsctrl.SBNO2	0.172881	-0.842662	0.129	0.063	1	TA/undiff	TNvsctrl	SBNO2
TA/undiff_TNvsctrl.PRDX6	0.173076	-0.71599	0.107	0.048	1	TA/undiff	TNvsctrl	PRDX6
TA/undiff_TNvsctrl.PSMC3	0.173337	-0.26133	0.131	0.063	1	TA/undiff	TNvsctrl	PSMC3
TA/undiff_TNvsctrl.FBXW11	0.173796	-0.571898	0.129	0.063	1	TA/undiff	TNvsctrl	FBXW11
TA/undiff_TNvsctrl.ERP44	0.176267	-0.755111	0.178	0.095	1	TA/undiff	TNvsctrl	ERP44
TA/undiff_TNvsctrl.MAVS	0.176553	-0.721784	0.127	0.063	1	TA/undiff	TNvsctrl	MAVS
TA/undiff_TNvsctrl.ILRUN	0.17672	-0.270626	0.128	0.063	1	TA/undiff	TNvsctrl	ILRUN
TA/undiff_TNvsctrl.ATG12	0.177141	-0.309268	0.106	0.048	1	TA/undiff	TNvsctrl	ATG12
TA/undiff_TNvsctrl.P4HA2	0.177481	-0.666198	0.106	0.048	1	TA/undiff	TNvsctrl	P4HA2
TA/undiff_TNvsctrl.ATP6V0A1	0.178906	-0.259478	0.103	0.048	1	TA/undiff	TNvsctrl	ATP6V0A1
TA/undiff_TNvsctrl.MAP4K3-DT	0.179847	-0.379672	0.128	0.063	1	TA/undiff	TNvsctrl	MAP4K3-DT
TA/undiff_TNvsctrl.SNRPD1	0.18125	-0.499938	0.106	0.048	1	TA/undiff	TNvsctrl	SNRPD1
TA/undiff_TNvsctrl.DHX9	0.18125	-0.506844	0.106	0.048	1	TA/undiff	TNvsctrl	DHX9
TA/undiff_TNvsctrl.NR1I2	0.181919	-0.595799	0.153	0.079	1	TA/undiff	TNvsctrl	NR1I2
TA/undiff_TNvsctrl.TMEM230	0.181999	-0.463251	0.104	0.048	1	TA/undiff	TNvsctrl	TMEM230
TA/undiff_TNvsctrl.SHROOM3	0.182553	-0.767659	0.343	0.206	1	TA/undiff	TNvsctrl	SHROOM3
TA/undiff_TNvsctrl.CCT6A	0.183144	-0.766965	0.129	0.063	1	TA/undiff	TNvsctrl	CCT6A
TA/undiff_TNvsctrl.AMN	0.183393	-0.857858	0.601	0.492	1	TA/undiff	TNvsctrl	AMN
TA/undiff_TNvsctrl.TSPAN15	0.185506	-0.302318	0.104	0.048	1	TA/undiff	TNvsctrl	TSPAN15
TA/undiff_TNvsctrl.INAVA	0.186847	-0.426794	0.382	0.238	1	TA/undiff	TNvsctrl	INAVA
TA/undiff_TNvsctrl.DEGS2	0.18725	-0.500242	0.149	0.079	1	TA/undiff	TNvsctrl	DEGS2
TA/undiff_TNvsctrl.AFF4	0.188224	-0.724709	0.151	0.079	1	TA/undiff	TNvsctrl	AFF4
TA/undiff_TNvsctrl.PRR15	0.188922	-0.684282	0.174	0.095	1	TA/undiff	TNvsctrl	PRR15
TA/undiff_TNvsctrl.TOMM6	0.189063	-0.530122	0.104	0.048	1	TA/undiff	TNvsctrl	TOMM6
TA/undiff_TNvsctrl.THRAP3	0.191335	-0.288088	0.127	0.063	1	TA/undiff	TNvsctrl	THRAP3
TA/undiff_TNvsctrl.ZDHHC20	0.192405	-0.38428	0.103	0.048	1	TA/undiff	TNvsctrl	ZDHHC20
TA/undiff_TNvsctrl.RNF103	0.19534	-0.279382	0.103	0.048	1	TA/undiff	TNvsctrl	RNF103
TA/undiff_TNvsctrl.SOX6	0.195691	-0.767093	0.243	0.143	1	TA/undiff	TNvsctrl	SOX6
TA/undiff_TNvsctrl.SBNO1	0.196078	-0.623102	0.103	0.048	1	TA/undiff	TNvsctrl	SBNO1
TA/undiff_TNvsctrl.POLR2H	0.196819	-0.360143	0.103	0.048	1	TA/undiff	TNvsctrl	POLR2H
TA/undiff_TNvsctrl.EMP1	0.197765	-0.366965	0.166	0.095	1	TA/undiff	TNvsctrl	EMP1
TA/undiff_TNvsctrl.TTC14	0.198046	-0.319772	0.102	0.048	1	TA/undiff	TNvsctrl	TTC14
TA/undiff_TNvsctrl.HNRNPDL	0.198723	-0.320878	0.149	0.079	1	TA/undiff	TNvsctrl	HNRNPDL
TA/undiff_TNvsctrl.SAMD9	0.199217	-0.34671	0.194	0.111	1	TA/undiff	TNvsctrl	SAMD9
TA/undiff_TNvsctrl.KIAA2013	0.199528	-0.96765	0.196	0.111	1	TA/undiff	TNvsctrl	KIAA2013
TA/undiff_TNvsctrl.BRD4	0.201203	-0.565377	0.147	0.079	1	TA/undiff	TNvsctrl	BRD4
TA/undiff_TNvsctrl.FRK	0.2022	-0.251237	0.123	0.063	1	TA/undiff	TNvsctrl	FRK
TA/undiff_TNvsctrl.STOM	0.202204	-0.713651	0.416	0.27	1	TA/undiff	TNvsctrl	STOM
TA/undiff_TNvsctrl.SLC26A2	0.203142	-0.310926	0.147	0.079	1	TA/undiff	TNvsctrl	SLC26A2
TA/undiff_TNvsctrl.ZC3HAV1	0.203448	-0.422299	0.125	0.063	1	TA/undiff	TNvsctrl	ZC3HAV1
TA/undiff_TNvsctrl.MGST2	0.203597	-0.668572	0.264	0.159	1	TA/undiff	TNvsctrl	MGST2
TA/undiff_TNvsctrl.TRIM44	0.205341	-0.400675	0.144	0.079	1	TA/undiff	TNvsctrl	TRIM44
TA/undiff_TNvsctrl.SLU7	0.206803	-0.589719	0.102	0.048	1	TA/undiff	TNvsctrl	SLU7
TA/undiff_TNvsctrl.PLAUR	0.210219	-0.940679	0.263	0.159	1	TA/undiff	TNvsctrl	PLAUR
TA/undiff_TNvsctrl.EIF2A	0.212845	-0.284664	0.1	0.048	1	TA/undiff	TNvsctrl	EIF2A
TA/undiff_TNvsctrl.MTHFR	0.21306	-0.478759	0.12	0.063	1	TA/undiff	TNvsctrl	MTHFR
TA/undiff_TNvsctrl.FOSB	0.213665	-1.14731	0.124	0.063	1	TA/undiff	TNvsctrl	FOSB
TA/undiff_TNvsctrl.GPX2	0.213797	-0.69055	0.262	0.159	1	TA/undiff	TNvsctrl	GPX2
TA/undiff_TNvsctrl.SNHG18	0.215237	-0.47981	0.1	0.048	1	TA/undiff	TNvsctrl	SNHG18
TA/undiff_TNvsctrl.ETV6	0.216213	-0.953004	0.194	0.111	1	TA/undiff	TNvsctrl	ETV6
TA/undiff_TNvsctrl.SGK1	0.217253	-0.59311	0.518	0.317	1	TA/undiff	TNvsctrl	SGK1
TA/undiff_TNvsctrl.SUMO3	0.217934	-0.316729	0.122	0.063	1	TA/undiff	TNvsctrl	SUMO3
TA/undiff_TNvsctrl.LRRC19	0.217985	-0.406994	0.214	0.127	1	TA/undiff	TNvsctrl	LRRC19
TA/undiff_TNvsctrl.MUC17	0.218624	-0.92905	0.674	0.397	1	TA/undiff	TNvsctrl	MUC17
TA/undiff_TNvsctrl.GTF2I	0.220869	-0.27171	0.227	0.143	1	TA/undiff	TNvsctrl	GTF2I
TA/undiff_TNvsctrl.FOSL2	0.221907	-0.849194	0.242	0.143	1	TA/undiff	TNvsctrl	FOSL2
TA/undiff_TNvsctrl.TLCD2	0.221941	-0.781027	0.168	0.095	1	TA/undiff	TNvsctrl	TLCD2
TA/undiff_TNvsctrl.SRPRA	0.222355	-0.318516	0.12	0.063	1	TA/undiff	TNvsctrl	SRPRA
TA/undiff_TNvsctrl.NR5A2	0.223612	-1.21378	0.19	0.111	1	TA/undiff	TNvsctrl	NR5A2
TA/undiff_TNvsctrl.TOMM20	0.224016	-0.65772	0.145	0.079	1	TA/undiff	TNvsctrl	TOMM20
TA/undiff_TNvsctrl.KIAA1109	0.225417	-0.624299	0.145	0.079	1	TA/undiff	TNvsctrl	KIAA1109
TA/undiff_TNvsctrl.AP1G1	0.225467	-0.424042	0.141	0.079	1	TA/undiff	TNvsctrl	AP1G1
TA/undiff_TNvsctrl.ARSA	0.227616	-0.592966	0.165	0.095	1	TA/undiff	TNvsctrl	ARSA
TA/undiff_TNvsctrl.NUMB	0.227908	-0.82158	0.232	0.143	1	TA/undiff	TNvsctrl	NUMB
TA/undiff_TNvsctrl.HP1BP3	0.228988	-0.764293	0.236	0.143	1	TA/undiff	TNvsctrl	HP1BP3
TA/undiff_TNvsctrl.RPLP1	0.232651	-0.361101	0.802	0.651	1	TA/undiff	TNvsctrl	RPLP1
TA/undiff_TNvsctrl.RTF1	0.234279	-0.411569	0.12	0.063	1	TA/undiff	TNvsctrl	RTF1
TA/undiff_TNvsctrl.LARP4B	0.234653	-0.326003	0.119	0.063	1	TA/undiff	TNvsctrl	LARP4B
TA/undiff_TNvsctrl.LLGL2	0.235705	-0.666903	0.211	0.127	1	TA/undiff	TNvsctrl	LLGL2
TA/undiff_TNvsctrl.UBE2K	0.235826	-0.765931	0.144	0.079	1	TA/undiff	TNvsctrl	UBE2K
TA/undiff_TNvsctrl.NLRP6	0.236605	-0.454843	0.118	0.063	1	TA/undiff	TNvsctrl	NLRP6
TA/undiff_TNvsctrl.TOB1	0.237747	-0.372249	0.186	0.111	1	TA/undiff	TNvsctrl	TOB1
TA/undiff_TNvsctrl.CUBN	0.238186	-1.03727	0.122	0.159	1	TA/undiff	TNvsctrl	CUBN
TA/undiff_TNvsctrl.DENND4C	0.238418	-0.594195	0.12	0.063	1	TA/undiff	TNvsctrl	DENND4C
TA/undiff_TNvsctrl.MED15	0.239254	-0.707034	0.164	0.095	1	TA/undiff	TNvsctrl	MED15
TA/undiff_TNvsctrl.TRPM6	0.239779	-0.257535	0.116	0.063	1	TA/undiff	TNvsctrl	TRPM6
TA/undiff_TNvsctrl.NUDT16	0.240219	-0.550693	0.144	0.079	1	TA/undiff	TNvsctrl	NUDT16
TA/undiff_TNvsctrl.CRIP1	0.241023	-0.278074	0.209	0.127	1	TA/undiff	TNvsctrl	CRIP1
TA/undiff_TNvsctrl.SLC46A3	0.241413	-0.327342	0.185	0.111	1	TA/undiff	TNvsctrl	SLC46A3
TA/undiff_TNvsctrl.INSR	0.242165	-0.656198	0.161	0.095	1	TA/undiff	TNvsctrl	INSR
TA/undiff_TNvsctrl.ZNF148	0.244258	-0.258993	0.118	0.063	1	TA/undiff	TNvsctrl	ZNF148
TA/undiff_TNvsctrl.RBM17	0.250429	-0.935286	0.143	0.079	1	TA/undiff	TNvsctrl	RBM17
TA/undiff_TNvsctrl.NIT1	0.2511	-0.375672	0.161	0.095	1	TA/undiff	TNvsctrl	NIT1
TA/undiff_TNvsctrl.PLXNA2	0.25213	-0.753342	0.115	0.063	1	TA/undiff	TNvsctrl	PLXNA2
TA/undiff_TNvsctrl.CDV3	0.255755	-0.991684	0.139	0.079	1	TA/undiff	TNvsctrl	CDV3
TA/undiff_TNvsctrl.TMEM179B	0.256253	-0.305954	0.207	0.127	1	TA/undiff	TNvsctrl	TMEM179B
TA/undiff_TNvsctrl.LGALS2	0.257187	-0.355584	0.616	0.397	1	TA/undiff	TNvsctrl	LGALS2
TA/undiff_TNvsctrl.TULP4	0.258178	-0.845141	0.184	0.111	1	TA/undiff	TNvsctrl	TULP4
TA/undiff_TNvsctrl.ENTPD5	0.262461	-0.700899	0.139	0.079	1	TA/undiff	TNvsctrl	ENTPD5
TA/undiff_TNvsctrl.PINK1	0.26393	-0.895018	0.118	0.063	1	TA/undiff	TNvsctrl	PINK1
TA/undiff_TNvsctrl.PLPBP	0.264021	-0.335855	0.116	0.063	1	TA/undiff	TNvsctrl	PLPBP
TA/undiff_TNvsctrl.VSIR	0.265999	-0.629054	0.16	0.095	1	TA/undiff	TNvsctrl	VSIR
TA/undiff_TNvsctrl.DPP4	0.266003	-0.706572	0.477	0.302	1	TA/undiff	TNvsctrl	DPP4
TA/undiff_TNvsctrl.CHCHD1	0.266462	-0.378336	0.139	0.079	1	TA/undiff	TNvsctrl	CHCHD1
TA/undiff_TNvsctrl.MOV10	0.267267	-0.499146	0.139	0.079	1	TA/undiff	TNvsctrl	MOV10
TA/undiff_TNvsctrl.AZIN1	0.268023	-0.416691	0.115	0.063	1	TA/undiff	TNvsctrl	AZIN1
TA/undiff_TNvsctrl.SNRK	0.269692	-0.498133	0.139	0.079	1	TA/undiff	TNvsctrl	SNRK
TA/undiff_TNvsctrl.CD68	0.270299	-0.740845	0.333	0.206	1	TA/undiff	TNvsctrl	CD68
TA/undiff_TNvsctrl.SFXN1	0.270663	-0.503965	0.115	0.063	1	TA/undiff	TNvsctrl	SFXN1
TA/undiff_TNvsctrl.HSP90AB1	0.271212	-0.679572	0.35	0.222	1	TA/undiff	TNvsctrl	HSP90AB1
TA/undiff_TNvsctrl.OSBPL8	0.273632	-0.668875	0.16	0.095	1	TA/undiff	TNvsctrl	OSBPL8
TA/undiff_TNvsctrl.APOB	0.273811	-0.556667	0.785	0.54	1	TA/undiff	TNvsctrl	APOB
TA/undiff_TNvsctrl.EIF4E	0.275551	-0.4991	0.115	0.063	1	TA/undiff	TNvsctrl	EIF4E
TA/undiff_TNvsctrl.MAF1	0.275551	-0.50643	0.115	0.063	1	TA/undiff	TNvsctrl	MAF1
TA/undiff_TNvsctrl.DDX24	0.27658	-0.834324	0.136	0.079	1	TA/undiff	TNvsctrl	DDX24
TA/undiff_TNvsctrl.HSD3B7	0.279083	-0.299038	0.136	0.079	1	TA/undiff	TNvsctrl	HSD3B7
TA/undiff_TNvsctrl.PLAAT2	0.28076	-0.747581	0.136	0.079	1	TA/undiff	TNvsctrl	PLAAT2
TA/undiff_TNvsctrl.HIST1H2BC	0.281404	-0.620432	0.115	0.063	1	TA/undiff	TNvsctrl	HIST1H2BC
TA/undiff_TNvsctrl.EPHA2	0.282921	-1.1604	0.114	0.063	1	TA/undiff	TNvsctrl	EPHA2
TA/undiff_TNvsctrl.MT2A	0.283185	-1.46905	0.474	0.413	1	TA/undiff	TNvsctrl	MT2A
TA/undiff_TNvsctrl.AAMP	0.283518	-0.672027	0.112	0.063	1	TA/undiff	TNvsctrl	AAMP
TA/undiff_TNvsctrl.RIPK1	0.285601	-0.718948	0.135	0.079	1	TA/undiff	TNvsctrl	RIPK1
TA/undiff_TNvsctrl.FOXN3	0.287536	-0.510109	0.136	0.079	1	TA/undiff	TNvsctrl	FOXN3
TA/undiff_TNvsctrl.PSMA3	0.287745	-0.947283	0.16	0.095	1	TA/undiff	TNvsctrl	PSMA3
TA/undiff_TNvsctrl.ID3	0.290092	-0.528112	0.133	0.079	1	TA/undiff	TNvsctrl	ID3
TA/undiff_TNvsctrl.HAX1	0.290526	-0.350711	0.155	0.095	1	TA/undiff	TNvsctrl	HAX1
TA/undiff_TNvsctrl.GPR160	0.291145	-0.720453	0.182	0.111	1	TA/undiff	TNvsctrl	GPR160
TA/undiff_TNvsctrl.HNRNPH1	0.295656	-0.474412	0.112	0.063	1	TA/undiff	TNvsctrl	HNRNPH1
TA/undiff_TNvsctrl.IVNS1ABP	0.296797	-0.637763	0.111	0.063	1	TA/undiff	TNvsctrl	IVNS1ABP
TA/undiff_TNvsctrl.PRKAA1	0.296867	-0.639163	0.114	0.063	1	TA/undiff	TNvsctrl	PRKAA1
TA/undiff_TNvsctrl.SH3BGRL2	0.297719	-0.794768	0.135	0.079	1	TA/undiff	TNvsctrl	SH3BGRL2
TA/undiff_TNvsctrl.RELL1	0.298983	-0.429574	0.112	0.063	1	TA/undiff	TNvsctrl	RELL1
TA/undiff_TNvsctrl.GABARAP	0.300995	-0.62161	0.63	0.397	1	TA/undiff	TNvsctrl	GABARAP
TA/undiff_TNvsctrl.CLRN3	0.302328	-0.556023	0.198	0.127	1	TA/undiff	TNvsctrl	CLRN3
TA/undiff_TNvsctrl.SLC35F5	0.303974	-0.822158	0.205	0.127	1	TA/undiff	TNvsctrl	SLC35F5
TA/undiff_TNvsctrl.UGT2B7	0.31056	-0.449313	0.107	0.063	1	TA/undiff	TNvsctrl	UGT2B7
TA/undiff_TNvsctrl.GADD45A	0.310842	-0.263086	0.108	0.063	1	TA/undiff	TNvsctrl	GADD45A
TA/undiff_TNvsctrl.ATRAID	0.310924	-0.872543	0.133	0.079	1	TA/undiff	TNvsctrl	ATRAID
TA/undiff_TNvsctrl.DCXR	0.311378	-0.494348	0.133	0.079	1	TA/undiff	TNvsctrl	DCXR
TA/undiff_TNvsctrl.PCSK7	0.311865	-0.256883	0.174	0.111	1	TA/undiff	TNvsctrl	PCSK7
TA/undiff_TNvsctrl.SECISBP2L	0.312093	-0.255261	0.11	0.063	1	TA/undiff	TNvsctrl	SECISBP2L
TA/undiff_TNvsctrl.CYP3A5	0.3133	-0.967889	0.769	0.556	1	TA/undiff	TNvsctrl	CYP3A5
TA/undiff_TNvsctrl.CLDN15	0.313578	-0.939813	0.361	0.238	1	TA/undiff	TNvsctrl	CLDN15
TA/undiff_TNvsctrl.AOC1	0.315103	-0.650899	0.542	0.333	1	TA/undiff	TNvsctrl	AOC1
TA/undiff_TNvsctrl.C6orf89	0.31808	-0.60479	0.11	0.063	1	TA/undiff	TNvsctrl	C6orf89
TA/undiff_TNvsctrl.JUND	0.318253	-0.788435	0.343	0.222	1	TA/undiff	TNvsctrl	JUND
TA/undiff_TNvsctrl.RBM6	0.319588	-0.652236	0.11	0.063	1	TA/undiff	TNvsctrl	RBM6
TA/undiff_TNvsctrl.RPS13	0.319753	-0.283733	0.641	0.413	1	TA/undiff	TNvsctrl	RPS13
TA/undiff_TNvsctrl.NBEAL1	0.320816	-0.607802	0.177	0.111	1	TA/undiff	TNvsctrl	NBEAL1
TA/undiff_TNvsctrl.ATP1A1	0.321896	-0.527428	0.798	0.492	1	TA/undiff	TNvsctrl	ATP1A1
TA/undiff_TNvsctrl.EIF2AK1	0.322112	-0.436027	0.11	0.063	1	TA/undiff	TNvsctrl	EIF2AK1
TA/undiff_TNvsctrl.SLC3A2	0.323724	-0.607655	0.153	0.095	1	TA/undiff	TNvsctrl	SLC3A2
TA/undiff_TNvsctrl.VASP	0.326641	-0.927569	0.227	0.143	1	TA/undiff	TNvsctrl	VASP
TA/undiff_TNvsctrl.SYTL2	0.3272	-0.484727	0.11	0.063	1	TA/undiff	TNvsctrl	SYTL2
TA/undiff_TNvsctrl.SPAG9	0.330453	-0.753845	0.266	0.175	1	TA/undiff	TNvsctrl	SPAG9
TA/undiff_TNvsctrl.ITPR3	0.330735	-0.945698	0.132	0.079	1	TA/undiff	TNvsctrl	ITPR3
TA/undiff_TNvsctrl.ZC3H13	0.331999	-0.57868	0.107	0.063	1	TA/undiff	TNvsctrl	ZC3H13
TA/undiff_TNvsctrl.ANO6	0.336713	-0.453867	0.149	0.095	1	TA/undiff	TNvsctrl	ANO6
TA/undiff_TNvsctrl.CCSER2	0.341851	-0.559807	0.106	0.063	1	TA/undiff	TNvsctrl	CCSER2
TA/undiff_TNvsctrl.TMEM253	0.342618	-0.70434	0.215	0.143	1	TA/undiff	TNvsctrl	TMEM253
TA/undiff_TNvsctrl.PTEN	0.345066	-0.62867	0.106	0.063	1	TA/undiff	TNvsctrl	PTEN
TA/undiff_TNvsctrl.FAM102A	0.345199	-0.708242	0.177	0.111	1	TA/undiff	TNvsctrl	FAM102A
TA/undiff_TNvsctrl.ACSS2	0.34776	-0.55902	0.106	0.063	1	TA/undiff	TNvsctrl	ACSS2
TA/undiff_TNvsctrl.INTS6	0.347884	-0.585019	0.107	0.063	1	TA/undiff	TNvsctrl	INTS6
TA/undiff_TNvsctrl.GNAI3	0.348301	-0.410332	0.106	0.063	1	TA/undiff	TNvsctrl	GNAI3
TA/undiff_TNvsctrl.RAB10	0.35061	-0.926945	0.219	0.143	1	TA/undiff	TNvsctrl	RAB10
TA/undiff_TNvsctrl.PRKAB2	0.354916	-0.579568	0.107	0.063	1	TA/undiff	TNvsctrl	PRKAB2
TA/undiff_TNvsctrl.MAP4	0.357644	-0.427554	0.107	0.063	1	TA/undiff	TNvsctrl	MAP4
TA/undiff_TNvsctrl.TIMP2	0.361372	-0.360124	0.124	0.079	1	TA/undiff	TNvsctrl	TIMP2
TA/undiff_TNvsctrl.RRAGA	0.363586	-0.421824	0.104	0.063	1	TA/undiff	TNvsctrl	RRAGA
TA/undiff_TNvsctrl.CDH17	0.367837	-1.05445	0.448	0.286	1	TA/undiff	TNvsctrl	CDH17
TA/undiff_TNvsctrl.CPEB4	0.368111	-0.624966	0.106	0.063	1	TA/undiff	TNvsctrl	CPEB4
TA/undiff_TNvsctrl.SLC2A13	0.369164	-0.618023	0.125	0.079	1	TA/undiff	TNvsctrl	SLC2A13
TA/undiff_TNvsctrl.CES2	0.369958	-0.554727	0.725	0.429	1	TA/undiff	TNvsctrl	CES2
TA/undiff_TNvsctrl.HNRNPD	0.370355	-0.324372	0.106	0.063	1	TA/undiff	TNvsctrl	HNRNPD
TA/undiff_TNvsctrl.SLC5A9	0.370355	-0.880696	0.106	0.063	1	TA/undiff	TNvsctrl	SLC5A9
TA/undiff_TNvsctrl.THOC2	0.370724	-0.740993	0.125	0.079	1	TA/undiff	TNvsctrl	THOC2
TA/undiff_TNvsctrl.SMC3	0.373364	-1.04386	0.151	0.095	1	TA/undiff	TNvsctrl	SMC3
TA/undiff_TNvsctrl.CGN	0.374468	-0.887146	0.396	0.27	1	TA/undiff	TNvsctrl	CGN
TA/undiff_TNvsctrl.PEX26	0.380283	-0.977574	0.192	0.127	1	TA/undiff	TNvsctrl	PEX26
TA/undiff_TNvsctrl.UBE4A	0.382324	-0.374608	0.103	0.063	1	TA/undiff	TNvsctrl	UBE4A
TA/undiff_TNvsctrl.SYNRG	0.384618	-0.653528	0.104	0.063	1	TA/undiff	TNvsctrl	SYNRG
TA/undiff_TNvsctrl.TNFSF15	0.386546	-0.63835	0.125	0.079	1	TA/undiff	TNvsctrl	TNFSF15
TA/undiff_TNvsctrl.TMEM259	0.388144	-0.286607	0.103	0.063	1	TA/undiff	TNvsctrl	TMEM259
TA/undiff_TNvsctrl.CERS6	0.392225	-0.522744	0.145	0.095	1	TA/undiff	TNvsctrl	CERS6
TA/undiff_TNvsctrl.ADRM1	0.393225	-0.629515	0.17	0.111	1	TA/undiff	TNvsctrl	ADRM1
TA/undiff_TNvsctrl.AFG3L2	0.393699	-0.632554	0.17	0.111	1	TA/undiff	TNvsctrl	AFG3L2
TA/undiff_TNvsctrl.IL6R	0.39586	-0.431247	0.102	0.063	1	TA/undiff	TNvsctrl	IL6R
TA/undiff_TNvsctrl.AHNAK	0.398457	-0.937399	0.453	0.302	1	TA/undiff	TNvsctrl	AHNAK
TA/undiff_TNvsctrl.EEF1B2	0.398939	-0.99458	0.535	0.317	1	TA/undiff	TNvsctrl	EEF1B2
TA/undiff_TNvsctrl.RALGAPA2	0.402437	-0.599809	0.102	0.063	1	TA/undiff	TNvsctrl	RALGAPA2
TA/undiff_TNvsctrl.BIRC3	0.402719	-0.363817	0.894	0.635	1	TA/undiff	TNvsctrl	BIRC3
TA/undiff_TNvsctrl.UGT2B17	0.403878	-1.09847	0.349	0.238	1	TA/undiff	TNvsctrl	UGT2B17
TA/undiff_TNvsctrl.SLC10A2	0.40507	-0.600455	0.239	0.159	1	TA/undiff	TNvsctrl	SLC10A2
TA/undiff_TNvsctrl.CYTH2	0.407868	-0.301482	0.102	0.063	1	TA/undiff	TNvsctrl	CYTH2
TA/undiff_TNvsctrl.TREH	0.410574	-0.38315	0.162	0.111	1	TA/undiff	TNvsctrl	TREH
TA/undiff_TNvsctrl.HNRNPK	0.411407	-0.951018	0.357	0.238	1	TA/undiff	TNvsctrl	HNRNPK
TA/undiff_TNvsctrl.MT-ND6	0.411537	-0.570532	0.808	0.508	1	TA/undiff	TNvsctrl	MT-ND6
TA/undiff_TNvsctrl.CTBP2	0.41601	-0.521941	0.144	0.095	1	TA/undiff	TNvsctrl	CTBP2
TA/undiff_TNvsctrl.COQ10B	0.417184	-0.555939	0.1	0.063	1	TA/undiff	TNvsctrl	COQ10B
TA/undiff_TNvsctrl.TENT5A	0.417191	-1.557	0.258	0.254	1	TA/undiff	TNvsctrl	TENT5A
TA/undiff_TNvsctrl.RBIS	0.417611	-0.931702	0.192	0.127	1	TA/undiff	TNvsctrl	RBIS
TA/undiff_TNvsctrl.CLDN3	0.419561	-0.827279	0.465	0.302	1	TA/undiff	TNvsctrl	CLDN3
TA/undiff_TNvsctrl.HECTD3	0.421519	-0.429599	0.1	0.063	1	TA/undiff	TNvsctrl	HECTD3
TA/undiff_TNvsctrl.NHSL1	0.42792	-0.770264	0.189	0.127	1	TA/undiff	TNvsctrl	NHSL1
TA/undiff_TNvsctrl.GLS	0.428003	-0.811473	0.193	0.206	1	TA/undiff	TNvsctrl	GLS
TA/undiff_TNvsctrl.CLPP	0.431887	-0.556123	0.119	0.079	1	TA/undiff	TNvsctrl	CLPP
TA/undiff_TNvsctrl.NDUFA10	0.4445	-0.576973	0.118	0.079	1	TA/undiff	TNvsctrl	NDUFA10
TA/undiff_TNvsctrl.CREBBP	0.444564	-0.709278	0.12	0.079	1	TA/undiff	TNvsctrl	CREBBP
TA/undiff_TNvsctrl.BRWD1	0.445693	-0.260654	0.118	0.079	1	TA/undiff	TNvsctrl	BRWD1
TA/undiff_TNvsctrl.LGMN	0.447073	-0.379721	0.137	0.095	1	TA/undiff	TNvsctrl	LGMN
TA/undiff_TNvsctrl.DSC2	0.450527	-0.89704	0.523	0.333	1	TA/undiff	TNvsctrl	DSC2
TA/undiff_TNvsctrl.ITM2C	0.454585	-1.01027	0.416	0.27	1	TA/undiff	TNvsctrl	ITM2C
TA/undiff_TNvsctrl.ATN1	0.461979	-0.724671	0.118	0.079	1	TA/undiff	TNvsctrl	ATN1
TA/undiff_TNvsctrl.GSTA1	0.463554	-0.750528	0.226	0.159	1	TA/undiff	TNvsctrl	GSTA1
TA/undiff_TNvsctrl.ADIRF	0.468432	-0.931594	0.579	0.365	1	TA/undiff	TNvsctrl	ADIRF
TA/undiff_TNvsctrl.PDK4	0.472845	-0.516626	0.206	0.143	1	TA/undiff	TNvsctrl	PDK4
TA/undiff_TNvsctrl.OCLN	0.478161	-0.327736	0.115	0.079	1	TA/undiff	TNvsctrl	OCLN
TA/undiff_TNvsctrl.ARHGAP12	0.478385	-0.624478	0.116	0.079	1	TA/undiff	TNvsctrl	ARHGAP12
TA/undiff_TNvsctrl.YME1L1	0.47959	-0.870052	0.159	0.111	1	TA/undiff	TNvsctrl	YME1L1
TA/undiff_TNvsctrl.RPS6KA5	0.479939	-1.05235	0.16	0.111	1	TA/undiff	TNvsctrl	RPS6KA5
TA/undiff_TNvsctrl.RNF128	0.485276	-0.574946	0.116	0.079	1	TA/undiff	TNvsctrl	RNF128
TA/undiff_TNvsctrl.SFXN3	0.489476	-0.585992	0.137	0.095	1	TA/undiff	TNvsctrl	SFXN3
TA/undiff_TNvsctrl.MGRN1	0.490604	-0.950409	0.114	0.079	1	TA/undiff	TNvsctrl	MGRN1
TA/undiff_TNvsctrl.TOR1AIP2	0.491605	-0.876425	0.428	0.286	1	TA/undiff	TNvsctrl	TOR1AIP2
TA/undiff_TNvsctrl.TMEM127	0.50086	-0.50385	0.157	0.111	1	TA/undiff	TNvsctrl	TMEM127
TA/undiff_TNvsctrl.EPB41L4B	0.502898	-1.11461	0.136	0.095	1	TA/undiff	TNvsctrl	EPB41L4B
TA/undiff_TNvsctrl.ZNF655	0.507467	-0.785945	0.115	0.079	1	TA/undiff	TNvsctrl	ZNF655
TA/undiff_TNvsctrl.PDCD4	0.5095	-0.904065	0.136	0.095	1	TA/undiff	TNvsctrl	PDCD4
TA/undiff_TNvsctrl.DCTN1	0.509661	-1.09023	0.137	0.095	1	TA/undiff	TNvsctrl	DCTN1
TA/undiff_TNvsctrl.CMBL	0.511192	-1.09425	0.201	0.143	1	TA/undiff	TNvsctrl	CMBL
TA/undiff_TNvsctrl.NFKB2	0.514994	-0.865852	0.157	0.111	1	TA/undiff	TNvsctrl	NFKB2
TA/undiff_TNvsctrl.RBBP6	0.516451	-0.360406	0.133	0.095	1	TA/undiff	TNvsctrl	RBBP6
TA/undiff_TNvsctrl.RPS16	0.521113	-0.785792	0.449	0.302	1	TA/undiff	TNvsctrl	RPS16
TA/undiff_TNvsctrl.FUCA2	0.524374	-0.622777	0.112	0.079	1	TA/undiff	TNvsctrl	FUCA2
TA/undiff_TNvsctrl.NEAT1	0.529378	-0.310427	0.956	0.778	1	TA/undiff	TNvsctrl	NEAT1
TA/undiff_TNvsctrl.TOB2	0.531716	-0.629209	0.114	0.079	1	TA/undiff	TNvsctrl	TOB2
TA/undiff_TNvsctrl.RBM25	0.548996	-1.08246	0.156	0.111	1	TA/undiff	TNvsctrl	RBM25
TA/undiff_TNvsctrl.BTG2	0.557658	-0.589945	0.11	0.079	1	TA/undiff	TNvsctrl	BTG2
TA/undiff_TNvsctrl.SMG1	0.571502	-1.35702	0.194	0.143	1	TA/undiff	TNvsctrl	SMG1
TA/undiff_TNvsctrl.MT-ND3	0.572474	-0.380461	0.98	0.81	1	TA/undiff	TNvsctrl	MT-ND3
TA/undiff_TNvsctrl.ABO	0.583557	-0.706014	0.11	0.079	1	TA/undiff	TNvsctrl	ABO
TA/undiff_TNvsctrl.FMO5	0.590957	-0.891838	0.189	0.143	1	TA/undiff	TNvsctrl	FMO5
TA/undiff_TNvsctrl.BAZ2B	0.591613	-0.883941	0.193	0.143	1	TA/undiff	TNvsctrl	BAZ2B
TA/undiff_TNvsctrl.MLXIP	0.592141	-0.840307	0.129	0.095	1	TA/undiff	TNvsctrl	MLXIP
TA/undiff_TNvsctrl.MED29	0.594024	-0.428773	0.107	0.079	1	TA/undiff	TNvsctrl	MED29
TA/undiff_TNvsctrl.RBM4	0.599349	-0.441011	0.106	0.079	1	TA/undiff	TNvsctrl	RBM4
TA/undiff_TNvsctrl.HMCN2	0.603936	-1.10799	0.148	0.111	1	TA/undiff	TNvsctrl	HMCN2
TA/undiff_TNvsctrl.ARID1A	0.61551	-0.865886	0.129	0.095	1	TA/undiff	TNvsctrl	ARID1A
TA/undiff_TNvsctrl.PIK3C2B	0.618757	-0.5198	0.104	0.079	1	TA/undiff	TNvsctrl	PIK3C2B
TA/undiff_TNvsctrl.PPIG	0.621911	-1.33887	0.172	0.127	1	TA/undiff	TNvsctrl	PPIG
TA/undiff_TNvsctrl.TPT1	0.625348	-0.299705	0.914	0.667	1	TA/undiff	TNvsctrl	TPT1
TA/undiff_TNvsctrl.CDC42BPB	0.651004	-0.33311	0.161	0.127	1	TA/undiff	TNvsctrl	CDC42BPB
TA/undiff_TNvsctrl.GPRC5A	0.665705	-1.01133	0.289	0.222	1	TA/undiff	TNvsctrl	GPRC5A
TA/undiff_TNvsctrl.MICAL2	0.678799	-1.53991	0.123	0.127	1	TA/undiff	TNvsctrl	MICAL2
TA/undiff_TNvsctrl.FBXO32	0.683058	-0.593486	0.122	0.095	1	TA/undiff	TNvsctrl	FBXO32
TA/undiff_TNvsctrl.ZDHHC9	0.688424	-0.584978	0.1	0.079	1	TA/undiff	TNvsctrl	ZDHHC9
TA/undiff_TNvsctrl.FABP6	0.694635	1.46556	0.631	0.619	1	TA/undiff	TNvsctrl	FABP6
TA/undiff_TNvsctrl.UFL1	0.696326	-0.586817	0.102	0.079	1	TA/undiff	TNvsctrl	UFL1
TA/undiff_TNvsctrl.HNRNPC	0.70426	-0.685541	0.185	0.143	1	TA/undiff	TNvsctrl	HNRNPC
TA/undiff_TNvsctrl.NUAK2	0.70503	-0.742813	0.118	0.095	1	TA/undiff	TNvsctrl	NUAK2
TA/undiff_TNvsctrl.LHFPL2	0.709484	-0.886945	0.182	0.143	1	TA/undiff	TNvsctrl	LHFPL2
TA/undiff_TNvsctrl.EIF3D	0.709941	-0.481029	0.122	0.095	1	TA/undiff	TNvsctrl	EIF3D
TA/undiff_TNvsctrl.ZMYND8	0.723067	-0.910449	0.12	0.095	1	TA/undiff	TNvsctrl	ZMYND8
TA/undiff_TNvsctrl.MEP1B	0.730969	-0.950676	0.24	0.222	1	TA/undiff	TNvsctrl	MEP1B
TA/undiff_TNvsctrl.RPS27	0.732197	-0.566423	0.649	0.429	1	TA/undiff	TNvsctrl	RPS27
TA/undiff_TNvsctrl.REG1B	0.740179	-0.274371	0.857	0.762	1	TA/undiff	TNvsctrl	REG1B
TA/undiff_TNvsctrl.RPL21	0.762947	-0.702852	0.716	0.524	1	TA/undiff	TNvsctrl	RPL21
TA/undiff_TNvsctrl.PLB1	0.763677	-0.459504	0.115	0.095	1	TA/undiff	TNvsctrl	PLB1
TA/undiff_TNvsctrl.CLCA4	0.767754	-0.892416	0.552	0.444	1	TA/undiff	TNvsctrl	CLCA4
TA/undiff_TNvsctrl.MCRIP2	0.768959	-0.779359	0.116	0.095	1	TA/undiff	TNvsctrl	MCRIP2
TA/undiff_TNvsctrl.UBE2R2	0.777876	-0.831792	0.174	0.143	1	TA/undiff	TNvsctrl	UBE2R2
TA/undiff_TNvsctrl.FRMD3	0.781396	-1.09985	0.11	0.111	1	TA/undiff	TNvsctrl	FRMD3
TA/undiff_TNvsctrl.SF3B1	0.787926	-0.870072	0.268	0.206	1	TA/undiff	TNvsctrl	SF3B1
TA/undiff_TNvsctrl.MUC12	0.788918	-0.775942	0.116	0.095	1	TA/undiff	TNvsctrl	MUC12
TA/undiff_TNvsctrl.RPLP0	0.790601	-0.632262	0.568	0.397	1	TA/undiff	TNvsctrl	RPLP0
TA/undiff_TNvsctrl.NEDD4L	0.794173	-0.764104	0.202	0.19	1	TA/undiff	TNvsctrl	NEDD4L
TA/undiff_TNvsctrl.TMEM106B	0.826459	-1.03565	0.112	0.111	1	TA/undiff	TNvsctrl	TMEM106B
TA/undiff_TNvsctrl.NSD3	0.826466	-0.745567	0.152	0.127	1	TA/undiff	TNvsctrl	NSD3
TA/undiff_TNvsctrl.CYP2S1	0.843861	-0.88408	0.112	0.095	1	TA/undiff	TNvsctrl	CYP2S1
TA/undiff_TNvsctrl.COX7C	0.860791	-0.539179	0.775	0.54	1	TA/undiff	TNvsctrl	COX7C
TA/undiff_TNvsctrl.TGOLN2	0.874569	-1.03441	0.497	0.349	1	TA/undiff	TNvsctrl	TGOLN2
TA/undiff_TNvsctrl.CASP4	0.893715	-0.726618	0.107	0.095	1	TA/undiff	TNvsctrl	CASP4
TA/undiff_TNvsctrl.TTC19	0.907874	-0.959635	0.148	0.127	1	TA/undiff	TNvsctrl	TTC19
TA/undiff_TNvsctrl.NR3C2	0.916575	-1.14647	0.1	0.095	1	TA/undiff	TNvsctrl	NR3C2
TA/undiff_TNvsctrl.FAM126B	0.936274	-0.963546	0.119	0.111	1	TA/undiff	TNvsctrl	FAM126B
TA/undiff_TNvsctrl.LAMC2	0.942015	-1.09353	0.247	0.206	1	TA/undiff	TNvsctrl	LAMC2
TA/undiff_TNvsctrl.TMBIM6	0.955931	-0.578601	0.768	0.492	1	TA/undiff	TNvsctrl	TMBIM6
TA/undiff_TNvsctrl.MUC13	0.959223	-0.572155	0.824	0.54	1	TA/undiff	TNvsctrl	MUC13
TA/undiff_TNvsctrl.SERF2	0.963293	-0.395428	0.873	0.619	1	TA/undiff	TNvsctrl	SERF2
TA/undiff_TNvsctrl.SMPDL3A	0.96832	-0.698839	0.287	0.238	1	TA/undiff	TNvsctrl	SMPDL3A
TA/undiff_TNvsctrl.BCAR1	0.989981	-0.766026	0.104	0.095	1	TA/undiff	TNvsctrl	BCAR1
TA/undiff_TNvsctrl.CTDNEP1	0.992229	-0.810591	0.123	0.111	1	TA/undiff	TNvsctrl	CTDNEP1
TA/undiff_Esvsctrl.PIGR	2.40476e-27	3.05824	0.909	0.222	9.19194e-23	TA/undiff	Esvsctrl	PIGR
TA/undiff_Esvsctrl.MT1H	2.5836e-17	-2.75873	0.062	0.317	9.87556e-13	TA/undiff	Esvsctrl	MT1H
TA/undiff_Esvsctrl.B2M	5.52078e-16	1.13127	0.996	0.841	2.11026e-11	TA/undiff	Esvsctrl	B2M
TA/undiff_Esvsctrl.MT1X	2.10987e-13	-2.78272	0.077	0.317	8.06477e-09	TA/undiff	Esvsctrl	MT1X
TA/undiff_Esvsctrl.HLA-B	1.40349e-12	1.18006	0.919	0.476	5.36472e-08	TA/undiff	Esvsctrl	HLA-B
TA/undiff_Esvsctrl.MT-CO2	2.24914e-12	0.666776	1	0.984	8.5971e-08	TA/undiff	Esvsctrl	MT-CO2
TA/undiff_Esvsctrl.CEACAM5	7.29611e-12	1.50111	0.686	0.159	2.78886e-07	TA/undiff	Esvsctrl	CEACAM5
TA/undiff_Esvsctrl.SLC40A1	4.16723e-11	1.49264	0.739	0.222	1.59288e-06	TA/undiff	Esvsctrl	SLC40A1
TA/undiff_Esvsctrl.MT1G	9.22693e-11	-2.13545	0.159	0.429	3.5269e-06	TA/undiff	Esvsctrl	MT1G
TA/undiff_Esvsctrl.DUOX2	2.1636e-10	1.32677	0.642	0.159	8.27013e-06	TA/undiff	Esvsctrl	DUOX2
TA/undiff_Esvsctrl.HLA-DPA1	4.18262e-10	1.90464	0.514	0.079	1.59876e-05	TA/undiff	Esvsctrl	HLA-DPA1
TA/undiff_Esvsctrl.MT-ND2	1.2536e-09	-0.775415	0.988	0.984	4.79177e-05	TA/undiff	Esvsctrl	MT-ND2
TA/undiff_Esvsctrl.ANXA4	3.30137e-09	1.38964	0.539	0.111	0.000126192	TA/undiff	Esvsctrl	ANXA4
TA/undiff_Esvsctrl.ACSL5	6.66808e-09	0.86281	0.688	0.206	0.000254881	TA/undiff	Esvsctrl	ACSL5
TA/undiff_Esvsctrl.GUCA2B	7.66234e-09	-2.55184	0.182	0.413	0.000292885	TA/undiff	Esvsctrl	GUCA2B
TA/undiff_Esvsctrl.ACTG1	1.14033e-08	1.05917	0.729	0.302	0.000435878	TA/undiff	Esvsctrl	ACTG1
TA/undiff_Esvsctrl.FABP2	1.26481e-08	1.05826	0.889	0.54	0.000483461	TA/undiff	Esvsctrl	FABP2
TA/undiff_Esvsctrl.TSPAN8	2.22173e-08	0.976457	0.815	0.413	0.000849233	TA/undiff	Esvsctrl	TSPAN8
TA/undiff_Esvsctrl.SPINK1	2.37744e-08	1.16394	0.87	0.46	0.000908754	TA/undiff	Esvsctrl	SPINK1
TA/undiff_Esvsctrl.HLA-DRA	3.69608e-08	0.751684	0.788	0.333	0.00141279	TA/undiff	Esvsctrl	HLA-DRA
TA/undiff_Esvsctrl.AGR3	3.94307e-08	1.46449	0.367	0.016	0.0015072	TA/undiff	Esvsctrl	AGR3
TA/undiff_Esvsctrl.ACTB	4.47013e-08	1.02338	0.913	0.651	0.00170866	TA/undiff	Esvsctrl	ACTB
TA/undiff_Esvsctrl.TXN	6.08909e-08	1.28422	0.536	0.143	0.00232749	TA/undiff	Esvsctrl	TXN
TA/undiff_Esvsctrl.ITGA6	7.62893e-08	1.06833	0.495	0.111	0.00291608	TA/undiff	Esvsctrl	ITGA6
TA/undiff_Esvsctrl.LAP3	8.54062e-08	0.990525	0.403	0.048	0.00326457	TA/undiff	Esvsctrl	LAP3
TA/undiff_Esvsctrl.TXNDC17	9.13964e-08	1.03399	0.377	0.032	0.00349354	TA/undiff	Esvsctrl	TXNDC17
TA/undiff_Esvsctrl.HLA-DRB5	1.02172e-07	1.16896	0.473	0.095	0.00390542	TA/undiff	Esvsctrl	HLA-DRB5
TA/undiff_Esvsctrl.TMC5	1.10049e-07	1.03975	0.796	0.349	0.00420652	TA/undiff	Esvsctrl	TMC5
TA/undiff_Esvsctrl.PSMB10	1.96207e-07	0.598868	0.431	0.063	0.00749982	TA/undiff	Esvsctrl	PSMB10
TA/undiff_Esvsctrl.APOL6	2.15009e-07	1.07682	0.39	0.048	0.00821852	TA/undiff	Esvsctrl	APOL6
TA/undiff_Esvsctrl.MYL12A	2.94094e-07	1.25104	0.453	0.095	0.0112414	TA/undiff	Esvsctrl	MYL12A
TA/undiff_Esvsctrl.NOS2	3.24087e-07	0.517394	0.552	0.159	0.0123879	TA/undiff	Esvsctrl	NOS2
TA/undiff_Esvsctrl.GAPDH	3.54394e-07	0.94	0.768	0.524	0.0135463	TA/undiff	Esvsctrl	GAPDH
TA/undiff_Esvsctrl.PDCD6	4.11763e-07	1.34333	0.327	0.016	0.0157392	TA/undiff	Esvsctrl	PDCD6
TA/undiff_Esvsctrl.CLIC5	4.35139e-07	1.27537	0.445	0.095	0.0166328	TA/undiff	Esvsctrl	CLIC5
TA/undiff_Esvsctrl.CYSTM1	5.28523e-07	0.839424	0.556	0.175	0.0202023	TA/undiff	Esvsctrl	CYSTM1
TA/undiff_Esvsctrl.MYL12B	5.29827e-07	0.938596	0.69	0.302	0.0202521	TA/undiff	Esvsctrl	MYL12B
TA/undiff_Esvsctrl.MTTP	5.32842e-07	1.07823	0.659	0.27	0.0203674	TA/undiff	Esvsctrl	MTTP
TA/undiff_Esvsctrl.GLRX	6.53587e-07	0.747959	0.46	0.111	0.0249827	TA/undiff	Esvsctrl	GLRX
TA/undiff_Esvsctrl.PSMB8	6.74576e-07	0.670656	0.381	0.048	0.025785	TA/undiff	Esvsctrl	PSMB8
TA/undiff_Esvsctrl.FOLH1	6.78982e-07	0.891811	0.35	0.032	0.0259534	TA/undiff	Esvsctrl	FOLH1
TA/undiff_Esvsctrl.GNAS	6.91665e-07	1.00353	0.416	0.079	0.0264382	TA/undiff	Esvsctrl	GNAS
TA/undiff_Esvsctrl.CDH1	7.45675e-07	0.88703	0.494	0.127	0.0285027	TA/undiff	Esvsctrl	CDH1
TA/undiff_Esvsctrl.HLA-DPB1	7.76146e-07	1.23815	0.41	0.079	0.0296674	TA/undiff	Esvsctrl	HLA-DPB1
TA/undiff_Esvsctrl.GUK1	8.26084e-07	0.766813	0.454	0.095	0.0315762	TA/undiff	Esvsctrl	GUK1
TA/undiff_Esvsctrl.DUOXA2	8.37821e-07	1.33554	0.346	0.032	0.0320249	TA/undiff	Esvsctrl	DUOXA2
TA/undiff_Esvsctrl.SOD2	8.63549e-07	0.894349	0.448	0.095	0.0330083	TA/undiff	Esvsctrl	SOD2
TA/undiff_Esvsctrl.PSMB9	8.92985e-07	0.655026	0.453	0.095	0.0341335	TA/undiff	Esvsctrl	PSMB9
TA/undiff_Esvsctrl.SEC61G	9.48984e-07	0.756582	0.455	0.095	0.036274	TA/undiff	Esvsctrl	SEC61G
TA/undiff_Esvsctrl.TNFRSF6B	9.95144e-07	2.05003	0.284	0	0.0380384	TA/undiff	Esvsctrl	TNFRSF6B
TA/undiff_Esvsctrl.SERPINB6	1.07132e-06	0.883462	0.416	0.079	0.04095	TA/undiff	Esvsctrl	SERPINB6
TA/undiff_Esvsctrl.RPS27L	1.11116e-06	0.916837	0.52	0.159	0.0424729	TA/undiff	Esvsctrl	RPS27L
TA/undiff_Esvsctrl.RPL36AL	1.16061e-06	0.770699	0.588	0.19	0.0443631	TA/undiff	Esvsctrl	RPL36AL
TA/undiff_Esvsctrl.TGM2	1.36993e-06	0.367606	0.523	0.143	0.052364	TA/undiff	Esvsctrl	TGM2
TA/undiff_Esvsctrl.CTSS	1.38986e-06	0.536051	0.48	0.111	0.053126	TA/undiff	Esvsctrl	CTSS
TA/undiff_Esvsctrl.PDIA3	1.62117e-06	0.833123	0.481	0.127	0.0619676	TA/undiff	Esvsctrl	PDIA3
TA/undiff_Esvsctrl.RAC1	1.65489e-06	0.602935	0.612	0.222	0.0632565	TA/undiff	Esvsctrl	RAC1
TA/undiff_Esvsctrl.CALML4	1.74276e-06	0.952301	0.44	0.111	0.0666154	TA/undiff	Esvsctrl	CALML4
TA/undiff_Esvsctrl.JPT1	1.76583e-06	0.846324	0.509	0.159	0.0674969	TA/undiff	Esvsctrl	JPT1
TA/undiff_Esvsctrl.TPM1	2.02871e-06	0.742173	0.548	0.175	0.0775454	TA/undiff	Esvsctrl	TPM1
TA/undiff_Esvsctrl.UQCRFS1	2.06227e-06	1.14084	0.3	0.016	0.0788284	TA/undiff	Esvsctrl	UQCRFS1
TA/undiff_Esvsctrl.C15orf48	2.38072e-06	0.813256	0.695	0.333	0.0910005	TA/undiff	Esvsctrl	C15orf48
TA/undiff_Esvsctrl.CD24	2.44498e-06	1.58515	0.363	0.063	0.0934569	TA/undiff	Esvsctrl	CD24
TA/undiff_Esvsctrl.GOLGB1	2.46545e-06	1.22428	0.345	0.048	0.0942392	TA/undiff	Esvsctrl	GOLGB1
TA/undiff_Esvsctrl.HLA-F	2.57226e-06	0.458961	0.449	0.111	0.0983219	TA/undiff	Esvsctrl	HLA-F
TA/undiff_Esvsctrl.SEM1	2.57727e-06	0.747946	0.376	0.063	0.0985134	TA/undiff	Esvsctrl	SEM1
TA/undiff_Esvsctrl.FGL2	2.75169e-06	1.53194	0.365	0.063	0.10518	TA/undiff	Esvsctrl	FGL2
TA/undiff_Esvsctrl.PLAAT4	3.06674e-06	1.14682	0.46	0.127	0.117223	TA/undiff	Esvsctrl	PLAAT4
TA/undiff_Esvsctrl.RPL26	3.51318e-06	0.881389	0.549	0.19	0.134288	TA/undiff	Esvsctrl	RPL26
TA/undiff_Esvsctrl.HSP90B1	4.0706e-06	0.814842	0.512	0.159	0.155595	TA/undiff	Esvsctrl	HSP90B1
TA/undiff_Esvsctrl.GBP1	4.30349e-06	1.13377	0.364	0.063	0.164497	TA/undiff	Esvsctrl	GBP1
TA/undiff_Esvsctrl.TOP1	4.35152e-06	1.36999	0.285	0.016	0.166333	TA/undiff	Esvsctrl	TOP1
TA/undiff_Esvsctrl.MT-CO1	4.73385e-06	0.323773	1	1	0.180947	TA/undiff	Esvsctrl	MT-CO1
TA/undiff_Esvsctrl.ATP5MG	4.9381e-06	0.637615	0.496	0.143	0.188754	TA/undiff	Esvsctrl	ATP5MG
TA/undiff_Esvsctrl.LMO7	5.91268e-06	0.769018	0.527	0.175	0.226006	TA/undiff	Esvsctrl	LMO7
TA/undiff_Esvsctrl.RBM47	6.12094e-06	0.873385	0.427	0.111	0.233967	TA/undiff	Esvsctrl	RBM47
TA/undiff_Esvsctrl.C3orf85	6.39127e-06	0.838165	0.455	0.143	0.2443	TA/undiff	Esvsctrl	C3orf85
TA/undiff_Esvsctrl.GUCA2A	6.44098e-06	-1.09123	0.534	0.683	0.2462	TA/undiff	Esvsctrl	GUCA2A
TA/undiff_Esvsctrl.MIA2	6.52084e-06	1.22604	0.327	0.048	0.249252	TA/undiff	Esvsctrl	MIA2
TA/undiff_Esvsctrl.CD63	6.64496e-06	0.552013	0.503	0.143	0.253997	TA/undiff	Esvsctrl	CD63
TA/undiff_Esvsctrl.RNF7	7.31515e-06	0.438122	0.31	0.032	0.279614	TA/undiff	Esvsctrl	RNF7
TA/undiff_Esvsctrl.LDHA	7.46957e-06	0.6749	0.762	0.381	0.285517	TA/undiff	Esvsctrl	LDHA
TA/undiff_Esvsctrl.MT2A	7.74633e-06	-2.32268	0.235	0.413	0.296096	TA/undiff	Esvsctrl	MT2A
TA/undiff_Esvsctrl.SPATS2L	8.18773e-06	1.0045	0.457	0.143	0.312968	TA/undiff	Esvsctrl	SPATS2L
TA/undiff_Esvsctrl.SNX3	8.39234e-06	0.633771	0.277	0.016	0.320789	TA/undiff	Esvsctrl	SNX3
TA/undiff_Esvsctrl.VDAC2	8.50319e-06	0.684304	0.382	0.079	0.325026	TA/undiff	Esvsctrl	VDAC2
TA/undiff_Esvsctrl.PDZK1IP1	8.86602e-06	0.602093	0.602	0.222	0.338895	TA/undiff	Esvsctrl	PDZK1IP1
TA/undiff_Esvsctrl.HLA-E	9.02802e-06	0.627004	0.593	0.238	0.345087	TA/undiff	Esvsctrl	HLA-E
TA/undiff_Esvsctrl.SAA1	9.25154e-06	1.86045	0.272	0.016	0.353631	TA/undiff	Esvsctrl	SAA1
TA/undiff_Esvsctrl.GBP2	9.25301e-06	0.875065	0.448	0.127	0.353687	TA/undiff	Esvsctrl	GBP2
TA/undiff_Esvsctrl.PGAM1	9.3359e-06	1.00703	0.319	0.048	0.356856	TA/undiff	Esvsctrl	PGAM1
TA/undiff_Esvsctrl.CEACAM6	9.57631e-06	1.1966	0.525	0.206	0.366045	TA/undiff	Esvsctrl	CEACAM6
TA/undiff_Esvsctrl.S100A10	9.58995e-06	0.732195	0.836	0.492	0.366566	TA/undiff	Esvsctrl	S100A10
TA/undiff_Esvsctrl.TMEM54	9.83361e-06	0.473803	0.485	0.143	0.37588	TA/undiff	Esvsctrl	TMEM54
TA/undiff_Esvsctrl.SELENOS	1.01766e-05	0.920483	0.325	0.048	0.388991	TA/undiff	Esvsctrl	SELENOS
TA/undiff_Esvsctrl.PGK1	1.03456e-05	0.627811	0.372	0.079	0.395451	TA/undiff	Esvsctrl	PGK1
TA/undiff_Esvsctrl.DECR1	1.04508e-05	1.04529	0.344	0.063	0.39947	TA/undiff	Esvsctrl	DECR1
TA/undiff_Esvsctrl.TMSB10	1.1034e-05	0.873254	0.693	0.381	0.421762	TA/undiff	Esvsctrl	TMSB10
TA/undiff_Esvsctrl.SULT1B1	1.1067e-05	0.81706	0.416	0.111	0.423027	TA/undiff	Esvsctrl	SULT1B1
TA/undiff_Esvsctrl.SMIM31	1.14683e-05	0.790428	0.271	0.016	0.438364	TA/undiff	Esvsctrl	SMIM31
TA/undiff_Esvsctrl.SOD1	1.22623e-05	0.757398	0.581	0.222	0.468715	TA/undiff	Esvsctrl	SOD1
TA/undiff_Esvsctrl.ABRACL	1.2308e-05	0.535349	0.325	0.048	0.47046	TA/undiff	Esvsctrl	ABRACL
TA/undiff_Esvsctrl.ATP5F1B	1.25888e-05	0.823743	0.415	0.111	0.481195	TA/undiff	Esvsctrl	ATP5F1B
TA/undiff_Esvsctrl.SLC25A3	1.34695e-05	0.546044	0.494	0.159	0.514857	TA/undiff	Esvsctrl	SLC25A3
TA/undiff_Esvsctrl.GOLGA4	1.42539e-05	0.843855	0.469	0.143	0.544842	TA/undiff	Esvsctrl	GOLGA4
TA/undiff_Esvsctrl.LCN2	1.45503e-05	0.404389	0.689	0.302	0.55617	TA/undiff	Esvsctrl	LCN2
TA/undiff_Esvsctrl.HSBP1	1.59808e-05	0.850129	0.292	0.032	0.610852	TA/undiff	Esvsctrl	HSBP1
TA/undiff_Esvsctrl.HINT1	1.61407e-05	0.814684	0.654	0.317	0.616963	TA/undiff	Esvsctrl	HINT1
TA/undiff_Esvsctrl.NDFIP1	1.61732e-05	0.891059	0.292	0.032	0.618206	TA/undiff	Esvsctrl	NDFIP1
TA/undiff_Esvsctrl.PKIB	1.62099e-05	0.841143	0.455	0.143	0.619609	TA/undiff	Esvsctrl	PKIB
TA/undiff_Esvsctrl.TMBIM1	1.63302e-05	0.732612	0.367	0.079	0.624207	TA/undiff	Esvsctrl	TMBIM1
TA/undiff_Esvsctrl.ACY1	1.67262e-05	0.566893	0.317	0.048	0.639343	TA/undiff	Esvsctrl	ACY1
TA/undiff_Esvsctrl.SH3GLB1	2.01197e-05	0.839482	0.341	0.063	0.769057	TA/undiff	Esvsctrl	SH3GLB1
TA/undiff_Esvsctrl.DNAJC15	2.05977e-05	0.574057	0.359	0.079	0.787327	TA/undiff	Esvsctrl	DNAJC15
TA/undiff_Esvsctrl.NAMPT	2.10759e-05	1.04795	0.332	0.063	0.805606	TA/undiff	Esvsctrl	NAMPT
TA/undiff_Esvsctrl.SLC5A1	2.1478e-05	0.586967	0.646	0.27	0.820975	TA/undiff	Esvsctrl	SLC5A1
TA/undiff_Esvsctrl.RBP2	2.15528e-05	1.46933	0.552	0.27	0.823835	TA/undiff	Esvsctrl	RBP2
TA/undiff_Esvsctrl.VAPA	2.21283e-05	0.709819	0.312	0.048	0.845833	TA/undiff	Esvsctrl	VAPA
TA/undiff_Esvsctrl.FAM3B	2.31763e-05	0.347946	0.545	0.19	0.885891	TA/undiff	Esvsctrl	FAM3B
TA/undiff_Esvsctrl.NET1	2.58092e-05	1.23784	0.324	0.063	0.986532	TA/undiff	Esvsctrl	NET1
TA/undiff_Esvsctrl.RPS4X	2.61894e-05	0.35773	0.543	0.206	1	TA/undiff	Esvsctrl	RPS4X
TA/undiff_Esvsctrl.CD55	2.71228e-05	0.895232	0.493	0.175	1	TA/undiff	Esvsctrl	CD55
TA/undiff_Esvsctrl.SUCLG1	2.75953e-05	0.868334	0.305	0.048	1	TA/undiff	Esvsctrl	SUCLG1
TA/undiff_Esvsctrl.CDA	2.77314e-05	0.896269	0.28	0.032	1	TA/undiff	Esvsctrl	CDA
TA/undiff_Esvsctrl.ABHD3	2.82213e-05	1.15593	0.246	0.016	1	TA/undiff	Esvsctrl	ABHD3
TA/undiff_Esvsctrl.TDP2	2.91087e-05	0.671873	0.408	0.111	1	TA/undiff	Esvsctrl	TDP2
TA/undiff_Esvsctrl.NDUFB3	3.00658e-05	0.613624	0.28	0.032	1	TA/undiff	Esvsctrl	NDUFB3
TA/undiff_Esvsctrl.GNG12	3.07428e-05	0.666112	0.398	0.111	1	TA/undiff	Esvsctrl	GNG12
TA/undiff_Esvsctrl.LGALS3	3.09555e-05	0.998987	0.819	0.571	1	TA/undiff	Esvsctrl	LGALS3
TA/undiff_Esvsctrl.ATP5PF	3.24026e-05	0.337519	0.486	0.159	1	TA/undiff	Esvsctrl	ATP5PF
TA/undiff_Esvsctrl.GPA33	3.26893e-05	0.51213	0.408	0.111	1	TA/undiff	Esvsctrl	GPA33
TA/undiff_Esvsctrl.VMP1	3.43998e-05	0.635602	0.382	0.095	1	TA/undiff	Esvsctrl	VMP1
TA/undiff_Esvsctrl.HLA-DRB1	3.50628e-05	0.310867	0.728	0.333	1	TA/undiff	Esvsctrl	HLA-DRB1
TA/undiff_Esvsctrl.DYNLT1	3.62351e-05	0.524959	0.425	0.127	1	TA/undiff	Esvsctrl	DYNLT1
TA/undiff_Esvsctrl.GSKIP	3.78359e-05	1.06411	0.274	0.032	1	TA/undiff	Esvsctrl	GSKIP
TA/undiff_Esvsctrl.BCL2L15	3.82424e-05	0.905951	0.298	0.048	1	TA/undiff	Esvsctrl	BCL2L15
TA/undiff_Esvsctrl.ATP1B3	3.93247e-05	0.680964	0.417	0.127	1	TA/undiff	Esvsctrl	ATP1B3
TA/undiff_Esvsctrl.BTNL8	3.99952e-05	0.998505	0.293	0.048	1	TA/undiff	Esvsctrl	BTNL8
TA/undiff_Esvsctrl.GSTK1	4.02313e-05	0.954112	0.295	0.048	1	TA/undiff	Esvsctrl	GSTK1
TA/undiff_Esvsctrl.SLC7A9	4.25532e-05	0.511387	0.293	0.048	1	TA/undiff	Esvsctrl	SLC7A9
TA/undiff_Esvsctrl.HLA-DMA	4.26442e-05	0.544495	0.303	0.048	1	TA/undiff	Esvsctrl	HLA-DMA
TA/undiff_Esvsctrl.NACA	4.35249e-05	0.577985	0.462	0.159	1	TA/undiff	Esvsctrl	NACA
TA/undiff_Esvsctrl.TM9SF3	4.53985e-05	0.807936	0.297	0.048	1	TA/undiff	Esvsctrl	TM9SF3
TA/undiff_Esvsctrl.STAP2	4.57062e-05	0.256609	0.299	0.048	1	TA/undiff	Esvsctrl	STAP2
TA/undiff_Esvsctrl.PLA2G2A	4.99466e-05	0.812098	0.454	0.159	1	TA/undiff	Esvsctrl	PLA2G2A
TA/undiff_Esvsctrl.CCNI	5.07066e-05	0.740174	0.518	0.206	1	TA/undiff	Esvsctrl	CCNI
TA/undiff_Esvsctrl.CSTB	5.15457e-05	0.628206	0.417	0.127	1	TA/undiff	Esvsctrl	CSTB
TA/undiff_Esvsctrl.CISD1	5.1619e-05	0.96158	0.237	0.016	1	TA/undiff	Esvsctrl	CISD1
TA/undiff_Esvsctrl.SAA2	5.19378e-05	0.989675	0.27	0.032	1	TA/undiff	Esvsctrl	SAA2
TA/undiff_Esvsctrl.RPS14	5.32661e-05	0.690954	0.476	0.175	1	TA/undiff	Esvsctrl	RPS14
TA/undiff_Esvsctrl.MT1E	5.34384e-05	-2.28301	0.149	0.302	1	TA/undiff	Esvsctrl	MT1E
TA/undiff_Esvsctrl.HIF1A	5.44772e-05	0.935568	0.294	0.048	1	TA/undiff	Esvsctrl	HIF1A
TA/undiff_Esvsctrl.TM4SF20	5.49807e-05	0.669418	0.857	0.476	1	TA/undiff	Esvsctrl	TM4SF20
TA/undiff_Esvsctrl.SMIM22	5.50279e-05	0.518053	0.437	0.143	1	TA/undiff	Esvsctrl	SMIM22
TA/undiff_Esvsctrl.IFI27	5.98179e-05	0.696693	0.702	0.397	1	TA/undiff	Esvsctrl	IFI27
TA/undiff_Esvsctrl.RPS24	6.0744e-05	0.602135	0.536	0.222	1	TA/undiff	Esvsctrl	RPS24
TA/undiff_Esvsctrl.SUB1	6.09695e-05	0.72732	0.288	0.048	1	TA/undiff	Esvsctrl	SUB1
TA/undiff_Esvsctrl.UQCR10	6.25762e-05	0.338278	0.517	0.19	1	TA/undiff	Esvsctrl	UQCR10
TA/undiff_Esvsctrl.VPS28	6.46934e-05	0.853723	0.33	0.079	1	TA/undiff	Esvsctrl	VPS28
TA/undiff_Esvsctrl.SLC1A1	6.52616e-05	1.05108	0.234	0.016	1	TA/undiff	Esvsctrl	SLC1A1
TA/undiff_Esvsctrl.ARL4A	6.66069e-05	0.781717	0.264	0.032	1	TA/undiff	Esvsctrl	ARL4A
TA/undiff_Esvsctrl.TAP1	6.7937e-05	0.629288	0.367	0.095	1	TA/undiff	Esvsctrl	TAP1
TA/undiff_Esvsctrl.RPL24	6.90701e-05	0.262414	0.425	0.127	1	TA/undiff	Esvsctrl	RPL24
TA/undiff_Esvsctrl.ABHD2	7.02131e-05	0.475202	0.266	0.032	1	TA/undiff	Esvsctrl	ABHD2
TA/undiff_Esvsctrl.ANAPC11	7.04584e-05	0.397017	0.235	0.016	1	TA/undiff	Esvsctrl	ANAPC11
TA/undiff_Esvsctrl.CD164	7.04881e-05	0.732089	0.406	0.127	1	TA/undiff	Esvsctrl	CD164
TA/undiff_Esvsctrl.CLTC	7.27344e-05	0.665478	0.289	0.048	1	TA/undiff	Esvsctrl	CLTC
TA/undiff_Esvsctrl.APP	7.68775e-05	0.968899	0.282	0.048	1	TA/undiff	Esvsctrl	APP
TA/undiff_Esvsctrl.OPTN	7.92155e-05	0.552665	0.338	0.079	1	TA/undiff	Esvsctrl	OPTN
TA/undiff_Esvsctrl.NDUFA13	7.95143e-05	0.527522	0.475	0.175	1	TA/undiff	Esvsctrl	NDUFA13
TA/undiff_Esvsctrl.ACTR3	8.16064e-05	0.430199	0.308	0.063	1	TA/undiff	Esvsctrl	ACTR3
TA/undiff_Esvsctrl.C11orf86	8.37981e-05	0.880496	0.231	0.016	1	TA/undiff	Esvsctrl	C11orf86
TA/undiff_Esvsctrl.RNF186	8.46691e-05	1.07674	0.2	0	1	TA/undiff	Esvsctrl	RNF186
TA/undiff_Esvsctrl.ID1	8.51091e-05	0.914966	0.411	0.143	1	TA/undiff	Esvsctrl	ID1
TA/undiff_Esvsctrl.RNASEK	8.56844e-05	0.644463	0.382	0.111	1	TA/undiff	Esvsctrl	RNASEK
TA/undiff_Esvsctrl.HADH	8.62526e-05	0.834756	0.2	0	1	TA/undiff	Esvsctrl	HADH
TA/undiff_Esvsctrl.CLTA	8.82722e-05	0.62143	0.288	0.048	1	TA/undiff	Esvsctrl	CLTA
TA/undiff_Esvsctrl.ATP6V1G1	8.93777e-05	0.585402	0.257	0.032	1	TA/undiff	Esvsctrl	ATP6V1G1
TA/undiff_Esvsctrl.CALM2	9.19035e-05	0.68678	0.563	0.238	1	TA/undiff	Esvsctrl	CALM2
TA/undiff_Esvsctrl.USH1C	9.29506e-05	0.579218	0.31	0.063	1	TA/undiff	Esvsctrl	USH1C
TA/undiff_Esvsctrl.AKR7A3	9.59084e-05	0.653057	0.311	0.063	1	TA/undiff	Esvsctrl	AKR7A3
TA/undiff_Esvsctrl.EPSTI1	9.94646e-05	1.02069	0.248	0.032	1	TA/undiff	Esvsctrl	EPSTI1
TA/undiff_Esvsctrl.JAK1	9.98448e-05	1.0069	0.276	0.048	1	TA/undiff	Esvsctrl	JAK1
TA/undiff_Esvsctrl.MTRNR2L12	0.000100237	1.35773	0.433	0.19	1	TA/undiff	Esvsctrl	MTRNR2L12
TA/undiff_Esvsctrl.CUBN	0.00010054	-1.29822	0.052	0.159	1	TA/undiff	Esvsctrl	CUBN
TA/undiff_Esvsctrl.PRRC2C	0.000108071	0.899013	0.324	0.079	1	TA/undiff	Esvsctrl	PRRC2C
TA/undiff_Esvsctrl.CD59	0.000108783	0.669962	0.301	0.063	1	TA/undiff	Esvsctrl	CD59
TA/undiff_Esvsctrl.ATP5IF1	0.000109108	0.382035	0.36	0.095	1	TA/undiff	Esvsctrl	ATP5IF1
TA/undiff_Esvsctrl.ATP6V0C	0.000109449	0.379256	0.335	0.079	1	TA/undiff	Esvsctrl	ATP6V0C
TA/undiff_Esvsctrl.MUC1	0.00011089	0.86082	0.273	0.048	1	TA/undiff	Esvsctrl	MUC1
TA/undiff_Esvsctrl.LGALS3BP	0.000111317	0.402036	0.362	0.095	1	TA/undiff	Esvsctrl	LGALS3BP
TA/undiff_Esvsctrl.CORO1B	0.000114197	0.577573	0.225	0.016	1	TA/undiff	Esvsctrl	CORO1B
TA/undiff_Esvsctrl.ARPC5	0.000116079	0.577211	0.376	0.111	1	TA/undiff	Esvsctrl	ARPC5
TA/undiff_Esvsctrl.IL10RB	0.000117984	0.863451	0.194	0	1	TA/undiff	Esvsctrl	IL10RB
TA/undiff_Esvsctrl.TLE5	0.000117984	0.816269	0.194	0	1	TA/undiff	Esvsctrl	TLE5
TA/undiff_Esvsctrl.SPTBN1	0.000118686	0.2872	0.508	0.19	1	TA/undiff	Esvsctrl	SPTBN1
TA/undiff_Esvsctrl.CASP5	0.000124534	0.705422	0.375	0.111	1	TA/undiff	Esvsctrl	CASP5
TA/undiff_Esvsctrl.FABP1	0.000125602	0.751338	0.782	0.508	1	TA/undiff	Esvsctrl	FABP1
TA/undiff_Esvsctrl.CTSB	0.000128567	0.657917	0.4	0.127	1	TA/undiff	Esvsctrl	CTSB
TA/undiff_Esvsctrl.GPD1	0.000135575	0.517688	0.222	0.016	1	TA/undiff	Esvsctrl	GPD1
TA/undiff_Esvsctrl.ARL5A	0.00013657	0.822769	0.191	0	1	TA/undiff	Esvsctrl	ARL5A
TA/undiff_Esvsctrl.COX7B	0.000138098	0.710205	0.553	0.254	1	TA/undiff	Esvsctrl	COX7B
TA/undiff_Esvsctrl.CAPZB	0.000138113	0.491257	0.273	0.048	1	TA/undiff	Esvsctrl	CAPZB
TA/undiff_Esvsctrl.ATP5PO	0.0001412	0.482588	0.352	0.095	1	TA/undiff	Esvsctrl	ATP5PO
TA/undiff_Esvsctrl.GSN	0.000144245	0.969792	0.19	0	1	TA/undiff	Esvsctrl	GSN
TA/undiff_Esvsctrl.PLAC8	0.000145539	0.723347	0.66	0.365	1	TA/undiff	Esvsctrl	PLAC8
TA/undiff_Esvsctrl.PIP5K1B	0.000146895	0.817223	0.189	0	1	TA/undiff	Esvsctrl	PIP5K1B
TA/undiff_Esvsctrl.CTNNA1	0.000147951	0.337405	0.434	0.143	1	TA/undiff	Esvsctrl	CTNNA1
TA/undiff_Esvsctrl.APPL2	0.000151029	0.948747	0.241	0.032	1	TA/undiff	Esvsctrl	APPL2
TA/undiff_Esvsctrl.AP3S1	0.000151538	0.491318	0.3	0.063	1	TA/undiff	Esvsctrl	AP3S1
TA/undiff_Esvsctrl.TRIM15	0.00015174	0.514261	0.22	0.016	1	TA/undiff	Esvsctrl	TRIM15
TA/undiff_Esvsctrl.XDH	0.000156231	0.475158	0.435	0.143	1	TA/undiff	Esvsctrl	XDH
TA/undiff_Esvsctrl.PON2	0.000158007	0.811127	0.217	0.016	1	TA/undiff	Esvsctrl	PON2
TA/undiff_Esvsctrl.PRR15L	0.00015813	0.629958	0.291	0.063	1	TA/undiff	Esvsctrl	PRR15L
TA/undiff_Esvsctrl.PSMA2	0.000166527	0.710904	0.245	0.032	1	TA/undiff	Esvsctrl	PSMA2
TA/undiff_Esvsctrl.KRT20	0.00016658	0.533834	0.73	0.444	1	TA/undiff	Esvsctrl	KRT20
TA/undiff_Esvsctrl.CAP1	0.000169938	0.251809	0.441	0.159	1	TA/undiff	Esvsctrl	CAP1
TA/undiff_Esvsctrl.AMN	0.000171417	-1.60936	0.406	0.492	1	TA/undiff	Esvsctrl	AMN
TA/undiff_Esvsctrl.MPC2	0.000171912	0.328925	0.275	0.048	1	TA/undiff	Esvsctrl	MPC2
TA/undiff_Esvsctrl.FOS	0.00017268	0.444776	0.354	0.095	1	TA/undiff	Esvsctrl	FOS
TA/undiff_Esvsctrl.TPM3	0.000173584	0.333499	0.409	0.127	1	TA/undiff	Esvsctrl	TPM3
TA/undiff_Esvsctrl.TSPO	0.000174175	0.6126	0.271	0.048	1	TA/undiff	Esvsctrl	TSPO
TA/undiff_Esvsctrl.PPP1CB	0.000176774	0.962235	0.214	0.016	1	TA/undiff	Esvsctrl	PPP1CB
TA/undiff_Esvsctrl.DSG2	0.000184159	0.552611	0.467	0.175	1	TA/undiff	Esvsctrl	DSG2
TA/undiff_Esvsctrl.COX6C	0.000187946	0.5713	0.693	0.333	1	TA/undiff	Esvsctrl	COX6C
TA/undiff_Esvsctrl.RETREG1	0.000195566	1.34669	0.232	0.032	1	TA/undiff	Esvsctrl	RETREG1
TA/undiff_Esvsctrl.CNDP2	0.000197001	0.444396	0.416	0.143	1	TA/undiff	Esvsctrl	CNDP2
TA/undiff_Esvsctrl.GCHFR	0.00019981	0.39714	0.37	0.111	1	TA/undiff	Esvsctrl	GCHFR
TA/undiff_Esvsctrl.S100A11	0.000203609	0.486009	0.55	0.238	1	TA/undiff	Esvsctrl	S100A11
TA/undiff_Esvsctrl.CARD16	0.000209757	0.378062	0.271	0.048	1	TA/undiff	Esvsctrl	CARD16
TA/undiff_Esvsctrl.ATP5MPL	0.000211031	0.619503	0.359	0.111	1	TA/undiff	Esvsctrl	ATP5MPL
TA/undiff_Esvsctrl.KDELR1	0.000213325	0.287339	0.296	0.063	1	TA/undiff	Esvsctrl	KDELR1
TA/undiff_Esvsctrl.LIMA1	0.000213353	0.399983	0.475	0.175	1	TA/undiff	Esvsctrl	LIMA1
TA/undiff_Esvsctrl.KTN1	0.000216357	0.287886	0.511	0.206	1	TA/undiff	Esvsctrl	KTN1
TA/undiff_Esvsctrl.SLC22A18	0.000217107	0.254041	0.301	0.063	1	TA/undiff	Esvsctrl	SLC22A18
TA/undiff_Esvsctrl.ARPC3	0.000220349	0.297403	0.428	0.143	1	TA/undiff	Esvsctrl	ARPC3
TA/undiff_Esvsctrl.HLA-C	0.000220797	0.659134	0.785	0.476	1	TA/undiff	Esvsctrl	HLA-C
TA/undiff_Esvsctrl.PLSCR1	0.000222467	0.84351	0.262	0.048	1	TA/undiff	Esvsctrl	PLSCR1
TA/undiff_Esvsctrl.DNAJC3	0.000222641	0.591032	0.266	0.048	1	TA/undiff	Esvsctrl	DNAJC3
TA/undiff_Esvsctrl.UBA52	0.000222934	0.277742	0.348	0.095	1	TA/undiff	Esvsctrl	UBA52
TA/undiff_Esvsctrl.RPS29	0.000223203	0.443834	0.319	0.079	1	TA/undiff	Esvsctrl	RPS29
TA/undiff_Esvsctrl.CDCP1	0.000224489	0.359302	0.241	0.032	1	TA/undiff	Esvsctrl	CDCP1
TA/undiff_Esvsctrl.CORO2A	0.000225041	0.292244	0.27	0.048	1	TA/undiff	Esvsctrl	CORO2A
TA/undiff_Esvsctrl.HIGD1A	0.000225442	1.06568	0.235	0.032	1	TA/undiff	Esvsctrl	HIGD1A
TA/undiff_Esvsctrl.CHCHD10	0.000230544	0.408694	0.39	0.127	1	TA/undiff	Esvsctrl	CHCHD10
TA/undiff_Esvsctrl.SF3B6	0.000235754	0.503068	0.263	0.048	1	TA/undiff	Esvsctrl	SF3B6
TA/undiff_Esvsctrl.ARPC2	0.000243191	0.252048	0.442	0.159	1	TA/undiff	Esvsctrl	ARPC2
TA/undiff_Esvsctrl.CEBPG	0.000249738	0.402856	0.29	0.063	1	TA/undiff	Esvsctrl	CEBPG
TA/undiff_Esvsctrl.ALDH2	0.00025623	0.29151	0.319	0.079	1	TA/undiff	Esvsctrl	ALDH2
TA/undiff_Esvsctrl.PDLIM1	0.000257958	0.274282	0.413	0.143	1	TA/undiff	Esvsctrl	PDLIM1
TA/undiff_Esvsctrl.CASP10	0.00025896	0.55753	0.259	0.048	1	TA/undiff	Esvsctrl	CASP10
TA/undiff_Esvsctrl.SNX6	0.000259024	0.748465	0.207	0.016	1	TA/undiff	Esvsctrl	SNX6
TA/undiff_Esvsctrl.TST	0.000260991	0.69085	0.203	0.016	1	TA/undiff	Esvsctrl	TST
TA/undiff_Esvsctrl.ANAPC16	0.000264528	0.765692	0.205	0.016	1	TA/undiff	Esvsctrl	ANAPC16
TA/undiff_Esvsctrl.HNF4A	0.000271006	0.701516	0.176	0	1	TA/undiff	Esvsctrl	HNF4A
TA/undiff_Esvsctrl.ACY3	0.00027588	0.820209	0.176	0	1	TA/undiff	Esvsctrl	ACY3
TA/undiff_Esvsctrl.HLA-DQB1	0.000281639	0.574415	0.357	0.111	1	TA/undiff	Esvsctrl	HLA-DQB1
TA/undiff_Esvsctrl.PITPNA	0.000291016	0.74927	0.175	0	1	TA/undiff	Esvsctrl	PITPNA
TA/undiff_Esvsctrl.SRI	0.000291295	0.302699	0.428	0.159	1	TA/undiff	Esvsctrl	SRI
TA/undiff_Esvsctrl.GIPC2	0.000292263	0.668493	0.234	0.032	1	TA/undiff	Esvsctrl	GIPC2
TA/undiff_Esvsctrl.FAM3C	0.000293181	0.753379	0.358	0.111	1	TA/undiff	Esvsctrl	FAM3C
TA/undiff_Esvsctrl.CAPN1	0.000304657	0.725555	0.2	0.016	1	TA/undiff	Esvsctrl	CAPN1
TA/undiff_Esvsctrl.ARFGAP3	0.000307738	0.548156	0.312	0.079	1	TA/undiff	Esvsctrl	ARFGAP3
TA/undiff_Esvsctrl.ITM2B	0.000309597	0.31029	0.691	0.333	1	TA/undiff	Esvsctrl	ITM2B
TA/undiff_Esvsctrl.ETHE1	0.000311519	0.461202	0.261	0.048	1	TA/undiff	Esvsctrl	ETHE1
TA/undiff_Esvsctrl.PSME1	0.000312496	0.284631	0.481	0.19	1	TA/undiff	Esvsctrl	PSME1
TA/undiff_Esvsctrl.GFER	0.000316135	0.683405	0.202	0.016	1	TA/undiff	Esvsctrl	GFER
TA/undiff_Esvsctrl.RPL36	0.00031696	0.484046	0.431	0.159	1	TA/undiff	Esvsctrl	RPL36
TA/undiff_Esvsctrl.PSMB1	0.000319988	0.285123	0.316	0.079	1	TA/undiff	Esvsctrl	PSMB1
TA/undiff_Esvsctrl.PPP4C	0.000323772	0.531238	0.231	0.032	1	TA/undiff	Esvsctrl	PPP4C
TA/undiff_Esvsctrl.BCL2L1	0.00033032	0.601729	0.227	0.032	1	TA/undiff	Esvsctrl	BCL2L1
TA/undiff_Esvsctrl.PRDX1	0.000331421	0.424445	0.472	0.19	1	TA/undiff	Esvsctrl	PRDX1
TA/undiff_Esvsctrl.HPGD	0.000332371	0.302193	0.505	0.206	1	TA/undiff	Esvsctrl	HPGD
TA/undiff_Esvsctrl.SELENOW	0.00033743	0.252789	0.287	0.063	1	TA/undiff	Esvsctrl	SELENOW
TA/undiff_Esvsctrl.MDK	0.000341438	0.330838	0.611	0.317	1	TA/undiff	Esvsctrl	MDK
TA/undiff_Esvsctrl.FAM13A	0.000345603	0.573923	0.202	0.016	1	TA/undiff	Esvsctrl	FAM13A
TA/undiff_Esvsctrl.SBDS	0.000348278	0.325464	0.285	0.063	1	TA/undiff	Esvsctrl	SBDS
TA/undiff_Esvsctrl.IL13RA1	0.000351667	0.686177	0.277	0.063	1	TA/undiff	Esvsctrl	IL13RA1
TA/undiff_Esvsctrl.ALKBH7	0.000354893	0.262207	0.337	0.095	1	TA/undiff	Esvsctrl	ALKBH7
TA/undiff_Esvsctrl.RAB1B	0.000359993	0.678079	0.17	0	1	TA/undiff	Esvsctrl	RAB1B
TA/undiff_Esvsctrl.RESF1	0.000360879	1.13782	0.219	0.032	1	TA/undiff	Esvsctrl	RESF1
TA/undiff_Esvsctrl.ITSN2	0.000366407	1.0419	0.17	0	1	TA/undiff	Esvsctrl	ITSN2
TA/undiff_Esvsctrl.TMEM256	0.000375489	0.325697	0.385	0.127	1	TA/undiff	Esvsctrl	TMEM256
TA/undiff_Esvsctrl.ITGB1	0.000380461	0.593698	0.348	0.111	1	TA/undiff	Esvsctrl	ITGB1
TA/undiff_Esvsctrl.GSDMD	0.000381072	0.413032	0.277	0.063	1	TA/undiff	Esvsctrl	GSDMD
TA/undiff_Esvsctrl.ISG20	0.000384714	0.276364	0.443	0.175	1	TA/undiff	Esvsctrl	ISG20
TA/undiff_Esvsctrl.PARP9	0.000388929	1.10356	0.195	0.016	1	TA/undiff	Esvsctrl	PARP9
TA/undiff_Esvsctrl.CDK2AP2	0.00039516	0.31299	0.228	0.032	1	TA/undiff	Esvsctrl	CDK2AP2
TA/undiff_Esvsctrl.TSC22D1	0.0003963	0.462087	0.281	0.063	1	TA/undiff	Esvsctrl	TSC22D1
TA/undiff_Esvsctrl.ARF4	0.000404414	0.792222	0.225	0.032	1	TA/undiff	Esvsctrl	ARF4
TA/undiff_Esvsctrl.NEDD8	0.000406797	0.350943	0.257	0.048	1	TA/undiff	Esvsctrl	NEDD8
TA/undiff_Esvsctrl.UBE2V1	0.00040722	0.708669	0.222	0.032	1	TA/undiff	Esvsctrl	UBE2V1
TA/undiff_Esvsctrl.COA3	0.000407972	0.517173	0.199	0.016	1	TA/undiff	Esvsctrl	COA3
TA/undiff_Esvsctrl.NDUFB2	0.00040903	0.322339	0.353	0.111	1	TA/undiff	Esvsctrl	NDUFB2
TA/undiff_Esvsctrl.CALR	0.000420775	-0.308559	0.382	0.127	1	TA/undiff	Esvsctrl	CALR
TA/undiff_Esvsctrl.UBE2B	0.000423097	0.267524	0.227	0.032	1	TA/undiff	Esvsctrl	UBE2B
TA/undiff_Esvsctrl.PSMA6	0.000427548	0.356207	0.511	0.222	1	TA/undiff	Esvsctrl	PSMA6
TA/undiff_Esvsctrl.SELENOF	0.000428224	0.829765	0.195	0.016	1	TA/undiff	Esvsctrl	SELENOF
TA/undiff_Esvsctrl.PPIC	0.000430268	0.328139	0.227	0.032	1	TA/undiff	Esvsctrl	PPIC
TA/undiff_Esvsctrl.SH3D19	0.000432395	0.522921	0.222	0.032	1	TA/undiff	Esvsctrl	SH3D19
TA/undiff_Esvsctrl.GK	0.000449262	0.642305	0.385	0.143	1	TA/undiff	Esvsctrl	GK
TA/undiff_Esvsctrl.S100A16	0.00045338	0.632054	0.295	0.079	1	TA/undiff	Esvsctrl	S100A16
TA/undiff_Esvsctrl.BAX	0.000454713	0.468531	0.196	0.016	1	TA/undiff	Esvsctrl	BAX
TA/undiff_Esvsctrl.SEPHS2	0.000463166	0.373696	0.376	0.127	1	TA/undiff	Esvsctrl	SEPHS2
TA/undiff_Esvsctrl.ETFB	0.000482722	0.574604	0.299	0.079	1	TA/undiff	Esvsctrl	ETFB
TA/undiff_Esvsctrl.YWHAB	0.000484597	0.477038	0.534	0.238	1	TA/undiff	Esvsctrl	YWHAB
TA/undiff_Esvsctrl.C4orf3	0.000489933	0.369676	0.424	0.159	1	TA/undiff	Esvsctrl	C4orf3
TA/undiff_Esvsctrl.AQP11	0.000492319	0.278901	0.195	0.016	1	TA/undiff	Esvsctrl	AQP11
TA/undiff_Esvsctrl.RPS15A	0.00049489	0.468063	0.584	0.27	1	TA/undiff	Esvsctrl	RPS15A
TA/undiff_Esvsctrl.RALA	0.000495558	0.563348	0.246	0.048	1	TA/undiff	Esvsctrl	RALA
TA/undiff_Esvsctrl.PMP22	0.000510963	0.517718	0.289	0.079	1	TA/undiff	Esvsctrl	PMP22
TA/undiff_Esvsctrl.FKBP1A	0.000518259	0.317097	0.223	0.032	1	TA/undiff	Esvsctrl	FKBP1A
TA/undiff_Esvsctrl.EGLN3	0.000521312	0.589295	0.221	0.032	1	TA/undiff	Esvsctrl	EGLN3
TA/undiff_Esvsctrl.GNB2	0.000521647	0.268754	0.279	0.063	1	TA/undiff	Esvsctrl	GNB2
TA/undiff_Esvsctrl.PSMA5	0.000522634	0.836052	0.219	0.032	1	TA/undiff	Esvsctrl	PSMA5
TA/undiff_Esvsctrl.SELENOT	0.00053897	0.700593	0.162	0	1	TA/undiff	Esvsctrl	SELENOT
TA/undiff_Esvsctrl.KRT8	0.000549235	0.719661	0.753	0.492	1	TA/undiff	Esvsctrl	KRT8
TA/undiff_Esvsctrl.MKRN1	0.000567879	0.74696	0.161	0	1	TA/undiff	Esvsctrl	MKRN1
TA/undiff_Esvsctrl.BNIP3	0.000567879	0.762292	0.161	0	1	TA/undiff	Esvsctrl	BNIP3
TA/undiff_Esvsctrl.P4HA1	0.00058798	0.830816	0.16	0	1	TA/undiff	Esvsctrl	P4HA1
TA/undiff_Esvsctrl.MRPL14	0.000599327	0.568706	0.214	0.032	1	TA/undiff	Esvsctrl	MRPL14
TA/undiff_Esvsctrl.TMEM50A	0.000605531	0.350835	0.248	0.048	1	TA/undiff	Esvsctrl	TMEM50A
TA/undiff_Esvsctrl.HEBP1	0.000606886	0.281019	0.325	0.095	1	TA/undiff	Esvsctrl	HEBP1
TA/undiff_Esvsctrl.NT5C3A	0.000612546	0.514755	0.214	0.032	1	TA/undiff	Esvsctrl	NT5C3A
TA/undiff_Esvsctrl.MTPN	0.000641289	0.802474	0.158	0	1	TA/undiff	Esvsctrl	MTPN
TA/undiff_Esvsctrl.SMIM26	0.00064521	0.619582	0.187	0.016	1	TA/undiff	Esvsctrl	SMIM26
TA/undiff_Esvsctrl.JOSD2	0.000661325	0.536538	0.187	0.016	1	TA/undiff	Esvsctrl	JOSD2
TA/undiff_Esvsctrl.ITGA2	0.000661812	0.584287	0.217	0.032	1	TA/undiff	Esvsctrl	ITGA2
TA/undiff_Esvsctrl.ERICH4	0.000676456	0.576557	0.215	0.032	1	TA/undiff	Esvsctrl	ERICH4
TA/undiff_Esvsctrl.SLC13A2	0.000678753	-1.38367	0.052	0.143	1	TA/undiff	Esvsctrl	SLC13A2
TA/undiff_Esvsctrl.SELENOH	0.00068357	0.290365	0.217	0.032	1	TA/undiff	Esvsctrl	SELENOH
TA/undiff_Esvsctrl.PSMB3	0.000684824	0.717091	0.21	0.032	1	TA/undiff	Esvsctrl	PSMB3
TA/undiff_Esvsctrl.ENTPD7	0.000687275	0.96134	0.156	0	1	TA/undiff	Esvsctrl	ENTPD7
TA/undiff_Esvsctrl.SORT1	0.000694402	0.306017	0.216	0.032	1	TA/undiff	Esvsctrl	SORT1
TA/undiff_Esvsctrl.CFL1	0.000696237	0.403791	0.719	0.429	1	TA/undiff	Esvsctrl	CFL1
TA/undiff_Esvsctrl.C18orf32	0.000713505	0.598194	0.212	0.032	1	TA/undiff	Esvsctrl	C18orf32
TA/undiff_Esvsctrl.TMED2	0.000721651	0.318439	0.216	0.032	1	TA/undiff	Esvsctrl	TMED2
TA/undiff_Esvsctrl.MCUR1	0.000732747	0.460802	0.212	0.032	1	TA/undiff	Esvsctrl	MCUR1
TA/undiff_Esvsctrl.SQOR	0.00073473	0.790145	0.208	0.032	1	TA/undiff	Esvsctrl	SQOR
TA/undiff_Esvsctrl.LEAP2	0.000738128	0.354295	0.266	0.063	1	TA/undiff	Esvsctrl	LEAP2
TA/undiff_Esvsctrl.RARRES1	0.000741275	0.255085	0.627	0.317	1	TA/undiff	Esvsctrl	RARRES1
TA/undiff_Esvsctrl.PDLIM5	0.000747155	0.345445	0.367	0.127	1	TA/undiff	Esvsctrl	PDLIM5
TA/undiff_Esvsctrl.S100A14	0.000748327	0.439968	0.516	0.238	1	TA/undiff	Esvsctrl	S100A14
TA/undiff_Esvsctrl.CFLAR	0.00074878	0.591096	0.264	0.063	1	TA/undiff	Esvsctrl	CFLAR
TA/undiff_Esvsctrl.ALAS1	0.000749259	0.776533	0.155	0	1	TA/undiff	Esvsctrl	ALAS1
TA/undiff_Esvsctrl.PLAAT3	0.000757899	0.470302	0.264	0.063	1	TA/undiff	Esvsctrl	PLAAT3
TA/undiff_Esvsctrl.SAT1	0.000760334	-0.608713	0.724	0.365	1	TA/undiff	Esvsctrl	SAT1
TA/undiff_Esvsctrl.CST3	0.000773725	0.591008	0.713	0.444	1	TA/undiff	Esvsctrl	CST3
TA/undiff_Esvsctrl.TMPRSS2	0.00078316	0.416663	0.404	0.159	1	TA/undiff	Esvsctrl	TMPRSS2
TA/undiff_Esvsctrl.SP100	0.000785387	0.427177	0.312	0.095	1	TA/undiff	Esvsctrl	SP100
TA/undiff_Esvsctrl.ENSA	0.000789011	0.635594	0.153	0	1	TA/undiff	Esvsctrl	ENSA
TA/undiff_Esvsctrl.ERO1A	0.000792786	0.577733	0.261	0.063	1	TA/undiff	Esvsctrl	ERO1A
TA/undiff_Esvsctrl.MARCKS	0.000803558	0.992385	0.181	0.016	1	TA/undiff	Esvsctrl	MARCKS
TA/undiff_Esvsctrl.CFDP1	0.000807584	0.437584	0.285	0.079	1	TA/undiff	Esvsctrl	CFDP1
TA/undiff_Esvsctrl.LYN	0.00081684	0.755058	0.182	0.016	1	TA/undiff	Esvsctrl	LYN
TA/undiff_Esvsctrl.RCAN1	0.000821108	0.831417	0.181	0.016	1	TA/undiff	Esvsctrl	RCAN1
TA/undiff_Esvsctrl.C2	0.000823176	0.451544	0.208	0.032	1	TA/undiff	Esvsctrl	C2
TA/undiff_Esvsctrl.CCDC107	0.000845201	0.58271	0.152	0	1	TA/undiff	Esvsctrl	CCDC107
TA/undiff_Esvsctrl.RTN4	0.000845994	0.316186	0.421	0.159	1	TA/undiff	Esvsctrl	RTN4
TA/undiff_Esvsctrl.COX7A2L	0.000847832	0.660104	0.182	0.016	1	TA/undiff	Esvsctrl	COX7A2L
TA/undiff_Esvsctrl.PSMD8	0.000852619	0.603492	0.181	0.016	1	TA/undiff	Esvsctrl	PSMD8
TA/undiff_Esvsctrl.CEP350	0.000859659	0.481787	0.261	0.063	1	TA/undiff	Esvsctrl	CEP350
TA/undiff_Esvsctrl.CASP7	0.000869153	0.527017	0.235	0.048	1	TA/undiff	Esvsctrl	CASP7
TA/undiff_Esvsctrl.MRPS18C	0.000870578	0.612848	0.178	0.016	1	TA/undiff	Esvsctrl	MRPS18C
TA/undiff_Esvsctrl.FAM49B	0.00087473	0.655922	0.151	0	1	TA/undiff	Esvsctrl	FAM49B
TA/undiff_Esvsctrl.DDX60	0.000889867	0.94361	0.151	0	1	TA/undiff	Esvsctrl	DDX60
TA/undiff_Esvsctrl.ANKRD11	0.000905256	0.727906	0.15	0	1	TA/undiff	Esvsctrl	ANKRD11
TA/undiff_Esvsctrl.TMEM183A	0.000920904	0.629219	0.15	0	1	TA/undiff	Esvsctrl	TMEM183A
TA/undiff_Esvsctrl.H2AFY	0.000927181	0.673777	0.259	0.063	1	TA/undiff	Esvsctrl	H2AFY
TA/undiff_Esvsctrl.HSPA5	0.000939777	0.378314	0.472	0.206	1	TA/undiff	Esvsctrl	HSPA5
TA/undiff_Esvsctrl.CTNNB1	0.000967841	0.417986	0.256	0.063	1	TA/undiff	Esvsctrl	CTNNB1
TA/undiff_Esvsctrl.NUCB1	0.000968014	-0.36229	0.322	0.095	1	TA/undiff	Esvsctrl	NUCB1
TA/undiff_Esvsctrl.SLC44A1	0.000969433	0.767522	0.149	0	1	TA/undiff	Esvsctrl	SLC44A1
TA/undiff_Esvsctrl.SEC11C	0.000969494	0.41188	0.18	0.016	1	TA/undiff	Esvsctrl	SEC11C
TA/undiff_Esvsctrl.COX8A	0.000976808	0.272086	0.542	0.238	1	TA/undiff	Esvsctrl	COX8A
TA/undiff_Esvsctrl.DNAJA1	0.00098162	0.627348	0.233	0.048	1	TA/undiff	Esvsctrl	DNAJA1
TA/undiff_Esvsctrl.PHLPP2	0.000981646	0.689488	0.177	0.016	1	TA/undiff	Esvsctrl	PHLPP2
TA/undiff_Esvsctrl.TBCA	0.000982895	0.64035	0.176	0.016	1	TA/undiff	Esvsctrl	TBCA
TA/undiff_Esvsctrl.RPS25	0.00100218	0.255827	0.394	0.143	1	TA/undiff	Esvsctrl	RPS25
TA/undiff_Esvsctrl.REG3A	0.00101553	1.56082	0.198	0.032	1	TA/undiff	Esvsctrl	REG3A
TA/undiff_Esvsctrl.FIBP	0.00102043	0.511255	0.148	0	1	TA/undiff	Esvsctrl	FIBP
TA/undiff_Esvsctrl.EIF4EBP2	0.00102768	0.260099	0.263	0.063	1	TA/undiff	Esvsctrl	EIF4EBP2
TA/undiff_Esvsctrl.CDC26	0.00103717	0.700034	0.174	0.016	1	TA/undiff	Esvsctrl	CDC26
TA/undiff_Esvsctrl.UGCG	0.00104392	0.720878	0.177	0.016	1	TA/undiff	Esvsctrl	UGCG
TA/undiff_Esvsctrl.MCL1	0.00105901	0.673775	0.301	0.095	1	TA/undiff	Esvsctrl	MCL1
TA/undiff_Esvsctrl.PAPSS2	0.00106921	0.31861	0.262	0.063	1	TA/undiff	Esvsctrl	PAPSS2
TA/undiff_Esvsctrl.MXRA5	0.00107403	0.903389	0.147	0	1	TA/undiff	Esvsctrl	MXRA5
TA/undiff_Esvsctrl.HMOX1	0.00107403	0.67946	0.147	0	1	TA/undiff	Esvsctrl	HMOX1
TA/undiff_Esvsctrl.PPP1R14D	0.00108183	0.309282	0.387	0.143	1	TA/undiff	Esvsctrl	PPP1R14D
TA/undiff_Esvsctrl.IFT172	0.00110321	0.263077	0.177	0.016	1	TA/undiff	Esvsctrl	IFT172
TA/undiff_Esvsctrl.TMEM9B	0.00111126	0.586307	0.146	0	1	TA/undiff	Esvsctrl	TMEM9B
TA/undiff_Esvsctrl.PRELID2	0.0011249	0.383045	0.26	0.063	1	TA/undiff	Esvsctrl	PRELID2
TA/undiff_Esvsctrl.EIF4A1	0.00113527	0.343005	0.176	0.016	1	TA/undiff	Esvsctrl	EIF4A1
TA/undiff_Esvsctrl.SEC11A	0.00114975	0.626241	0.145	0	1	TA/undiff	Esvsctrl	SEC11A
TA/undiff_Esvsctrl.CCL15	0.00115596	0.311348	0.502	0.222	1	TA/undiff	Esvsctrl	CCL15
TA/undiff_Esvsctrl.LPGAT1	0.0011732	0.322657	0.472	0.206	1	TA/undiff	Esvsctrl	LPGAT1
TA/undiff_Esvsctrl.GDI2	0.00118515	0.278589	0.278	0.079	1	TA/undiff	Esvsctrl	GDI2
TA/undiff_Esvsctrl.C4orf19	0.00119482	0.521294	0.175	0.016	1	TA/undiff	Esvsctrl	C4orf19
TA/undiff_Esvsctrl.MTRNR2L8	0.00120035	3.6915	0.261	0.095	1	TA/undiff	Esvsctrl	MTRNR2L8
TA/undiff_Esvsctrl.DTX3L	0.00120546	0.734038	0.2	0.032	1	TA/undiff	Esvsctrl	DTX3L
TA/undiff_Esvsctrl.YES1	0.0012099	0.771448	0.144	0	1	TA/undiff	Esvsctrl	YES1
TA/undiff_Esvsctrl.STK24	0.00121453	0.54259	0.303	0.095	1	TA/undiff	Esvsctrl	STK24
TA/undiff_Esvsctrl.TAOK3	0.00121998	0.548443	0.251	0.063	1	TA/undiff	Esvsctrl	TAOK3
TA/undiff_Esvsctrl.CD2AP	0.00122571	0.273163	0.431	0.175	1	TA/undiff	Esvsctrl	CD2AP
TA/undiff_Esvsctrl.PGRMC1	0.00122612	0.29905	0.256	0.063	1	TA/undiff	Esvsctrl	PGRMC1
TA/undiff_Esvsctrl.ALPI	0.00125958	0.321472	0.347	0.127	1	TA/undiff	Esvsctrl	ALPI
TA/undiff_Esvsctrl.C8G	0.0012731	0.743331	0.143	0	1	TA/undiff	Esvsctrl	C8G
TA/undiff_Esvsctrl.AGR2	0.0012895	0.773428	0.302	0.095	1	TA/undiff	Esvsctrl	AGR2
TA/undiff_Esvsctrl.SMCO4	0.00130539	0.619165	0.169	0.016	1	TA/undiff	Esvsctrl	SMCO4
TA/undiff_Esvsctrl.PCK1	0.00131104	-1.81972	0.178	0.302	1	TA/undiff	Esvsctrl	PCK1
TA/undiff_Esvsctrl.VNN1	0.00131595	0.468999	0.268	0.079	1	TA/undiff	Esvsctrl	VNN1
TA/undiff_Esvsctrl.IFITM3	0.00133024	0.561047	0.485	0.222	1	TA/undiff	Esvsctrl	IFITM3
TA/undiff_Esvsctrl.MT-ND1	0.00133636	-0.389749	0.992	0.921	1	TA/undiff	Esvsctrl	MT-ND1
TA/undiff_Esvsctrl.S100A6	0.00134734	0.722498	0.78	0.635	1	TA/undiff	Esvsctrl	S100A6
TA/undiff_Esvsctrl.ARF1	0.00137721	0.360842	0.308	0.095	1	TA/undiff	Esvsctrl	ARF1
TA/undiff_Esvsctrl.ACBD5	0.0013856	0.738364	0.141	0	1	TA/undiff	Esvsctrl	ACBD5
TA/undiff_Esvsctrl.DCAF11	0.00138791	0.578352	0.17	0.016	1	TA/undiff	Esvsctrl	DCAF11
TA/undiff_Esvsctrl.TIFA	0.00139399	0.48357	0.245	0.063	1	TA/undiff	Esvsctrl	TIFA
TA/undiff_Esvsctrl.CHCHD5	0.00140923	0.581785	0.141	0	1	TA/undiff	Esvsctrl	CHCHD5
TA/undiff_Esvsctrl.CLCN3	0.00142184	0.663753	0.221	0.048	1	TA/undiff	Esvsctrl	CLCN3
TA/undiff_Esvsctrl.RNF19B	0.00142492	0.708789	0.169	0.016	1	TA/undiff	Esvsctrl	RNF19B
TA/undiff_Esvsctrl.NQO1	0.00143325	0.649583	0.14	0	1	TA/undiff	Esvsctrl	NQO1
TA/undiff_Esvsctrl.PPP1R11	0.001439	0.542214	0.197	0.032	1	TA/undiff	Esvsctrl	PPP1R11
TA/undiff_Esvsctrl.ATP2A2	0.00144932	0.37161	0.223	0.048	1	TA/undiff	Esvsctrl	ATP2A2
TA/undiff_Esvsctrl.ANXA2	0.00145476	0.488007	0.482	0.222	1	TA/undiff	Esvsctrl	ANXA2
TA/undiff_Esvsctrl.UFC1	0.00146258	0.378268	0.199	0.032	1	TA/undiff	Esvsctrl	UFC1
TA/undiff_Esvsctrl.RAB25	0.00148621	0.428942	0.17	0.016	1	TA/undiff	Esvsctrl	RAB25
TA/undiff_Esvsctrl.TPRN	0.00150772	0.564966	0.139	0	1	TA/undiff	Esvsctrl	TPRN
TA/undiff_Esvsctrl.MT-ND5	0.00151312	-0.490224	0.974	0.952	1	TA/undiff	Esvsctrl	MT-ND5
TA/undiff_Esvsctrl.COX16	0.0015165	0.394488	0.197	0.032	1	TA/undiff	Esvsctrl	COX16
TA/undiff_Esvsctrl.NDUFB5	0.00152019	0.401052	0.198	0.032	1	TA/undiff	Esvsctrl	NDUFB5
TA/undiff_Esvsctrl.VAMP5	0.00152542	0.601706	0.167	0.016	1	TA/undiff	Esvsctrl	VAMP5
TA/undiff_Esvsctrl.SERINC1	0.00154805	0.769409	0.195	0.032	1	TA/undiff	Esvsctrl	SERINC1
TA/undiff_Esvsctrl.RPS6	0.00155103	0.417604	0.388	0.159	1	TA/undiff	Esvsctrl	RPS6
TA/undiff_Esvsctrl.HNRNPH2	0.00155943	0.717313	0.138	0	1	TA/undiff	Esvsctrl	HNRNPH2
TA/undiff_Esvsctrl.TMUB1	0.00155943	0.45891	0.138	0	1	TA/undiff	Esvsctrl	TMUB1
TA/undiff_Esvsctrl.IFNGR2	0.00157288	0.594239	0.293	0.095	1	TA/undiff	Esvsctrl	IFNGR2
TA/undiff_Esvsctrl.PLOD2	0.00158862	0.869039	0.191	0.032	1	TA/undiff	Esvsctrl	PLOD2
TA/undiff_Esvsctrl.HNRNPF	0.00160432	0.484388	0.222	0.048	1	TA/undiff	Esvsctrl	HNRNPF
TA/undiff_Esvsctrl.CSDE1	0.001644	0.593951	0.318	0.111	1	TA/undiff	Esvsctrl	CSDE1
TA/undiff_Esvsctrl.PSMD9	0.00166805	0.523117	0.137	0	1	TA/undiff	Esvsctrl	PSMD9
TA/undiff_Esvsctrl.RAB5IF	0.00168243	0.259941	0.295	0.095	1	TA/undiff	Esvsctrl	RAB5IF
TA/undiff_Esvsctrl.FUOM	0.00171893	0.409755	0.294	0.095	1	TA/undiff	Esvsctrl	FUOM
TA/undiff_Esvsctrl.ME2	0.00174465	0.447671	0.167	0.016	1	TA/undiff	Esvsctrl	ME2
TA/undiff_Esvsctrl.NSFL1C	0.0017543	0.57884	0.136	0	1	TA/undiff	Esvsctrl	NSFL1C
TA/undiff_Esvsctrl.TPI1	0.00175923	0.567317	0.645	0.397	1	TA/undiff	Esvsctrl	TPI1
TA/undiff_Esvsctrl.DMBT1	0.00179302	0.521651	0.661	0.444	1	TA/undiff	Esvsctrl	DMBT1
TA/undiff_Esvsctrl.PCYT1A	0.00184487	0.644618	0.135	0	1	TA/undiff	Esvsctrl	PCYT1A
TA/undiff_Esvsctrl.LYPD1	0.00187408	0.543463	0.164	0.016	1	TA/undiff	Esvsctrl	LYPD1
TA/undiff_Esvsctrl.RBM39	0.00187781	-0.276178	0.248	0.063	1	TA/undiff	Esvsctrl	RBM39
TA/undiff_Esvsctrl.PAK2	0.00188912	-0.345103	0.253	0.063	1	TA/undiff	Esvsctrl	PAK2
TA/undiff_Esvsctrl.GMDS	0.00191689	-0.51149	0.328	0.111	1	TA/undiff	Esvsctrl	GMDS
TA/undiff_Esvsctrl.DSTN	0.00193051	0.268114	0.298	0.095	1	TA/undiff	Esvsctrl	DSTN
TA/undiff_Esvsctrl.CASP1	0.00193876	0.351353	0.319	0.111	1	TA/undiff	Esvsctrl	CASP1
TA/undiff_Esvsctrl.NRIP1	0.00194543	0.819668	0.187	0.032	1	TA/undiff	Esvsctrl	NRIP1
TA/undiff_Esvsctrl.ZC3H12A	0.0019727	0.637721	0.133	0	1	TA/undiff	Esvsctrl	ZC3H12A
TA/undiff_Esvsctrl.ABI1	0.0019727	0.690267	0.133	0	1	TA/undiff	Esvsctrl	ABI1
TA/undiff_Esvsctrl.ATP6V0B	0.0019845	0.446582	0.215	0.048	1	TA/undiff	Esvsctrl	ATP6V0B
TA/undiff_Esvsctrl.PKP3	0.00201999	0.605984	0.188	0.032	1	TA/undiff	Esvsctrl	PKP3
TA/undiff_Esvsctrl.CHMP3	0.00202203	0.299544	0.22	0.048	1	TA/undiff	Esvsctrl	CHMP3
TA/undiff_Esvsctrl.HM13	0.00203755	0.27551	0.219	0.048	1	TA/undiff	Esvsctrl	HM13
TA/undiff_Esvsctrl.MRPS21	0.0020398	0.526417	0.132	0	1	TA/undiff	Esvsctrl	MRPS21
TA/undiff_Esvsctrl.RMDN3	0.0020398	0.561646	0.132	0	1	TA/undiff	Esvsctrl	RMDN3
TA/undiff_Esvsctrl.SPTAN1	0.0020532	-0.457966	0.248	0.063	1	TA/undiff	Esvsctrl	SPTAN1
TA/undiff_Esvsctrl.SPINT1-AS1	0.00205942	0.277782	0.188	0.032	1	TA/undiff	Esvsctrl	SPINT1-AS1
TA/undiff_Esvsctrl.TTC39B	0.00207418	0.68257	0.132	0	1	TA/undiff	Esvsctrl	TTC39B
TA/undiff_Esvsctrl.ACOT8	0.00207418	0.442994	0.132	0	1	TA/undiff	Esvsctrl	ACOT8
TA/undiff_Esvsctrl.RPS4Y1	0.00207609	0.334069	0.163	0.016	1	TA/undiff	Esvsctrl	RPS4Y1
TA/undiff_Esvsctrl.UBR2	0.00207679	0.512851	0.162	0.016	1	TA/undiff	Esvsctrl	UBR2
TA/undiff_Esvsctrl.AK3	0.00208962	0.704071	0.186	0.032	1	TA/undiff	Esvsctrl	AK3
TA/undiff_Esvsctrl.BZW1	0.00215203	0.831411	0.235	0.063	1	TA/undiff	Esvsctrl	BZW1
TA/undiff_Esvsctrl.PPCS	0.00216592	0.329992	0.267	0.079	1	TA/undiff	Esvsctrl	PPCS
TA/undiff_Esvsctrl.LUZP1	0.0021946	0.311315	0.216	0.048	1	TA/undiff	Esvsctrl	LUZP1
TA/undiff_Esvsctrl.LSM7	0.00220253	0.408638	0.19	0.032	1	TA/undiff	Esvsctrl	LSM7
TA/undiff_Esvsctrl.LIPA	0.00222778	0.564989	0.212	0.048	1	TA/undiff	Esvsctrl	LIPA
TA/undiff_Esvsctrl.COL17A1	0.00223816	0.403782	0.314	0.111	1	TA/undiff	Esvsctrl	COL17A1
TA/undiff_Esvsctrl.UACA	0.00224322	0.478193	0.242	0.063	1	TA/undiff	Esvsctrl	UACA
TA/undiff_Esvsctrl.UAP1	0.00225465	0.669466	0.13	0	1	TA/undiff	Esvsctrl	UAP1
TA/undiff_Esvsctrl.STUB1	0.00225465	0.507677	0.13	0	1	TA/undiff	Esvsctrl	STUB1
TA/undiff_Esvsctrl.CCNL1	0.00228824	0.279332	0.32	0.111	1	TA/undiff	Esvsctrl	CCNL1
TA/undiff_Esvsctrl.EFR3A	0.00228873	0.79833	0.158	0.016	1	TA/undiff	Esvsctrl	EFR3A
TA/undiff_Esvsctrl.TFF3	0.00233407	0.519532	0.269	0.079	1	TA/undiff	Esvsctrl	TFF3
TA/undiff_Esvsctrl.DAB2	0.00238683	0.799239	0.157	0.016	1	TA/undiff	Esvsctrl	DAB2
TA/undiff_Esvsctrl.MMADHC	0.00240571	0.331382	0.188	0.032	1	TA/undiff	Esvsctrl	MMADHC
TA/undiff_Esvsctrl.H2AFV	0.00240658	0.389714	0.215	0.048	1	TA/undiff	Esvsctrl	H2AFV
TA/undiff_Esvsctrl.COL6A3	0.00240992	1.7408	0.129	0	1	TA/undiff	Esvsctrl	COL6A3
TA/undiff_Esvsctrl.PSENEN	0.00240992	0.47095	0.129	0	1	TA/undiff	Esvsctrl	PSENEN
TA/undiff_Esvsctrl.MAP2K2	0.00241487	0.428236	0.209	0.048	1	TA/undiff	Esvsctrl	MAP2K2
TA/undiff_Esvsctrl.HPS1	0.00245242	0.543021	0.156	0.016	1	TA/undiff	Esvsctrl	HPS1
TA/undiff_Esvsctrl.LAMTOR4	0.00247326	0.459079	0.261	0.079	1	TA/undiff	Esvsctrl	LAMTOR4
TA/undiff_Esvsctrl.CHMP2B	0.00251178	0.660388	0.284	0.095	1	TA/undiff	Esvsctrl	CHMP2B
TA/undiff_Esvsctrl.UBE2L6	0.00251265	0.472021	0.186	0.032	1	TA/undiff	Esvsctrl	UBE2L6
TA/undiff_Esvsctrl.CMAS	0.0025164	0.508624	0.185	0.032	1	TA/undiff	Esvsctrl	CMAS
TA/undiff_Esvsctrl.SAMD9L	0.00254885	0.516503	0.186	0.032	1	TA/undiff	Esvsctrl	SAMD9L
TA/undiff_Esvsctrl.PSMA4	0.00261826	0.366021	0.235	0.063	1	TA/undiff	Esvsctrl	PSMA4
TA/undiff_Esvsctrl.IGBP1	0.00262193	0.477332	0.211	0.048	1	TA/undiff	Esvsctrl	IGBP1
TA/undiff_Esvsctrl.CLSTN1	0.00262323	0.312409	0.21	0.048	1	TA/undiff	Esvsctrl	CLSTN1
TA/undiff_Esvsctrl.PTBP1	0.00266245	0.498983	0.126	0	1	TA/undiff	Esvsctrl	PTBP1
TA/undiff_Esvsctrl.IL22RA1	0.00266245	0.680392	0.126	0	1	TA/undiff	Esvsctrl	IL22RA1
TA/undiff_Esvsctrl.HKDC1	0.00269207	0.257901	0.337	0.127	1	TA/undiff	Esvsctrl	HKDC1
TA/undiff_Esvsctrl.RABAC1	0.00269933	0.344828	0.237	0.063	1	TA/undiff	Esvsctrl	RABAC1
TA/undiff_Esvsctrl.CFB	0.00270172	0.353115	0.616	0.317	1	TA/undiff	Esvsctrl	CFB
TA/undiff_Esvsctrl.RALGPS2	0.00270696	0.609341	0.126	0	1	TA/undiff	Esvsctrl	RALGPS2
TA/undiff_Esvsctrl.LITAF	0.00271498	0.284725	0.157	0.016	1	TA/undiff	Esvsctrl	LITAF
TA/undiff_Esvsctrl.H3F3B	0.00273758	-0.381954	0.669	0.333	1	TA/undiff	Esvsctrl	H3F3B
TA/undiff_Esvsctrl.FIS1	0.0027514	0.315874	0.238	0.063	1	TA/undiff	Esvsctrl	FIS1
TA/undiff_Esvsctrl.RAP1B	0.00275767	0.409678	0.282	0.095	1	TA/undiff	Esvsctrl	RAP1B
TA/undiff_Esvsctrl.XBP1	0.00275996	0.402206	0.185	0.032	1	TA/undiff	Esvsctrl	XBP1
TA/undiff_Esvsctrl.RFK	0.00276217	0.531564	0.284	0.095	1	TA/undiff	Esvsctrl	RFK
TA/undiff_Esvsctrl.MAPK6	0.00276694	0.294279	0.26	0.079	1	TA/undiff	Esvsctrl	MAPK6
TA/undiff_Esvsctrl.TMEM30A	0.00282398	0.550225	0.155	0.016	1	TA/undiff	Esvsctrl	TMEM30A
TA/undiff_Esvsctrl.ARHGEF12	0.00283555	0.617002	0.182	0.032	1	TA/undiff	Esvsctrl	ARHGEF12
TA/undiff_Esvsctrl.ACAP2	0.00285594	0.494916	0.209	0.048	1	TA/undiff	Esvsctrl	ACAP2
TA/undiff_Esvsctrl.EFNA1	0.00285927	0.599259	0.155	0.016	1	TA/undiff	Esvsctrl	EFNA1
TA/undiff_Esvsctrl.SRSF5	0.00288616	0.403361	0.21	0.048	1	TA/undiff	Esvsctrl	SRSF5
TA/undiff_Esvsctrl.GLTP	0.00289235	0.517428	0.124	0	1	TA/undiff	Esvsctrl	GLTP
TA/undiff_Esvsctrl.RBM3	0.0028992	-0.671536	0.155	0.016	1	TA/undiff	Esvsctrl	RBM3
TA/undiff_Esvsctrl.CA4	0.00294548	0.598194	0.155	0.016	1	TA/undiff	Esvsctrl	CA4
TA/undiff_Esvsctrl.MACC1	0.00298961	0.634622	0.124	0	1	TA/undiff	Esvsctrl	MACC1
TA/undiff_Esvsctrl.MAP2K3	0.00298961	0.455427	0.124	0	1	TA/undiff	Esvsctrl	MAP2K3
TA/undiff_Esvsctrl.C9orf16	0.00299726	0.250734	0.183	0.032	1	TA/undiff	Esvsctrl	C9orf16
TA/undiff_Esvsctrl.RNF149	0.00300852	0.65297	0.179	0.032	1	TA/undiff	Esvsctrl	RNF149
TA/undiff_Esvsctrl.ZFAND6	0.0030098	0.607021	0.153	0.016	1	TA/undiff	Esvsctrl	ZFAND6
TA/undiff_Esvsctrl.TMF1	0.00302222	0.764588	0.252	0.079	1	TA/undiff	Esvsctrl	TMF1
TA/undiff_Esvsctrl.RPS6KA3	0.00303943	0.665874	0.123	0	1	TA/undiff	Esvsctrl	RPS6KA3
TA/undiff_Esvsctrl.GABARAPL2	0.00305066	0.345864	0.282	0.095	1	TA/undiff	Esvsctrl	GABARAPL2
TA/undiff_Esvsctrl.HK2	0.00307721	0.333321	0.305	0.111	1	TA/undiff	Esvsctrl	HK2
TA/undiff_Esvsctrl.RPS27A	0.00308204	0.287569	0.603	0.317	1	TA/undiff	Esvsctrl	RPS27A
TA/undiff_Esvsctrl.CALCOCO2	0.0030954	0.733984	0.178	0.032	1	TA/undiff	Esvsctrl	CALCOCO2
TA/undiff_Esvsctrl.PAQR8	0.0031235	0.281141	0.18	0.032	1	TA/undiff	Esvsctrl	PAQR8
TA/undiff_Esvsctrl.CCL20	0.00314959	0.696498	0.314	0.127	1	TA/undiff	Esvsctrl	CCL20
TA/undiff_Esvsctrl.TMEM50B	0.00315963	0.597637	0.151	0.016	1	TA/undiff	Esvsctrl	TMEM50B
TA/undiff_Esvsctrl.NPM1	0.00317523	0.645047	0.151	0.016	1	TA/undiff	Esvsctrl	NPM1
TA/undiff_Esvsctrl.CHPT1	0.0031858	0.450898	0.153	0.016	1	TA/undiff	Esvsctrl	CHPT1
TA/undiff_Esvsctrl.CASK	0.00319376	0.653855	0.122	0	1	TA/undiff	Esvsctrl	CASK
TA/undiff_Esvsctrl.CDC25B	0.00319376	0.608685	0.122	0	1	TA/undiff	Esvsctrl	CDC25B
TA/undiff_Esvsctrl.ACAA1	0.00319603	0.390898	0.205	0.048	1	TA/undiff	Esvsctrl	ACAA1
TA/undiff_Esvsctrl.BOD1L1	0.00324687	0.902817	0.122	0	1	TA/undiff	Esvsctrl	BOD1L1
TA/undiff_Esvsctrl.ENDOD1	0.00324687	0.486197	0.122	0	1	TA/undiff	Esvsctrl	ENDOD1
TA/undiff_Esvsctrl.GBP4	0.00324817	0.427432	0.224	0.063	1	TA/undiff	Esvsctrl	GBP4
TA/undiff_Esvsctrl.OS9	0.00325215	0.377328	0.207	0.048	1	TA/undiff	Esvsctrl	OS9
TA/undiff_Esvsctrl.MAN1A2	0.00335569	0.752262	0.121	0	1	TA/undiff	Esvsctrl	MAN1A2
TA/undiff_Esvsctrl.CIR1	0.00339505	0.504677	0.151	0.016	1	TA/undiff	Esvsctrl	CIR1
TA/undiff_Esvsctrl.STXBP2	0.00340174	0.284305	0.207	0.048	1	TA/undiff	Esvsctrl	STXBP2
TA/undiff_Esvsctrl.CTSH	0.00341142	0.46764	0.121	0	1	TA/undiff	Esvsctrl	CTSH
TA/undiff_Esvsctrl.AP1S1	0.00346805	0.45781	0.12	0	1	TA/undiff	Esvsctrl	AP1S1
TA/undiff_Esvsctrl.AFDN	0.00349182	0.257345	0.307	0.111	1	TA/undiff	Esvsctrl	AFDN
TA/undiff_Esvsctrl.MGAM2	0.00352559	0.619859	0.12	0	1	TA/undiff	Esvsctrl	MGAM2
TA/undiff_Esvsctrl.SIPA1L3	0.00352559	0.57108	0.12	0	1	TA/undiff	Esvsctrl	SIPA1L3
TA/undiff_Esvsctrl.EMC10	0.003554	0.505168	0.15	0.016	1	TA/undiff	Esvsctrl	EMC10
TA/undiff_Esvsctrl.RPS7	0.00355971	0.299957	0.466	0.222	1	TA/undiff	Esvsctrl	RPS7
TA/undiff_Esvsctrl.CYC1	0.00357509	0.533763	0.173	0.032	1	TA/undiff	Esvsctrl	CYC1
TA/undiff_Esvsctrl.EXT2	0.00358407	0.720061	0.12	0	1	TA/undiff	Esvsctrl	EXT2
TA/undiff_Esvsctrl.CDKN2B	0.00359285	0.302407	0.175	0.032	1	TA/undiff	Esvsctrl	CDKN2B
TA/undiff_Esvsctrl.COMTD1	0.00362585	0.304445	0.205	0.048	1	TA/undiff	Esvsctrl	COMTD1
TA/undiff_Esvsctrl.AGPAT1	0.00364348	0.385354	0.119	0	1	TA/undiff	Esvsctrl	AGPAT1
TA/undiff_Esvsctrl.LXN	0.00365394	0.570015	0.175	0.032	1	TA/undiff	Esvsctrl	LXN
TA/undiff_Esvsctrl.SLC51B	0.00368989	0.277116	0.253	0.079	1	TA/undiff	Esvsctrl	SLC51B
TA/undiff_Esvsctrl.NAA60	0.00370385	0.446766	0.119	0	1	TA/undiff	Esvsctrl	NAA60
TA/undiff_Esvsctrl.ZDHHC12	0.00378791	0.288439	0.149	0.016	1	TA/undiff	Esvsctrl	ZDHHC12
TA/undiff_Esvsctrl.RNPEP	0.00385585	-0.257043	0.176	0.032	1	TA/undiff	Esvsctrl	RNPEP
TA/undiff_Esvsctrl.USP33	0.00389085	0.634016	0.118	0	1	TA/undiff	Esvsctrl	USP33
TA/undiff_Esvsctrl.CDC42BPA	0.00389774	0.653248	0.175	0.032	1	TA/undiff	Esvsctrl	CDC42BPA
TA/undiff_Esvsctrl.ADGRF1	0.00394604	0.370608	0.148	0.016	1	TA/undiff	Esvsctrl	ADGRF1
TA/undiff_Esvsctrl.CNN3	0.00395521	0.5183	0.117	0	1	TA/undiff	Esvsctrl	CNN3
TA/undiff_Esvsctrl.ING2	0.00395521	0.441721	0.117	0	1	TA/undiff	Esvsctrl	ING2
TA/undiff_Esvsctrl.PBLD	0.00398191	0.260276	0.278	0.095	1	TA/undiff	Esvsctrl	PBLD
TA/undiff_Esvsctrl.HMGN1	0.00400552	0.334747	0.23	0.063	1	TA/undiff	Esvsctrl	HMGN1
TA/undiff_Esvsctrl.TSHZ2	0.00402059	0.616806	0.117	0	1	TA/undiff	Esvsctrl	TSHZ2
TA/undiff_Esvsctrl.PFN1	0.00405119	0.30879	0.631	0.365	1	TA/undiff	Esvsctrl	PFN1
TA/undiff_Esvsctrl.ARHGAP32	0.00408522	0.456948	0.201	0.048	1	TA/undiff	Esvsctrl	ARHGAP32
TA/undiff_Esvsctrl.KCMF1	0.00408703	0.561807	0.117	0	1	TA/undiff	Esvsctrl	KCMF1
TA/undiff_Esvsctrl.ARHGAP5	0.00410945	0.463199	0.247	0.079	1	TA/undiff	Esvsctrl	ARHGAP5
TA/undiff_Esvsctrl.HPS5	0.00411614	0.717546	0.146	0.016	1	TA/undiff	Esvsctrl	HPS5
TA/undiff_Esvsctrl.TMEM238L	0.00415453	0.38969	0.116	0	1	TA/undiff	Esvsctrl	TMEM238L
TA/undiff_Esvsctrl.ARL6IP1	0.00416985	0.278752	0.252	0.079	1	TA/undiff	Esvsctrl	ARL6IP1
TA/undiff_Esvsctrl.CIAO2B	0.00420057	0.342674	0.174	0.032	1	TA/undiff	Esvsctrl	CIAO2B
TA/undiff_Esvsctrl.TMEM14B	0.00422218	0.324041	0.146	0.016	1	TA/undiff	Esvsctrl	TMEM14B
TA/undiff_Esvsctrl.CYBA	0.00422893	-0.357094	0.232	0.063	1	TA/undiff	Esvsctrl	CYBA
TA/undiff_Esvsctrl.PLIN3	0.0042604	0.299198	0.32	0.127	1	TA/undiff	Esvsctrl	PLIN3
TA/undiff_Esvsctrl.MPP1	0.00428388	0.373654	0.2	0.048	1	TA/undiff	Esvsctrl	MPP1
TA/undiff_Esvsctrl.HBP1	0.00429281	0.627522	0.115	0	1	TA/undiff	Esvsctrl	HBP1
TA/undiff_Esvsctrl.CBX3	0.00429281	0.733202	0.115	0	1	TA/undiff	Esvsctrl	CBX3
TA/undiff_Esvsctrl.DDX6	0.00429281	0.625967	0.115	0	1	TA/undiff	Esvsctrl	DDX6
TA/undiff_Esvsctrl.KIF2A	0.00435742	0.290491	0.174	0.032	1	TA/undiff	Esvsctrl	KIF2A
TA/undiff_Esvsctrl.CYCS	0.00439703	0.279731	0.201	0.048	1	TA/undiff	Esvsctrl	CYCS
TA/undiff_Esvsctrl.CRB3	0.0044292	0.273908	0.174	0.032	1	TA/undiff	Esvsctrl	CRB3
TA/undiff_Esvsctrl.ZBTB7B	0.00443392	0.413154	0.17	0.032	1	TA/undiff	Esvsctrl	ZBTB7B
TA/undiff_Esvsctrl.EIF3A	0.00447339	0.501507	0.172	0.032	1	TA/undiff	Esvsctrl	EIF3A
TA/undiff_Esvsctrl.ITPRID2	0.00447931	0.757075	0.24	0.079	1	TA/undiff	Esvsctrl	ITPRID2
TA/undiff_Esvsctrl.SEL1L	0.00452827	0.522812	0.144	0.016	1	TA/undiff	Esvsctrl	SEL1L
TA/undiff_Esvsctrl.FAM3D	0.00456659	0.275594	0.278	0.095	1	TA/undiff	Esvsctrl	FAM3D
TA/undiff_Esvsctrl.SCAMP2	0.00460687	0.400235	0.144	0.016	1	TA/undiff	Esvsctrl	SCAMP2
TA/undiff_Esvsctrl.CCNG1	0.00463763	0.604171	0.196	0.048	1	TA/undiff	Esvsctrl	CCNG1
TA/undiff_Esvsctrl.PRRG4	0.0046584	0.584764	0.114	0	1	TA/undiff	Esvsctrl	PRRG4
TA/undiff_Esvsctrl.AFTPH	0.0046584	0.653726	0.114	0	1	TA/undiff	Esvsctrl	AFTPH
TA/undiff_Esvsctrl.SAT2	0.0046884	0.443578	0.271	0.095	1	TA/undiff	Esvsctrl	SAT2
TA/undiff_Esvsctrl.COPB1	0.00473075	0.499483	0.196	0.048	1	TA/undiff	Esvsctrl	COPB1
TA/undiff_Esvsctrl.C5orf15	0.00473507	0.475433	0.113	0	1	TA/undiff	Esvsctrl	C5orf15
TA/undiff_Esvsctrl.RSF1	0.00475577	0.62295	0.142	0.016	1	TA/undiff	Esvsctrl	RSF1
TA/undiff_Esvsctrl.CFI	0.0048414	0.372067	0.143	0.016	1	TA/undiff	Esvsctrl	CFI
TA/undiff_Esvsctrl.IRF9	0.00486359	0.366362	0.17	0.032	1	TA/undiff	Esvsctrl	IRF9
TA/undiff_Esvsctrl.MYO1E	0.00486656	0.555608	0.241	0.079	1	TA/undiff	Esvsctrl	MYO1E
TA/undiff_Esvsctrl.LZIC	0.00489212	0.55579	0.112	0	1	TA/undiff	Esvsctrl	LZIC
TA/undiff_Esvsctrl.PFKP	0.00491883	0.33061	0.197	0.048	1	TA/undiff	Esvsctrl	PFKP
TA/undiff_Esvsctrl.CD46	0.00491961	0.393695	0.17	0.032	1	TA/undiff	Esvsctrl	CD46
TA/undiff_Esvsctrl.SLC44A4	0.0049569	-0.422637	0.412	0.175	1	TA/undiff	Esvsctrl	SLC44A4
TA/undiff_Esvsctrl.PNPLA6	0.00497253	0.420724	0.112	0	1	TA/undiff	Esvsctrl	PNPLA6
TA/undiff_Esvsctrl.OCIAD1	0.00498637	0.510276	0.194	0.048	1	TA/undiff	Esvsctrl	OCIAD1
TA/undiff_Esvsctrl.C1orf210	0.00499378	0.254855	0.143	0.016	1	TA/undiff	Esvsctrl	C1orf210
TA/undiff_Esvsctrl.SPTSSA	0.00500736	0.465678	0.141	0.016	1	TA/undiff	Esvsctrl	SPTSSA
TA/undiff_Esvsctrl.DUSP6	0.00504935	0.749746	0.168	0.032	1	TA/undiff	Esvsctrl	DUSP6
TA/undiff_Esvsctrl.IMPA1	0.00504973	0.74526	0.138	0.016	1	TA/undiff	Esvsctrl	IMPA1
TA/undiff_Esvsctrl.ITPK1	0.00505055	0.32882	0.169	0.032	1	TA/undiff	Esvsctrl	ITPK1
TA/undiff_Esvsctrl.SIVA1	0.00505423	0.357277	0.112	0	1	TA/undiff	Esvsctrl	SIVA1
TA/undiff_Esvsctrl.NAPRT	0.00508637	-0.403118	0.284	0.095	1	TA/undiff	Esvsctrl	NAPRT
TA/undiff_Esvsctrl.RPL31	0.00512557	0.356254	0.34	0.143	1	TA/undiff	Esvsctrl	RPL31
TA/undiff_Esvsctrl.C6orf132	0.00513143	0.421951	0.195	0.048	1	TA/undiff	Esvsctrl	C6orf132
TA/undiff_Esvsctrl.FZD5	0.00513723	0.529211	0.111	0	1	TA/undiff	Esvsctrl	FZD5
TA/undiff_Esvsctrl.CANT1	0.00513723	0.57597	0.111	0	1	TA/undiff	Esvsctrl	CANT1
TA/undiff_Esvsctrl.PCGF5	0.00514136	-0.386111	0.227	0.063	1	TA/undiff	Esvsctrl	PCGF5
TA/undiff_Esvsctrl.YIPF5	0.0051453	0.576918	0.141	0.016	1	TA/undiff	Esvsctrl	YIPF5
TA/undiff_Esvsctrl.ERLEC1	0.00522157	0.544584	0.111	0	1	TA/undiff	Esvsctrl	ERLEC1
TA/undiff_Esvsctrl.PLEKHA1	0.00523398	0.255263	0.169	0.032	1	TA/undiff	Esvsctrl	PLEKHA1
TA/undiff_Esvsctrl.PPP2CA	0.00525413	0.464705	0.141	0.016	1	TA/undiff	Esvsctrl	PPP2CA
TA/undiff_Esvsctrl.SAR1B	0.0052547	-0.376588	0.3	0.111	1	TA/undiff	Esvsctrl	SAR1B
TA/undiff_Esvsctrl.SLC43A2	0.00527147	-0.477116	0.171	0.032	1	TA/undiff	Esvsctrl	SLC43A2
TA/undiff_Esvsctrl.ILVBL	0.00530725	0.42703	0.111	0	1	TA/undiff	Esvsctrl	ILVBL
TA/undiff_Esvsctrl.ZFAND5	0.00532555	0.63854	0.165	0.032	1	TA/undiff	Esvsctrl	ZFAND5
TA/undiff_Esvsctrl.PIAS1	0.005374	0.384617	0.141	0.016	1	TA/undiff	Esvsctrl	PIAS1
TA/undiff_Esvsctrl.DGKA	0.00537848	0.356437	0.141	0.016	1	TA/undiff	Esvsctrl	DGKA
TA/undiff_Esvsctrl.SCCPDH	0.00538306	0.389451	0.168	0.032	1	TA/undiff	Esvsctrl	SCCPDH
TA/undiff_Esvsctrl.NABP1	0.00539111	0.583323	0.214	0.063	1	TA/undiff	Esvsctrl	NABP1
TA/undiff_Esvsctrl.H2AFZ	0.00539255	0.507711	0.217	0.063	1	TA/undiff	Esvsctrl	H2AFZ
TA/undiff_Esvsctrl.PRMT2	0.0053943	0.529106	0.11	0	1	TA/undiff	Esvsctrl	PRMT2
TA/undiff_Esvsctrl.CRYL1	0.00542987	-0.279477	0.302	0.111	1	TA/undiff	Esvsctrl	CRYL1
TA/undiff_Esvsctrl.BNIP5	0.00543552	0.583785	0.19	0.048	1	TA/undiff	Esvsctrl	BNIP5
TA/undiff_Esvsctrl.BROX	0.00547704	0.357143	0.14	0.016	1	TA/undiff	Esvsctrl	BROX
TA/undiff_Esvsctrl.BTN3A2	0.00552289	0.286753	0.14	0.016	1	TA/undiff	Esvsctrl	BTN3A2
TA/undiff_Esvsctrl.MORF4L2	0.00553622	0.759714	0.138	0.016	1	TA/undiff	Esvsctrl	MORF4L2
TA/undiff_Esvsctrl.IQGAP2	0.00554864	-0.308545	0.169	0.032	1	TA/undiff	Esvsctrl	IQGAP2
TA/undiff_Esvsctrl.IGF2R	0.0055726	0.531473	0.109	0	1	TA/undiff	Esvsctrl	IGF2R
TA/undiff_Esvsctrl.POLR2I	0.0055726	0.364085	0.109	0	1	TA/undiff	Esvsctrl	POLR2I
TA/undiff_Esvsctrl.ELF1	0.0055874	0.557875	0.165	0.032	1	TA/undiff	Esvsctrl	ELF1
TA/undiff_Esvsctrl.TRIP11	0.00560649	0.368851	0.165	0.032	1	TA/undiff	Esvsctrl	TRIP11
TA/undiff_Esvsctrl.DESI1	0.00561121	0.346739	0.14	0.016	1	TA/undiff	Esvsctrl	DESI1
TA/undiff_Esvsctrl.AGPAT3	0.00565816	0.293697	0.167	0.032	1	TA/undiff	Esvsctrl	AGPAT3
TA/undiff_Esvsctrl.EPC1	0.00566388	0.544207	0.109	0	1	TA/undiff	Esvsctrl	EPC1
TA/undiff_Esvsctrl.ABHD17C	0.00575663	0.696679	0.109	0	1	TA/undiff	Esvsctrl	ABHD17C
TA/undiff_Esvsctrl.DDRGK1	0.00577607	0.377813	0.138	0.016	1	TA/undiff	Esvsctrl	DDRGK1
TA/undiff_Esvsctrl.TMEM167A	0.00580301	0.310418	0.193	0.048	1	TA/undiff	Esvsctrl	TMEM167A
TA/undiff_Esvsctrl.URAD	0.00585086	0.406686	0.108	0	1	TA/undiff	Esvsctrl	URAD
TA/undiff_Esvsctrl.F2RL1	0.00585242	0.446887	0.139	0.016	1	TA/undiff	Esvsctrl	F2RL1
TA/undiff_Esvsctrl.YIPF3	0.00589888	0.399205	0.138	0.016	1	TA/undiff	Esvsctrl	YIPF3
TA/undiff_Esvsctrl.SOCS6	0.00591502	0.597278	0.162	0.032	1	TA/undiff	Esvsctrl	SOCS6
TA/undiff_Esvsctrl.PAG1	0.00594658	0.538888	0.108	0	1	TA/undiff	Esvsctrl	PAG1
TA/undiff_Esvsctrl.ZC3H15	0.00602473	0.45099	0.237	0.079	1	TA/undiff	Esvsctrl	ZC3H15
TA/undiff_Esvsctrl.MUC20	0.00603256	0.40847	0.192	0.048	1	TA/undiff	Esvsctrl	MUC20
TA/undiff_Esvsctrl.TTC22	0.0061109	0.507491	0.188	0.048	1	TA/undiff	Esvsctrl	TTC22
TA/undiff_Esvsctrl.CCPG1	0.00614264	0.638687	0.107	0	1	TA/undiff	Esvsctrl	CCPG1
TA/undiff_Esvsctrl.SMIM19	0.00614264	0.456634	0.107	0	1	TA/undiff	Esvsctrl	SMIM19
TA/undiff_Esvsctrl.SEPTIN7	0.00618947	0.78519	0.161	0.032	1	TA/undiff	Esvsctrl	SEPTIN7
TA/undiff_Esvsctrl.TMEM181	0.0062304	0.604215	0.162	0.032	1	TA/undiff	Esvsctrl	TMEM181
TA/undiff_Esvsctrl.PDZD11	0.00624302	0.377195	0.107	0	1	TA/undiff	Esvsctrl	PDZD11
TA/undiff_Esvsctrl.TCIM	0.00624302	0.728826	0.107	0	1	TA/undiff	Esvsctrl	TCIM
TA/undiff_Esvsctrl.TRIM2	0.00628988	0.338828	0.164	0.032	1	TA/undiff	Esvsctrl	TRIM2
TA/undiff_Esvsctrl.SH3BGRL	0.00629699	0.431311	0.137	0.016	1	TA/undiff	Esvsctrl	SH3BGRL
TA/undiff_Esvsctrl.ATP10B	0.00630952	0.386137	0.24	0.079	1	TA/undiff	Esvsctrl	ATP10B
TA/undiff_Esvsctrl.DHRS7	0.00634795	0.362454	0.354	0.159	1	TA/undiff	Esvsctrl	DHRS7
TA/undiff_Esvsctrl.SLC2A2	0.00638906	0.438427	0.189	0.048	1	TA/undiff	Esvsctrl	SLC2A2
TA/undiff_Esvsctrl.ACE2	0.00642595	-0.668745	0.498	0.238	1	TA/undiff	Esvsctrl	ACE2
TA/undiff_Esvsctrl.INPP4B	0.00644861	0.632081	0.106	0	1	TA/undiff	Esvsctrl	INPP4B
TA/undiff_Esvsctrl.GPD2	0.00644861	0.610537	0.106	0	1	TA/undiff	Esvsctrl	GPD2
TA/undiff_Esvsctrl.SMAD3	0.00647612	0.407888	0.136	0.016	1	TA/undiff	Esvsctrl	SMAD3
TA/undiff_Esvsctrl.LAMTOR3	0.00653687	0.38151	0.136	0.016	1	TA/undiff	Esvsctrl	LAMTOR3
TA/undiff_Esvsctrl.ANK3	0.00655318	0.483537	0.136	0.016	1	TA/undiff	Esvsctrl	ANK3
TA/undiff_Esvsctrl.EIF3E	0.00655386	0.552297	0.106	0	1	TA/undiff	Esvsctrl	EIF3E
TA/undiff_Esvsctrl.RPS19BP1	0.00656408	0.346437	0.136	0.016	1	TA/undiff	Esvsctrl	RPS19BP1
TA/undiff_Esvsctrl.GALNT1	0.006615	0.324622	0.189	0.048	1	TA/undiff	Esvsctrl	GALNT1
TA/undiff_Esvsctrl.GOLT1A	0.00662561	0.374288	0.135	0.016	1	TA/undiff	Esvsctrl	GOLT1A
TA/undiff_Esvsctrl.CD99	0.00663814	-0.344151	0.239	0.079	1	TA/undiff	Esvsctrl	CD99
TA/undiff_Esvsctrl.ATP5PB	0.00664197	0.380057	0.242	0.079	1	TA/undiff	Esvsctrl	ATP5PB
TA/undiff_Esvsctrl.VPS29	0.00664851	0.383076	0.162	0.032	1	TA/undiff	Esvsctrl	VPS29
TA/undiff_Esvsctrl.SPINK4	0.00665775	1.03667	0.21	0.063	1	TA/undiff	Esvsctrl	SPINK4
TA/undiff_Esvsctrl.CCNG2	0.00666079	0.788619	0.105	0	1	TA/undiff	Esvsctrl	CCNG2
TA/undiff_Esvsctrl.NF1	0.00666079	0.658816	0.105	0	1	TA/undiff	Esvsctrl	NF1
TA/undiff_Esvsctrl.MRPS11	0.00666079	0.416193	0.105	0	1	TA/undiff	Esvsctrl	MRPS11
TA/undiff_Esvsctrl.UFD1	0.00666079	0.458167	0.105	0	1	TA/undiff	Esvsctrl	UFD1
TA/undiff_Esvsctrl.XIAP	0.00666964	0.362285	0.238	0.079	1	TA/undiff	Esvsctrl	XIAP
TA/undiff_Esvsctrl.ZG16B	0.00669613	0.260366	0.136	0.016	1	TA/undiff	Esvsctrl	ZG16B
TA/undiff_Esvsctrl.TMOD3	0.00670655	0.545507	0.235	0.079	1	TA/undiff	Esvsctrl	TMOD3
TA/undiff_Esvsctrl.CAPRIN1	0.00670655	0.5939	0.134	0.016	1	TA/undiff	Esvsctrl	CAPRIN1
TA/undiff_Esvsctrl.BNIP3L	0.00670895	0.265201	0.164	0.032	1	TA/undiff	Esvsctrl	BNIP3L
TA/undiff_Esvsctrl.AAMDC	0.00676942	0.415955	0.105	0	1	TA/undiff	Esvsctrl	AAMDC
TA/undiff_Esvsctrl.IFI27L2	0.00676942	0.464705	0.105	0	1	TA/undiff	Esvsctrl	IFI27L2
TA/undiff_Esvsctrl.IL18	0.00676942	0.465737	0.105	0	1	TA/undiff	Esvsctrl	IL18
TA/undiff_Esvsctrl.RARS	0.00676942	0.58523	0.105	0	1	TA/undiff	Esvsctrl	RARS
TA/undiff_Esvsctrl.MRPL28	0.00676942	0.487458	0.105	0	1	TA/undiff	Esvsctrl	MRPL28
TA/undiff_Esvsctrl.ARPC4	0.00681663	0.336604	0.135	0.016	1	TA/undiff	Esvsctrl	ARPC4
TA/undiff_Esvsctrl.KRCC1	0.00682814	0.562567	0.184	0.048	1	TA/undiff	Esvsctrl	KRCC1
TA/undiff_Esvsctrl.HIST1H4C	0.00686126	0.279178	0.163	0.032	1	TA/undiff	Esvsctrl	HIST1H4C
TA/undiff_Esvsctrl.LINC02754	0.00687977	0.509443	0.105	0	1	TA/undiff	Esvsctrl	LINC02754
TA/undiff_Esvsctrl.XPNPEP1	0.00687977	0.485627	0.105	0	1	TA/undiff	Esvsctrl	XPNPEP1
TA/undiff_Esvsctrl.UQCC3	0.00687977	0.375392	0.105	0	1	TA/undiff	Esvsctrl	UQCC3
TA/undiff_Esvsctrl.DENR	0.00687977	0.481034	0.105	0	1	TA/undiff	Esvsctrl	DENR
TA/undiff_Esvsctrl.C1orf43	0.00692645	-0.263735	0.219	0.063	1	TA/undiff	Esvsctrl	C1orf43
TA/undiff_Esvsctrl.TFDP2	0.00697331	0.279482	0.162	0.032	1	TA/undiff	Esvsctrl	TFDP2
TA/undiff_Esvsctrl.MYD88	0.00699189	0.460701	0.104	0	1	TA/undiff	Esvsctrl	MYD88
TA/undiff_Esvsctrl.TMEM134	0.00699189	0.357853	0.104	0	1	TA/undiff	Esvsctrl	TMEM134
TA/undiff_Esvsctrl.PAM	0.00699189	0.521325	0.104	0	1	TA/undiff	Esvsctrl	PAM
TA/undiff_Esvsctrl.RAB24	0.00699189	0.394529	0.104	0	1	TA/undiff	Esvsctrl	RAB24
TA/undiff_Esvsctrl.XRN1	0.00701708	0.376732	0.258	0.095	1	TA/undiff	Esvsctrl	XRN1
TA/undiff_Esvsctrl.TJP2	0.00703778	0.609961	0.159	0.032	1	TA/undiff	Esvsctrl	TJP2
TA/undiff_Esvsctrl.IFT20	0.00710578	0.422628	0.104	0	1	TA/undiff	Esvsctrl	IFT20
TA/undiff_Esvsctrl.SESTD1	0.00715076	0.728426	0.132	0.016	1	TA/undiff	Esvsctrl	SESTD1
TA/undiff_Esvsctrl.RAB5B	0.00715531	0.452842	0.132	0.016	1	TA/undiff	Esvsctrl	RAB5B
TA/undiff_Esvsctrl.BICDL2	0.00721165	0.376582	0.134	0.016	1	TA/undiff	Esvsctrl	BICDL2
TA/undiff_Esvsctrl.UBE2F	0.00722149	0.423806	0.103	0	1	TA/undiff	Esvsctrl	UBE2F
TA/undiff_Esvsctrl.AIMP1	0.00722149	0.572894	0.103	0	1	TA/undiff	Esvsctrl	AIMP1
TA/undiff_Esvsctrl.SCOC	0.00722149	0.565444	0.103	0	1	TA/undiff	Esvsctrl	SCOC
TA/undiff_Esvsctrl.PDLIM2	0.0072532	0.255866	0.161	0.032	1	TA/undiff	Esvsctrl	PDLIM2
TA/undiff_Esvsctrl.PLPP5	0.00731353	0.493886	0.132	0.016	1	TA/undiff	Esvsctrl	PLPP5
TA/undiff_Esvsctrl.WDR34	0.00757976	0.35502	0.102	0	1	TA/undiff	Esvsctrl	WDR34
TA/undiff_Esvsctrl.ARPC1A	0.00763281	-0.364583	0.296	0.111	1	TA/undiff	Esvsctrl	ARPC1A
TA/undiff_Esvsctrl.RNF167	0.0076872	0.339982	0.132	0.016	1	TA/undiff	Esvsctrl	RNF167
TA/undiff_Esvsctrl.TOX4	0.00779103	0.445378	0.131	0.016	1	TA/undiff	Esvsctrl	TOX4
TA/undiff_Esvsctrl.TRIM69	0.00780259	0.433532	0.132	0.016	1	TA/undiff	Esvsctrl	TRIM69
TA/undiff_Esvsctrl.EMC7	0.00782818	0.430356	0.102	0	1	TA/undiff	Esvsctrl	EMC7
TA/undiff_Esvsctrl.HECTD1	0.00783309	0.620132	0.13	0.016	1	TA/undiff	Esvsctrl	HECTD1
TA/undiff_Esvsctrl.DNAJB6	0.00785533	0.535304	0.158	0.032	1	TA/undiff	Esvsctrl	DNAJB6
TA/undiff_Esvsctrl.THOC7	0.00792486	0.476346	0.158	0.032	1	TA/undiff	Esvsctrl	THOC7
TA/undiff_Esvsctrl.KCTD3	0.00793215	0.610813	0.13	0.016	1	TA/undiff	Esvsctrl	KCTD3
TA/undiff_Esvsctrl.ABHD14B	0.00795536	0.343548	0.101	0	1	TA/undiff	Esvsctrl	ABHD14B
TA/undiff_Esvsctrl.AURKAIP1	0.00815047	-0.387126	0.342	0.143	1	TA/undiff	Esvsctrl	AURKAIP1
TA/undiff_Esvsctrl.SLC5A3	0.00821581	1.08325	0.1	0	1	TA/undiff	Esvsctrl	SLC5A3
TA/undiff_Esvsctrl.CPA2	0.00821581	0.704642	0.1	0	1	TA/undiff	Esvsctrl	CPA2
TA/undiff_Esvsctrl.NR1H2	0.00821581	0.33096	0.1	0	1	TA/undiff	Esvsctrl	NR1H2
TA/undiff_Esvsctrl.AL360169.3	0.00821581	0.703743	0.1	0	1	TA/undiff	Esvsctrl	AL360169.3
TA/undiff_Esvsctrl.C6orf62	0.00821912	0.253396	0.131	0.016	1	TA/undiff	Esvsctrl	C6orf62
TA/undiff_Esvsctrl.FUCA1	0.00827276	0.496576	0.183	0.048	1	TA/undiff	Esvsctrl	FUCA1
TA/undiff_Esvsctrl.LONP2	0.00829526	0.428943	0.13	0.016	1	TA/undiff	Esvsctrl	LONP2
TA/undiff_Esvsctrl.GALE	0.00831821	0.393335	0.129	0.016	1	TA/undiff	Esvsctrl	GALE
TA/undiff_Esvsctrl.LINC00467	0.00834914	0.538978	0.1	0	1	TA/undiff	Esvsctrl	LINC00467
TA/undiff_Esvsctrl.RAB5C	0.00843058	-0.668041	0.264	0.095	1	TA/undiff	Esvsctrl	RAB5C
TA/undiff_Esvsctrl.NCOR1	0.00844404	-0.418059	0.346	0.143	1	TA/undiff	Esvsctrl	NCOR1
TA/undiff_Esvsctrl.BTNL3	0.00845049	-0.258399	0.319	0.127	1	TA/undiff	Esvsctrl	BTNL3
TA/undiff_Esvsctrl.MUC3A	0.00847707	-0.27172	0.604	0.317	1	TA/undiff	Esvsctrl	MUC3A
TA/undiff_Esvsctrl.ZFYVE27	0.00848458	0.392011	0.1	0	1	TA/undiff	Esvsctrl	ZFYVE27
TA/undiff_Esvsctrl.NDUFA6	0.00850948	-0.48786	0.316	0.127	1	TA/undiff	Esvsctrl	NDUFA6
TA/undiff_Esvsctrl.GPR35	0.00851036	0.30487	0.13	0.016	1	TA/undiff	Esvsctrl	GPR35
TA/undiff_Esvsctrl.LPIN2	0.00853588	-0.42735	0.315	0.127	1	TA/undiff	Esvsctrl	LPIN2
TA/undiff_Esvsctrl.HLA-A	0.00861746	0.477945	0.797	0.556	1	TA/undiff	Esvsctrl	HLA-A
TA/undiff_Esvsctrl.PPP1CC	0.00866916	-0.270337	0.263	0.095	1	TA/undiff	Esvsctrl	PPP1CC
TA/undiff_Esvsctrl.LAPTM4B	0.00874287	0.272179	0.183	0.048	1	TA/undiff	Esvsctrl	LAPTM4B
TA/undiff_Esvsctrl.SCAND1	0.00874606	-0.316817	0.267	0.095	1	TA/undiff	Esvsctrl	SCAND1
TA/undiff_Esvsctrl.PRPF4B	0.00876435	0.527646	0.129	0.016	1	TA/undiff	Esvsctrl	PRPF4B
TA/undiff_Esvsctrl.ARHGEF18	0.00885675	0.470411	0.154	0.032	1	TA/undiff	Esvsctrl	ARHGEF18
TA/undiff_Esvsctrl.B4GALT4	0.00885882	0.349719	0.129	0.016	1	TA/undiff	Esvsctrl	B4GALT4
TA/undiff_Esvsctrl.TMEM258	0.00893792	0.29093	0.257	0.095	1	TA/undiff	Esvsctrl	TMEM258
TA/undiff_Esvsctrl.MYO1C	0.00896996	0.361696	0.155	0.032	1	TA/undiff	Esvsctrl	MYO1C
TA/undiff_Esvsctrl.DBNDD2	0.00904051	0.397419	0.153	0.032	1	TA/undiff	Esvsctrl	DBNDD2
TA/undiff_Esvsctrl.SLC17A4	0.0090669	0.267975	0.156	0.032	1	TA/undiff	Esvsctrl	SLC17A4
TA/undiff_Esvsctrl.BECN1	0.00929501	0.335528	0.155	0.032	1	TA/undiff	Esvsctrl	BECN1
TA/undiff_Esvsctrl.CCL28	0.00932679	-0.478828	0.212	0.063	1	TA/undiff	Esvsctrl	CCL28
TA/undiff_Esvsctrl.SLC51A	0.0093671	0.273085	0.255	0.095	1	TA/undiff	Esvsctrl	SLC51A
TA/undiff_Esvsctrl.SLC25A1	0.00948065	-0.559669	0.316	0.127	1	TA/undiff	Esvsctrl	SLC25A1
TA/undiff_Esvsctrl.TAF7	0.00952382	0.624693	0.124	0.016	1	TA/undiff	Esvsctrl	TAF7
TA/undiff_Esvsctrl.MIR22HG	0.00962986	0.358567	0.204	0.063	1	TA/undiff	Esvsctrl	MIR22HG
TA/undiff_Esvsctrl.KRTCAP2	0.0096921	-0.397297	0.308	0.127	1	TA/undiff	Esvsctrl	KRTCAP2
TA/undiff_Esvsctrl.RTN3	0.00969451	0.501911	0.126	0.016	1	TA/undiff	Esvsctrl	RTN3
TA/undiff_Esvsctrl.LSM14A	0.00969916	0.265936	0.127	0.016	1	TA/undiff	Esvsctrl	LSM14A
TA/undiff_Esvsctrl.NECTIN2	0.00972907	-0.376849	0.278	0.111	1	TA/undiff	Esvsctrl	NECTIN2
TA/undiff_Esvsctrl.RNF114	0.0097362	-0.262249	0.154	0.032	1	TA/undiff	Esvsctrl	RNF114
TA/undiff_Esvsctrl.MYO1A	0.00983851	-0.31436	0.435	0.206	1	TA/undiff	Esvsctrl	MYO1A
TA/undiff_Esvsctrl.TMEM82	0.00995214	0.404738	0.124	0.016	1	TA/undiff	Esvsctrl	TMEM82
TA/undiff_Esvsctrl.HNRNPA1	0.00998927	0.504039	0.247	0.095	1	TA/undiff	Esvsctrl	HNRNPA1
TA/undiff_Esvsctrl.PRPF6	0.0100589	0.483856	0.124	0.016	1	TA/undiff	Esvsctrl	PRPF6
TA/undiff_Esvsctrl.SMS	0.0100741	0.338708	0.126	0.016	1	TA/undiff	Esvsctrl	SMS
TA/undiff_Esvsctrl.NCKAP1	0.0102035	0.607181	0.15	0.032	1	TA/undiff	Esvsctrl	NCKAP1
TA/undiff_Esvsctrl.PARM1	0.0102431	0.566366	0.124	0.016	1	TA/undiff	Esvsctrl	PARM1
TA/undiff_Esvsctrl.HYI	0.010428	0.364777	0.152	0.032	1	TA/undiff	Esvsctrl	HYI
TA/undiff_Esvsctrl.KRT18	0.0104448	0.663358	0.589	0.349	1	TA/undiff	Esvsctrl	KRT18
TA/undiff_Esvsctrl.TCP1	0.0104459	0.514775	0.124	0.016	1	TA/undiff	Esvsctrl	TCP1
TA/undiff_Esvsctrl.ARID4B	0.0105301	0.304561	0.125	0.016	1	TA/undiff	Esvsctrl	ARID4B
TA/undiff_Esvsctrl.EIF4H	0.0105479	0.363111	0.15	0.032	1	TA/undiff	Esvsctrl	EIF4H
TA/undiff_Esvsctrl.MYDGF	0.0107278	-0.255194	0.152	0.032	1	TA/undiff	Esvsctrl	MYDGF
TA/undiff_Esvsctrl.HNRNPA3	0.0108581	0.419432	0.151	0.032	1	TA/undiff	Esvsctrl	HNRNPA3
TA/undiff_Esvsctrl.TMEM8A	0.0108871	0.335994	0.124	0.016	1	TA/undiff	Esvsctrl	TMEM8A
TA/undiff_Esvsctrl.EEA1	0.0108901	0.453545	0.15	0.032	1	TA/undiff	Esvsctrl	EEA1
TA/undiff_Esvsctrl.IDH3A	0.0109068	0.40448	0.123	0.016	1	TA/undiff	Esvsctrl	IDH3A
TA/undiff_Esvsctrl.CEMIP2	0.0109207	0.252697	0.124	0.016	1	TA/undiff	Esvsctrl	CEMIP2
TA/undiff_Esvsctrl.HADHB	0.010937	-0.358414	0.281	0.111	1	TA/undiff	Esvsctrl	HADHB
TA/undiff_Esvsctrl.BRI3	0.0109925	-0.325274	0.179	0.048	1	TA/undiff	Esvsctrl	BRI3
TA/undiff_Esvsctrl.CENPX	0.0110829	0.405435	0.122	0.016	1	TA/undiff	Esvsctrl	CENPX
TA/undiff_Esvsctrl.FGD6	0.0111031	0.282669	0.124	0.016	1	TA/undiff	Esvsctrl	FGD6
TA/undiff_Esvsctrl.TES	0.0111504	0.389938	0.15	0.032	1	TA/undiff	Esvsctrl	TES
TA/undiff_Esvsctrl.CRAT	0.011234	-0.410068	0.152	0.032	1	TA/undiff	Esvsctrl	CRAT
TA/undiff_Esvsctrl.MRPS6	0.011353	0.499434	0.121	0.016	1	TA/undiff	Esvsctrl	MRPS6
TA/undiff_Esvsctrl.AGPAT2	0.0115486	-0.344238	0.437	0.206	1	TA/undiff	Esvsctrl	AGPAT2
TA/undiff_Esvsctrl.SEC23A	0.0116052	0.635197	0.196	0.063	1	TA/undiff	Esvsctrl	SEC23A
TA/undiff_Esvsctrl.CNIH1	0.0116555	0.333812	0.175	0.048	1	TA/undiff	Esvsctrl	CNIH1
TA/undiff_Esvsctrl.STK17B	0.0117494	0.362326	0.198	0.063	1	TA/undiff	Esvsctrl	STK17B
TA/undiff_Esvsctrl.CTTNBP2NL	0.0117577	0.732487	0.119	0.016	1	TA/undiff	Esvsctrl	CTTNBP2NL
TA/undiff_Esvsctrl.SYAP1	0.0118022	-0.342294	0.254	0.095	1	TA/undiff	Esvsctrl	SYAP1
TA/undiff_Esvsctrl.LRRC66	0.0118748	0.370732	0.122	0.016	1	TA/undiff	Esvsctrl	LRRC66
TA/undiff_Esvsctrl.FLVCR1	0.0119971	-0.457538	0.15	0.032	1	TA/undiff	Esvsctrl	FLVCR1
TA/undiff_Esvsctrl.HIST1H2AC	0.0120253	-0.47276	0.231	0.079	1	TA/undiff	Esvsctrl	HIST1H2AC
TA/undiff_Esvsctrl.IFNAR1	0.0120421	0.50631	0.119	0.016	1	TA/undiff	Esvsctrl	IFNAR1
TA/undiff_Esvsctrl.XRCC6	0.0121243	0.37562	0.121	0.016	1	TA/undiff	Esvsctrl	XRCC6
TA/undiff_Esvsctrl.GUCY2C	0.012234	0.335362	0.174	0.048	1	TA/undiff	Esvsctrl	GUCY2C
TA/undiff_Esvsctrl.MKLN1	0.0122808	0.308159	0.149	0.032	1	TA/undiff	Esvsctrl	MKLN1
TA/undiff_Esvsctrl.ANTXR2	0.0123946	0.327448	0.121	0.016	1	TA/undiff	Esvsctrl	ANTXR2
TA/undiff_Esvsctrl.KMT5B	0.0124039	0.553469	0.119	0.016	1	TA/undiff	Esvsctrl	KMT5B
TA/undiff_Esvsctrl.PRUNE2	0.0125315	0.358087	0.12	0.016	1	TA/undiff	Esvsctrl	PRUNE2
TA/undiff_Esvsctrl.CISD3	0.0125617	-0.412813	0.307	0.127	1	TA/undiff	Esvsctrl	CISD3
TA/undiff_Esvsctrl.SOCS1	0.012581	0.406678	0.146	0.032	1	TA/undiff	Esvsctrl	SOCS1
TA/undiff_Esvsctrl.IDS	0.0126145	0.505183	0.145	0.032	1	TA/undiff	Esvsctrl	IDS
TA/undiff_Esvsctrl.TRIM38	0.0126394	0.411803	0.147	0.032	1	TA/undiff	Esvsctrl	TRIM38
TA/undiff_Esvsctrl.VDAC3	0.0127143	0.462365	0.119	0.016	1	TA/undiff	Esvsctrl	VDAC3
TA/undiff_Esvsctrl.FAM114A1	0.0127232	0.45772	0.119	0.016	1	TA/undiff	Esvsctrl	FAM114A1
TA/undiff_Esvsctrl.NCOA7	0.0127285	0.459508	0.217	0.079	1	TA/undiff	Esvsctrl	NCOA7
TA/undiff_Esvsctrl.ARHGDIA	0.012765	-0.373525	0.332	0.143	1	TA/undiff	Esvsctrl	ARHGDIA
TA/undiff_Esvsctrl.ETV7	0.0127713	0.316144	0.12	0.016	1	TA/undiff	Esvsctrl	ETV7
TA/undiff_Esvsctrl.GNA11	0.012886	-0.547958	0.393	0.19	1	TA/undiff	Esvsctrl	GNA11
TA/undiff_Esvsctrl.SH3RF1	0.0128869	0.276679	0.147	0.032	1	TA/undiff	Esvsctrl	SH3RF1
TA/undiff_Esvsctrl.FBLIM1	0.0130259	-0.650496	0.23	0.079	1	TA/undiff	Esvsctrl	FBLIM1
TA/undiff_Esvsctrl.WARS	0.0130475	0.969828	0.117	0.016	1	TA/undiff	Esvsctrl	WARS
TA/undiff_Esvsctrl.SRRM1	0.0130745	-0.373185	0.23	0.079	1	TA/undiff	Esvsctrl	SRRM1
TA/undiff_Esvsctrl.RAB6A	0.0131004	0.256959	0.221	0.079	1	TA/undiff	Esvsctrl	RAB6A
TA/undiff_Esvsctrl.SLC30A1	0.0133279	0.600747	0.117	0.016	1	TA/undiff	Esvsctrl	SLC30A1
TA/undiff_Esvsctrl.YWHAE	0.0133533	-0.356738	0.279	0.111	1	TA/undiff	Esvsctrl	YWHAE
TA/undiff_Esvsctrl.PFKFB3	0.0134672	0.533998	0.118	0.016	1	TA/undiff	Esvsctrl	PFKFB3
TA/undiff_Esvsctrl.CRIP1	0.0134699	0.645554	0.282	0.127	1	TA/undiff	Esvsctrl	CRIP1
TA/undiff_Esvsctrl.VRK3	0.0135047	-0.264106	0.148	0.032	1	TA/undiff	Esvsctrl	VRK3
TA/undiff_Esvsctrl.ATP6V1F	0.0135844	-0.459968	0.147	0.032	1	TA/undiff	Esvsctrl	ATP6V1F
TA/undiff_Esvsctrl.ROCK1	0.0136826	0.336413	0.146	0.032	1	TA/undiff	Esvsctrl	ROCK1
TA/undiff_Esvsctrl.TMED7	0.0136834	0.401279	0.144	0.032	1	TA/undiff	Esvsctrl	TMED7
TA/undiff_Esvsctrl.PML	0.0136947	-0.339758	0.119	0.016	1	TA/undiff	Esvsctrl	PML
TA/undiff_Esvsctrl.MED13L	0.0138164	0.582807	0.117	0.016	1	TA/undiff	Esvsctrl	MED13L
TA/undiff_Esvsctrl.PI3	0.0138193	-0.429421	0.173	0.048	1	TA/undiff	Esvsctrl	PI3
TA/undiff_Esvsctrl.MAGI3	0.0139089	0.535831	0.117	0.016	1	TA/undiff	Esvsctrl	MAGI3
TA/undiff_Esvsctrl.FAT1	0.013916	-0.928442	0.294	0.127	1	TA/undiff	Esvsctrl	FAT1
TA/undiff_Esvsctrl.DNAJC1	0.0139333	0.430997	0.117	0.016	1	TA/undiff	Esvsctrl	DNAJC1
TA/undiff_Esvsctrl.COQ4	0.0140551	0.298777	0.117	0.016	1	TA/undiff	Esvsctrl	COQ4
TA/undiff_Esvsctrl.KLF4	0.014191	0.481696	0.215	0.079	1	TA/undiff	Esvsctrl	KLF4
TA/undiff_Esvsctrl.PLEKHB2	0.0143637	-0.258344	0.226	0.079	1	TA/undiff	Esvsctrl	PLEKHB2
TA/undiff_Esvsctrl.SKP1	0.0145251	-0.436857	0.425	0.206	1	TA/undiff	Esvsctrl	SKP1
TA/undiff_Esvsctrl.SEC24D	0.0145788	0.512459	0.115	0.016	1	TA/undiff	Esvsctrl	SEC24D
TA/undiff_Esvsctrl.ARFGEF2	0.0146009	0.586512	0.116	0.016	1	TA/undiff	Esvsctrl	ARFGEF2
TA/undiff_Esvsctrl.SSBP3	0.0148022	0.426766	0.116	0.016	1	TA/undiff	Esvsctrl	SSBP3
TA/undiff_Esvsctrl.SMLR1	0.0148909	0.301235	0.144	0.032	1	TA/undiff	Esvsctrl	SMLR1
TA/undiff_Esvsctrl.SLC35B1	0.0149461	0.260139	0.144	0.032	1	TA/undiff	Esvsctrl	SLC35B1
TA/undiff_Esvsctrl.SRA1	0.0150132	0.344022	0.115	0.016	1	TA/undiff	Esvsctrl	SRA1
TA/undiff_Esvsctrl.LEPROT	0.0150936	0.268073	0.116	0.016	1	TA/undiff	Esvsctrl	LEPROT
TA/undiff_Esvsctrl.NDUFV1	0.0153014	0.349059	0.115	0.016	1	TA/undiff	Esvsctrl	NDUFV1
TA/undiff_Esvsctrl.ADIPOR1	0.0153342	0.328467	0.142	0.032	1	TA/undiff	Esvsctrl	ADIPOR1
TA/undiff_Esvsctrl.STRAP	0.0154664	0.515163	0.114	0.016	1	TA/undiff	Esvsctrl	STRAP
TA/undiff_Esvsctrl.LRATD1	0.0158188	0.571251	0.112	0.016	1	TA/undiff	Esvsctrl	LRATD1
TA/undiff_Esvsctrl.ZNF106	0.0158661	-0.33305	0.143	0.032	1	TA/undiff	Esvsctrl	ZNF106
TA/undiff_Esvsctrl.SHISA5	0.015895	0.252654	0.143	0.032	1	TA/undiff	Esvsctrl	SHISA5
TA/undiff_Esvsctrl.ATP8B1	0.0159545	0.263882	0.193	0.063	1	TA/undiff	Esvsctrl	ATP8B1
TA/undiff_Esvsctrl.ACO2	0.0160226	-0.40132	0.318	0.143	1	TA/undiff	Esvsctrl	ACO2
TA/undiff_Esvsctrl.PDAP1	0.0161844	0.399299	0.112	0.016	1	TA/undiff	Esvsctrl	PDAP1
TA/undiff_Esvsctrl.FAM177A1	0.0162367	-0.349322	0.328	0.143	1	TA/undiff	Esvsctrl	FAM177A1
TA/undiff_Esvsctrl.GGNBP2	0.0162765	0.500199	0.165	0.048	1	TA/undiff	Esvsctrl	GGNBP2
TA/undiff_Esvsctrl.C12orf75	0.0163004	0.363674	0.141	0.032	1	TA/undiff	Esvsctrl	C12orf75
TA/undiff_Esvsctrl.AAK1	0.0163638	0.443569	0.114	0.016	1	TA/undiff	Esvsctrl	AAK1
TA/undiff_Esvsctrl.YWHAH	0.0164577	0.331977	0.141	0.032	1	TA/undiff	Esvsctrl	YWHAH
TA/undiff_Esvsctrl.PRELID3B	0.0165028	0.34784	0.216	0.079	1	TA/undiff	Esvsctrl	PRELID3B
TA/undiff_Esvsctrl.SKAP2	0.0166139	0.532151	0.112	0.016	1	TA/undiff	Esvsctrl	SKAP2
TA/undiff_Esvsctrl.AP3D1	0.0166583	0.319005	0.114	0.016	1	TA/undiff	Esvsctrl	AP3D1
TA/undiff_Esvsctrl.SSR4	0.0169133	-0.413114	0.274	0.111	1	TA/undiff	Esvsctrl	SSR4
TA/undiff_Esvsctrl.USP8	0.016931	0.266038	0.191	0.063	1	TA/undiff	Esvsctrl	USP8
TA/undiff_Esvsctrl.MPC1	0.0170037	0.350283	0.14	0.032	1	TA/undiff	Esvsctrl	MPC1
TA/undiff_Esvsctrl.FAM32A	0.0171015	0.35279	0.139	0.032	1	TA/undiff	Esvsctrl	FAM32A
TA/undiff_Esvsctrl.SYNE2	0.0171102	0.55555	0.138	0.032	1	TA/undiff	Esvsctrl	SYNE2
TA/undiff_Esvsctrl.EPRS	0.0171884	0.462325	0.112	0.016	1	TA/undiff	Esvsctrl	EPRS
TA/undiff_Esvsctrl.HSD17B12	0.0173197	0.390275	0.112	0.016	1	TA/undiff	Esvsctrl	HSD17B12
TA/undiff_Esvsctrl.JMJD1C	0.0174335	-0.383579	0.294	0.127	1	TA/undiff	Esvsctrl	JMJD1C
TA/undiff_Esvsctrl.NDUFV2	0.0174974	-0.588766	0.353	0.159	1	TA/undiff	Esvsctrl	NDUFV2
TA/undiff_Esvsctrl.PIK3C2A	0.0178724	0.312974	0.112	0.016	1	TA/undiff	Esvsctrl	PIK3C2A
TA/undiff_Esvsctrl.NDUFS3	0.017959	-0.27635	0.166	0.048	1	TA/undiff	Esvsctrl	NDUFS3
TA/undiff_Esvsctrl.RAB5A	0.0179727	0.31612	0.161	0.048	1	TA/undiff	Esvsctrl	RAB5A
TA/undiff_Esvsctrl.PRPF40A	0.0182463	0.577629	0.161	0.048	1	TA/undiff	Esvsctrl	PRPF40A
TA/undiff_Esvsctrl.EIF2S2	0.0186043	-0.612613	0.167	0.048	1	TA/undiff	Esvsctrl	EIF2S2
TA/undiff_Esvsctrl.TMEM220	0.0186241	-0.374526	0.263	0.111	1	TA/undiff	Esvsctrl	TMEM220
TA/undiff_Esvsctrl.UBE2D2	0.0187707	-0.456335	0.194	0.063	1	TA/undiff	Esvsctrl	UBE2D2
TA/undiff_Esvsctrl.UHMK1	0.0188884	0.498023	0.159	0.048	1	TA/undiff	Esvsctrl	UHMK1
TA/undiff_Esvsctrl.ECHS1	0.018916	-0.250679	0.287	0.127	1	TA/undiff	Esvsctrl	ECHS1
TA/undiff_Esvsctrl.CCNDBP1	0.0190352	0.494643	0.108	0.016	1	TA/undiff	Esvsctrl	CCNDBP1
TA/undiff_Esvsctrl.TNFRSF21	0.0190751	0.575377	0.109	0.016	1	TA/undiff	Esvsctrl	TNFRSF21
TA/undiff_Esvsctrl.NOL7	0.0191283	0.452711	0.108	0.016	1	TA/undiff	Esvsctrl	NOL7
TA/undiff_Esvsctrl.ADGRG6	0.0192207	0.780847	0.133	0.032	1	TA/undiff	Esvsctrl	ADGRG6
TA/undiff_Esvsctrl.GPAT3	0.0193318	0.266711	0.11	0.016	1	TA/undiff	Esvsctrl	GPAT3
TA/undiff_Esvsctrl.TSTD1	0.0193436	0.353933	0.231	0.095	1	TA/undiff	Esvsctrl	TSTD1
TA/undiff_Esvsctrl.SAV1	0.0193548	0.483443	0.109	0.016	1	TA/undiff	Esvsctrl	SAV1
TA/undiff_Esvsctrl.PLEKHS1	0.0193595	0.255452	0.137	0.032	1	TA/undiff	Esvsctrl	PLEKHS1
TA/undiff_Esvsctrl.MFN2	0.0195118	0.368177	0.109	0.016	1	TA/undiff	Esvsctrl	MFN2
TA/undiff_Esvsctrl.B3GALT5	0.0196944	-0.30915	0.243	0.095	1	TA/undiff	Esvsctrl	B3GALT5
TA/undiff_Esvsctrl.IFI30	0.0197228	-0.303406	0.219	0.079	1	TA/undiff	Esvsctrl	IFI30
TA/undiff_Esvsctrl.CHMP1B	0.0197375	0.450195	0.159	0.048	1	TA/undiff	Esvsctrl	CHMP1B
TA/undiff_Esvsctrl.KDELR2	0.0197812	-0.311483	0.294	0.127	1	TA/undiff	Esvsctrl	KDELR2
TA/undiff_Esvsctrl.CRK	0.0198044	0.295905	0.162	0.048	1	TA/undiff	Esvsctrl	CRK
TA/undiff_Esvsctrl.FCHO2	0.019845	0.282577	0.109	0.016	1	TA/undiff	Esvsctrl	FCHO2
TA/undiff_Esvsctrl.B3GNT3	0.019881	0.309675	0.109	0.016	1	TA/undiff	Esvsctrl	B3GNT3
TA/undiff_Esvsctrl.RAN	0.0199178	0.320129	0.136	0.032	1	TA/undiff	Esvsctrl	RAN
TA/undiff_Esvsctrl.BCL3	0.0199602	0.25011	0.162	0.048	1	TA/undiff	Esvsctrl	BCL3
TA/undiff_Esvsctrl.EFNA2	0.0200097	0.33182	0.109	0.016	1	TA/undiff	Esvsctrl	EFNA2
TA/undiff_Esvsctrl.ABCD3	0.0200238	0.615297	0.132	0.032	1	TA/undiff	Esvsctrl	ABCD3
TA/undiff_Esvsctrl.ARHGAP26	0.0200572	0.548384	0.108	0.016	1	TA/undiff	Esvsctrl	ARHGAP26
TA/undiff_Esvsctrl.CDX1	0.0203253	-0.544877	0.164	0.048	1	TA/undiff	Esvsctrl	CDX1
TA/undiff_Esvsctrl.SRP19	0.020388	0.339804	0.109	0.016	1	TA/undiff	Esvsctrl	SRP19
TA/undiff_Esvsctrl.EIF2AK2	0.0203908	0.252747	0.162	0.048	1	TA/undiff	Esvsctrl	EIF2AK2
TA/undiff_Esvsctrl.DHRS3	0.0204735	0.283365	0.161	0.048	1	TA/undiff	Esvsctrl	DHRS3
TA/undiff_Esvsctrl.RALGPS1	0.0206838	0.435966	0.107	0.016	1	TA/undiff	Esvsctrl	RALGPS1
TA/undiff_Esvsctrl.HDHD3	0.021436	-0.58004	0.29	0.127	1	TA/undiff	Esvsctrl	HDHD3
TA/undiff_Esvsctrl.FBP1	0.0214546	0.33881	0.203	0.079	1	TA/undiff	Esvsctrl	FBP1
TA/undiff_Esvsctrl.CHMP4B	0.0215101	-0.337195	0.332	0.159	1	TA/undiff	Esvsctrl	CHMP4B
TA/undiff_Esvsctrl.CDX2	0.0216956	-0.317967	0.24	0.095	1	TA/undiff	Esvsctrl	CDX2
TA/undiff_Esvsctrl.TAP2	0.0217219	0.288435	0.159	0.048	1	TA/undiff	Esvsctrl	TAP2
TA/undiff_Esvsctrl.FTL	0.0220033	-0.433502	0.767	0.825	1	TA/undiff	Esvsctrl	FTL
TA/undiff_Esvsctrl.TIMM17B	0.0222427	0.290772	0.133	0.032	1	TA/undiff	Esvsctrl	TIMM17B
TA/undiff_Esvsctrl.ARHGAP18	0.0223804	0.317307	0.133	0.032	1	TA/undiff	Esvsctrl	ARHGAP18
TA/undiff_Esvsctrl.NCSTN	0.022567	0.434704	0.105	0.016	1	TA/undiff	Esvsctrl	NCSTN
TA/undiff_Esvsctrl.STK38	0.0227083	0.303285	0.133	0.032	1	TA/undiff	Esvsctrl	STK38
TA/undiff_Esvsctrl.PNKD	0.0227222	0.362721	0.104	0.016	1	TA/undiff	Esvsctrl	PNKD
TA/undiff_Esvsctrl.DHRS4	0.0228697	0.301522	0.104	0.016	1	TA/undiff	Esvsctrl	DHRS4
TA/undiff_Esvsctrl.EPB41L3	0.0229279	-0.414806	0.237	0.095	1	TA/undiff	Esvsctrl	EPB41L3
TA/undiff_Esvsctrl.ACOT7	0.0229288	0.32387	0.106	0.016	1	TA/undiff	Esvsctrl	ACOT7
TA/undiff_Esvsctrl.PDCD6IP	0.0229858	-0.309735	0.329	0.159	1	TA/undiff	Esvsctrl	PDCD6IP
TA/undiff_Esvsctrl.ELOC	0.0231239	0.441012	0.157	0.048	1	TA/undiff	Esvsctrl	ELOC
TA/undiff_Esvsctrl.STMP1	0.0231644	0.315919	0.131	0.032	1	TA/undiff	Esvsctrl	STMP1
TA/undiff_Esvsctrl.LEPROTL1	0.0232064	0.252671	0.106	0.016	1	TA/undiff	Esvsctrl	LEPROTL1
TA/undiff_Esvsctrl.TC2N	0.0232186	0.810504	0.129	0.032	1	TA/undiff	Esvsctrl	TC2N
TA/undiff_Esvsctrl.REG1B	0.0234189	0.4004	0.876	0.762	1	TA/undiff	Esvsctrl	REG1B
TA/undiff_Esvsctrl.ARCN1	0.0234613	0.297852	0.158	0.048	1	TA/undiff	Esvsctrl	ARCN1
TA/undiff_Esvsctrl.BRK1	0.023545	-0.266804	0.214	0.079	1	TA/undiff	Esvsctrl	BRK1
TA/undiff_Esvsctrl.TMEM139	0.0238403	0.328297	0.131	0.032	1	TA/undiff	Esvsctrl	TMEM139
TA/undiff_Esvsctrl.SEC24A	0.0238589	0.306537	0.154	0.048	1	TA/undiff	Esvsctrl	SEC24A
TA/undiff_Esvsctrl.MYL6	0.0238817	0.359357	0.73	0.508	1	TA/undiff	Esvsctrl	MYL6
TA/undiff_Esvsctrl.ZFAS1	0.0239675	-0.463801	0.105	0.016	1	TA/undiff	Esvsctrl	ZFAS1
TA/undiff_Esvsctrl.C17orf78	0.0242495	0.304095	0.13	0.032	1	TA/undiff	Esvsctrl	C17orf78
TA/undiff_Esvsctrl.OIP5-AS1	0.0243612	0.383439	0.103	0.016	1	TA/undiff	Esvsctrl	OIP5-AS1
TA/undiff_Esvsctrl.CPS1	0.0244169	0.564631	0.128	0.032	1	TA/undiff	Esvsctrl	CPS1
TA/undiff_Esvsctrl.ANXA3	0.0244302	0.369582	0.104	0.016	1	TA/undiff	Esvsctrl	ANXA3
TA/undiff_Esvsctrl.MTCH1	0.0245878	-0.656848	0.133	0.032	1	TA/undiff	Esvsctrl	MTCH1
TA/undiff_Esvsctrl.SLC39A9	0.0246123	0.388433	0.104	0.016	1	TA/undiff	Esvsctrl	SLC39A9
TA/undiff_Esvsctrl.ARL6IP5	0.0247538	0.250607	0.205	0.079	1	TA/undiff	Esvsctrl	ARL6IP5
TA/undiff_Esvsctrl.KIF1C	0.0247666	-0.267121	0.183	0.063	1	TA/undiff	Esvsctrl	KIF1C
TA/undiff_Esvsctrl.RHOG	0.0249444	-0.322114	0.264	0.111	1	TA/undiff	Esvsctrl	RHOG
TA/undiff_Esvsctrl.SELENOI	0.0249744	0.527265	0.154	0.048	1	TA/undiff	Esvsctrl	SELENOI
TA/undiff_Esvsctrl.SP1	0.02502	0.258822	0.201	0.079	1	TA/undiff	Esvsctrl	SP1
TA/undiff_Esvsctrl.MRPL27	0.0250417	0.336969	0.128	0.032	1	TA/undiff	Esvsctrl	MRPL27
TA/undiff_Esvsctrl.PDZD8	0.0251716	0.279603	0.129	0.032	1	TA/undiff	Esvsctrl	PDZD8
TA/undiff_Esvsctrl.RALY	0.0254595	-0.669324	0.235	0.095	1	TA/undiff	Esvsctrl	RALY
TA/undiff_Esvsctrl.BST2	0.0254656	0.39007	0.103	0.016	1	TA/undiff	Esvsctrl	BST2
TA/undiff_Esvsctrl.LPCAT3	0.0256163	-0.346063	0.131	0.032	1	TA/undiff	Esvsctrl	LPCAT3
TA/undiff_Esvsctrl.BMPR2	0.0256311	0.607729	0.126	0.032	1	TA/undiff	Esvsctrl	BMPR2
TA/undiff_Esvsctrl.DBP	0.02595	0.288814	0.102	0.016	1	TA/undiff	Esvsctrl	DBP
TA/undiff_Esvsctrl.PTPRR	0.0260327	-0.289762	0.18	0.063	1	TA/undiff	Esvsctrl	PTPRR
TA/undiff_Esvsctrl.ZNF207	0.0260831	0.318123	0.179	0.063	1	TA/undiff	Esvsctrl	ZNF207
TA/undiff_Esvsctrl.PPP1R15B	0.0260959	0.420664	0.102	0.016	1	TA/undiff	Esvsctrl	PPP1R15B
TA/undiff_Esvsctrl.UBXN1	0.0261828	-0.545433	0.183	0.063	1	TA/undiff	Esvsctrl	UBXN1
TA/undiff_Esvsctrl.B3GNT7	0.0261894	0.410974	0.153	0.048	1	TA/undiff	Esvsctrl	B3GNT7
TA/undiff_Esvsctrl.RHOU	0.0264418	0.312376	0.128	0.032	1	TA/undiff	Esvsctrl	RHOU
TA/undiff_Esvsctrl.NDUFA9	0.0265015	0.34448	0.102	0.016	1	TA/undiff	Esvsctrl	NDUFA9
TA/undiff_Esvsctrl.PPP1R16A	0.0265099	-0.486726	0.235	0.095	1	TA/undiff	Esvsctrl	PPP1R16A
TA/undiff_Esvsctrl.U2SURP	0.0267144	0.359792	0.102	0.016	1	TA/undiff	Esvsctrl	U2SURP
TA/undiff_Esvsctrl.MRPL33	0.0267675	0.417863	0.127	0.032	1	TA/undiff	Esvsctrl	MRPL33
TA/undiff_Esvsctrl.RBM5	0.0268111	0.471551	0.101	0.016	1	TA/undiff	Esvsctrl	RBM5
TA/undiff_Esvsctrl.NPEPPS	0.0268909	0.385701	0.199	0.079	1	TA/undiff	Esvsctrl	NPEPPS
TA/undiff_Esvsctrl.MARK2	0.0270052	0.347154	0.101	0.016	1	TA/undiff	Esvsctrl	MARK2
TA/undiff_Esvsctrl.EIF5	0.0270317	-0.387123	0.305	0.143	1	TA/undiff	Esvsctrl	EIF5
TA/undiff_Esvsctrl.AP2S1	0.0271087	-0.411801	0.259	0.111	1	TA/undiff	Esvsctrl	AP2S1
TA/undiff_Esvsctrl.SULT1A1	0.027374	-0.409201	0.279	0.127	1	TA/undiff	Esvsctrl	SULT1A1
TA/undiff_Esvsctrl.CHST5	0.0274247	0.336064	0.101	0.016	1	TA/undiff	Esvsctrl	CHST5
TA/undiff_Esvsctrl.NSA2	0.0274686	0.39058	0.101	0.016	1	TA/undiff	Esvsctrl	NSA2
TA/undiff_Esvsctrl.SLC25A24	0.0274958	-0.517064	0.182	0.063	1	TA/undiff	Esvsctrl	SLC25A24
TA/undiff_Esvsctrl.NDUFS4	0.0275411	-0.344034	0.13	0.032	1	TA/undiff	Esvsctrl	NDUFS4
TA/undiff_Esvsctrl.PRR14L	0.0275621	0.454263	0.1	0.016	1	TA/undiff	Esvsctrl	PRR14L
TA/undiff_Esvsctrl.MYO15B	0.0276638	-0.836187	0.445	0.222	1	TA/undiff	Esvsctrl	MYO15B
TA/undiff_Esvsctrl.RPLP1	0.0278029	-0.473561	0.638	0.651	1	TA/undiff	Esvsctrl	RPLP1
TA/undiff_Esvsctrl.MT-ATP8	0.0280065	-1.08162	0.669	0.429	1	TA/undiff	Esvsctrl	MT-ATP8
TA/undiff_Esvsctrl.VWA5A	0.0280967	0.411422	0.1	0.016	1	TA/undiff	Esvsctrl	VWA5A
TA/undiff_Esvsctrl.NAALADL1	0.0282377	0.252784	0.153	0.048	1	TA/undiff	Esvsctrl	NAALADL1
TA/undiff_Esvsctrl.CHIC2	0.0282769	0.336621	0.1	0.016	1	TA/undiff	Esvsctrl	CHIC2
TA/undiff_Esvsctrl.GNG5	0.0284549	-0.282444	0.552	0.302	1	TA/undiff	Esvsctrl	GNG5
TA/undiff_Esvsctrl.MYO1D	0.0286104	-0.428456	0.235	0.095	1	TA/undiff	Esvsctrl	MYO1D
TA/undiff_Esvsctrl.HEBP2	0.0287214	0.461965	0.126	0.032	1	TA/undiff	Esvsctrl	HEBP2
TA/undiff_Esvsctrl.FAM120AOS	0.0287449	0.361736	0.1	0.016	1	TA/undiff	Esvsctrl	FAM120AOS
TA/undiff_Esvsctrl.RPN1	0.0287503	-0.699735	0.209	0.079	1	TA/undiff	Esvsctrl	RPN1
TA/undiff_Esvsctrl.ARHGEF35	0.0289803	0.334067	0.1	0.016	1	TA/undiff	Esvsctrl	ARHGEF35
TA/undiff_Esvsctrl.NFKB2	0.0292406	-1.24867	0.053	0.111	1	TA/undiff	Esvsctrl	NFKB2
TA/undiff_Esvsctrl.ID2	0.0293377	0.547065	0.171	0.063	1	TA/undiff	Esvsctrl	ID2
TA/undiff_Esvsctrl.METTL9	0.0293707	0.383477	0.125	0.032	1	TA/undiff	Esvsctrl	METTL9
TA/undiff_Esvsctrl.N4BP2L2	0.0295233	-0.503906	0.231	0.095	1	TA/undiff	Esvsctrl	N4BP2L2
TA/undiff_Esvsctrl.RPS19	0.0296468	-0.325656	0.458	0.238	1	TA/undiff	Esvsctrl	RPS19
TA/undiff_Esvsctrl.PSME2	0.0297289	0.293027	0.621	0.397	1	TA/undiff	Esvsctrl	PSME2
TA/undiff_Esvsctrl.NSD1	0.0297397	-0.727081	0.1	0.016	1	TA/undiff	Esvsctrl	NSD1
TA/undiff_Esvsctrl.TCHP	0.0297716	0.311827	0.1	0.016	1	TA/undiff	Esvsctrl	TCHP
TA/undiff_Esvsctrl.ETNK1	0.0301186	-0.451943	0.253	0.111	1	TA/undiff	Esvsctrl	ETNK1
TA/undiff_Esvsctrl.TSTA3	0.0301546	-0.272391	0.127	0.032	1	TA/undiff	Esvsctrl	TSTA3
TA/undiff_Esvsctrl.LAMTOR2	0.0302901	-0.345489	0.205	0.079	1	TA/undiff	Esvsctrl	LAMTOR2
TA/undiff_Esvsctrl.ARPC1B	0.0304032	-0.361984	0.495	0.254	1	TA/undiff	Esvsctrl	ARPC1B
TA/undiff_Esvsctrl.TMED4	0.030614	-0.262793	0.258	0.111	1	TA/undiff	Esvsctrl	TMED4
TA/undiff_Esvsctrl.POF1B	0.0307456	-0.377895	0.303	0.143	1	TA/undiff	Esvsctrl	POF1B
TA/undiff_Esvsctrl.MYH9	0.0309308	-0.526373	0.413	0.206	1	TA/undiff	Esvsctrl	MYH9
TA/undiff_Esvsctrl.STX12	0.0309325	0.371943	0.124	0.032	1	TA/undiff	Esvsctrl	STX12
TA/undiff_Esvsctrl.HNRNPUL1	0.0310777	-0.284231	0.127	0.032	1	TA/undiff	Esvsctrl	HNRNPUL1
TA/undiff_Esvsctrl.UQCRC1	0.0312952	-0.435328	0.378	0.19	1	TA/undiff	Esvsctrl	UQCRC1
TA/undiff_Esvsctrl.ANKRD9	0.0316535	-0.718062	0.224	0.095	1	TA/undiff	Esvsctrl	ANKRD9
TA/undiff_Esvsctrl.ALDOB	0.0328844	0.282519	0.938	0.778	1	TA/undiff	Esvsctrl	ALDOB
TA/undiff_Esvsctrl.SH3YL1	0.0328886	-0.317179	0.177	0.063	1	TA/undiff	Esvsctrl	SH3YL1
TA/undiff_Esvsctrl.NKTR	0.0331871	0.401456	0.123	0.032	1	TA/undiff	Esvsctrl	NKTR
TA/undiff_Esvsctrl.NAAA	0.0333008	0.26848	0.148	0.048	1	TA/undiff	Esvsctrl	NAAA
TA/undiff_Esvsctrl.SURF1	0.0334943	-0.335354	0.15	0.048	1	TA/undiff	Esvsctrl	SURF1
TA/undiff_Esvsctrl.ANKRD17	0.0334963	0.351224	0.123	0.032	1	TA/undiff	Esvsctrl	ANKRD17
TA/undiff_Esvsctrl.MBP	0.0335179	-0.483149	0.125	0.032	1	TA/undiff	Esvsctrl	MBP
TA/undiff_Esvsctrl.HNRNPU	0.0335666	-0.284241	0.244	0.111	1	TA/undiff	Esvsctrl	HNRNPU
TA/undiff_Esvsctrl.DYNC1H1	0.0336995	-0.420833	0.227	0.095	1	TA/undiff	Esvsctrl	DYNC1H1
TA/undiff_Esvsctrl.GOLPH3	0.0337331	0.399417	0.121	0.032	1	TA/undiff	Esvsctrl	GOLPH3
TA/undiff_Esvsctrl.MALRD1	0.0343342	0.568595	0.144	0.048	1	TA/undiff	Esvsctrl	MALRD1
TA/undiff_Esvsctrl.BAG6	0.0344544	0.330293	0.12	0.032	1	TA/undiff	Esvsctrl	BAG6
TA/undiff_Esvsctrl.PLD1	0.0345641	0.458126	0.121	0.032	1	TA/undiff	Esvsctrl	PLD1
TA/undiff_Esvsctrl.CD74	0.0346685	0.408527	0.84	0.81	1	TA/undiff	Esvsctrl	CD74
TA/undiff_Esvsctrl.MXD1	0.0347202	-0.365251	0.432	0.238	1	TA/undiff	Esvsctrl	MXD1
TA/undiff_Esvsctrl.PCM1	0.0353321	0.256312	0.147	0.048	1	TA/undiff	Esvsctrl	PCM1
TA/undiff_Esvsctrl.IFI35	0.0358665	-0.419946	0.175	0.063	1	TA/undiff	Esvsctrl	IFI35
TA/undiff_Esvsctrl.JUP	0.036106	-0.526415	0.249	0.111	1	TA/undiff	Esvsctrl	JUP
TA/undiff_Esvsctrl.ECH1	0.0365612	-0.381398	0.201	0.079	1	TA/undiff	Esvsctrl	ECH1
TA/undiff_Esvsctrl.PHIP	0.0376158	0.589137	0.118	0.032	1	TA/undiff	Esvsctrl	PHIP
TA/undiff_Esvsctrl.TM6SF2	0.037626	-0.352334	0.199	0.079	1	TA/undiff	Esvsctrl	TM6SF2
TA/undiff_Esvsctrl.PPP1R15A	0.0380384	-0.344121	0.121	0.032	1	TA/undiff	Esvsctrl	PPP1R15A
TA/undiff_Esvsctrl.PLCB3	0.0387446	-0.613952	0.224	0.095	1	TA/undiff	Esvsctrl	PLCB3
TA/undiff_Esvsctrl.GALNT7	0.0390808	-0.41953	0.173	0.063	1	TA/undiff	Esvsctrl	GALNT7
TA/undiff_Esvsctrl.NDUFA8	0.0391782	-0.308195	0.121	0.032	1	TA/undiff	Esvsctrl	NDUFA8
TA/undiff_Esvsctrl.ITGAV	0.0393625	0.552602	0.117	0.032	1	TA/undiff	Esvsctrl	ITGAV
TA/undiff_Esvsctrl.GTF3C6	0.0394417	-0.261348	0.244	0.111	1	TA/undiff	Esvsctrl	GTF3C6
TA/undiff_Esvsctrl.SLC35A3	0.0398277	-0.28888	0.218	0.095	1	TA/undiff	Esvsctrl	SLC35A3
TA/undiff_Esvsctrl.SNX9	0.0400521	-0.590639	0.246	0.111	1	TA/undiff	Esvsctrl	SNX9
TA/undiff_Esvsctrl.MLX	0.0401838	-0.79774	0.173	0.063	1	TA/undiff	Esvsctrl	MLX
TA/undiff_Esvsctrl.ENKUR	0.0402038	0.57782	0.115	0.032	1	TA/undiff	Esvsctrl	ENKUR
TA/undiff_Esvsctrl.SUGT1	0.040554	0.421353	0.117	0.032	1	TA/undiff	Esvsctrl	SUGT1
TA/undiff_Esvsctrl.NDUFA2	0.0406739	-0.432494	0.302	0.143	1	TA/undiff	Esvsctrl	NDUFA2
TA/undiff_Esvsctrl.PARP4	0.0407081	-0.254687	0.217	0.095	1	TA/undiff	Esvsctrl	PARP4
TA/undiff_Esvsctrl.WDR83OS	0.0410054	-0.472171	0.272	0.127	1	TA/undiff	Esvsctrl	WDR83OS
TA/undiff_Esvsctrl.SLC25A37	0.0410817	-0.549748	0.296	0.143	1	TA/undiff	Esvsctrl	SLC25A37
TA/undiff_Esvsctrl.NORAD	0.0411211	0.460832	0.141	0.048	1	TA/undiff	Esvsctrl	NORAD
TA/undiff_Esvsctrl.PDIA6	0.0412052	0.363188	0.188	0.079	1	TA/undiff	Esvsctrl	PDIA6
TA/undiff_Esvsctrl.CEBPA	0.0412175	-0.447861	0.12	0.032	1	TA/undiff	Esvsctrl	CEBPA
TA/undiff_Esvsctrl.PID1	0.0414433	0.479871	0.116	0.032	1	TA/undiff	Esvsctrl	PID1
TA/undiff_Esvsctrl.ZNF91	0.04156	-0.552954	0.119	0.032	1	TA/undiff	Esvsctrl	ZNF91
TA/undiff_Esvsctrl.MAPK8	0.0416763	-0.250615	0.119	0.032	1	TA/undiff	Esvsctrl	MAPK8
TA/undiff_Esvsctrl.AQP7	0.0420175	-0.349296	0.118	0.032	1	TA/undiff	Esvsctrl	AQP7
TA/undiff_Esvsctrl.ACOX1	0.0420623	-0.506056	0.295	0.143	1	TA/undiff	Esvsctrl	ACOX1
TA/undiff_Esvsctrl.PHYKPL	0.0426796	-0.385222	0.194	0.079	1	TA/undiff	Esvsctrl	PHYKPL
TA/undiff_Esvsctrl.GBP3	0.0428172	-0.457702	0.454	0.238	1	TA/undiff	Esvsctrl	GBP3
TA/undiff_Esvsctrl.C11orf24	0.0430273	-0.635447	0.222	0.095	1	TA/undiff	Esvsctrl	C11orf24
TA/undiff_Esvsctrl.TBX3	0.0431767	-0.252381	0.168	0.063	1	TA/undiff	Esvsctrl	TBX3
TA/undiff_Esvsctrl.MPP5	0.04335	-0.333603	0.195	0.079	1	TA/undiff	Esvsctrl	MPP5
TA/undiff_Esvsctrl.CD82	0.0434443	-0.307977	0.167	0.063	1	TA/undiff	Esvsctrl	CD82
TA/undiff_Esvsctrl.SERINC2	0.0434805	-0.292325	0.383	0.206	1	TA/undiff	Esvsctrl	SERINC2
TA/undiff_Esvsctrl.CAND1	0.0435208	-0.381412	0.117	0.032	1	TA/undiff	Esvsctrl	CAND1
TA/undiff_Esvsctrl.LYZ	0.0442793	0.373678	0.141	0.048	1	TA/undiff	Esvsctrl	LYZ
TA/undiff_Esvsctrl.RIOK3	0.0443474	-0.37603	0.407	0.222	1	TA/undiff	Esvsctrl	RIOK3
TA/undiff_Esvsctrl.TLN1	0.044423	0.305259	0.114	0.032	1	TA/undiff	Esvsctrl	TLN1
TA/undiff_Esvsctrl.MET	0.0445004	0.296358	0.139	0.048	1	TA/undiff	Esvsctrl	MET
TA/undiff_Esvsctrl.DPH3	0.0456901	-0.791084	0.294	0.143	1	TA/undiff	Esvsctrl	DPH3
TA/undiff_Esvsctrl.CYP2J2	0.0459298	0.309849	0.114	0.032	1	TA/undiff	Esvsctrl	CYP2J2
TA/undiff_Esvsctrl.RAB13	0.0459355	-0.27164	0.142	0.048	1	TA/undiff	Esvsctrl	RAB13
TA/undiff_Esvsctrl.SCIN	0.0461068	-0.276076	0.258	0.127	1	TA/undiff	Esvsctrl	SCIN
TA/undiff_Esvsctrl.TUFM	0.0464413	-0.251414	0.193	0.079	1	TA/undiff	Esvsctrl	TUFM
TA/undiff_Esvsctrl.RPS9	0.0465416	-0.275494	0.389	0.206	1	TA/undiff	Esvsctrl	RPS9
TA/undiff_Esvsctrl.DSP	0.0466173	-0.269496	0.388	0.206	1	TA/undiff	Esvsctrl	DSP
TA/undiff_Esvsctrl.CYP3A4	0.0466189	-1.37765	0.262	0.317	1	TA/undiff	Esvsctrl	CYP3A4
TA/undiff_Esvsctrl.FOXO3	0.0468395	0.262948	0.114	0.032	1	TA/undiff	Esvsctrl	FOXO3
TA/undiff_Esvsctrl.REG3G	0.0472317	-1.88929	0.199	0.27	1	TA/undiff	Esvsctrl	REG3G
TA/undiff_Esvsctrl.OTUB1	0.0472823	-0.308675	0.141	0.048	1	TA/undiff	Esvsctrl	OTUB1
TA/undiff_Esvsctrl.LPP	0.0473342	-0.360245	0.29	0.143	1	TA/undiff	Esvsctrl	LPP
TA/undiff_Esvsctrl.FGD4	0.0473358	0.262216	0.114	0.032	1	TA/undiff	Esvsctrl	FGD4
TA/undiff_Esvsctrl.TMIGD1	0.0479858	0.257626	0.362	0.206	1	TA/undiff	Esvsctrl	TMIGD1
TA/undiff_Esvsctrl.ACADS	0.0480458	-0.40284	0.167	0.063	1	TA/undiff	Esvsctrl	ACADS
TA/undiff_Esvsctrl.SSU72	0.0481667	-0.942641	0.194	0.079	1	TA/undiff	Esvsctrl	SSU72
TA/undiff_Esvsctrl.TOMM7	0.0481702	-0.501087	0.314	0.159	1	TA/undiff	Esvsctrl	TOMM7
TA/undiff_Esvsctrl.TTC3	0.0483919	0.363461	0.113	0.032	1	TA/undiff	Esvsctrl	TTC3
TA/undiff_Esvsctrl.TRAPPC1	0.0493089	-0.361571	0.167	0.063	1	TA/undiff	Esvsctrl	TRAPPC1
TA/undiff_Esvsctrl.RPL27A	0.0493196	-0.320751	0.24	0.111	1	TA/undiff	Esvsctrl	RPL27A
TA/undiff_Esvsctrl.LRP1	0.0493381	-0.414684	0.214	0.095	1	TA/undiff	Esvsctrl	LRP1
TA/undiff_Esvsctrl.ATF3	0.049546	-0.42304	0.141	0.048	1	TA/undiff	Esvsctrl	ATF3
TA/undiff_Esvsctrl.ZNF292	0.049991	0.308944	0.272	0.143	1	TA/undiff	Esvsctrl	ZNF292
TA/undiff_Esvsctrl.KLF5	0.0500206	-0.33825	0.304	0.159	1	TA/undiff	Esvsctrl	KLF5
TA/undiff_Esvsctrl.UXT	0.0502388	-0.2745	0.139	0.048	1	TA/undiff	Esvsctrl	UXT
TA/undiff_Esvsctrl.SERF2	0.0502731	-0.70346	0.662	0.619	1	TA/undiff	Esvsctrl	SERF2
TA/undiff_Esvsctrl.CDK11B	0.050366	-0.506997	0.114	0.032	1	TA/undiff	Esvsctrl	CDK11B
TA/undiff_Esvsctrl.DDX17	0.0511654	-0.293076	0.341	0.175	1	TA/undiff	Esvsctrl	DDX17
TA/undiff_Esvsctrl.TMEM30B	0.0518078	0.462731	0.134	0.048	1	TA/undiff	Esvsctrl	TMEM30B
TA/undiff_Esvsctrl.ATP9A	0.0521068	-0.417679	0.139	0.048	1	TA/undiff	Esvsctrl	ATP9A
TA/undiff_Esvsctrl.TMEM14C	0.0522683	-0.34761	0.188	0.079	1	TA/undiff	Esvsctrl	TMEM14C
TA/undiff_Esvsctrl.NAPA	0.0524176	-0.250873	0.113	0.032	1	TA/undiff	Esvsctrl	NAPA
TA/undiff_Esvsctrl.MAP7	0.052772	-0.341653	0.164	0.063	1	TA/undiff	Esvsctrl	MAP7
TA/undiff_Esvsctrl.SDHB	0.0529729	-0.274983	0.19	0.079	1	TA/undiff	Esvsctrl	SDHB
TA/undiff_Esvsctrl.ANKS4B	0.0536742	-0.29477	0.188	0.079	1	TA/undiff	Esvsctrl	ANKS4B
TA/undiff_Esvsctrl.UFM1	0.0539346	0.298259	0.158	0.063	1	TA/undiff	Esvsctrl	UFM1
TA/undiff_Esvsctrl.B3GNT8	0.054234	-0.257004	0.138	0.048	1	TA/undiff	Esvsctrl	B3GNT8
TA/undiff_Esvsctrl.ERGIC1	0.0553917	0.34864	0.109	0.032	1	TA/undiff	Esvsctrl	ERGIC1
TA/undiff_Esvsctrl.WASF2	0.0558549	-0.630131	0.291	0.143	1	TA/undiff	Esvsctrl	WASF2
TA/undiff_Esvsctrl.TRAPPC5	0.0567558	-0.436941	0.235	0.111	1	TA/undiff	Esvsctrl	TRAPPC5
TA/undiff_Esvsctrl.SYNPO	0.057089	-0.871386	0.162	0.063	1	TA/undiff	Esvsctrl	SYNPO
TA/undiff_Esvsctrl.RNF213	0.0578128	-0.595269	0.429	0.238	1	TA/undiff	Esvsctrl	RNF213
TA/undiff_Esvsctrl.DERL1	0.0578225	0.266194	0.109	0.032	1	TA/undiff	Esvsctrl	DERL1
TA/undiff_Esvsctrl.RAP1A	0.0578577	-0.489058	0.162	0.063	1	TA/undiff	Esvsctrl	RAP1A
TA/undiff_Esvsctrl.ERGIC3	0.0584119	-0.334004	0.233	0.111	1	TA/undiff	Esvsctrl	ERGIC3
TA/undiff_Esvsctrl.GPCPD1	0.0586145	0.427139	0.108	0.032	1	TA/undiff	Esvsctrl	GPCPD1
TA/undiff_Esvsctrl.CRYBG1	0.0590403	-0.39495	0.186	0.079	1	TA/undiff	Esvsctrl	CRYBG1
TA/undiff_Esvsctrl.TLE3	0.0596397	-0.309306	0.11	0.032	1	TA/undiff	Esvsctrl	TLE3
TA/undiff_Esvsctrl.PPP4R3B	0.0600476	0.339609	0.153	0.063	1	TA/undiff	Esvsctrl	PPP4R3B
TA/undiff_Esvsctrl.MAP3K11	0.060172	0.256162	0.154	0.063	1	TA/undiff	Esvsctrl	MAP3K11
TA/undiff_Esvsctrl.UBA6	0.0606656	0.309228	0.107	0.032	1	TA/undiff	Esvsctrl	UBA6
TA/undiff_Esvsctrl.JOSD1	0.0607269	-0.269347	0.183	0.079	1	TA/undiff	Esvsctrl	JOSD1
TA/undiff_Esvsctrl.ZER1	0.0619889	0.313061	0.13	0.048	1	TA/undiff	Esvsctrl	ZER1
TA/undiff_Esvsctrl.MIDN	0.0624308	-0.706759	0.26	0.127	1	TA/undiff	Esvsctrl	MIDN
TA/undiff_Esvsctrl.LRRFIP2	0.0624474	-0.359498	0.232	0.111	1	TA/undiff	Esvsctrl	LRRFIP2
TA/undiff_Esvsctrl.MME	0.06277	-0.345624	0.312	0.159	1	TA/undiff	Esvsctrl	MME
TA/undiff_Esvsctrl.PYCARD	0.0628643	-0.440281	0.208	0.095	1	TA/undiff	Esvsctrl	PYCARD
TA/undiff_Esvsctrl.PRR15	0.0632367	-0.535395	0.209	0.095	1	TA/undiff	Esvsctrl	PRR15
TA/undiff_Esvsctrl.ZKSCAN1	0.0632934	-0.292672	0.156	0.063	1	TA/undiff	Esvsctrl	ZKSCAN1
TA/undiff_Esvsctrl.AC009133.1	0.0635139	-0.866047	0.108	0.032	1	TA/undiff	Esvsctrl	AC009133.1
TA/undiff_Esvsctrl.POR	0.0635383	-0.302662	0.182	0.079	1	TA/undiff	Esvsctrl	POR
TA/undiff_Esvsctrl.BAK1	0.0635563	-0.326718	0.133	0.048	1	TA/undiff	Esvsctrl	BAK1
TA/undiff_Esvsctrl.CARD10	0.063724	-0.498782	0.134	0.048	1	TA/undiff	Esvsctrl	CARD10
TA/undiff_Esvsctrl.IL6ST	0.0637947	-0.370742	0.179	0.079	1	TA/undiff	Esvsctrl	IL6ST
TA/undiff_Esvsctrl.MPST	0.0640485	-0.736882	0.367	0.19	1	TA/undiff	Esvsctrl	MPST
TA/undiff_Esvsctrl.PGLS	0.0640911	-0.303003	0.183	0.079	1	TA/undiff	Esvsctrl	PGLS
TA/undiff_Esvsctrl.RPS20	0.0641542	-0.281567	0.228	0.111	1	TA/undiff	Esvsctrl	RPS20
TA/undiff_Esvsctrl.ZFP36L2	0.0642775	-0.525254	0.231	0.111	1	TA/undiff	Esvsctrl	ZFP36L2
TA/undiff_Esvsctrl.GNG10	0.064678	-0.412172	0.108	0.032	1	TA/undiff	Esvsctrl	GNG10
TA/undiff_Esvsctrl.SAMD9	0.0648411	0.404158	0.217	0.111	1	TA/undiff	Esvsctrl	SAMD9
TA/undiff_Esvsctrl.STXBP5	0.0651545	0.282701	0.106	0.032	1	TA/undiff	Esvsctrl	STXBP5
TA/undiff_Esvsctrl.DHCR24	0.0656465	0.365872	0.105	0.032	1	TA/undiff	Esvsctrl	DHCR24
TA/undiff_Esvsctrl.RBX1	0.0656581	0.256657	0.176	0.079	1	TA/undiff	Esvsctrl	RBX1
TA/undiff_Esvsctrl.COA4	0.0663279	-0.482683	0.133	0.048	1	TA/undiff	Esvsctrl	COA4
TA/undiff_Esvsctrl.MYH14	0.0666597	-0.727837	0.477	0.286	1	TA/undiff	Esvsctrl	MYH14
TA/undiff_Esvsctrl.ZYX	0.0667905	-0.374581	0.155	0.063	1	TA/undiff	Esvsctrl	ZYX
TA/undiff_Esvsctrl.SEPTIN9	0.0675132	-0.439343	0.206	0.095	1	TA/undiff	Esvsctrl	SEPTIN9
TA/undiff_Esvsctrl.CLIP1	0.0675388	0.586682	0.147	0.063	1	TA/undiff	Esvsctrl	CLIP1
TA/undiff_Esvsctrl.AKR7A2	0.0678494	-0.288613	0.131	0.048	1	TA/undiff	Esvsctrl	AKR7A2
TA/undiff_Esvsctrl.FCGRT	0.0678612	-0.514363	0.378	0.206	1	TA/undiff	Esvsctrl	FCGRT
TA/undiff_Esvsctrl.CPT1A	0.0681801	-0.664246	0.158	0.063	1	TA/undiff	Esvsctrl	CPT1A
TA/undiff_Esvsctrl.MORF4L1	0.0682257	-0.33789	0.228	0.111	1	TA/undiff	Esvsctrl	MORF4L1
TA/undiff_Esvsctrl.PRELID1	0.0686642	-0.497664	0.466	0.254	1	TA/undiff	Esvsctrl	PRELID1
TA/undiff_Esvsctrl.PICALM	0.0696787	-0.662821	0.18	0.079	1	TA/undiff	Esvsctrl	PICALM
TA/undiff_Esvsctrl.CCDC47	0.0705336	-0.450242	0.178	0.079	1	TA/undiff	Esvsctrl	CCDC47
TA/undiff_Esvsctrl.EPB41L2	0.0706074	0.343493	0.126	0.048	1	TA/undiff	Esvsctrl	EPB41L2
TA/undiff_Esvsctrl.RNF11	0.0708274	-0.362153	0.152	0.063	1	TA/undiff	Esvsctrl	RNF11
TA/undiff_Esvsctrl.ZFP36	0.0709635	-0.374811	0.348	0.19	1	TA/undiff	Esvsctrl	ZFP36
TA/undiff_Esvsctrl.DDT	0.0709769	-0.532398	0.366	0.19	1	TA/undiff	Esvsctrl	DDT
TA/undiff_Esvsctrl.SSR2	0.0711862	-0.254986	0.203	0.095	1	TA/undiff	Esvsctrl	SSR2
TA/undiff_Esvsctrl.COX6B1	0.0715456	-0.454577	0.528	0.302	1	TA/undiff	Esvsctrl	COX6B1
TA/undiff_Esvsctrl.ADAR	0.0715778	-0.439826	0.249	0.127	1	TA/undiff	Esvsctrl	ADAR
TA/undiff_Esvsctrl.KMT2C	0.071707	-0.525035	0.18	0.079	1	TA/undiff	Esvsctrl	KMT2C
TA/undiff_Esvsctrl.SMIM5	0.0717504	-0.472372	0.129	0.048	1	TA/undiff	Esvsctrl	SMIM5
TA/undiff_Esvsctrl.SPG11	0.0718991	0.369751	0.103	0.032	1	TA/undiff	Esvsctrl	SPG11
TA/undiff_Esvsctrl.ATP5MC1	0.0722922	-0.342567	0.205	0.095	1	TA/undiff	Esvsctrl	ATP5MC1
TA/undiff_Esvsctrl.NDUFV3	0.0723019	-0.549952	0.105	0.032	1	TA/undiff	Esvsctrl	NDUFV3
TA/undiff_Esvsctrl.NUB1	0.0725148	-0.521028	0.255	0.127	1	TA/undiff	Esvsctrl	NUB1
TA/undiff_Esvsctrl.PPP2R5C	0.0737437	0.410803	0.101	0.032	1	TA/undiff	Esvsctrl	PPP2R5C
TA/undiff_Esvsctrl.SNRPD2	0.0740188	-0.634402	0.155	0.063	1	TA/undiff	Esvsctrl	SNRPD2
TA/undiff_Esvsctrl.DNAJB11	0.0744604	-0.481302	0.175	0.079	1	TA/undiff	Esvsctrl	DNAJB11
TA/undiff_Esvsctrl.CHMP5	0.0745531	-0.267534	0.247	0.127	1	TA/undiff	Esvsctrl	CHMP5
TA/undiff_Esvsctrl.MICOS13	0.0754018	-0.281245	0.129	0.048	1	TA/undiff	Esvsctrl	MICOS13
TA/undiff_Esvsctrl.FLNB	0.0764714	-0.367515	0.284	0.159	1	TA/undiff	Esvsctrl	FLNB
TA/undiff_Esvsctrl.SET	0.0773637	0.261025	0.101	0.032	1	TA/undiff	Esvsctrl	SET
TA/undiff_Esvsctrl.SHC1	0.0775996	-0.610602	0.103	0.032	1	TA/undiff	Esvsctrl	SHC1
TA/undiff_Esvsctrl.HINT2	0.0776646	-0.277079	0.103	0.032	1	TA/undiff	Esvsctrl	HINT2
TA/undiff_Esvsctrl.COX17	0.0776934	-0.404998	0.366	0.206	1	TA/undiff	Esvsctrl	COX17
TA/undiff_Esvsctrl.USP53	0.0778232	0.28971	0.1	0.032	1	TA/undiff	Esvsctrl	USP53
TA/undiff_Esvsctrl.MICALL2	0.0784688	-0.262075	0.126	0.048	1	TA/undiff	Esvsctrl	MICALL2
TA/undiff_Esvsctrl.LAD1	0.0789336	-0.600978	0.128	0.048	1	TA/undiff	Esvsctrl	LAD1
TA/undiff_Esvsctrl.CEBPB	0.0789381	0.251815	0.1	0.032	1	TA/undiff	Esvsctrl	CEBPB
TA/undiff_Esvsctrl.SPINT1	0.0794347	-0.376466	0.37	0.206	1	TA/undiff	Esvsctrl	SPINT1
TA/undiff_Esvsctrl.SELENBP1	0.0796772	-0.333803	0.126	0.048	1	TA/undiff	Esvsctrl	SELENBP1
TA/undiff_Esvsctrl.MEA1	0.0800671	-0.253224	0.126	0.048	1	TA/undiff	Esvsctrl	MEA1
TA/undiff_Esvsctrl.UNC5CL	0.0805481	-0.427517	0.15	0.063	1	TA/undiff	Esvsctrl	UNC5CL
TA/undiff_Esvsctrl.GNB1	0.0806878	-0.636379	0.291	0.159	1	TA/undiff	Esvsctrl	GNB1
TA/undiff_Esvsctrl.SPCS2	0.080703	-0.378971	0.174	0.079	1	TA/undiff	Esvsctrl	SPCS2
TA/undiff_Esvsctrl.SDF4	0.0808906	-0.61212	0.246	0.127	1	TA/undiff	Esvsctrl	SDF4
TA/undiff_Esvsctrl.DNAJB1	0.0810537	0.278426	0.1	0.032	1	TA/undiff	Esvsctrl	DNAJB1
TA/undiff_Esvsctrl.SHFL	0.0812177	0.251225	0.1	0.032	1	TA/undiff	Esvsctrl	SHFL
TA/undiff_Esvsctrl.CYFIP1	0.0812818	0.369128	0.122	0.048	1	TA/undiff	Esvsctrl	CYFIP1
TA/undiff_Esvsctrl.GRN	0.0817034	-0.70926	0.293	0.159	1	TA/undiff	Esvsctrl	GRN
TA/undiff_Esvsctrl.PSMG2	0.0819311	-0.347617	0.102	0.032	1	TA/undiff	Esvsctrl	PSMG2
TA/undiff_Esvsctrl.LIPH	0.0819859	-0.339885	0.102	0.032	1	TA/undiff	Esvsctrl	LIPH
TA/undiff_Esvsctrl.HNRNPH3	0.0827733	-0.282363	0.101	0.032	1	TA/undiff	Esvsctrl	HNRNPH3
TA/undiff_Esvsctrl.CLOCK	0.082793	0.31841	0.121	0.048	1	TA/undiff	Esvsctrl	CLOCK
TA/undiff_Esvsctrl.MBNL1	0.082862	-0.356223	0.199	0.095	1	TA/undiff	Esvsctrl	MBNL1
TA/undiff_Esvsctrl.RPS8	0.0829366	-0.252506	0.496	0.302	1	TA/undiff	Esvsctrl	RPS8
TA/undiff_Esvsctrl.CXCL3	0.0829393	-0.301202	0.101	0.032	1	TA/undiff	Esvsctrl	CXCL3
TA/undiff_Esvsctrl.ACTN4	0.0833162	-0.477175	0.415	0.238	1	TA/undiff	Esvsctrl	ACTN4
TA/undiff_Esvsctrl.MAP3K13	0.0838614	-0.296698	0.22	0.111	1	TA/undiff	Esvsctrl	MAP3K13
TA/undiff_Esvsctrl.SLC38A10	0.0843705	-0.464626	0.1	0.032	1	TA/undiff	Esvsctrl	SLC38A10
TA/undiff_Esvsctrl.MRPL57	0.0850115	-0.379766	0.173	0.079	1	TA/undiff	Esvsctrl	MRPL57
TA/undiff_Esvsctrl.MMP24OS	0.086881	-0.350462	0.224	0.111	1	TA/undiff	Esvsctrl	MMP24OS
TA/undiff_Esvsctrl.TBL1XR1	0.0873026	-0.360182	0.124	0.048	1	TA/undiff	Esvsctrl	TBL1XR1
TA/undiff_Esvsctrl.PCSK5	0.0876151	-0.96415	0.195	0.095	1	TA/undiff	Esvsctrl	PCSK5
TA/undiff_Esvsctrl.PKN2	0.0878462	-0.509358	0.342	0.19	1	TA/undiff	Esvsctrl	PKN2
TA/undiff_Esvsctrl.POLR2A	0.087969	-0.405063	0.1	0.032	1	TA/undiff	Esvsctrl	POLR2A
TA/undiff_Esvsctrl.SARAF	0.0880561	-0.747073	0.317	0.175	1	TA/undiff	Esvsctrl	SARAF
TA/undiff_Esvsctrl.RRBP1	0.0888663	-0.476118	0.426	0.238	1	TA/undiff	Esvsctrl	RRBP1
TA/undiff_Esvsctrl.DST	0.0895365	-0.520121	0.573	0.349	1	TA/undiff	Esvsctrl	DST
TA/undiff_Esvsctrl.EAPP	0.0896206	-0.746473	0.175	0.079	1	TA/undiff	Esvsctrl	EAPP
TA/undiff_Esvsctrl.NR1H4	0.0906968	-0.481385	0.218	0.111	1	TA/undiff	Esvsctrl	NR1H4
TA/undiff_Esvsctrl.DYNC1I2	0.0918457	0.324265	0.142	0.063	1	TA/undiff	Esvsctrl	DYNC1I2
TA/undiff_Esvsctrl.IGF2BP2	0.0924924	-0.916937	0.149	0.063	1	TA/undiff	Esvsctrl	IGF2BP2
TA/undiff_Esvsctrl.LSM4	0.0928766	-0.258381	0.146	0.063	1	TA/undiff	Esvsctrl	LSM4
TA/undiff_Esvsctrl.SCARB2	0.0931824	-0.491513	0.265	0.143	1	TA/undiff	Esvsctrl	SCARB2
TA/undiff_Esvsctrl.CDK11A	0.0940358	-0.591023	0.123	0.048	1	TA/undiff	Esvsctrl	CDK11A
TA/undiff_Esvsctrl.LCOR	0.0941018	-0.844635	0.194	0.095	1	TA/undiff	Esvsctrl	LCOR
TA/undiff_Esvsctrl.PTGR1	0.0944341	-0.283231	0.33	0.19	1	TA/undiff	Esvsctrl	PTGR1
TA/undiff_Esvsctrl.SLC39A14	0.094526	-0.386724	0.196	0.095	1	TA/undiff	Esvsctrl	SLC39A14
TA/undiff_Esvsctrl.PGRMC2	0.0950423	-0.335512	0.146	0.063	1	TA/undiff	Esvsctrl	PGRMC2
TA/undiff_Esvsctrl.B3GNT5	0.0951277	-0.450387	0.17	0.079	1	TA/undiff	Esvsctrl	B3GNT5
TA/undiff_Esvsctrl.PPARA	0.0953011	-0.809756	0.171	0.079	1	TA/undiff	Esvsctrl	PPARA
TA/undiff_Esvsctrl.HAGH	0.0953137	-0.579324	0.148	0.063	1	TA/undiff	Esvsctrl	HAGH
TA/undiff_Esvsctrl.COPA	0.0953887	-0.326265	0.215	0.111	1	TA/undiff	Esvsctrl	COPA
TA/undiff_Esvsctrl.DYNLRB1	0.0963078	-0.575146	0.123	0.048	1	TA/undiff	Esvsctrl	DYNLRB1
TA/undiff_Esvsctrl.EFHD2	0.0974058	-0.277822	0.214	0.111	1	TA/undiff	Esvsctrl	EFHD2
TA/undiff_Esvsctrl.DCTN2	0.0985256	-0.686901	0.147	0.063	1	TA/undiff	Esvsctrl	DCTN2
TA/undiff_Esvsctrl.SLC37A1	0.0999754	-0.595672	0.197	0.095	1	TA/undiff	Esvsctrl	SLC37A1
TA/undiff_Esvsctrl.KLF6	0.100324	-0.342582	0.436	0.254	1	TA/undiff	Esvsctrl	KLF6
TA/undiff_Esvsctrl.NCOA1	0.101559	-0.256265	0.12	0.048	1	TA/undiff	Esvsctrl	NCOA1
TA/undiff_Esvsctrl.ATP5PD	0.102888	-0.384402	0.308	0.175	1	TA/undiff	Esvsctrl	ATP5PD
TA/undiff_Esvsctrl.KDM6B	0.103103	-0.770978	0.119	0.048	1	TA/undiff	Esvsctrl	KDM6B
TA/undiff_Esvsctrl.YBX1	0.104044	-0.421108	0.289	0.159	1	TA/undiff	Esvsctrl	YBX1
TA/undiff_Esvsctrl.MYO7B	0.10665	-0.510776	0.366	0.206	1	TA/undiff	Esvsctrl	MYO7B
TA/undiff_Esvsctrl.GBA2	0.107661	-0.621107	0.12	0.048	1	TA/undiff	Esvsctrl	GBA2
TA/undiff_Esvsctrl.ATP5MF	0.108579	-0.406163	0.412	0.238	1	TA/undiff	Esvsctrl	ATP5MF
TA/undiff_Esvsctrl.PKM	0.108996	-0.35034	0.367	0.222	1	TA/undiff	Esvsctrl	PKM
TA/undiff_Esvsctrl.NIPBL	0.109021	-0.445409	0.235	0.127	1	TA/undiff	Esvsctrl	NIPBL
TA/undiff_Esvsctrl.PTRHD1	0.109609	-0.276494	0.118	0.048	1	TA/undiff	Esvsctrl	PTRHD1
TA/undiff_Esvsctrl.VPS36	0.110035	-0.325843	0.186	0.095	1	TA/undiff	Esvsctrl	VPS36
TA/undiff_Esvsctrl.PNRC1	0.110914	-0.270435	0.296	0.175	1	TA/undiff	Esvsctrl	PNRC1
TA/undiff_Esvsctrl.IPMK	0.112189	-0.281372	0.115	0.048	1	TA/undiff	Esvsctrl	IPMK
TA/undiff_Esvsctrl.JUN	0.113259	-0.766308	0.388	0.222	1	TA/undiff	Esvsctrl	JUN
TA/undiff_Esvsctrl.MMP15	0.113822	-0.668478	0.143	0.063	1	TA/undiff	Esvsctrl	MMP15
TA/undiff_Esvsctrl.ATP5ME	0.114956	-0.419825	0.326	0.19	1	TA/undiff	Esvsctrl	ATP5ME
TA/undiff_Esvsctrl.FBXW5	0.114982	-0.406568	0.235	0.127	1	TA/undiff	Esvsctrl	FBXW5
TA/undiff_Esvsctrl.REEP5	0.115141	-0.538319	0.165	0.079	1	TA/undiff	Esvsctrl	REEP5
TA/undiff_Esvsctrl.RPSA	0.11516	-0.447979	0.213	0.111	1	TA/undiff	Esvsctrl	RPSA
TA/undiff_Esvsctrl.MX1	0.115454	-0.380996	0.14	0.063	1	TA/undiff	Esvsctrl	MX1
TA/undiff_Esvsctrl.NUDT16	0.115724	-0.328148	0.165	0.079	1	TA/undiff	Esvsctrl	NUDT16
TA/undiff_Esvsctrl.ST13	0.116193	-0.575077	0.289	0.159	1	TA/undiff	Esvsctrl	ST13
TA/undiff_Esvsctrl.AC008397.1	0.116228	-0.307542	0.117	0.048	1	TA/undiff	Esvsctrl	AC008397.1
TA/undiff_Esvsctrl.ACADVL	0.116884	-0.841017	0.392	0.222	1	TA/undiff	Esvsctrl	ACADVL
TA/undiff_Esvsctrl.EEF1D	0.116945	-0.729311	0.462	0.27	1	TA/undiff	Esvsctrl	EEF1D
TA/undiff_Esvsctrl.EEF1G	0.117056	-0.338756	0.387	0.222	1	TA/undiff	Esvsctrl	EEF1G
TA/undiff_Esvsctrl.SRSF11	0.118255	-0.434192	0.163	0.079	1	TA/undiff	Esvsctrl	SRSF11
TA/undiff_Esvsctrl.PAK1	0.118652	-0.768609	0.115	0.048	1	TA/undiff	Esvsctrl	PAK1
TA/undiff_Esvsctrl.CDCA3	0.120754	-0.254892	0.116	0.048	1	TA/undiff	Esvsctrl	CDCA3
TA/undiff_Esvsctrl.RPL13A	0.120871	-0.397584	0.349	0.206	1	TA/undiff	Esvsctrl	RPL13A
TA/undiff_Esvsctrl.ARRDC1	0.120928	-0.522506	0.116	0.048	1	TA/undiff	Esvsctrl	ARRDC1
TA/undiff_Esvsctrl.RPL13	0.121245	-0.27023	0.461	0.286	1	TA/undiff	Esvsctrl	RPL13
TA/undiff_Esvsctrl.POLR2H	0.121247	-0.306928	0.116	0.048	1	TA/undiff	Esvsctrl	POLR2H
TA/undiff_Esvsctrl.ENTPD8	0.121253	-0.739922	0.14	0.063	1	TA/undiff	Esvsctrl	ENTPD8
TA/undiff_Esvsctrl.CITED2	0.121443	-0.315473	0.139	0.063	1	TA/undiff	Esvsctrl	CITED2
TA/undiff_Esvsctrl.EP300	0.121495	-0.31612	0.115	0.048	1	TA/undiff	Esvsctrl	EP300
TA/undiff_Esvsctrl.ECHDC2	0.121509	-0.491181	0.161	0.079	1	TA/undiff	Esvsctrl	ECHDC2
TA/undiff_Esvsctrl.GFPT1	0.121692	-0.415427	0.229	0.127	1	TA/undiff	Esvsctrl	GFPT1
TA/undiff_Esvsctrl.KIAA1211	0.121693	-0.312532	0.138	0.063	1	TA/undiff	Esvsctrl	KIAA1211
TA/undiff_Esvsctrl.MGST2	0.121812	-0.335368	0.272	0.159	1	TA/undiff	Esvsctrl	MGST2
TA/undiff_Esvsctrl.CREB3L3	0.12393	-0.493457	0.333	0.19	1	TA/undiff	Esvsctrl	CREB3L3
TA/undiff_Esvsctrl.HIP1R	0.124279	-0.569049	0.115	0.048	1	TA/undiff	Esvsctrl	HIP1R
TA/undiff_Esvsctrl.PRKAR2A	0.124613	-0.352843	0.114	0.048	1	TA/undiff	Esvsctrl	PRKAR2A
TA/undiff_Esvsctrl.ESRRA	0.125068	-0.614459	0.14	0.063	1	TA/undiff	Esvsctrl	ESRRA
TA/undiff_Esvsctrl.PLEKHJ1	0.125423	-0.516169	0.187	0.095	1	TA/undiff	Esvsctrl	PLEKHJ1
TA/undiff_Esvsctrl.ZNF622	0.125854	-0.412454	0.114	0.048	1	TA/undiff	Esvsctrl	ZNF622
TA/undiff_Esvsctrl.PFDN5	0.125898	-0.927242	0.341	0.19	1	TA/undiff	Esvsctrl	PFDN5
TA/undiff_Esvsctrl.HSPE1	0.125963	-0.45551	0.255	0.143	1	TA/undiff	Esvsctrl	HSPE1
TA/undiff_Esvsctrl.EIF3H	0.126193	-0.409916	0.187	0.095	1	TA/undiff	Esvsctrl	EIF3H
TA/undiff_Esvsctrl.NMRK1	0.126467	-0.413966	0.115	0.048	1	TA/undiff	Esvsctrl	NMRK1
TA/undiff_Esvsctrl.TNIP1	0.126946	-0.437017	0.235	0.127	1	TA/undiff	Esvsctrl	TNIP1
TA/undiff_Esvsctrl.RXRA	0.127642	-0.768801	0.115	0.048	1	TA/undiff	Esvsctrl	RXRA
TA/undiff_Esvsctrl.SH3BGRL2	0.128434	-0.373824	0.159	0.079	1	TA/undiff	Esvsctrl	SH3BGRL2
TA/undiff_Esvsctrl.STAT3	0.128851	-0.841891	0.482	0.302	1	TA/undiff	Esvsctrl	STAT3
TA/undiff_Esvsctrl.SLIRP	0.129625	-0.357333	0.137	0.063	1	TA/undiff	Esvsctrl	SLIRP
TA/undiff_Esvsctrl.PCBP2	0.130516	-0.808486	0.425	0.254	1	TA/undiff	Esvsctrl	PCBP2
TA/undiff_Esvsctrl.PDXK	0.131581	-0.440995	0.185	0.095	1	TA/undiff	Esvsctrl	PDXK
TA/undiff_Esvsctrl.SKIL	0.13367	-0.320261	0.203	0.111	1	TA/undiff	Esvsctrl	SKIL
TA/undiff_Esvsctrl.PTPRK	0.134054	-0.261428	0.135	0.063	1	TA/undiff	Esvsctrl	PTPRK
TA/undiff_Esvsctrl.IL4R	0.135221	-0.683993	0.113	0.048	1	TA/undiff	Esvsctrl	IL4R
TA/undiff_Esvsctrl.SZRD1	0.135275	-0.256629	0.134	0.063	1	TA/undiff	Esvsctrl	SZRD1
TA/undiff_Esvsctrl.MARVELD2	0.141113	-0.365298	0.111	0.048	1	TA/undiff	Esvsctrl	MARVELD2
TA/undiff_Esvsctrl.PCBD1	0.141518	-0.555828	0.11	0.048	1	TA/undiff	Esvsctrl	PCBD1
TA/undiff_Esvsctrl.SYF2	0.141662	-0.659326	0.16	0.079	1	TA/undiff	Esvsctrl	SYF2
TA/undiff_Esvsctrl.MS4A8	0.141795	-0.683989	0.254	0.143	1	TA/undiff	Esvsctrl	MS4A8
TA/undiff_Esvsctrl.BAG1	0.141817	-0.321813	0.111	0.048	1	TA/undiff	Esvsctrl	BAG1
TA/undiff_Esvsctrl.EDEM3	0.141924	-0.457809	0.111	0.048	1	TA/undiff	Esvsctrl	EDEM3
TA/undiff_Esvsctrl.LENG8	0.142035	-0.449989	0.11	0.048	1	TA/undiff	Esvsctrl	LENG8
TA/undiff_Esvsctrl.SRSF4	0.142522	-0.426101	0.135	0.063	1	TA/undiff	Esvsctrl	SRSF4
TA/undiff_Esvsctrl.NDUFS1	0.142638	-0.741664	0.158	0.079	1	TA/undiff	Esvsctrl	NDUFS1
TA/undiff_Esvsctrl.UBE2L3	0.143294	-0.643071	0.256	0.143	1	TA/undiff	Esvsctrl	UBE2L3
TA/undiff_Esvsctrl.CIDEB	0.143812	-0.848411	0.326	0.19	1	TA/undiff	Esvsctrl	CIDEB
TA/undiff_Esvsctrl.ASH1L	0.144919	-0.411421	0.158	0.079	1	TA/undiff	Esvsctrl	ASH1L
TA/undiff_Esvsctrl.MAPK13	0.145246	-0.580345	0.203	0.111	1	TA/undiff	Esvsctrl	MAPK13
TA/undiff_Esvsctrl.GLG1	0.14766	-0.542567	0.11	0.048	1	TA/undiff	Esvsctrl	GLG1
TA/undiff_Esvsctrl.LAMC2	0.147736	-1.36143	0.161	0.206	1	TA/undiff	Esvsctrl	LAMC2
TA/undiff_Esvsctrl.BSG	0.148147	-0.941221	0.273	0.159	1	TA/undiff	Esvsctrl	BSG
TA/undiff_Esvsctrl.MICAL2	0.14986	-1.64851	0.085	0.127	1	TA/undiff	Esvsctrl	MICAL2
TA/undiff_Esvsctrl.OLFM4	0.150037	-0.962395	0.208	0.254	1	TA/undiff	Esvsctrl	OLFM4
TA/undiff_Esvsctrl.TLCD2	0.150163	-0.562741	0.179	0.095	1	TA/undiff	Esvsctrl	TLCD2
TA/undiff_Esvsctrl.FABP6	0.150682	0.250008	0.524	0.619	1	TA/undiff	Esvsctrl	FABP6
TA/undiff_Esvsctrl.TECR	0.150939	-0.701877	0.132	0.063	1	TA/undiff	Esvsctrl	TECR
TA/undiff_Esvsctrl.NDUFB4	0.151609	-0.463228	0.322	0.19	1	TA/undiff	Esvsctrl	NDUFB4
TA/undiff_Esvsctrl.EMB	0.151999	-0.44082	0.242	0.143	1	TA/undiff	Esvsctrl	EMB
TA/undiff_Esvsctrl.ATF4	0.152182	-0.457949	0.13	0.063	1	TA/undiff	Esvsctrl	ATF4
TA/undiff_Esvsctrl.CAMK2N1	0.153343	-0.56048	0.319	0.19	1	TA/undiff	Esvsctrl	CAMK2N1
TA/undiff_Esvsctrl.NDUFA3	0.15357	-0.524456	0.319	0.19	1	TA/undiff	Esvsctrl	NDUFA3
TA/undiff_Esvsctrl.RABGAP1L	0.154202	-0.487227	0.132	0.063	1	TA/undiff	Esvsctrl	RABGAP1L
TA/undiff_Esvsctrl.SLC35F5	0.154273	-0.413637	0.223	0.127	1	TA/undiff	Esvsctrl	SLC35F5
TA/undiff_Esvsctrl.PTK2B	0.15469	-0.334289	0.108	0.048	1	TA/undiff	Esvsctrl	PTK2B
TA/undiff_Esvsctrl.AZIN1	0.155609	-0.334788	0.131	0.063	1	TA/undiff	Esvsctrl	AZIN1
TA/undiff_Esvsctrl.PLAAT2	0.155708	-0.636795	0.155	0.079	1	TA/undiff	Esvsctrl	PLAAT2
TA/undiff_Esvsctrl.TMEM87B	0.156784	-0.457644	0.13	0.063	1	TA/undiff	Esvsctrl	TMEM87B
TA/undiff_Esvsctrl.CMTM6	0.157882	0.328617	0.104	0.048	1	TA/undiff	Esvsctrl	CMTM6
TA/undiff_Esvsctrl.SLC39A4	0.158848	-1.00019	0.23	0.127	1	TA/undiff	Esvsctrl	SLC39A4
TA/undiff_Esvsctrl.SORL1	0.158896	-0.598548	0.202	0.111	1	TA/undiff	Esvsctrl	SORL1
TA/undiff_Esvsctrl.TMCC3	0.159934	-0.85567	0.22	0.127	1	TA/undiff	Esvsctrl	TMCC3
TA/undiff_Esvsctrl.EPHX2	0.163567	-0.850351	0.219	0.127	1	TA/undiff	Esvsctrl	EPHX2
TA/undiff_Esvsctrl.NFE2L1	0.163583	-0.584369	0.155	0.079	1	TA/undiff	Esvsctrl	NFE2L1
TA/undiff_Esvsctrl.CDC42	0.163678	-0.354243	0.329	0.206	1	TA/undiff	Esvsctrl	CDC42
TA/undiff_Esvsctrl.CYP3A5	0.164277	-0.811003	0.662	0.556	1	TA/undiff	Esvsctrl	CYP3A5
TA/undiff_Esvsctrl.PDIA4	0.16432	-0.7478	0.155	0.079	1	TA/undiff	Esvsctrl	PDIA4
TA/undiff_Esvsctrl.RNF5	0.164715	-0.549443	0.202	0.111	1	TA/undiff	Esvsctrl	RNF5
TA/undiff_Esvsctrl.OSTC	0.165274	-0.654785	0.174	0.095	1	TA/undiff	Esvsctrl	OSTC
TA/undiff_Esvsctrl.GSR	0.165729	-0.585314	0.106	0.048	1	TA/undiff	Esvsctrl	GSR
TA/undiff_Esvsctrl.GUCD1	0.165729	-0.49424	0.223	0.127	1	TA/undiff	Esvsctrl	GUCD1
TA/undiff_Esvsctrl.PABPN1	0.166676	-0.491066	0.129	0.063	1	TA/undiff	Esvsctrl	PABPN1
TA/undiff_Esvsctrl.NFKBIA	0.166987	-0.391022	0.437	0.286	1	TA/undiff	Esvsctrl	NFKBIA
TA/undiff_Esvsctrl.TNFAIP3	0.167217	-0.262617	0.106	0.048	1	TA/undiff	Esvsctrl	TNFAIP3
TA/undiff_Esvsctrl.AFF4	0.167266	-0.601133	0.152	0.079	1	TA/undiff	Esvsctrl	AFF4
TA/undiff_Esvsctrl.TRAF7	0.167623	-0.464108	0.129	0.063	1	TA/undiff	Esvsctrl	TRAF7
TA/undiff_Esvsctrl.APOA1	0.167766	-0.359041	0.345	0.222	1	TA/undiff	Esvsctrl	APOA1
TA/undiff_Esvsctrl.MAP4K3-DT	0.168427	-0.42108	0.129	0.063	1	TA/undiff	Esvsctrl	MAP4K3-DT
TA/undiff_Esvsctrl.SUCO	0.168915	-0.312306	0.152	0.079	1	TA/undiff	Esvsctrl	SUCO
TA/undiff_Esvsctrl.ASPH	0.168955	-0.341961	0.105	0.048	1	TA/undiff	Esvsctrl	ASPH
TA/undiff_Esvsctrl.ARHGAP27	0.169583	-0.345678	0.106	0.048	1	TA/undiff	Esvsctrl	ARHGAP27
TA/undiff_Esvsctrl.SUMO1	0.17098	-0.551328	0.247	0.143	1	TA/undiff	Esvsctrl	SUMO1
TA/undiff_Esvsctrl.SRPK1	0.171766	-0.438939	0.105	0.048	1	TA/undiff	Esvsctrl	SRPK1
TA/undiff_Esvsctrl.RNASE1	0.172925	-1.02204	0.152	0.079	1	TA/undiff	Esvsctrl	RNASE1
TA/undiff_Esvsctrl.SMIM24	0.174529	-0.670175	0.394	0.238	1	TA/undiff	Esvsctrl	SMIM24
TA/undiff_Esvsctrl.PRDX6	0.175157	-0.672646	0.105	0.048	1	TA/undiff	Esvsctrl	PRDX6
TA/undiff_Esvsctrl.VIL1	0.176373	-0.436056	0.374	0.222	1	TA/undiff	Esvsctrl	VIL1
TA/undiff_Esvsctrl.XRCC5	0.177912	-0.437822	0.193	0.111	1	TA/undiff	Esvsctrl	XRCC5
TA/undiff_Esvsctrl.DDX60L	0.178755	-0.3426	0.104	0.048	1	TA/undiff	Esvsctrl	DDX60L
TA/undiff_Esvsctrl.EMC6	0.178797	-0.714677	0.105	0.048	1	TA/undiff	Esvsctrl	EMC6
TA/undiff_Esvsctrl.ERP44	0.180214	-0.546419	0.173	0.095	1	TA/undiff	Esvsctrl	ERP44
TA/undiff_Esvsctrl.C1QTNF12	0.180361	-0.455072	0.196	0.111	1	TA/undiff	Esvsctrl	C1QTNF12
TA/undiff_Esvsctrl.PYROXD1	0.182074	-0.35665	0.103	0.048	1	TA/undiff	Esvsctrl	PYROXD1
TA/undiff_Esvsctrl.CD68	0.182108	-0.60456	0.345	0.206	1	TA/undiff	Esvsctrl	CD68
TA/undiff_Esvsctrl.HSPD1	0.182262	-0.665578	0.194	0.111	1	TA/undiff	Esvsctrl	HSPD1
TA/undiff_Esvsctrl.GPX4	0.182764	-0.42632	0.363	0.222	1	TA/undiff	Esvsctrl	GPX4
TA/undiff_Esvsctrl.PHKB	0.183155	-0.397435	0.126	0.063	1	TA/undiff	Esvsctrl	PHKB
TA/undiff_Esvsctrl.IL2RG	0.184266	-0.324682	0.192	0.111	1	TA/undiff	Esvsctrl	IL2RG
TA/undiff_Esvsctrl.SUMO3	0.184455	-0.260353	0.126	0.063	1	TA/undiff	Esvsctrl	SUMO3
TA/undiff_Esvsctrl.UQCRC2	0.18451	-0.521174	0.243	0.143	1	TA/undiff	Esvsctrl	UQCRC2
TA/undiff_Esvsctrl.HIST1H1C	0.185206	-0.679166	0.261	0.159	1	TA/undiff	Esvsctrl	HIST1H1C
TA/undiff_Esvsctrl.GOLIM4	0.185526	-0.408959	0.239	0.143	1	TA/undiff	Esvsctrl	GOLIM4
TA/undiff_Esvsctrl.FEZ2	0.186424	-0.664357	0.127	0.063	1	TA/undiff	Esvsctrl	FEZ2
TA/undiff_Esvsctrl.LSM6	0.186714	-0.544263	0.103	0.048	1	TA/undiff	Esvsctrl	LSM6
TA/undiff_Esvsctrl.SMPD1	0.187703	-0.25391	0.126	0.063	1	TA/undiff	Esvsctrl	SMPD1
TA/undiff_Esvsctrl.MDH1	0.188355	-0.280735	0.148	0.079	1	TA/undiff	Esvsctrl	MDH1
TA/undiff_Esvsctrl.SNRK	0.188994	-0.27453	0.147	0.079	1	TA/undiff	Esvsctrl	SNRK
TA/undiff_Esvsctrl.RPL37A	0.192618	-0.67852	0.318	0.19	1	TA/undiff	Esvsctrl	RPL37A
TA/undiff_Esvsctrl.ZBTB8OS	0.193292	-0.382237	0.124	0.063	1	TA/undiff	Esvsctrl	ZBTB8OS
TA/undiff_Esvsctrl.KRT10	0.193479	-0.360156	0.148	0.079	1	TA/undiff	Esvsctrl	KRT10
TA/undiff_Esvsctrl.ERCC5	0.194342	-0.822751	0.102	0.048	1	TA/undiff	Esvsctrl	ERCC5
TA/undiff_Esvsctrl.JTB	0.194556	-0.573173	0.243	0.143	1	TA/undiff	Esvsctrl	JTB
TA/undiff_Esvsctrl.SSNA1	0.194747	-0.66678	0.148	0.079	1	TA/undiff	Esvsctrl	SSNA1
TA/undiff_Esvsctrl.UBE2K	0.195617	-0.624389	0.147	0.079	1	TA/undiff	Esvsctrl	UBE2K
TA/undiff_Esvsctrl.MT-ND6	0.19602	-0.271085	0.771	0.508	1	TA/undiff	Esvsctrl	MT-ND6
TA/undiff_Esvsctrl.RPA3	0.196059	-0.504488	0.102	0.048	1	TA/undiff	Esvsctrl	RPA3
TA/undiff_Esvsctrl.ZG16	0.197205	-0.891184	0.207	0.127	1	TA/undiff	Esvsctrl	ZG16
TA/undiff_Esvsctrl.TMA7	0.19787	-0.409385	0.45	0.286	1	TA/undiff	Esvsctrl	TMA7
TA/undiff_Esvsctrl.SGK1	0.19809	-0.262405	0.483	0.317	1	TA/undiff	Esvsctrl	SGK1
TA/undiff_Esvsctrl.KIF16B	0.199585	-0.551605	0.148	0.079	1	TA/undiff	Esvsctrl	KIF16B
TA/undiff_Esvsctrl.CPO	0.20043	-0.481281	0.123	0.063	1	TA/undiff	Esvsctrl	CPO
TA/undiff_Esvsctrl.COMMD6	0.200991	-0.509037	0.26	0.159	1	TA/undiff	Esvsctrl	COMMD6
TA/undiff_Esvsctrl.NR2F6	0.204104	-0.682788	0.168	0.095	1	TA/undiff	Esvsctrl	NR2F6
TA/undiff_Esvsctrl.GPX2	0.204974	-0.627912	0.259	0.159	1	TA/undiff	Esvsctrl	GPX2
TA/undiff_Esvsctrl.C11orf58	0.20577	-0.256735	0.123	0.063	1	TA/undiff	Esvsctrl	C11orf58
TA/undiff_Esvsctrl.SQSTM1	0.207422	-0.604915	0.355	0.222	1	TA/undiff	Esvsctrl	SQSTM1
TA/undiff_Esvsctrl.CLRN3	0.2078	-0.38353	0.211	0.127	1	TA/undiff	Esvsctrl	CLRN3
TA/undiff_Esvsctrl.CYB5A	0.207945	-0.610512	0.377	0.238	1	TA/undiff	Esvsctrl	CYB5A
TA/undiff_Esvsctrl.REG4	0.208883	-0.290572	0.119	0.063	1	TA/undiff	Esvsctrl	REG4
TA/undiff_Esvsctrl.HOOK2	0.210312	-0.408102	0.191	0.111	1	TA/undiff	Esvsctrl	HOOK2
TA/undiff_Esvsctrl.KLC4	0.214287	-0.67384	0.146	0.079	1	TA/undiff	Esvsctrl	KLC4
TA/undiff_Esvsctrl.EIF4G1	0.215334	-0.562076	0.122	0.063	1	TA/undiff	Esvsctrl	EIF4G1
TA/undiff_Esvsctrl.UBR4	0.216016	-0.832031	0.168	0.095	1	TA/undiff	Esvsctrl	UBR4
TA/undiff_Esvsctrl.KLF3	0.216653	-0.863174	0.237	0.143	1	TA/undiff	Esvsctrl	KLF3
TA/undiff_Esvsctrl.ARL14	0.218246	-0.35609	0.165	0.095	1	TA/undiff	Esvsctrl	ARL14
TA/undiff_Esvsctrl.CDHR2	0.218466	-0.661003	0.491	0.317	1	TA/undiff	Esvsctrl	CDHR2
TA/undiff_Esvsctrl.INF2	0.219917	-0.382908	0.144	0.079	1	TA/undiff	Esvsctrl	INF2
TA/undiff_Esvsctrl.CHD2	0.220235	-0.449224	0.119	0.063	1	TA/undiff	Esvsctrl	CHD2
TA/undiff_Esvsctrl.ZNF326	0.220672	-0.301958	0.119	0.063	1	TA/undiff	Esvsctrl	ZNF326
TA/undiff_Esvsctrl.POLR2L	0.22147	-0.518138	0.188	0.111	1	TA/undiff	Esvsctrl	POLR2L
TA/undiff_Esvsctrl.PIM3	0.222626	-0.34136	0.143	0.079	1	TA/undiff	Esvsctrl	PIM3
TA/undiff_Esvsctrl.ANP32B	0.223397	-0.578852	0.121	0.063	1	TA/undiff	Esvsctrl	ANP32B
TA/undiff_Esvsctrl.SLC26A2	0.225063	-0.315106	0.142	0.079	1	TA/undiff	Esvsctrl	SLC26A2
TA/undiff_Esvsctrl.FXYD3	0.225743	-0.463209	0.279	0.175	1	TA/undiff	Esvsctrl	FXYD3
TA/undiff_Esvsctrl.SRP9	0.226277	-0.697248	0.191	0.111	1	TA/undiff	Esvsctrl	SRP9
TA/undiff_Esvsctrl.MRFAP1	0.226503	-0.641095	0.144	0.079	1	TA/undiff	Esvsctrl	MRFAP1
TA/undiff_Esvsctrl.TM4SF5	0.226906	-0.680003	0.167	0.095	1	TA/undiff	Esvsctrl	TM4SF5
TA/undiff_Esvsctrl.SRSF10	0.227523	-0.302258	0.119	0.063	1	TA/undiff	Esvsctrl	SRSF10
TA/undiff_Esvsctrl.CALM3	0.227898	-0.578708	0.399	0.254	1	TA/undiff	Esvsctrl	CALM3
TA/undiff_Esvsctrl.SEMA3B	0.23146	-0.809972	0.28	0.175	1	TA/undiff	Esvsctrl	SEMA3B
TA/undiff_Esvsctrl.H2AFJ	0.233394	-0.422019	0.325	0.206	1	TA/undiff	Esvsctrl	H2AFJ
TA/undiff_Esvsctrl.SERP1	0.234471	-1.05699	0.366	0.222	1	TA/undiff	Esvsctrl	SERP1
TA/undiff_Esvsctrl.TNIP2	0.23569	-0.696323	0.12	0.063	1	TA/undiff	Esvsctrl	TNIP2
TA/undiff_Esvsctrl.SLK	0.240919	-0.328993	0.117	0.063	1	TA/undiff	Esvsctrl	SLK
TA/undiff_Esvsctrl.FAM135A	0.242962	-0.53629	0.161	0.095	1	TA/undiff	Esvsctrl	FAM135A
TA/undiff_Esvsctrl.EHD4	0.245298	-0.718788	0.164	0.095	1	TA/undiff	Esvsctrl	EHD4
TA/undiff_Esvsctrl.SETX	0.247106	-0.565737	0.161	0.095	1	TA/undiff	Esvsctrl	SETX
TA/undiff_Esvsctrl.BIRC6	0.24804	-0.271943	0.181	0.111	1	TA/undiff	Esvsctrl	BIRC6
TA/undiff_Esvsctrl.EPS8L2	0.249218	-1.2105	0.308	0.19	1	TA/undiff	Esvsctrl	EPS8L2
TA/undiff_Esvsctrl.MUC2	0.249242	-0.848224	0.155	0.095	1	TA/undiff	Esvsctrl	MUC2
TA/undiff_Esvsctrl.TOMM5	0.249325	-0.446029	0.185	0.111	1	TA/undiff	Esvsctrl	TOMM5
TA/undiff_Esvsctrl.CDH17	0.251728	-0.74014	0.449	0.286	1	TA/undiff	Esvsctrl	CDH17
TA/undiff_Esvsctrl.DPEP1	0.251797	-0.281093	0.45	0.302	1	TA/undiff	Esvsctrl	DPEP1
TA/undiff_Esvsctrl.XPNPEP2	0.252961	-0.928829	0.301	0.19	1	TA/undiff	Esvsctrl	XPNPEP2
TA/undiff_Esvsctrl.JUNB	0.254635	-0.888501	0.284	0.175	1	TA/undiff	Esvsctrl	JUNB
TA/undiff_Esvsctrl.TRANK1	0.256141	-0.559932	0.205	0.127	1	TA/undiff	Esvsctrl	TRANK1
TA/undiff_Esvsctrl.ID3	0.256333	-0.554544	0.137	0.079	1	TA/undiff	Esvsctrl	ID3
TA/undiff_Esvsctrl.PEX26	0.258854	-0.863608	0.205	0.127	1	TA/undiff	Esvsctrl	PEX26
TA/undiff_Esvsctrl.ABCC3	0.258861	-0.753597	0.201	0.127	1	TA/undiff	Esvsctrl	ABCC3
TA/undiff_Esvsctrl.NDUFC1	0.259542	-0.744963	0.414	0.254	1	TA/undiff	Esvsctrl	NDUFC1
TA/undiff_Esvsctrl.COX7C	0.25965	-0.680593	0.663	0.54	1	TA/undiff	Esvsctrl	COX7C
TA/undiff_Esvsctrl.IYD	0.26025	-0.428948	0.115	0.063	1	TA/undiff	Esvsctrl	IYD
TA/undiff_Esvsctrl.MRPL20	0.260485	-0.260469	0.137	0.079	1	TA/undiff	Esvsctrl	MRPL20
TA/undiff_Esvsctrl.H1F0	0.266096	-0.448785	0.225	0.143	1	TA/undiff	Esvsctrl	H1F0
TA/undiff_Esvsctrl.SLC37A4	0.266515	-0.657391	0.162	0.095	1	TA/undiff	Esvsctrl	SLC37A4
TA/undiff_Esvsctrl.KIAA2013	0.267842	-1.02546	0.183	0.111	1	TA/undiff	Esvsctrl	KIAA2013
TA/undiff_Esvsctrl.LRP5	0.270265	-0.523099	0.114	0.063	1	TA/undiff	Esvsctrl	LRP5
TA/undiff_Esvsctrl.P4HB	0.270813	-0.374254	0.56	0.365	1	TA/undiff	Esvsctrl	P4HB
TA/undiff_Esvsctrl.RTF2	0.272449	-0.672934	0.137	0.079	1	TA/undiff	Esvsctrl	RTF2
TA/undiff_Esvsctrl.CLDN4	0.2754	-0.89068	0.369	0.238	1	TA/undiff	Esvsctrl	CLDN4
TA/undiff_Esvsctrl.PURA	0.275499	-0.274517	0.113	0.063	1	TA/undiff	Esvsctrl	PURA
TA/undiff_Esvsctrl.ARHGAP17	0.278009	-0.621367	0.137	0.079	1	TA/undiff	Esvsctrl	ARHGAP17
TA/undiff_Esvsctrl.FAM234A	0.278645	-0.543511	0.113	0.063	1	TA/undiff	Esvsctrl	FAM234A
TA/undiff_Esvsctrl.SDF2L1	0.279595	-0.426822	0.135	0.079	1	TA/undiff	Esvsctrl	SDF2L1
TA/undiff_Esvsctrl.BAZ2B	0.279963	-0.474602	0.222	0.143	1	TA/undiff	Esvsctrl	BAZ2B
TA/undiff_Esvsctrl.NBR1	0.280341	-0.784662	0.247	0.159	1	TA/undiff	Esvsctrl	NBR1
TA/undiff_Esvsctrl.KIAA0232	0.280901	-0.468027	0.135	0.079	1	TA/undiff	Esvsctrl	KIAA0232
TA/undiff_Esvsctrl.VPS4B	0.282203	-0.372839	0.2	0.127	1	TA/undiff	Esvsctrl	VPS4B
TA/undiff_Esvsctrl.SOX6	0.282836	-0.646932	0.224	0.143	1	TA/undiff	Esvsctrl	SOX6
TA/undiff_Esvsctrl.ANG	0.284868	-0.275047	0.111	0.063	1	TA/undiff	Esvsctrl	ANG
TA/undiff_Esvsctrl.IL6R	0.285914	-0.428752	0.112	0.063	1	TA/undiff	Esvsctrl	IL6R
TA/undiff_Esvsctrl.CCT5	0.286445	-0.518166	0.111	0.063	1	TA/undiff	Esvsctrl	CCT5
TA/undiff_Esvsctrl.PDE9A	0.287495	-0.772245	0.16	0.095	1	TA/undiff	Esvsctrl	PDE9A
TA/undiff_Esvsctrl.VPS13A	0.288228	-0.850515	0.179	0.111	1	TA/undiff	Esvsctrl	VPS13A
TA/undiff_Esvsctrl.CSNK1A1	0.288391	-0.987877	0.276	0.175	1	TA/undiff	Esvsctrl	CSNK1A1
TA/undiff_Esvsctrl.TJP1	0.289404	-0.403493	0.154	0.095	1	TA/undiff	Esvsctrl	TJP1
TA/undiff_Esvsctrl.MGAM	0.289701	-0.602282	0.421	0.286	1	TA/undiff	Esvsctrl	MGAM
TA/undiff_Esvsctrl.OGA	0.291328	-0.674877	0.112	0.063	1	TA/undiff	Esvsctrl	OGA
TA/undiff_Esvsctrl.PPP1R12A	0.291881	-0.752538	0.113	0.063	1	TA/undiff	Esvsctrl	PPP1R12A
TA/undiff_Esvsctrl.LGALS2	0.293666	-0.852451	0.424	0.397	1	TA/undiff	Esvsctrl	LGALS2
TA/undiff_Esvsctrl.ORMDL2	0.293787	-0.300105	0.112	0.063	1	TA/undiff	Esvsctrl	ORMDL2
TA/undiff_Esvsctrl.FAM102A	0.299484	-0.627442	0.18	0.111	1	TA/undiff	Esvsctrl	FAM102A
TA/undiff_Esvsctrl.PHPT1	0.299906	-0.343799	0.131	0.079	1	TA/undiff	Esvsctrl	PHPT1
TA/undiff_Esvsctrl.MOGAT3	0.301298	-0.915468	0.157	0.095	1	TA/undiff	Esvsctrl	MOGAT3
TA/undiff_Esvsctrl.OGFR	0.302527	-0.759351	0.111	0.063	1	TA/undiff	Esvsctrl	OGFR
TA/undiff_Esvsctrl.SLC39A5	0.302652	-0.802688	0.248	0.159	1	TA/undiff	Esvsctrl	SLC39A5
TA/undiff_Esvsctrl.RPS11	0.305026	-0.294632	0.283	0.19	1	TA/undiff	Esvsctrl	RPS11
TA/undiff_Esvsctrl.SLC2A13	0.306955	-0.531684	0.131	0.079	1	TA/undiff	Esvsctrl	SLC2A13
TA/undiff_Esvsctrl.DCXR	0.307078	-0.453509	0.132	0.079	1	TA/undiff	Esvsctrl	DCXR
TA/undiff_Esvsctrl.PINK1	0.307624	-0.94275	0.111	0.063	1	TA/undiff	Esvsctrl	PINK1
TA/undiff_Esvsctrl.TREH	0.308717	-0.726555	0.082	0.111	1	TA/undiff	Esvsctrl	TREH
TA/undiff_Esvsctrl.MT1F	0.311867	-1.18437	0.114	0.143	1	TA/undiff	Esvsctrl	MT1F
TA/undiff_Esvsctrl.ERAP2	0.312303	-0.394647	0.152	0.095	1	TA/undiff	Esvsctrl	ERAP2
TA/undiff_Esvsctrl.ADD3	0.312663	-0.307411	0.129	0.079	1	TA/undiff	Esvsctrl	ADD3
TA/undiff_Esvsctrl.REEP6	0.313238	-0.625535	0.131	0.079	1	TA/undiff	Esvsctrl	REEP6
TA/undiff_Esvsctrl.PSMA3	0.31644	-0.631558	0.152	0.095	1	TA/undiff	Esvsctrl	PSMA3
TA/undiff_Esvsctrl.MKNK2	0.316948	-0.606258	0.13	0.079	1	TA/undiff	Esvsctrl	MKNK2
TA/undiff_Esvsctrl.MAVS	0.318722	-0.814379	0.107	0.063	1	TA/undiff	Esvsctrl	MAVS
TA/undiff_Esvsctrl.CTDSP1	0.319769	-0.339428	0.109	0.063	1	TA/undiff	Esvsctrl	CTDSP1
TA/undiff_Esvsctrl.PRKAA1	0.32205	-0.42775	0.108	0.063	1	TA/undiff	Esvsctrl	PRKAA1
TA/undiff_Esvsctrl.BAZ1A	0.323295	-0.477731	0.126	0.079	1	TA/undiff	Esvsctrl	BAZ1A
TA/undiff_Esvsctrl.PPP1R10	0.324268	-0.565033	0.108	0.063	1	TA/undiff	Esvsctrl	PPP1R10
TA/undiff_Esvsctrl.CTDNEP1	0.32693	-0.841995	0.083	0.111	1	TA/undiff	Esvsctrl	CTDNEP1
TA/undiff_Esvsctrl.LAMA3	0.3289	-0.98136	0.234	0.159	1	TA/undiff	Esvsctrl	LAMA3
TA/undiff_Esvsctrl.KIAA1217	0.331025	-0.979078	0.149	0.095	1	TA/undiff	Esvsctrl	KIAA1217
TA/undiff_Esvsctrl.CLCA1	0.335489	-0.412148	0.105	0.063	1	TA/undiff	Esvsctrl	CLCA1
TA/undiff_Esvsctrl.PQBP1	0.335521	-0.286449	0.106	0.063	1	TA/undiff	Esvsctrl	PQBP1
TA/undiff_Esvsctrl.PLPBP	0.33705	-0.284018	0.106	0.063	1	TA/undiff	Esvsctrl	PLPBP
TA/undiff_Esvsctrl.RPS5	0.338753	-0.880568	0.371	0.254	1	TA/undiff	Esvsctrl	RPS5
TA/undiff_Esvsctrl.GLS	0.34103	-0.678923	0.181	0.206	1	TA/undiff	Esvsctrl	GLS
TA/undiff_Esvsctrl.DAPK2	0.341153	-0.37359	0.126	0.079	1	TA/undiff	Esvsctrl	DAPK2
TA/undiff_Esvsctrl.WBP2	0.341379	-0.405483	0.127	0.079	1	TA/undiff	Esvsctrl	WBP2
TA/undiff_Esvsctrl.KALRN	0.348243	-0.776123	0.125	0.079	1	TA/undiff	Esvsctrl	KALRN
TA/undiff_Esvsctrl.ENTPD5	0.349897	-0.759945	0.127	0.079	1	TA/undiff	Esvsctrl	ENTPD5
TA/undiff_Esvsctrl.NR5A2	0.351043	-1.25932	0.171	0.111	1	TA/undiff	Esvsctrl	NR5A2
TA/undiff_Esvsctrl.SF1	0.351399	-0.783733	0.128	0.079	1	TA/undiff	Esvsctrl	SF1
TA/undiff_Esvsctrl.RPS17	0.355228	-0.43624	0.19	0.127	1	TA/undiff	Esvsctrl	RPS17
TA/undiff_Esvsctrl.ACOT11	0.35659	-0.517326	0.104	0.063	1	TA/undiff	Esvsctrl	ACOT11
TA/undiff_Esvsctrl.SLC5A12	0.357958	-0.356714	0.105	0.063	1	TA/undiff	Esvsctrl	SLC5A12
TA/undiff_Esvsctrl.B4GALT1	0.359687	-0.288459	0.104	0.063	1	TA/undiff	Esvsctrl	B4GALT1
TA/undiff_Esvsctrl.RPS18	0.360128	-0.657088	0.41	0.381	1	TA/undiff	Esvsctrl	RPS18
TA/undiff_Esvsctrl.USP16	0.360812	-1.11811	0.15	0.095	1	TA/undiff	Esvsctrl	USP16
TA/undiff_Esvsctrl.MAF1	0.361369	-0.546495	0.105	0.063	1	TA/undiff	Esvsctrl	MAF1
TA/undiff_Esvsctrl.MTHFR	0.363052	-0.424709	0.102	0.063	1	TA/undiff	Esvsctrl	MTHFR
TA/undiff_Esvsctrl.ATRAID	0.365577	-0.848991	0.126	0.079	1	TA/undiff	Esvsctrl	ATRAID
TA/undiff_Esvsctrl.LRPAP1	0.367273	-0.590014	0.126	0.079	1	TA/undiff	Esvsctrl	LRPAP1
TA/undiff_Esvsctrl.EMP1	0.36857	-0.314712	0.143	0.095	1	TA/undiff	Esvsctrl	EMP1
TA/undiff_Esvsctrl.RPL11	0.369989	-0.411139	0.617	0.397	1	TA/undiff	Esvsctrl	RPL11
TA/undiff_Esvsctrl.PSMB5	0.372177	-0.631933	0.126	0.079	1	TA/undiff	Esvsctrl	PSMB5
TA/undiff_Esvsctrl.CCSER2	0.374074	-0.5032	0.102	0.063	1	TA/undiff	Esvsctrl	CCSER2
TA/undiff_Esvsctrl.UBA1	0.374228	-0.279628	0.165	0.111	1	TA/undiff	Esvsctrl	UBA1
TA/undiff_Esvsctrl.LMNA	0.377112	-0.519744	0.212	0.143	1	TA/undiff	Esvsctrl	LMNA
TA/undiff_Esvsctrl.SLC3A2	0.377217	-0.688875	0.147	0.095	1	TA/undiff	Esvsctrl	SLC3A2
TA/undiff_Esvsctrl.USP9X	0.380058	-0.484712	0.188	0.127	1	TA/undiff	Esvsctrl	USP9X
TA/undiff_Esvsctrl.KIAA1109	0.381414	-0.478458	0.123	0.079	1	TA/undiff	Esvsctrl	KIAA1109
TA/undiff_Esvsctrl.CAPN5	0.38202	-0.911483	0.167	0.111	1	TA/undiff	Esvsctrl	CAPN5
TA/undiff_Esvsctrl.NT5C	0.382806	-0.987275	0.194	0.127	1	TA/undiff	Esvsctrl	NT5C
TA/undiff_Esvsctrl.SIGIRR	0.383041	-0.318887	0.123	0.079	1	TA/undiff	Esvsctrl	SIGIRR
TA/undiff_Esvsctrl.HOOK1	0.385176	-0.306363	0.102	0.063	1	TA/undiff	Esvsctrl	HOOK1
TA/undiff_Esvsctrl.THOC2	0.387259	-0.55765	0.123	0.079	1	TA/undiff	Esvsctrl	THOC2
TA/undiff_Esvsctrl.MAP4	0.392002	-0.374468	0.102	0.063	1	TA/undiff	Esvsctrl	MAP4
TA/undiff_Esvsctrl.CCT6A	0.393719	-0.622515	0.102	0.063	1	TA/undiff	Esvsctrl	CCT6A
TA/undiff_Esvsctrl.RASSF6	0.396276	-0.682771	0.206	0.143	1	TA/undiff	Esvsctrl	RASSF6
TA/undiff_Esvsctrl.EIF6	0.397886	-1.00079	0.235	0.159	1	TA/undiff	Esvsctrl	EIF6
TA/undiff_Esvsctrl.MLEC	0.398174	-0.652733	0.164	0.111	1	TA/undiff	Esvsctrl	MLEC
TA/undiff_Esvsctrl.ADIRF	0.398461	-1.28473	0.425	0.365	1	TA/undiff	Esvsctrl	ADIRF
TA/undiff_Esvsctrl.PNPLA2	0.400675	-0.697975	0.255	0.175	1	TA/undiff	Esvsctrl	PNPLA2
TA/undiff_Esvsctrl.RNPEPL1	0.400799	-0.856139	0.121	0.079	1	TA/undiff	Esvsctrl	RNPEPL1
TA/undiff_Esvsctrl.APRT	0.40139	-0.337124	0.1	0.063	1	TA/undiff	Esvsctrl	APRT
TA/undiff_Esvsctrl.HNRNPA2B1	0.402155	-0.510211	0.372	0.254	1	TA/undiff	Esvsctrl	HNRNPA2B1
TA/undiff_Esvsctrl.DENND4C	0.402934	-0.598949	0.101	0.063	1	TA/undiff	Esvsctrl	DENND4C
TA/undiff_Esvsctrl.TGOLN2	0.405807	-1.17894	0.402	0.349	1	TA/undiff	Esvsctrl	TGOLN2
TA/undiff_Esvsctrl.PRKAB2	0.406991	-0.545597	0.101	0.063	1	TA/undiff	Esvsctrl	PRKAB2
TA/undiff_Esvsctrl.CDHR5	0.407843	-0.525968	0.577	0.397	1	TA/undiff	Esvsctrl	CDHR5
TA/undiff_Esvsctrl.C6orf89	0.407874	-0.695172	0.101	0.063	1	TA/undiff	Esvsctrl	C6orf89
TA/undiff_Esvsctrl.INSR	0.408338	-0.664381	0.141	0.095	1	TA/undiff	Esvsctrl	INSR
TA/undiff_Esvsctrl.BIRC3	0.410659	-0.655744	0.774	0.635	1	TA/undiff	Esvsctrl	BIRC3
TA/undiff_Esvsctrl.GTF2I	0.411098	-0.418605	0.204	0.143	1	TA/undiff	Esvsctrl	GTF2I
TA/undiff_Esvsctrl.ABO	0.411289	-0.609444	0.122	0.079	1	TA/undiff	Esvsctrl	ABO
TA/undiff_Esvsctrl.HNRNPDL	0.412054	-0.364769	0.121	0.079	1	TA/undiff	Esvsctrl	HNRNPDL
TA/undiff_Esvsctrl.AP1G1	0.415846	-0.300381	0.118	0.079	1	TA/undiff	Esvsctrl	AP1G1
TA/undiff_Esvsctrl.AKAP13	0.416072	-1.05349	0.188	0.127	1	TA/undiff	Esvsctrl	AKAP13
TA/undiff_Esvsctrl.FOSL2	0.417674	-0.696779	0.207	0.143	1	TA/undiff	Esvsctrl	FOSL2
TA/undiff_Esvsctrl.AL365226.2	0.423357	-0.800519	0.228	0.159	1	TA/undiff	Esvsctrl	AL365226.2
TA/undiff_Esvsctrl.IRF2	0.424935	-0.840842	0.121	0.079	1	TA/undiff	Esvsctrl	IRF2
TA/undiff_Esvsctrl.LSR	0.434924	-0.724844	0.203	0.143	1	TA/undiff	Esvsctrl	LSR
TA/undiff_Esvsctrl.TMEM37	0.44053	-0.828583	0.328	0.222	1	TA/undiff	Esvsctrl	TMEM37
TA/undiff_Esvsctrl.TIMP2	0.44099	-0.299643	0.115	0.079	1	TA/undiff	Esvsctrl	TIMP2
TA/undiff_Esvsctrl.RAB10	0.447771	-0.718975	0.202	0.143	1	TA/undiff	Esvsctrl	RAB10
TA/undiff_Esvsctrl.NR1I2	0.4508	-0.666416	0.119	0.079	1	TA/undiff	Esvsctrl	NR1I2
TA/undiff_Esvsctrl.TOMM20	0.451224	-0.6709	0.118	0.079	1	TA/undiff	Esvsctrl	TOMM20
TA/undiff_Esvsctrl.VSIR	0.451922	-0.770763	0.14	0.095	1	TA/undiff	Esvsctrl	VSIR
TA/undiff_Esvsctrl.LGMN	0.459358	-0.298732	0.135	0.095	1	TA/undiff	Esvsctrl	LGMN
TA/undiff_Esvsctrl.GABARAP	0.462663	-0.496272	0.567	0.397	1	TA/undiff	Esvsctrl	GABARAP
TA/undiff_Esvsctrl.BRD4	0.469786	-0.738752	0.116	0.079	1	TA/undiff	Esvsctrl	BRD4
TA/undiff_Esvsctrl.PITPNM1	0.470973	-0.454149	0.115	0.079	1	TA/undiff	Esvsctrl	PITPNM1
TA/undiff_Esvsctrl.TOB2	0.471463	-0.618229	0.117	0.079	1	TA/undiff	Esvsctrl	TOB2
TA/undiff_Esvsctrl.RPS3	0.473619	-0.384527	0.474	0.333	1	TA/undiff	Esvsctrl	RPS3
TA/undiff_Esvsctrl.ARHGAP12	0.47405	-0.509352	0.115	0.079	1	TA/undiff	Esvsctrl	ARHGAP12
TA/undiff_Esvsctrl.OAT	0.474973	-0.50136	0.381	0.27	1	TA/undiff	Esvsctrl	OAT
TA/undiff_Esvsctrl.NHSL1	0.477771	-0.800801	0.182	0.127	1	TA/undiff	Esvsctrl	NHSL1
TA/undiff_Esvsctrl.RPS6KA5	0.483991	-0.757245	0.157	0.111	1	TA/undiff	Esvsctrl	RPS6KA5
TA/undiff_Esvsctrl.MOV10	0.484098	-0.659036	0.116	0.079	1	TA/undiff	Esvsctrl	MOV10
TA/undiff_Esvsctrl.CES2	0.484591	-0.850558	0.547	0.429	1	TA/undiff	Esvsctrl	CES2
TA/undiff_Esvsctrl.RPL39	0.486099	-0.325569	0.662	0.556	1	TA/undiff	Esvsctrl	RPL39
TA/undiff_Esvsctrl.RPL4	0.48699	-0.712789	0.178	0.127	1	TA/undiff	Esvsctrl	RPL4
TA/undiff_Esvsctrl.GPR160	0.487504	-0.881553	0.159	0.111	1	TA/undiff	Esvsctrl	GPR160
TA/undiff_Esvsctrl.DDX24	0.487672	-0.717301	0.114	0.079	1	TA/undiff	Esvsctrl	DDX24
TA/undiff_Esvsctrl.FKBP2	0.493887	-0.626134	0.157	0.111	1	TA/undiff	Esvsctrl	FKBP2
TA/undiff_Esvsctrl.ITPR3	0.496741	-1.08802	0.116	0.079	1	TA/undiff	Esvsctrl	ITPR3
TA/undiff_Esvsctrl.DHRS11	0.501162	-0.957942	0.25	0.175	1	TA/undiff	Esvsctrl	DHRS11
TA/undiff_Esvsctrl.HAX1	0.501559	-0.422396	0.132	0.095	1	TA/undiff	Esvsctrl	HAX1
TA/undiff_Esvsctrl.ENPEP	0.505534	-0.689202	0.527	0.365	1	TA/undiff	Esvsctrl	ENPEP
TA/undiff_Esvsctrl.TMEM179B	0.50578	-0.415203	0.177	0.127	1	TA/undiff	Esvsctrl	TMEM179B
TA/undiff_Esvsctrl.TENT5A	0.514392	-1.08311	0.253	0.254	1	TA/undiff	Esvsctrl	TENT5A
TA/undiff_Esvsctrl.PDCD4	0.517024	-0.820544	0.134	0.095	1	TA/undiff	Esvsctrl	PDCD4
TA/undiff_Esvsctrl.TMEM253	0.517403	-0.847788	0.197	0.143	1	TA/undiff	Esvsctrl	TMEM253
TA/undiff_Esvsctrl.CGN	0.522154	-1.19093	0.284	0.27	1	TA/undiff	Esvsctrl	CGN
TA/undiff_Esvsctrl.TULP4	0.523941	-0.861141	0.153	0.111	1	TA/undiff	Esvsctrl	TULP4
TA/undiff_Esvsctrl.GLO1	0.524478	-0.582431	0.113	0.079	1	TA/undiff	Esvsctrl	GLO1
TA/undiff_Esvsctrl.PATJ	0.530464	-0.75147	0.131	0.095	1	TA/undiff	Esvsctrl	PATJ
TA/undiff_Esvsctrl.EIF5A	0.530986	-1.17669	0.134	0.095	1	TA/undiff	Esvsctrl	EIF5A
TA/undiff_Esvsctrl.ANO6	0.534247	-0.486617	0.131	0.095	1	TA/undiff	Esvsctrl	ANO6
TA/undiff_Esvsctrl.MUC12	0.537976	-0.728042	0.133	0.095	1	TA/undiff	Esvsctrl	MUC12
TA/undiff_Esvsctrl.DNAJC7	0.540582	-0.35719	0.111	0.079	1	TA/undiff	Esvsctrl	DNAJC7
TA/undiff_Esvsctrl.NBL1	0.540627	-0.647489	0.312	0.222	1	TA/undiff	Esvsctrl	NBL1
TA/undiff_Esvsctrl.SF3B1	0.543217	-0.768876	0.202	0.206	1	TA/undiff	Esvsctrl	SF3B1
TA/undiff_Esvsctrl.NDUFA10	0.54373	-0.562084	0.109	0.079	1	TA/undiff	Esvsctrl	NDUFA10
TA/undiff_Esvsctrl.RPL21	0.548277	-0.521901	0.622	0.524	1	TA/undiff	Esvsctrl	RPL21
TA/undiff_Esvsctrl.LAMB3	0.552517	-1.01054	0.243	0.238	1	TA/undiff	Esvsctrl	LAMB3
TA/undiff_Esvsctrl.ZDHHC9	0.567004	-0.534609	0.108	0.079	1	TA/undiff	Esvsctrl	ZDHHC9
TA/undiff_Esvsctrl.APOC3	0.569774	-0.442224	0.363	0.286	1	TA/undiff	Esvsctrl	APOC3
TA/undiff_Esvsctrl.ZNF655	0.570434	-0.653782	0.108	0.079	1	TA/undiff	Esvsctrl	ZNF655
TA/undiff_Esvsctrl.RAB11FIP1	0.572498	-0.691817	0.346	0.254	1	TA/undiff	Esvsctrl	RAB11FIP1
TA/undiff_Esvsctrl.NIT1	0.578468	-0.474414	0.128	0.095	1	TA/undiff	Esvsctrl	NIT1
TA/undiff_Esvsctrl.DEGS2	0.582004	-0.654085	0.108	0.079	1	TA/undiff	Esvsctrl	DEGS2
TA/undiff_Esvsctrl.NEURL1B	0.583845	-0.411354	0.128	0.095	1	TA/undiff	Esvsctrl	NEURL1B
TA/undiff_Esvsctrl.SELENOK	0.584536	-0.778964	0.28	0.206	1	TA/undiff	Esvsctrl	SELENOK
TA/undiff_Esvsctrl.CLPP	0.586829	-0.648098	0.108	0.079	1	TA/undiff	Esvsctrl	CLPP
TA/undiff_Esvsctrl.CDV3	0.587555	-0.902581	0.106	0.079	1	TA/undiff	Esvsctrl	CDV3
TA/undiff_Esvsctrl.JUND	0.588	-0.760332	0.301	0.222	1	TA/undiff	Esvsctrl	JUND
TA/undiff_Esvsctrl.ITM2C	0.589546	-0.704632	0.371	0.27	1	TA/undiff	Esvsctrl	ITM2C
TA/undiff_Esvsctrl.RPL37	0.595948	-0.513956	0.48	0.333	1	TA/undiff	Esvsctrl	RPL37
TA/undiff_Esvsctrl.GPRC5A	0.599739	-0.75919	0.288	0.222	1	TA/undiff	Esvsctrl	GPRC5A
TA/undiff_Esvsctrl.DPP4	0.607795	-0.612832	0.407	0.302	1	TA/undiff	Esvsctrl	DPP4
TA/undiff_Esvsctrl.TRIM56	0.610985	-0.748132	0.146	0.111	1	TA/undiff	Esvsctrl	TRIM56
TA/undiff_Esvsctrl.TMEM106B	0.612678	-0.999057	0.1	0.111	1	TA/undiff	Esvsctrl	TMEM106B
TA/undiff_Esvsctrl.ATP1A1	0.615149	-0.706563	0.615	0.492	1	TA/undiff	Esvsctrl	ATP1A1
TA/undiff_Esvsctrl.CREBBP	0.619032	-0.594017	0.105	0.079	1	TA/undiff	Esvsctrl	CREBBP
TA/undiff_Esvsctrl.HMCN2	0.620171	-1.31005	0.101	0.111	1	TA/undiff	Esvsctrl	HMCN2
TA/undiff_Esvsctrl.UBALD2	0.621444	-0.614064	0.127	0.095	1	TA/undiff	Esvsctrl	UBALD2
TA/undiff_Esvsctrl.NEDD4L	0.627667	-0.651933	0.187	0.19	1	TA/undiff	Esvsctrl	NEDD4L
TA/undiff_Esvsctrl.NSD3	0.63	-0.824017	0.118	0.127	1	TA/undiff	Esvsctrl	NSD3
TA/undiff_Esvsctrl.FAM126B	0.630942	-0.94036	0.102	0.111	1	TA/undiff	Esvsctrl	FAM126B
TA/undiff_Esvsctrl.EEF2	0.639784	-0.601053	0.424	0.317	1	TA/undiff	Esvsctrl	EEF2
TA/undiff_Esvsctrl.PLB1	0.640112	-0.405222	0.123	0.095	1	TA/undiff	Esvsctrl	PLB1
TA/undiff_Esvsctrl.CLDN15	0.64857	-1.32127	0.258	0.238	1	TA/undiff	Esvsctrl	CLDN15
TA/undiff_Esvsctrl.UBE2Z	0.653333	-0.315361	0.12	0.095	1	TA/undiff	Esvsctrl	UBE2Z
TA/undiff_Esvsctrl.PTPRF	0.654252	-0.730429	0.32	0.238	1	TA/undiff	Esvsctrl	PTPRF
TA/undiff_Esvsctrl.TOB1	0.656711	-0.393797	0.141	0.111	1	TA/undiff	Esvsctrl	TOB1
TA/undiff_Esvsctrl.C19orf33	0.657997	-0.538199	0.537	0.397	1	TA/undiff	Esvsctrl	C19orf33
TA/undiff_Esvsctrl.AHNAK	0.66034	-0.821917	0.397	0.302	1	TA/undiff	Esvsctrl	AHNAK
TA/undiff_Esvsctrl.SLC10A2	0.661095	-0.84557	0.159	0.159	1	TA/undiff	Esvsctrl	SLC10A2
TA/undiff_Esvsctrl.OSBPL8	0.661267	-0.614575	0.122	0.095	1	TA/undiff	Esvsctrl	OSBPL8
TA/undiff_Esvsctrl.AFG3L2	0.661836	-0.700405	0.145	0.111	1	TA/undiff	Esvsctrl	AFG3L2
TA/undiff_Esvsctrl.UFL1	0.667467	-0.391408	0.101	0.079	1	TA/undiff	Esvsctrl	UFL1
TA/undiff_Esvsctrl.CLDN7	0.667976	-0.432762	0.619	0.429	1	TA/undiff	Esvsctrl	CLDN7
TA/undiff_Esvsctrl.CTBP2	0.668965	-0.435918	0.121	0.095	1	TA/undiff	Esvsctrl	CTBP2
TA/undiff_Esvsctrl.RPS13	0.669364	-0.346058	0.565	0.413	1	TA/undiff	Esvsctrl	RPS13
TA/undiff_Esvsctrl.RBM17	0.678315	-1.0059	0.103	0.079	1	TA/undiff	Esvsctrl	RBM17
TA/undiff_Esvsctrl.DCTN1	0.680369	-1.09517	0.123	0.095	1	TA/undiff	Esvsctrl	DCTN1
TA/undiff_Esvsctrl.ETV6	0.681555	-1.05071	0.143	0.111	1	TA/undiff	Esvsctrl	ETV6
TA/undiff_Esvsctrl.AOC1	0.684732	-0.991044	0.413	0.333	1	TA/undiff	Esvsctrl	AOC1
TA/undiff_Esvsctrl.RPLP0	0.688302	-0.620985	0.476	0.397	1	TA/undiff	Esvsctrl	RPLP0
TA/undiff_Esvsctrl.CHCHD1	0.690009	-0.504731	0.102	0.079	1	TA/undiff	Esvsctrl	CHCHD1
TA/undiff_Esvsctrl.TTC19	0.694353	-0.503978	0.158	0.127	1	TA/undiff	Esvsctrl	TTC19
TA/undiff_Esvsctrl.EPB41L4B	0.699729	-1.09182	0.121	0.095	1	TA/undiff	Esvsctrl	EPB41L4B
TA/undiff_Esvsctrl.HSP90AB1	0.702384	-0.322305	0.271	0.222	1	TA/undiff	Esvsctrl	HSP90AB1
TA/undiff_Esvsctrl.PLEC	0.703675	-1.47553	0.357	0.302	1	TA/undiff	Esvsctrl	PLEC
TA/undiff_Esvsctrl.TRIM31	0.705351	-1.17738	0.352	0.254	1	TA/undiff	Esvsctrl	TRIM31
TA/undiff_Esvsctrl.RPS26	0.707428	-0.347642	0.666	0.492	1	TA/undiff	Esvsctrl	RPS26
TA/undiff_Esvsctrl.TOR1AIP2	0.715379	-0.702419	0.383	0.286	1	TA/undiff	Esvsctrl	TOR1AIP2
TA/undiff_Esvsctrl.CYBRD1	0.71543	-0.695234	0.262	0.206	1	TA/undiff	Esvsctrl	CYBRD1
TA/undiff_Esvsctrl.MEP1B	0.718514	-0.466972	0.277	0.222	1	TA/undiff	Esvsctrl	MEP1B
TA/undiff_Esvsctrl.TMBIM6	0.720842	-0.488247	0.677	0.492	1	TA/undiff	Esvsctrl	TMBIM6
TA/undiff_Esvsctrl.SHROOM3	0.7242	-0.778611	0.261	0.206	1	TA/undiff	Esvsctrl	SHROOM3
TA/undiff_Esvsctrl.PMEPA1	0.724392	-0.622802	0.136	0.111	1	TA/undiff	Esvsctrl	PMEPA1
TA/undiff_Esvsctrl.SMG1	0.724902	-1.30624	0.179	0.143	1	TA/undiff	Esvsctrl	SMG1
TA/undiff_Esvsctrl.CMBL	0.729537	-1.16008	0.181	0.143	1	TA/undiff	Esvsctrl	CMBL
TA/undiff_Esvsctrl.GSTA1	0.730527	-0.871733	0.201	0.159	1	TA/undiff	Esvsctrl	GSTA1
TA/undiff_Esvsctrl.ZZEF1	0.732967	-1.27435	0.242	0.19	1	TA/undiff	Esvsctrl	ZZEF1
TA/undiff_Esvsctrl.RBIS	0.733092	-0.733993	0.159	0.127	1	TA/undiff	Esvsctrl	RBIS
TA/undiff_Esvsctrl.PLAUR	0.737912	-1.04617	0.199	0.159	1	TA/undiff	Esvsctrl	PLAUR
TA/undiff_Esvsctrl.INAVA	0.737961	-0.648697	0.305	0.238	1	TA/undiff	Esvsctrl	INAVA
TA/undiff_Esvsctrl.SPAG9	0.73823	-0.774621	0.219	0.175	1	TA/undiff	Esvsctrl	SPAG9
TA/undiff_Esvsctrl.REG1A	0.75097	-0.615847	0.896	0.825	1	TA/undiff	Esvsctrl	REG1A
TA/undiff_Esvsctrl.TMEM127	0.75309	-0.522795	0.136	0.111	1	TA/undiff	Esvsctrl	TMEM127
TA/undiff_Esvsctrl.UBC	0.761854	-0.712319	0.619	0.429	1	TA/undiff	Esvsctrl	UBC
TA/undiff_Esvsctrl.RPL19	0.762114	-0.420484	0.545	0.444	1	TA/undiff	Esvsctrl	RPL19
TA/undiff_Esvsctrl.FBXO32	0.763884	-0.434157	0.114	0.095	1	TA/undiff	Esvsctrl	FBXO32
TA/undiff_Esvsctrl.HNRNPK	0.765042	-0.826884	0.306	0.238	1	TA/undiff	Esvsctrl	HNRNPK
TA/undiff_Esvsctrl.MED15	0.768057	-0.89751	0.116	0.095	1	TA/undiff	Esvsctrl	MED15
TA/undiff_Esvsctrl.SMC3	0.770019	-0.984312	0.117	0.095	1	TA/undiff	Esvsctrl	SMC3
TA/undiff_Esvsctrl.PHGR1	0.770415	-0.254765	0.77	0.825	1	TA/undiff	Esvsctrl	PHGR1
TA/undiff_Esvsctrl.MISP	0.774808	-0.479542	0.519	0.381	1	TA/undiff	Esvsctrl	MISP
TA/undiff_Esvsctrl.YME1L1	0.775733	-0.820281	0.134	0.111	1	TA/undiff	Esvsctrl	YME1L1
TA/undiff_Esvsctrl.LLGL2	0.782829	-0.972382	0.156	0.127	1	TA/undiff	Esvsctrl	LLGL2
TA/undiff_Esvsctrl.RBM25	0.808472	-0.94911	0.134	0.111	1	TA/undiff	Esvsctrl	RBM25
TA/undiff_Esvsctrl.HP1BP3	0.812362	-0.887133	0.173	0.143	1	TA/undiff	Esvsctrl	HP1BP3
TA/undiff_Esvsctrl.CLDN3	0.812415	-0.895181	0.406	0.302	1	TA/undiff	Esvsctrl	CLDN3
TA/undiff_Esvsctrl.VASP	0.818987	-1.12075	0.178	0.143	1	TA/undiff	Esvsctrl	VASP
TA/undiff_Esvsctrl.NUMB	0.82903	-0.793296	0.168	0.143	1	TA/undiff	Esvsctrl	NUMB
TA/undiff_Esvsctrl.FMO5	0.834477	-0.746698	0.168	0.143	1	TA/undiff	Esvsctrl	FMO5
TA/undiff_Esvsctrl.PTMA	0.834693	-0.543784	0.64	0.492	1	TA/undiff	Esvsctrl	PTMA
TA/undiff_Esvsctrl.RPS27	0.836913	-0.493196	0.551	0.429	1	TA/undiff	Esvsctrl	RPS27
TA/undiff_Esvsctrl.PPIG	0.8439	-1.21581	0.152	0.127	1	TA/undiff	Esvsctrl	PPIG
TA/undiff_Esvsctrl.LHFPL2	0.852261	-0.663748	0.167	0.143	1	TA/undiff	Esvsctrl	LHFPL2
TA/undiff_Esvsctrl.ADRM1	0.852774	-0.761988	0.132	0.111	1	TA/undiff	Esvsctrl	ADRM1
TA/undiff_Esvsctrl.NBEAL1	0.873727	-0.821246	0.13	0.111	1	TA/undiff	Esvsctrl	NBEAL1
TA/undiff_Esvsctrl.UBE2R2	0.875054	-0.693498	0.165	0.143	1	TA/undiff	Esvsctrl	UBE2R2
TA/undiff_Esvsctrl.ARSA	0.877107	-0.819722	0.109	0.095	1	TA/undiff	Esvsctrl	ARSA
TA/undiff_Esvsctrl.MCRIP2	0.87953	-0.798678	0.11	0.095	1	TA/undiff	Esvsctrl	MCRIP2
TA/undiff_Esvsctrl.SFXN3	0.884895	-0.762024	0.11	0.095	1	TA/undiff	Esvsctrl	SFXN3
TA/undiff_Esvsctrl.MPHOSPH8	0.88551	-0.762151	0.149	0.127	1	TA/undiff	Esvsctrl	MPHOSPH8
TA/undiff_Esvsctrl.CASP4	0.888079	-0.743521	0.108	0.095	1	TA/undiff	Esvsctrl	CASP4
TA/undiff_Esvsctrl.NR3C2	0.893001	-0.97602	0.11	0.095	1	TA/undiff	Esvsctrl	NR3C2
TA/undiff_Esvsctrl.DNASE1	0.893235	-0.760234	0.214	0.19	1	TA/undiff	Esvsctrl	DNASE1
TA/undiff_Esvsctrl.RBBP6	0.897827	-0.27315	0.106	0.095	1	TA/undiff	Esvsctrl	RBBP6
TA/undiff_Esvsctrl.SLC6A19	0.907585	-0.48822	0.392	0.333	1	TA/undiff	Esvsctrl	SLC6A19
TA/undiff_Esvsctrl.PCSK7	0.911068	-0.421431	0.125	0.111	1	TA/undiff	Esvsctrl	PCSK7
TA/undiff_Esvsctrl.RPS28	0.927733	-0.46053	0.55	0.413	1	TA/undiff	Esvsctrl	RPS28
TA/undiff_Esvsctrl.RPL8	0.933485	-0.540193	0.552	0.429	1	TA/undiff	Esvsctrl	RPL8
TA/undiff_Esvsctrl.EEF1B2	0.935807	-1.03348	0.43	0.317	1	TA/undiff	Esvsctrl	EEF1B2
TA/undiff_Esvsctrl.CERS6	0.936677	-0.621226	0.106	0.095	1	TA/undiff	Esvsctrl	CERS6
TA/undiff_Esvsctrl.RPS16	0.937605	-0.87548	0.396	0.302	1	TA/undiff	Esvsctrl	RPS16
TA/undiff_Esvsctrl.FRMD3	0.949527	-0.872683	0.124	0.111	1	TA/undiff	Esvsctrl	FRMD3
TA/undiff_Esvsctrl.CYP2S1	0.95182	-0.939468	0.101	0.095	1	TA/undiff	Esvsctrl	CYP2S1
TA/undiff_Esvsctrl.RPL28	0.952651	-0.453598	0.586	0.444	1	TA/undiff	Esvsctrl	RPL28
TA/undiff_Esvsctrl.UGT2B17	0.954843	-1.34332	0.283	0.238	1	TA/undiff	Esvsctrl	UGT2B17
TA/undiff_Esvsctrl.HNRNPC	0.964541	-0.487618	0.159	0.143	1	TA/undiff	Esvsctrl	HNRNPC
TA/undiff_Esvsctrl.ZMYND8	0.966888	-1.02299	0.102	0.095	1	TA/undiff	Esvsctrl	ZMYND8
TA/undiff_Esvsctrl.CDC42BPB	0.974689	-0.417418	0.14	0.127	1	TA/undiff	Esvsctrl	CDC42BPB
TA/undiff_Esvsctrl.DSC2	0.986033	-0.898593	0.434	0.333	1	TA/undiff	Esvsctrl	DSC2
TA/undiff_TNvsEs.IL32	1.34128e-59	0.817778	0.958	0.768	5.12692e-55	TA/undiff	TNvsEs	IL32
TA/undiff_TNvsEs.PRAP1	1.19977e-54	0.601923	0.974	0.764	4.58601e-50	TA/undiff	TNvsEs	PRAP1
TA/undiff_TNvsEs.CCL20	3.51568e-52	1.99034	0.572	0.314	1.34383e-47	TA/undiff	TNvsEs	CCL20
TA/undiff_TNvsEs.JUNB	4.41477e-52	0.959252	0.547	0.284	1.6875e-47	TA/undiff	TNvsEs	JUNB
TA/undiff_TNvsEs.HLA-A	5.3726e-51	0.609352	0.988	0.797	2.05362e-46	TA/undiff	TNvsEs	HLA-A
TA/undiff_TNvsEs.HLA-C	9.24456e-49	0.553519	0.98	0.785	3.53364e-44	TA/undiff	TNvsEs	HLA-C
TA/undiff_TNvsEs.CD74	3.03714e-48	0.550791	0.995	0.84	1.16092e-43	TA/undiff	TNvsEs	CD74
TA/undiff_TNvsEs.MT1G	1.46039e-44	0.987576	0.395	0.159	5.58219e-40	TA/undiff	TNvsEs	MT1G
TA/undiff_TNvsEs.ZFP36L1	3.26074e-43	0.735607	0.579	0.321	1.24639e-38	TA/undiff	TNvsEs	ZFP36L1
TA/undiff_TNvsEs.NFKBIA	8.28706e-43	0.948166	0.671	0.437	3.16765e-38	TA/undiff	TNvsEs	NFKBIA
TA/undiff_TNvsEs.ELF3	5.43531e-41	0.704327	0.74	0.496	2.07759e-36	TA/undiff	TNvsEs	ELF3
TA/undiff_TNvsEs.MT2A	2.41821e-37	0.853625	0.474	0.235	9.24335e-33	TA/undiff	TNvsEs	MT2A
TA/undiff_TNvsEs.CST3	2.70196e-37	0.514328	0.927	0.713	1.0328e-32	TA/undiff	TNvsEs	CST3
TA/undiff_TNvsEs.TMSB10	1.81172e-36	0.801872	0.908	0.693	6.92511e-32	TA/undiff	TNvsEs	TMSB10
TA/undiff_TNvsEs.TNFAIP3	2.0315e-35	0.726214	0.279	0.106	7.76521e-31	TA/undiff	TNvsEs	TNFAIP3
TA/undiff_TNvsEs.SDC4	2.07265e-35	0.832611	0.293	0.114	7.92251e-31	TA/undiff	TNvsEs	SDC4
TA/undiff_TNvsEs.MTRNR2L8	4.36887e-35	-5.31392	0.062	0.261	1.66996e-30	TA/undiff	TNvsEs	MTRNR2L8
TA/undiff_TNvsEs.EDF1	2.15556e-34	0.541515	0.765	0.516	8.23941e-30	TA/undiff	TNvsEs	EDF1
TA/undiff_TNvsEs.CDHR5	4.30751e-34	0.539182	0.831	0.577	1.6465e-29	TA/undiff	TNvsEs	CDHR5
TA/undiff_TNvsEs.GUCA2A	3.4287e-33	0.690605	0.773	0.534	1.31059e-28	TA/undiff	TNvsEs	GUCA2A
TA/undiff_TNvsEs.MT-ND4	5.947e-32	-0.51171	0.995	0.999	2.27318e-27	TA/undiff	TNvsEs	MT-ND4
TA/undiff_TNvsEs.PNRC1	8.95813e-32	0.467132	0.52	0.296	3.42416e-27	TA/undiff	TNvsEs	PNRC1
TA/undiff_TNvsEs.TRIM31	1.07251e-31	0.592455	0.58	0.352	4.09957e-27	TA/undiff	TNvsEs	TRIM31
TA/undiff_TNvsEs.PHGR1	1.24191e-31	0.377855	0.971	0.77	4.74707e-27	TA/undiff	TNvsEs	PHGR1
TA/undiff_TNvsEs.S100A6	4.97573e-31	0.484119	0.971	0.78	1.90192e-26	TA/undiff	TNvsEs	S100A6
TA/undiff_TNvsEs.IL2RG	5.46777e-31	0.521732	0.392	0.192	2.09e-26	TA/undiff	TNvsEs	IL2RG
TA/undiff_TNvsEs.CXCL3	6.79434e-31	0.797771	0.263	0.101	2.59707e-26	TA/undiff	TNvsEs	CXCL3
TA/undiff_TNvsEs.AMN	1.54414e-30	0.751506	0.601	0.406	5.90233e-26	TA/undiff	TNvsEs	AMN
TA/undiff_TNvsEs.HLA-E	2.39017e-30	0.49317	0.819	0.593	9.13618e-26	TA/undiff	TNvsEs	HLA-E
TA/undiff_TNvsEs.SPINK1	9.32421e-29	-0.997367	0.852	0.87	3.56408e-24	TA/undiff	TNvsEs	SPINK1
TA/undiff_TNvsEs.ZG16	2.61505e-28	0.946913	0.399	0.207	9.99576e-24	TA/undiff	TNvsEs	ZG16
TA/undiff_TNvsEs.TNFSF15	4.79446e-28	0.57851	0.125	0.028	1.83263e-23	TA/undiff	TNvsEs	TNFSF15
TA/undiff_TNvsEs.UBB	6.01977e-28	0.426951	0.811	0.608	2.301e-23	TA/undiff	TNvsEs	UBB
TA/undiff_TNvsEs.KRT18	2.8108e-27	0.648792	0.771	0.589	1.0744e-22	TA/undiff	TNvsEs	KRT18
TA/undiff_TNvsEs.SOCS1	1.3368e-26	0.603968	0.316	0.146	5.1098e-22	TA/undiff	TNvsEs	SOCS1
TA/undiff_TNvsEs.ATOX1	1.53429e-26	0.526308	0.589	0.376	5.86466e-22	TA/undiff	TNvsEs	ATOX1
TA/undiff_TNvsEs.ACE	3.41524e-26	0.616988	0.543	0.344	1.30544e-21	TA/undiff	TNvsEs	ACE
TA/undiff_TNvsEs.TFF3	7.21666e-26	1.30408	0.456	0.269	2.75849e-21	TA/undiff	TNvsEs	TFF3
TA/undiff_TNvsEs.UBD	1.157e-24	0.435742	0.478	0.27	4.4225e-20	TA/undiff	TNvsEs	UBD
TA/undiff_TNvsEs.SPINK4	1.36869e-24	0.735242	0.39	0.21	5.23167e-20	TA/undiff	TNvsEs	SPINK4
TA/undiff_TNvsEs.LGALS3BP	2.79506e-24	0.450172	0.568	0.362	1.06838e-19	TA/undiff	TNvsEs	LGALS3BP
TA/undiff_TNvsEs.JUN	3.28661e-24	0.499334	0.589	0.388	1.25627e-19	TA/undiff	TNvsEs	JUN
TA/undiff_TNvsEs.MT-ATP6	1.04591e-23	-0.383475	0.995	0.998	3.99788e-19	TA/undiff	TNvsEs	MT-ATP6
TA/undiff_TNvsEs.IRF1	1.19529e-23	0.518278	0.621	0.424	4.56886e-19	TA/undiff	TNvsEs	IRF1
TA/undiff_TNvsEs.IER2	1.25131e-23	0.64408	0.396	0.233	4.783e-19	TA/undiff	TNvsEs	IER2
TA/undiff_TNvsEs.KLF6	1.327e-23	0.503832	0.625	0.436	5.07232e-19	TA/undiff	TNvsEs	KLF6
TA/undiff_TNvsEs.UBC	1.79539e-23	0.412761	0.812	0.619	6.8627e-19	TA/undiff	TNvsEs	UBC
TA/undiff_TNvsEs.MT1F	2.36669e-23	0.726874	0.252	0.114	9.04645e-19	TA/undiff	TNvsEs	MT1F
TA/undiff_TNvsEs.KRT8	2.76824e-23	0.42841	0.941	0.753	1.05813e-18	TA/undiff	TNvsEs	KRT8
TA/undiff_TNvsEs.TAPBP	1.19174e-22	0.477182	0.666	0.481	4.5553e-18	TA/undiff	TNvsEs	TAPBP
TA/undiff_TNvsEs.TNFSF10	1.88259e-22	0.482405	0.748	0.568	7.19602e-18	TA/undiff	TNvsEs	TNFSF10
TA/undiff_TNvsEs.REG1A	1.8863e-22	-0.626919	0.875	0.896	7.21019e-18	TA/undiff	TNvsEs	REG1A
TA/undiff_TNvsEs.LAMB3	3.25004e-22	0.521456	0.415	0.243	1.24229e-17	TA/undiff	TNvsEs	LAMB3
TA/undiff_TNvsEs.TMA7	7.01312e-22	0.432895	0.633	0.45	2.68069e-17	TA/undiff	TNvsEs	TMA7
TA/undiff_TNvsEs.MYO1A	1.08579e-21	0.4621	0.625	0.435	4.15032e-17	TA/undiff	TNvsEs	MYO1A
TA/undiff_TNvsEs.NFKB2	1.15412e-21	0.382823	0.157	0.053	4.41151e-17	TA/undiff	TNvsEs	NFKB2
TA/undiff_TNvsEs.MISP	1.20768e-21	0.530219	0.697	0.519	4.61622e-17	TA/undiff	TNvsEs	MISP
TA/undiff_TNvsEs.NFKBIZ	1.27368e-21	0.431151	0.429	0.255	4.86851e-17	TA/undiff	TNvsEs	NFKBIZ
TA/undiff_TNvsEs.LGALS2	3.28837e-21	0.496867	0.616	0.424	1.25695e-16	TA/undiff	TNvsEs	LGALS2
TA/undiff_TNvsEs.RPS15	3.44562e-21	0.502393	0.691	0.487	1.31705e-16	TA/undiff	TNvsEs	RPS15
TA/undiff_TNvsEs.RPL18	4.5617e-21	0.450198	0.687	0.475	1.74367e-16	TA/undiff	TNvsEs	RPL18
TA/undiff_TNvsEs.RBP2	4.92947e-21	0.467397	0.741	0.552	1.88424e-16	TA/undiff	TNvsEs	RBP2
TA/undiff_TNvsEs.CLDN4	1.43136e-20	0.524024	0.55	0.369	5.47124e-16	TA/undiff	TNvsEs	CLDN4
TA/undiff_TNvsEs.ISG20	1.6729e-20	0.491365	0.618	0.443	6.3945e-16	TA/undiff	TNvsEs	ISG20
TA/undiff_TNvsEs.RPL11	1.72053e-20	0.420346	0.819	0.617	6.57656e-16	TA/undiff	TNvsEs	RPL11
TA/undiff_TNvsEs.CCL25	2.00951e-20	0.661581	0.49	0.327	7.68117e-16	TA/undiff	TNvsEs	CCL25
TA/undiff_TNvsEs.SELENOM	3.51178e-20	0.407458	0.127	0.038	1.34234e-15	TA/undiff	TNvsEs	SELENOM
TA/undiff_TNvsEs.ICAM1	3.86304e-20	0.642904	0.148	0.05	1.47661e-15	TA/undiff	TNvsEs	ICAM1
TA/undiff_TNvsEs.PMEPA1	4.37968e-20	0.46673	0.279	0.136	1.67409e-15	TA/undiff	TNvsEs	PMEPA1
TA/undiff_TNvsEs.ISG15	4.99581e-20	0.471647	0.446	0.275	1.9096e-15	TA/undiff	TNvsEs	ISG15
TA/undiff_TNvsEs.REG1B	8.08225e-20	-0.674771	0.857	0.876	3.08936e-15	TA/undiff	TNvsEs	REG1B
TA/undiff_TNvsEs.PFN1	8.57508e-20	0.405681	0.82	0.631	3.27774e-15	TA/undiff	TNvsEs	PFN1
TA/undiff_TNvsEs.SMIM22	9.23137e-20	0.41618	0.621	0.437	3.5286e-15	TA/undiff	TNvsEs	SMIM22
TA/undiff_TNvsEs.TYMP	1.14473e-19	0.667792	0.564	0.406	4.37562e-15	TA/undiff	TNvsEs	TYMP
TA/undiff_TNvsEs.HLA-F	1.9635e-19	0.445044	0.622	0.449	7.50528e-15	TA/undiff	TNvsEs	HLA-F
TA/undiff_TNvsEs.SLC39A5	2.11636e-19	0.599103	0.396	0.248	8.08956e-15	TA/undiff	TNvsEs	SLC39A5
TA/undiff_TNvsEs.TM4SF20	3.03793e-19	-0.997867	0.814	0.857	1.16122e-14	TA/undiff	TNvsEs	TM4SF20
TA/undiff_TNvsEs.IFI27	3.40468e-19	0.279029	0.91	0.702	1.30141e-14	TA/undiff	TNvsEs	IFI27
TA/undiff_TNvsEs.MT1H	1.4119e-18	0.709459	0.161	0.062	5.39683e-14	TA/undiff	TNvsEs	MT1H
TA/undiff_TNvsEs.PLEC	1.76683e-18	0.465841	0.519	0.357	6.75353e-14	TA/undiff	TNvsEs	PLEC
TA/undiff_TNvsEs.PTMA	2.9193e-18	0.334008	0.791	0.64	1.11587e-13	TA/undiff	TNvsEs	PTMA
TA/undiff_TNvsEs.GBP4	2.94261e-18	0.291146	0.394	0.224	1.12478e-13	TA/undiff	TNvsEs	GBP4
TA/undiff_TNvsEs.SLC6A19	3.1091e-18	0.512906	0.564	0.392	1.18842e-13	TA/undiff	TNvsEs	SLC6A19
TA/undiff_TNvsEs.PSME2	3.53735e-18	0.298427	0.798	0.621	1.35212e-13	TA/undiff	TNvsEs	PSME2
TA/undiff_TNvsEs.TRIM15	5.17921e-18	0.503275	0.363	0.22	1.9797e-13	TA/undiff	TNvsEs	TRIM15
TA/undiff_TNvsEs.BNIP5	6.68707e-18	0.344923	0.346	0.19	2.55606e-13	TA/undiff	TNvsEs	BNIP5
TA/undiff_TNvsEs.BCL3	1.16326e-17	0.425216	0.295	0.162	4.44645e-13	TA/undiff	TNvsEs	BCL3
TA/undiff_TNvsEs.MVP	1.22937e-17	0.421973	0.528	0.367	4.69915e-13	TA/undiff	TNvsEs	MVP
TA/undiff_TNvsEs.CLDN7	1.34402e-17	0.359466	0.822	0.619	5.13737e-13	TA/undiff	TNvsEs	CLDN7
TA/undiff_TNvsEs.TRAPPC5	1.52402e-17	0.415666	0.376	0.235	5.8254e-13	TA/undiff	TNvsEs	TRAPPC5
TA/undiff_TNvsEs.MYL6	1.60747e-17	0.383907	0.904	0.73	6.1444e-13	TA/undiff	TNvsEs	MYL6
TA/undiff_TNvsEs.PIGR	1.74396e-17	-0.354273	0.856	0.909	6.66609e-13	TA/undiff	TNvsEs	PIGR
TA/undiff_TNvsEs.CLTB	1.77136e-17	0.413249	0.661	0.484	6.77084e-13	TA/undiff	TNvsEs	CLTB
TA/undiff_TNvsEs.SERF2	1.78932e-17	0.308033	0.873	0.662	6.83951e-13	TA/undiff	TNvsEs	SERF2
TA/undiff_TNvsEs.TUBB4B	2.8364e-17	0.43633	0.39	0.245	1.08419e-12	TA/undiff	TNvsEs	TUBB4B
TA/undiff_TNvsEs.PSMB10	3.25097e-17	0.351002	0.59	0.431	1.24265e-12	TA/undiff	TNvsEs	PSMB10
TA/undiff_TNvsEs.ZFP36	3.37175e-17	0.419317	0.509	0.348	1.28882e-12	TA/undiff	TNvsEs	ZFP36
TA/undiff_TNvsEs.SPINT1	4.4894e-17	0.504378	0.52	0.37	1.71603e-12	TA/undiff	TNvsEs	SPINT1
TA/undiff_TNvsEs.FAU	5.95938e-17	0.391611	0.736	0.563	2.27791e-12	TA/undiff	TNvsEs	FAU
TA/undiff_TNvsEs.PLAAT4	9.21985e-17	0.504895	0.651	0.46	3.52419e-12	TA/undiff	TNvsEs	PLAAT4
TA/undiff_TNvsEs.VAMP8	1.95581e-16	0.356802	0.672	0.517	7.47591e-12	TA/undiff	TNvsEs	VAMP8
TA/undiff_TNvsEs.MT1X	2.71838e-16	0.488365	0.18	0.077	1.03907e-11	TA/undiff	TNvsEs	MT1X
TA/undiff_TNvsEs.TCN2	3.20489e-16	0.474209	0.251	0.134	1.22504e-11	TA/undiff	TNvsEs	TCN2
TA/undiff_TNvsEs.MYO15B	3.47138e-16	0.343114	0.61	0.445	1.3269e-11	TA/undiff	TNvsEs	MYO15B
TA/undiff_TNvsEs.P4HB	4.26652e-16	0.290717	0.744	0.56	1.63084e-11	TA/undiff	TNvsEs	P4HB
TA/undiff_TNvsEs.MT-ND2	4.59067e-16	-0.454456	0.992	0.988	1.75474e-11	TA/undiff	TNvsEs	MT-ND2
TA/undiff_TNvsEs.RPL17	5.22473e-16	0.38573	0.539	0.385	1.9971e-11	TA/undiff	TNvsEs	RPL17
TA/undiff_TNvsEs.LAMA3	5.61218e-16	0.449236	0.378	0.234	2.1452e-11	TA/undiff	TNvsEs	LAMA3
TA/undiff_TNvsEs.ETV7	7.32204e-16	0.467301	0.23	0.12	2.79878e-11	TA/undiff	TNvsEs	ETV7
TA/undiff_TNvsEs.FLNB	8.36699e-16	0.361834	0.433	0.284	3.1982e-11	TA/undiff	TNvsEs	FLNB
TA/undiff_TNvsEs.SLC40A1	8.91508e-16	-0.875192	0.721	0.739	3.4077e-11	TA/undiff	TNvsEs	SLC40A1
TA/undiff_TNvsEs.POLD4	9.92559e-16	0.33566	0.638	0.463	3.79396e-11	TA/undiff	TNvsEs	POLD4
TA/undiff_TNvsEs.TMIGD1	1.20409e-15	0.343675	0.518	0.362	4.60251e-11	TA/undiff	TNvsEs	TMIGD1
TA/undiff_TNvsEs.ALPI	1.54e-15	0.439103	0.493	0.347	5.88651e-11	TA/undiff	TNvsEs	ALPI
TA/undiff_TNvsEs.RPL12	1.69211e-15	0.346254	0.734	0.547	6.46791e-11	TA/undiff	TNvsEs	RPL12
TA/undiff_TNvsEs.VPS28	1.75945e-15	0.401188	0.47	0.33	6.72533e-11	TA/undiff	TNvsEs	VPS28
TA/undiff_TNvsEs.SULT1A2	1.79676e-15	0.462356	0.478	0.331	6.86793e-11	TA/undiff	TNvsEs	SULT1A2
TA/undiff_TNvsEs.NDUFA13	1.88855e-15	0.302823	0.641	0.475	7.21877e-11	TA/undiff	TNvsEs	NDUFA13
TA/undiff_TNvsEs.PSMB8	2.1594e-15	0.382239	0.523	0.381	8.2541e-11	TA/undiff	TNvsEs	PSMB8
TA/undiff_TNvsEs.FAM3D	2.18754e-15	0.322574	0.425	0.278	8.36166e-11	TA/undiff	TNvsEs	FAM3D
TA/undiff_TNvsEs.RPL28	2.76174e-15	0.381608	0.802	0.586	1.05565e-10	TA/undiff	TNvsEs	RPL28
TA/undiff_TNvsEs.COX4I1	4.91815e-15	0.317407	0.79	0.599	1.87991e-10	TA/undiff	TNvsEs	COX4I1
TA/undiff_TNvsEs.CDHR2	5.19542e-15	0.329313	0.667	0.491	1.9859e-10	TA/undiff	TNvsEs	CDHR2
TA/undiff_TNvsEs.FUOM	5.9462e-15	0.407538	0.427	0.294	2.27288e-10	TA/undiff	TNvsEs	FUOM
TA/undiff_TNvsEs.CREB3L3	5.95607e-15	0.347832	0.487	0.333	2.27665e-10	TA/undiff	TNvsEs	CREB3L3
TA/undiff_TNvsEs.ATP5F1D	6.6613e-15	0.332346	0.608	0.434	2.54621e-10	TA/undiff	TNvsEs	ATP5F1D
TA/undiff_TNvsEs.DNASE1	7.11298e-15	0.449119	0.341	0.214	2.71886e-10	TA/undiff	TNvsEs	DNASE1
TA/undiff_TNvsEs.FOS	8.48877e-15	0.38174	0.509	0.354	3.24475e-10	TA/undiff	TNvsEs	FOS
TA/undiff_TNvsEs.MT-ND3	1.26134e-14	-0.463917	0.98	0.959	4.82135e-10	TA/undiff	TNvsEs	MT-ND3
TA/undiff_TNvsEs.RPL10	1.3901e-14	0.36633	0.819	0.637	5.3135e-10	TA/undiff	TNvsEs	RPL10
TA/undiff_TNvsEs.C4orf48	1.5292e-14	0.37457	0.432	0.297	5.84521e-10	TA/undiff	TNvsEs	C4orf48
TA/undiff_TNvsEs.TCIM	1.55177e-14	0.265448	0.214	0.107	5.93147e-10	TA/undiff	TNvsEs	TCIM
TA/undiff_TNvsEs.DGAT1	1.76306e-14	0.424342	0.485	0.343	6.73914e-10	TA/undiff	TNvsEs	DGAT1
TA/undiff_TNvsEs.PSMB9	2.36275e-14	0.410156	0.598	0.453	9.03139e-10	TA/undiff	TNvsEs	PSMB9
TA/undiff_TNvsEs.ATF3	2.57367e-14	0.409641	0.256	0.141	9.83759e-10	TA/undiff	TNvsEs	ATF3
TA/undiff_TNvsEs.MT1E	2.71336e-14	0.469618	0.268	0.149	1.03715e-09	TA/undiff	TNvsEs	MT1E
TA/undiff_TNvsEs.BLOC1S1	2.74978e-14	0.349487	0.614	0.456	1.05107e-09	TA/undiff	TNvsEs	BLOC1S1
TA/undiff_TNvsEs.PFDN5	3.27534e-14	0.441538	0.468	0.341	1.25197e-09	TA/undiff	TNvsEs	PFDN5
TA/undiff_TNvsEs.RPL8	4.56279e-14	0.32848	0.737	0.552	1.74408e-09	TA/undiff	TNvsEs	RPL8
TA/undiff_TNvsEs.IER3	4.61597e-14	0.321528	0.155	0.067	1.76441e-09	TA/undiff	TNvsEs	IER3
TA/undiff_TNvsEs.RRBP1	5.32941e-14	0.281893	0.588	0.426	2.03711e-09	TA/undiff	TNvsEs	RRBP1
TA/undiff_TNvsEs.TNIP1	5.6524e-14	0.412408	0.357	0.235	2.16058e-09	TA/undiff	TNvsEs	TNIP1
TA/undiff_TNvsEs.H1F0	5.66181e-14	0.533325	0.35	0.225	2.16417e-09	TA/undiff	TNvsEs	H1F0
TA/undiff_TNvsEs.RPS7	5.67442e-14	0.336037	0.621	0.466	2.16899e-09	TA/undiff	TNvsEs	RPS7
TA/undiff_TNvsEs.NDUFA11	5.72229e-14	0.38544	0.448	0.315	2.18729e-09	TA/undiff	TNvsEs	NDUFA11
TA/undiff_TNvsEs.RPS3	6.71754e-14	0.378912	0.635	0.474	2.56771e-09	TA/undiff	TNvsEs	RPS3
TA/undiff_TNvsEs.CYBRD1	7.6158e-14	0.32848	0.394	0.262	2.91106e-09	TA/undiff	TNvsEs	CYBRD1
TA/undiff_TNvsEs.RPS14	7.78215e-14	0.394179	0.641	0.476	2.97465e-09	TA/undiff	TNvsEs	RPS14
TA/undiff_TNvsEs.PSMA7	8.46873e-14	0.341702	0.435	0.303	3.23709e-09	TA/undiff	TNvsEs	PSMA7
TA/undiff_TNvsEs.HSPB1	9.49813e-14	0.4077	0.149	0.065	3.63057e-09	TA/undiff	TNvsEs	HSPB1
TA/undiff_TNvsEs.DPEP1	1.47989e-13	0.371336	0.61	0.45	5.65673e-09	TA/undiff	TNvsEs	DPEP1
TA/undiff_TNvsEs.ARL6IP4	1.71142e-13	0.373217	0.376	0.255	6.54172e-09	TA/undiff	TNvsEs	ARL6IP4
TA/undiff_TNvsEs.EEF2	2.36083e-13	0.358901	0.571	0.424	9.02402e-09	TA/undiff	TNvsEs	EEF2
TA/undiff_TNvsEs.RACK1	2.48848e-13	0.38199	0.556	0.407	9.51196e-09	TA/undiff	TNvsEs	RACK1
TA/undiff_TNvsEs.CES2	2.50077e-13	0.295832	0.725	0.547	9.55895e-09	TA/undiff	TNvsEs	CES2
TA/undiff_TNvsEs.RABAC1	2.57125e-13	0.331887	0.358	0.237	9.82834e-09	TA/undiff	TNvsEs	RABAC1
TA/undiff_TNvsEs.TNFRSF1A	3.72232e-13	0.252049	0.572	0.409	1.42282e-08	TA/undiff	TNvsEs	TNFRSF1A
TA/undiff_TNvsEs.ELOB	4.10926e-13	0.343771	0.618	0.463	1.57072e-08	TA/undiff	TNvsEs	ELOB
TA/undiff_TNvsEs.DUOX2	4.66601e-13	-0.792811	0.588	0.642	1.78354e-08	TA/undiff	TNvsEs	DUOX2
TA/undiff_TNvsEs.BIRC3	5.03712e-13	0.291927	0.894	0.774	1.92539e-08	TA/undiff	TNvsEs	BIRC3
TA/undiff_TNvsEs.MUC2	5.19073e-13	1.05952	0.276	0.155	1.98411e-08	TA/undiff	TNvsEs	MUC2
TA/undiff_TNvsEs.GDA	6.49546e-13	0.328362	0.565	0.427	2.48282e-08	TA/undiff	TNvsEs	GDA
TA/undiff_TNvsEs.MLEC	7.56198e-13	0.311704	0.276	0.164	2.89049e-08	TA/undiff	TNvsEs	MLEC
TA/undiff_TNvsEs.VCP	8.15563e-13	0.287798	0.318	0.201	3.11741e-08	TA/undiff	TNvsEs	VCP
TA/undiff_TNvsEs.ACOT7	9.56577e-13	0.340958	0.201	0.106	3.65642e-08	TA/undiff	TNvsEs	ACOT7
TA/undiff_TNvsEs.SELENOK	1.12625e-12	0.343713	0.4	0.28	4.30497e-08	TA/undiff	TNvsEs	SELENOK
TA/undiff_TNvsEs.CHMP2A	1.13568e-12	0.297108	0.464	0.335	4.34101e-08	TA/undiff	TNvsEs	CHMP2A
TA/undiff_TNvsEs.RPS8	1.47706e-12	0.344882	0.667	0.496	5.64592e-08	TA/undiff	TNvsEs	RPS8
TA/undiff_TNvsEs.PTPRF	1.62609e-12	0.389098	0.448	0.32	6.21555e-08	TA/undiff	TNvsEs	PTPRF
TA/undiff_TNvsEs.FIS1	1.73216e-12	0.400688	0.351	0.238	6.62099e-08	TA/undiff	TNvsEs	FIS1
TA/undiff_TNvsEs.ASS1	1.93579e-12	0.289385	0.801	0.608	7.39937e-08	TA/undiff	TNvsEs	ASS1
TA/undiff_TNvsEs.STAP2	1.97798e-12	0.364951	0.421	0.299	7.56063e-08	TA/undiff	TNvsEs	STAP2
TA/undiff_TNvsEs.CXCL11	2.01886e-12	0.383916	0.133	0.056	7.7169e-08	TA/undiff	TNvsEs	CXCL11
TA/undiff_TNvsEs.RPS18	2.35504e-12	0.439407	0.559	0.41	9.00189e-08	TA/undiff	TNvsEs	RPS18
TA/undiff_TNvsEs.MYH14	2.36e-12	0.254539	0.63	0.477	9.02087e-08	TA/undiff	TNvsEs	MYH14
TA/undiff_TNvsEs.NECTIN2	2.41483e-12	0.261791	0.4	0.278	9.23044e-08	TA/undiff	TNvsEs	NECTIN2
TA/undiff_TNvsEs.S100A11	2.5031e-12	0.321976	0.684	0.55	9.56786e-08	TA/undiff	TNvsEs	S100A11
TA/undiff_TNvsEs.RPL3	2.71841e-12	0.279046	0.594	0.432	1.03908e-07	TA/undiff	TNvsEs	RPL3
TA/undiff_TNvsEs.MIR194-2HG	3.10209e-12	0.450279	0.535	0.414	1.18574e-07	TA/undiff	TNvsEs	MIR194-2HG
TA/undiff_TNvsEs.ARPC3	3.21802e-12	0.274206	0.557	0.428	1.23006e-07	TA/undiff	TNvsEs	ARPC3
TA/undiff_TNvsEs.CDC42EP2	3.55563e-12	0.383192	0.157	0.076	1.3591e-07	TA/undiff	TNvsEs	CDC42EP2
TA/undiff_TNvsEs.HDHD3	3.55991e-12	0.352327	0.412	0.29	1.36074e-07	TA/undiff	TNvsEs	HDHD3
TA/undiff_TNvsEs.SMIM24	4.2902e-12	0.271127	0.551	0.394	1.63988e-07	TA/undiff	TNvsEs	SMIM24
TA/undiff_TNvsEs.ADIRF	4.88278e-12	0.353131	0.579	0.425	1.8664e-07	TA/undiff	TNvsEs	ADIRF
TA/undiff_TNvsEs.CD24	5.43298e-12	-1.09616	0.251	0.363	2.0767e-07	TA/undiff	TNvsEs	CD24
TA/undiff_TNvsEs.PSME1	5.82468e-12	0.251006	0.629	0.481	2.22643e-07	TA/undiff	TNvsEs	PSME1
TA/undiff_TNvsEs.C19orf33	6.2354e-12	0.251207	0.704	0.537	2.38342e-07	TA/undiff	TNvsEs	C19orf33
TA/undiff_TNvsEs.FABP1	6.57827e-12	0.370562	0.89	0.782	2.51448e-07	TA/undiff	TNvsEs	FABP1
TA/undiff_TNvsEs.CEACAM6	6.72332e-12	-1.05319	0.443	0.525	2.56992e-07	TA/undiff	TNvsEs	CEACAM6
TA/undiff_TNvsEs.TAP2	7.00513e-12	0.312388	0.266	0.159	2.67764e-07	TA/undiff	TNvsEs	TAP2
TA/undiff_TNvsEs.CUBN	7.25863e-12	0.260948	0.122	0.052	2.77454e-07	TA/undiff	TNvsEs	CUBN
TA/undiff_TNvsEs.NDUFA3	7.36293e-12	0.30672	0.453	0.319	2.81441e-07	TA/undiff	TNvsEs	NDUFA3
TA/undiff_TNvsEs.REG4	7.81281e-12	0.270669	0.222	0.119	2.98637e-07	TA/undiff	TNvsEs	REG4
TA/undiff_TNvsEs.CEACAM5	7.81614e-12	-0.682702	0.618	0.686	2.98764e-07	TA/undiff	TNvsEs	CEACAM5
TA/undiff_TNvsEs.CALR	8.18179e-12	0.298606	0.519	0.382	3.12741e-07	TA/undiff	TNvsEs	CALR
TA/undiff_TNvsEs.MICOS10	9.57147e-12	0.324626	0.386	0.264	3.6586e-07	TA/undiff	TNvsEs	MICOS10
TA/undiff_TNvsEs.TREH	1.03883e-11	0.343405	0.162	0.082	3.97081e-07	TA/undiff	TNvsEs	TREH
TA/undiff_TNvsEs.RPL7A	1.16463e-11	0.317209	0.645	0.473	4.45168e-07	TA/undiff	TNvsEs	RPL7A
TA/undiff_TNvsEs.ITGB8	1.18367e-11	0.358293	0.108	0.044	4.52445e-07	TA/undiff	TNvsEs	ITGB8
TA/undiff_TNvsEs.RPL19	1.21296e-11	0.342747	0.712	0.545	4.63643e-07	TA/undiff	TNvsEs	RPL19
TA/undiff_TNvsEs.SLC25A6	1.228e-11	0.25403	0.493	0.351	4.69391e-07	TA/undiff	TNvsEs	SLC25A6
TA/undiff_TNvsEs.SERPINA1	1.54732e-11	0.268221	0.988	0.967	5.91447e-07	TA/undiff	TNvsEs	SERPINA1
TA/undiff_TNvsEs.TAGLN2	1.87385e-11	0.329696	0.532	0.392	7.16262e-07	TA/undiff	TNvsEs	TAGLN2
TA/undiff_TNvsEs.ETFB	2.06575e-11	0.308092	0.419	0.299	7.89613e-07	TA/undiff	TNvsEs	ETFB
TA/undiff_TNvsEs.FOSB	2.06782e-11	0.380353	0.124	0.055	7.90403e-07	TA/undiff	TNvsEs	FOSB
TA/undiff_TNvsEs.ATP5IF1	2.07836e-11	0.365982	0.476	0.36	7.94434e-07	TA/undiff	TNvsEs	ATP5IF1
TA/undiff_TNvsEs.PSAP	2.16829e-11	0.354438	0.44	0.319	8.28808e-07	TA/undiff	TNvsEs	PSAP
TA/undiff_TNvsEs.S100A13	2.55526e-11	0.377679	0.181	0.096	9.76722e-07	TA/undiff	TNvsEs	S100A13
TA/undiff_TNvsEs.LCN2	2.62562e-11	0.280749	0.845	0.689	1.00362e-06	TA/undiff	TNvsEs	LCN2
TA/undiff_TNvsEs.GPX4	2.97202e-11	0.298717	0.499	0.363	1.13602e-06	TA/undiff	TNvsEs	GPX4
TA/undiff_TNvsEs.OCIAD2	3.25159e-11	0.2776	0.575	0.445	1.24289e-06	TA/undiff	TNvsEs	OCIAD2
TA/undiff_TNvsEs.ID1	3.28327e-11	0.313611	0.557	0.411	1.255e-06	TA/undiff	TNvsEs	ID1
TA/undiff_TNvsEs.S100A14	3.4389e-11	0.300166	0.684	0.516	1.31449e-06	TA/undiff	TNvsEs	S100A14
TA/undiff_TNvsEs.ALKBH7	3.46839e-11	0.260529	0.47	0.337	1.32576e-06	TA/undiff	TNvsEs	ALKBH7
TA/undiff_TNvsEs.APOA4	3.96521e-11	0.669664	0.461	0.349	1.51566e-06	TA/undiff	TNvsEs	APOA4
TA/undiff_TNvsEs.RPLP2	4.15659e-11	0.296972	0.646	0.511	1.58881e-06	TA/undiff	TNvsEs	RPLP2
TA/undiff_TNvsEs.FXYD3	4.25038e-11	0.252255	0.41	0.279	1.62467e-06	TA/undiff	TNvsEs	FXYD3
TA/undiff_TNvsEs.CLIC1	4.27198e-11	0.270029	0.561	0.441	1.63292e-06	TA/undiff	TNvsEs	CLIC1
TA/undiff_TNvsEs.GSDMD	4.69037e-11	0.419851	0.386	0.277	1.79285e-06	TA/undiff	TNvsEs	GSDMD
TA/undiff_TNvsEs.NDUFS6	5.55002e-11	0.322371	0.366	0.255	2.12144e-06	TA/undiff	TNvsEs	NDUFS6
TA/undiff_TNvsEs.CGN	5.89641e-11	0.303786	0.396	0.284	2.25384e-06	TA/undiff	TNvsEs	CGN
TA/undiff_TNvsEs.FBP1	5.92188e-11	0.436851	0.31	0.203	2.26358e-06	TA/undiff	TNvsEs	FBP1
TA/undiff_TNvsEs.AOC1	6.0695e-11	0.340145	0.542	0.413	2.32001e-06	TA/undiff	TNvsEs	AOC1
TA/undiff_TNvsEs.RPL13A	6.7648e-11	0.300532	0.466	0.349	2.58578e-06	TA/undiff	TNvsEs	RPL13A
TA/undiff_TNvsEs.TMBIM1	7.73854e-11	0.264642	0.498	0.367	2.95798e-06	TA/undiff	TNvsEs	TMBIM1
TA/undiff_TNvsEs.RNASEK	7.88472e-11	0.324437	0.509	0.382	3.01386e-06	TA/undiff	TNvsEs	RNASEK
TA/undiff_TNvsEs.CD82	7.99242e-11	0.446358	0.26	0.167	3.05502e-06	TA/undiff	TNvsEs	CD82
TA/undiff_TNvsEs.CAPG	9.79404e-11	0.344005	0.201	0.115	3.74367e-06	TA/undiff	TNvsEs	CAPG
TA/undiff_TNvsEs.EIF4A1	1.0442e-10	0.267685	0.277	0.176	3.99137e-06	TA/undiff	TNvsEs	EIF4A1
TA/undiff_TNvsEs.RPS19	1.08432e-10	0.419473	0.596	0.458	4.14471e-06	TA/undiff	TNvsEs	RPS19
TA/undiff_TNvsEs.WARS	1.21377e-10	0.4486	0.209	0.117	4.63953e-06	TA/undiff	TNvsEs	WARS
TA/undiff_TNvsEs.RALY	1.22026e-10	0.35306	0.336	0.235	4.66433e-06	TA/undiff	TNvsEs	RALY
TA/undiff_TNvsEs.SPG7	1.28677e-10	0.38148	0.177	0.097	4.91857e-06	TA/undiff	TNvsEs	SPG7
TA/undiff_TNvsEs.EHD4	1.44173e-10	0.34926	0.262	0.164	5.51089e-06	TA/undiff	TNvsEs	EHD4
TA/undiff_TNvsEs.EIF6	1.46843e-10	0.317993	0.342	0.235	5.61294e-06	TA/undiff	TNvsEs	EIF6
TA/undiff_TNvsEs.RHOB	1.52131e-10	0.316612	0.151	0.076	5.81506e-06	TA/undiff	TNvsEs	RHOB
TA/undiff_TNvsEs.EPS8L3	1.65634e-10	0.273896	0.406	0.293	6.33121e-06	TA/undiff	TNvsEs	EPS8L3
TA/undiff_TNvsEs.VIL1	1.66363e-10	0.302631	0.499	0.374	6.35907e-06	TA/undiff	TNvsEs	VIL1
TA/undiff_TNvsEs.RPL15	1.81799e-10	0.297987	0.513	0.388	6.94908e-06	TA/undiff	TNvsEs	RPL15
TA/undiff_TNvsEs.ROMO1	1.88838e-10	0.301524	0.503	0.382	7.21814e-06	TA/undiff	TNvsEs	ROMO1
TA/undiff_TNvsEs.CLDN15	1.95784e-10	0.381457	0.361	0.258	7.48364e-06	TA/undiff	TNvsEs	CLDN15
TA/undiff_TNvsEs.RPL36	2.08203e-10	0.306925	0.571	0.431	7.95834e-06	TA/undiff	TNvsEs	RPL36
TA/undiff_TNvsEs.USH1C	2.28918e-10	0.355512	0.417	0.31	8.75016e-06	TA/undiff	TNvsEs	USH1C
TA/undiff_TNvsEs.SQSTM1	2.33787e-10	0.305181	0.47	0.355	8.93626e-06	TA/undiff	TNvsEs	SQSTM1
TA/undiff_TNvsEs.RNF181	2.34795e-10	0.293715	0.346	0.242	8.97481e-06	TA/undiff	TNvsEs	RNF181
TA/undiff_TNvsEs.HIST1H1C	2.4155e-10	0.393316	0.367	0.261	9.23301e-06	TA/undiff	TNvsEs	HIST1H1C
TA/undiff_TNvsEs.KLF5	2.4954e-10	0.285625	0.424	0.304	9.53841e-06	TA/undiff	TNvsEs	KLF5
TA/undiff_TNvsEs.RRAS	2.6305e-10	0.356042	0.145	0.074	1.00548e-05	TA/undiff	TNvsEs	RRAS
TA/undiff_TNvsEs.BAIAP2L2	2.91061e-10	0.282805	0.266	0.169	1.11255e-05	TA/undiff	TNvsEs	BAIAP2L2
TA/undiff_TNvsEs.LDLR	3.06586e-10	0.292146	0.153	0.079	1.17189e-05	TA/undiff	TNvsEs	LDLR
TA/undiff_TNvsEs.UQCR11	3.65997e-10	0.253656	0.654	0.509	1.39899e-05	TA/undiff	TNvsEs	UQCR11
TA/undiff_TNvsEs.TCF25	3.73145e-10	0.285147	0.338	0.233	1.42631e-05	TA/undiff	TNvsEs	TCF25
TA/undiff_TNvsEs.MYDGF	4.08853e-10	0.311399	0.242	0.152	1.5628e-05	TA/undiff	TNvsEs	MYDGF
TA/undiff_TNvsEs.CYBA	4.37321e-10	0.401073	0.341	0.232	1.67162e-05	TA/undiff	TNvsEs	CYBA
TA/undiff_TNvsEs.PYCARD	5.02938e-10	0.390019	0.305	0.208	1.92243e-05	TA/undiff	TNvsEs	PYCARD
TA/undiff_TNvsEs.PLAC8	5.4457e-10	-0.652072	0.676	0.66	2.08156e-05	TA/undiff	TNvsEs	PLAC8
TA/undiff_TNvsEs.ACOX1	5.56237e-10	0.2812	0.408	0.295	2.12616e-05	TA/undiff	TNvsEs	ACOX1
TA/undiff_TNvsEs.TINAGL1	6.18173e-10	0.317061	0.18	0.099	2.3629e-05	TA/undiff	TNvsEs	TINAGL1
TA/undiff_TNvsEs.NDUFB7	6.46608e-10	0.260532	0.396	0.285	2.47159e-05	TA/undiff	TNvsEs	NDUFB7
TA/undiff_TNvsEs.PIN4	6.49426e-10	0.280889	0.188	0.107	2.48237e-05	TA/undiff	TNvsEs	PIN4
TA/undiff_TNvsEs.COPE	7.2764e-10	0.308143	0.367	0.264	2.78133e-05	TA/undiff	TNvsEs	COPE
TA/undiff_TNvsEs.MUC17	7.42381e-10	-0.943309	0.674	0.658	2.83768e-05	TA/undiff	TNvsEs	MUC17
TA/undiff_TNvsEs.ARHGEF18	8.75149e-10	0.28706	0.246	0.154	3.34517e-05	TA/undiff	TNvsEs	ARHGEF18
TA/undiff_TNvsEs.EFHD2	1.08293e-09	0.363022	0.308	0.214	4.13939e-05	TA/undiff	TNvsEs	EFHD2
TA/undiff_TNvsEs.MRPL14	1.12418e-09	0.33286	0.312	0.214	4.29705e-05	TA/undiff	TNvsEs	MRPL14
TA/undiff_TNvsEs.C12orf57	1.58434e-09	0.290565	0.16	0.087	6.05597e-05	TA/undiff	TNvsEs	C12orf57
TA/undiff_TNvsEs.LGALS4	1.62929e-09	0.30296	0.765	0.613	6.2278e-05	TA/undiff	TNvsEs	LGALS4
TA/undiff_TNvsEs.NDUFS5	1.82256e-09	0.280516	0.399	0.291	6.96656e-05	TA/undiff	TNvsEs	NDUFS5
TA/undiff_TNvsEs.TNFRSF14	2.1956e-09	0.372039	0.306	0.212	8.39246e-05	TA/undiff	TNvsEs	TNFRSF14
TA/undiff_TNvsEs.GUK1	2.21776e-09	0.275478	0.584	0.454	8.47715e-05	TA/undiff	TNvsEs	GUK1
TA/undiff_TNvsEs.ARL14	3.50147e-09	0.364497	0.254	0.165	0.00013384	TA/undiff	TNvsEs	ARL14
TA/undiff_TNvsEs.RPS28	3.56845e-09	0.251575	0.719	0.55	0.000136401	TA/undiff	TNvsEs	RPS28
TA/undiff_TNvsEs.AGRN	4.02305e-09	0.26414	0.119	0.057	0.000153777	TA/undiff	TNvsEs	AGRN
TA/undiff_TNvsEs.ANO9	4.33516e-09	0.384175	0.196	0.118	0.000165707	TA/undiff	TNvsEs	ANO9
TA/undiff_TNvsEs.CIITA	4.38751e-09	0.283901	0.17	0.096	0.000167708	TA/undiff	TNvsEs	CIITA
TA/undiff_TNvsEs.ANKRD11	4.71106e-09	0.281442	0.236	0.15	0.000180076	TA/undiff	TNvsEs	ANKRD11
TA/undiff_TNvsEs.CXCL1	4.71195e-09	0.394998	0.112	0.053	0.000180109	TA/undiff	TNvsEs	CXCL1
TA/undiff_TNvsEs.TNFRSF6B	4.73974e-09	0.367137	0.399	0.284	0.000181172	TA/undiff	TNvsEs	TNFRSF6B
TA/undiff_TNvsEs.GNA11	4.87656e-09	0.273625	0.52	0.393	0.000186402	TA/undiff	TNvsEs	GNA11
TA/undiff_TNvsEs.RPL18A	4.97803e-09	0.443727	0.559	0.435	0.00019028	TA/undiff	TNvsEs	RPL18A
TA/undiff_TNvsEs.SDF2L1	5.12976e-09	0.272404	0.218	0.135	0.00019608	TA/undiff	TNvsEs	SDF2L1
TA/undiff_TNvsEs.FLOT1	5.69834e-09	0.281269	0.276	0.187	0.000217813	TA/undiff	TNvsEs	FLOT1
TA/undiff_TNvsEs.LRPAP1	5.81484e-09	0.301784	0.205	0.126	0.000222267	TA/undiff	TNvsEs	LRPAP1
TA/undiff_TNvsEs.SEZ6L2	5.87674e-09	0.306211	0.123	0.061	0.000224633	TA/undiff	TNvsEs	SEZ6L2
TA/undiff_TNvsEs.SNRPD2	6.08582e-09	0.344221	0.239	0.155	0.000232624	TA/undiff	TNvsEs	SNRPD2
TA/undiff_TNvsEs.MLLT6	6.24527e-09	0.297459	0.123	0.062	0.000238719	TA/undiff	TNvsEs	MLLT6
TA/undiff_TNvsEs.RPS12	6.80316e-09	0.345613	0.703	0.561	0.000260044	TA/undiff	TNvsEs	RPS12
TA/undiff_TNvsEs.VAMP5	7.01953e-09	0.357002	0.251	0.167	0.000268315	TA/undiff	TNvsEs	VAMP5
TA/undiff_TNvsEs.ALDOB	7.42817e-09	0.281072	0.959	0.938	0.000283934	TA/undiff	TNvsEs	ALDOB
TA/undiff_TNvsEs.TMC4	8.22465e-09	0.328005	0.292	0.202	0.000314379	TA/undiff	TNvsEs	TMC4
TA/undiff_TNvsEs.PSMD8	9.20482e-09	0.320316	0.266	0.181	0.000351845	TA/undiff	TNvsEs	PSMD8
TA/undiff_TNvsEs.APOC2	1.02682e-08	0.310683	0.275	0.183	0.00039249	TA/undiff	TNvsEs	APOC2
TA/undiff_TNvsEs.LMNA	1.05608e-08	0.271754	0.305	0.212	0.000403675	TA/undiff	TNvsEs	LMNA
TA/undiff_TNvsEs.ZC3H12A	1.09312e-08	0.325961	0.213	0.133	0.000417834	TA/undiff	TNvsEs	ZC3H12A
TA/undiff_TNvsEs.SBNO2	1.10234e-08	0.265206	0.129	0.067	0.000421358	TA/undiff	TNvsEs	SBNO2
TA/undiff_TNvsEs.ECHS1	1.1899e-08	0.252775	0.391	0.287	0.000454828	TA/undiff	TNvsEs	ECHS1
TA/undiff_TNvsEs.SEPTIN9	1.19853e-08	0.318073	0.296	0.206	0.000458128	TA/undiff	TNvsEs	SEPTIN9
TA/undiff_TNvsEs.SCAND1	1.26111e-08	0.275511	0.359	0.267	0.000482045	TA/undiff	TNvsEs	SCAND1
TA/undiff_TNvsEs.UBA52	1.26939e-08	0.27615	0.453	0.348	0.00048521	TA/undiff	TNvsEs	UBA52
TA/undiff_TNvsEs.HYI	1.27364e-08	0.310675	0.232	0.152	0.000486834	TA/undiff	TNvsEs	HYI
TA/undiff_TNvsEs.IFNGR2	1.47281e-08	0.303854	0.388	0.293	0.000562967	TA/undiff	TNvsEs	IFNGR2
TA/undiff_TNvsEs.TAP1	1.93522e-08	0.299181	0.473	0.367	0.00073972	TA/undiff	TNvsEs	TAP1
TA/undiff_TNvsEs.AGPAT2	2.15807e-08	0.265126	0.565	0.437	0.000824899	TA/undiff	TNvsEs	AGPAT2
TA/undiff_TNvsEs.GOLM1	2.64788e-08	-0.863916	0.291	0.38	0.00101213	TA/undiff	TNvsEs	GOLM1
TA/undiff_TNvsEs.NT5C	3.6684e-08	0.281663	0.277	0.194	0.00140221	TA/undiff	TNvsEs	NT5C
TA/undiff_TNvsEs.SLC37A4	3.70165e-08	0.29992	0.24	0.162	0.00141492	TA/undiff	TNvsEs	SLC37A4
TA/undiff_TNvsEs.RPL41	3.76557e-08	0.263725	0.832	0.656	0.00143935	TA/undiff	TNvsEs	RPL41
TA/undiff_TNvsEs.LAMC2	4.05593e-08	0.267907	0.247	0.161	0.00155034	TA/undiff	TNvsEs	LAMC2
TA/undiff_TNvsEs.MPST	4.13314e-08	0.264773	0.472	0.367	0.00157985	TA/undiff	TNvsEs	MPST
TA/undiff_TNvsEs.ST5	4.42764e-08	0.273219	0.151	0.085	0.00169242	TA/undiff	TNvsEs	ST5
TA/undiff_TNvsEs.FARP2	4.45253e-08	0.271814	0.148	0.083	0.00170193	TA/undiff	TNvsEs	FARP2
TA/undiff_TNvsEs.TSPAN8	4.81149e-08	-0.593908	0.839	0.815	0.00183914	TA/undiff	TNvsEs	TSPAN8
TA/undiff_TNvsEs.PCBD1	4.97717e-08	0.279566	0.18	0.11	0.00190247	TA/undiff	TNvsEs	PCBD1
TA/undiff_TNvsEs.PML	5.04426e-08	0.291505	0.194	0.119	0.00192812	TA/undiff	TNvsEs	PML
TA/undiff_TNvsEs.SCO2	5.15224e-08	0.254882	0.147	0.083	0.00196939	TA/undiff	TNvsEs	SCO2
TA/undiff_TNvsEs.CPO	5.63333e-08	0.383716	0.193	0.123	0.00215328	TA/undiff	TNvsEs	CPO
TA/undiff_TNvsEs.MGLL	5.8768e-08	0.271336	0.417	0.321	0.00224635	TA/undiff	TNvsEs	MGLL
TA/undiff_TNvsEs.HOXB7	6.18118e-08	0.284918	0.227	0.15	0.00236269	TA/undiff	TNvsEs	HOXB7
TA/undiff_TNvsEs.MKNK2	6.25529e-08	0.342212	0.203	0.13	0.00239102	TA/undiff	TNvsEs	MKNK2
TA/undiff_TNvsEs.TPT1	6.6858e-08	-0.415428	0.914	0.868	0.00255558	TA/undiff	TNvsEs	TPT1
TA/undiff_TNvsEs.JOSD2	6.94455e-08	0.326797	0.268	0.187	0.00265449	TA/undiff	TNvsEs	JOSD2
TA/undiff_TNvsEs.TCIRG1	6.9519e-08	0.317444	0.181	0.111	0.00265729	TA/undiff	TNvsEs	TCIRG1
TA/undiff_TNvsEs.FCGRT	7.64566e-08	0.289608	0.482	0.378	0.00292248	TA/undiff	TNvsEs	FCGRT
TA/undiff_TNvsEs.HLA-DMB	7.69005e-08	0.250931	0.32	0.229	0.00293945	TA/undiff	TNvsEs	HLA-DMB
TA/undiff_TNvsEs.NAALADL1	8.74682e-08	0.430376	0.225	0.153	0.00334339	TA/undiff	TNvsEs	NAALADL1
TA/undiff_TNvsEs.GRINA	9.08225e-08	0.297754	0.367	0.278	0.0034716	TA/undiff	TNvsEs	GRINA
TA/undiff_TNvsEs.PARP12	9.42048e-08	0.267641	0.186	0.115	0.00360089	TA/undiff	TNvsEs	PARP12
TA/undiff_TNvsEs.VILL	9.60023e-08	0.330331	0.251	0.172	0.00366959	TA/undiff	TNvsEs	VILL
TA/undiff_TNvsEs.SLC12A7	1.00422e-07	0.315032	0.239	0.161	0.00383855	TA/undiff	TNvsEs	SLC12A7
TA/undiff_TNvsEs.ACY1	1.01621e-07	0.284958	0.413	0.317	0.00388434	TA/undiff	TNvsEs	ACY1
TA/undiff_TNvsEs.PEX16	1.05123e-07	0.297358	0.127	0.069	0.00401823	TA/undiff	TNvsEs	PEX16
TA/undiff_TNvsEs.NBL1	1.17488e-07	0.263151	0.406	0.312	0.00449085	TA/undiff	TNvsEs	NBL1
TA/undiff_TNvsEs.EPS8L2	1.19875e-07	0.289959	0.394	0.308	0.00458211	TA/undiff	TNvsEs	EPS8L2
TA/undiff_TNvsEs.SLC5A12	1.26429e-07	0.270234	0.172	0.105	0.00483262	TA/undiff	TNvsEs	SLC5A12
TA/undiff_TNvsEs.REX1BD	1.28189e-07	0.308432	0.151	0.088	0.0048999	TA/undiff	TNvsEs	REX1BD
TA/undiff_TNvsEs.SAT1	1.30476e-07	0.302074	0.851	0.724	0.00498733	TA/undiff	TNvsEs	SAT1
TA/undiff_TNvsEs.STAT6	1.35448e-07	0.277348	0.268	0.189	0.00517736	TA/undiff	TNvsEs	STAT6
TA/undiff_TNvsEs.GPD1	1.36432e-07	0.286662	0.304	0.222	0.00521496	TA/undiff	TNvsEs	GPD1
TA/undiff_TNvsEs.MT-ATP8	1.36613e-07	0.314773	0.838	0.669	0.00522188	TA/undiff	TNvsEs	MT-ATP8
TA/undiff_TNvsEs.COPS9	1.46426e-07	0.253344	0.243	0.165	0.00559698	TA/undiff	TNvsEs	COPS9
TA/undiff_TNvsEs.GBA2	1.71397e-07	0.278734	0.189	0.12	0.00655148	TA/undiff	TNvsEs	GBA2
TA/undiff_TNvsEs.DHRS3	1.75631e-07	0.283849	0.236	0.161	0.00671333	TA/undiff	TNvsEs	DHRS3
TA/undiff_TNvsEs.COMMD6	1.8705e-07	0.259644	0.347	0.26	0.00714981	TA/undiff	TNvsEs	COMMD6
TA/undiff_TNvsEs.ZZEF1	2.64184e-07	0.281059	0.326	0.242	0.0100982	TA/undiff	TNvsEs	ZZEF1
TA/undiff_TNvsEs.CLCA4	2.83098e-07	-1.05794	0.552	0.583	0.0108211	TA/undiff	TNvsEs	CLCA4
TA/undiff_TNvsEs.NFE2L1	2.83427e-07	0.261727	0.229	0.155	0.0108337	TA/undiff	TNvsEs	NFE2L1
TA/undiff_TNvsEs.RNASE1	3.25649e-07	0.295977	0.23	0.152	0.0124476	TA/undiff	TNvsEs	RNASE1
TA/undiff_TNvsEs.EIF3G	3.34544e-07	0.258349	0.181	0.114	0.0127876	TA/undiff	TNvsEs	EIF3G
TA/undiff_TNvsEs.NEURL1B	3.37559e-07	0.284032	0.194	0.128	0.0129029	TA/undiff	TNvsEs	NEURL1B
TA/undiff_TNvsEs.ECH1	3.74312e-07	0.305791	0.276	0.201	0.0143077	TA/undiff	TNvsEs	ECH1
TA/undiff_TNvsEs.NOP53	3.9545e-07	0.272924	0.215	0.145	0.0151157	TA/undiff	TNvsEs	NOP53
TA/undiff_TNvsEs.RPL13	3.96897e-07	0.376569	0.575	0.461	0.015171	TA/undiff	TNvsEs	RPL13
TA/undiff_TNvsEs.MTRNR2L12	4.30746e-07	0.510185	0.535	0.433	0.0164648	TA/undiff	TNvsEs	MTRNR2L12
TA/undiff_TNvsEs.UBALD2	4.87725e-07	0.370451	0.193	0.127	0.0186428	TA/undiff	TNvsEs	UBALD2
TA/undiff_TNvsEs.CASP5	5.08471e-07	-0.946158	0.301	0.375	0.0194358	TA/undiff	TNvsEs	CASP5
TA/undiff_TNvsEs.DHRS11	5.86086e-07	0.276744	0.334	0.25	0.0224026	TA/undiff	TNvsEs	DHRS11
TA/undiff_TNvsEs.BAK1	6.07966e-07	0.258622	0.203	0.133	0.0232389	TA/undiff	TNvsEs	BAK1
TA/undiff_TNvsEs.FCGBP	7.04718e-07	1.02055	0.144	0.085	0.0269371	TA/undiff	TNvsEs	FCGBP
TA/undiff_TNvsEs.C11orf24	7.37188e-07	0.273595	0.3	0.222	0.0281783	TA/undiff	TNvsEs	C11orf24
TA/undiff_TNvsEs.CARD10	7.67144e-07	0.263117	0.203	0.134	0.0293233	TA/undiff	TNvsEs	CARD10
TA/undiff_TNvsEs.TMEM120A	8.25789e-07	0.323202	0.357	0.272	0.031565	TA/undiff	TNvsEs	TMEM120A
TA/undiff_TNvsEs.RELB	1.01068e-06	0.305666	0.153	0.096	0.0386323	TA/undiff	TNvsEs	RELB
TA/undiff_TNvsEs.NOSIP	1.04074e-06	0.250807	0.164	0.103	0.0397814	TA/undiff	TNvsEs	NOSIP
TA/undiff_TNvsEs.ZBP1	1.1554e-06	0.258395	0.151	0.09	0.0441641	TA/undiff	TNvsEs	ZBP1
TA/undiff_TNvsEs.CRIP1	1.1805e-06	-0.923628	0.209	0.282	0.0451236	TA/undiff	TNvsEs	CRIP1
TA/undiff_TNvsEs.FBXW5	1.19994e-06	0.250967	0.31	0.235	0.0458665	TA/undiff	TNvsEs	FBXW5
TA/undiff_TNvsEs.EPCAM	1.21065e-06	-0.299973	0.901	0.852	0.0462759	TA/undiff	TNvsEs	EPCAM
TA/undiff_TNvsEs.MFSD2A	1.21896e-06	0.380783	0.217	0.149	0.0465934	TA/undiff	TNvsEs	MFSD2A
TA/undiff_TNvsEs.PTOV1	1.48177e-06	0.26401	0.153	0.095	0.056639	TA/undiff	TNvsEs	PTOV1
TA/undiff_TNvsEs.SOD1	1.5707e-06	-0.563865	0.59	0.581	0.0600384	TA/undiff	TNvsEs	SOD1
TA/undiff_TNvsEs.BNIP3	1.60835e-06	-0.381022	0.092	0.161	0.0614777	TA/undiff	TNvsEs	BNIP3
TA/undiff_TNvsEs.PLXNB2	1.77258e-06	0.280312	0.259	0.188	0.067755	TA/undiff	TNvsEs	PLXNB2
TA/undiff_TNvsEs.MRPL52	2.0251e-06	0.258778	0.221	0.154	0.0774073	TA/undiff	TNvsEs	MRPL52
TA/undiff_TNvsEs.C8G	2.20492e-06	0.261176	0.213	0.143	0.084281	TA/undiff	TNvsEs	C8G
TA/undiff_TNvsEs.TMEM92	2.3845e-06	0.276297	0.383	0.302	0.0911453	TA/undiff	TNvsEs	TMEM92
TA/undiff_TNvsEs.HIP1R	2.44479e-06	0.268226	0.177	0.115	0.0934495	TA/undiff	TNvsEs	HIP1R
TA/undiff_TNvsEs.EIF5A	2.61992e-06	0.253345	0.198	0.134	0.100144	TA/undiff	TNvsEs	EIF5A
TA/undiff_TNvsEs.MARCKSL1	2.64158e-06	0.259135	0.103	0.056	0.100972	TA/undiff	TNvsEs	MARCKSL1
TA/undiff_TNvsEs.TPCN1	2.81897e-06	0.252588	0.122	0.071	0.107752	TA/undiff	TNvsEs	TPCN1
TA/undiff_TNvsEs.SH3BGRL3	3.15045e-06	0.254904	0.567	0.473	0.120423	TA/undiff	TNvsEs	SH3BGRL3
TA/undiff_TNvsEs.MIF	3.38382e-06	0.292335	0.589	0.479	0.129343	TA/undiff	TNvsEs	MIF
TA/undiff_TNvsEs.HLA-DQB1	4.21794e-06	0.33858	0.441	0.357	0.161226	TA/undiff	TNvsEs	HLA-DQB1
TA/undiff_TNvsEs.AAMP	4.71708e-06	0.277989	0.112	0.065	0.180306	TA/undiff	TNvsEs	AAMP
TA/undiff_TNvsEs.ECE1	5.06784e-06	0.296381	0.192	0.13	0.193713	TA/undiff	TNvsEs	ECE1
TA/undiff_TNvsEs.MINK1	5.51175e-06	0.25854	0.118	0.068	0.210681	TA/undiff	TNvsEs	MINK1
TA/undiff_TNvsEs.GSTP1	1.3013e-05	0.389927	0.539	0.466	0.497411	TA/undiff	TNvsEs	GSTP1
TA/undiff_TNvsEs.S100A16	1.79813e-05	0.284254	0.371	0.295	0.687318	TA/undiff	TNvsEs	S100A16
TA/undiff_TNvsEs.LDHA	2.92286e-05	-0.475778	0.785	0.762	1	TA/undiff	TNvsEs	LDHA
TA/undiff_TNvsEs.PNPLA2	3.11215e-05	0.256408	0.321	0.255	1	TA/undiff	TNvsEs	PNPLA2
TA/undiff_TNvsEs.MAPK3	3.32103e-05	0.289433	0.238	0.177	1	TA/undiff	TNvsEs	MAPK3
TA/undiff_TNvsEs.COMTD1	4.0932e-05	0.32248	0.264	0.205	1	TA/undiff	TNvsEs	COMTD1
TA/undiff_TNvsEs.CORO1B	4.39489e-05	0.283061	0.287	0.225	1	TA/undiff	TNvsEs	CORO1B
TA/undiff_TNvsEs.FABP6	4.67401e-05	1.21555	0.631	0.524	1	TA/undiff	TNvsEs	FABP6
TA/undiff_TNvsEs.SOX4	6.22215e-05	0.453436	0.132	0.085	1	TA/undiff	TNvsEs	SOX4
TA/undiff_TNvsEs.MT-ND1	7.4214e-05	-0.291322	0.993	0.992	1	TA/undiff	TNvsEs	MT-ND1
TA/undiff_TNvsEs.COX7A2	7.91194e-05	-0.372571	0.742	0.707	1	TA/undiff	TNvsEs	COX7A2
TA/undiff_TNvsEs.CDX1	7.94396e-05	0.281492	0.219	0.164	1	TA/undiff	TNvsEs	CDX1
TA/undiff_TNvsEs.GUCA2B	8.35997e-05	0.259642	0.242	0.182	1	TA/undiff	TNvsEs	GUCA2B
TA/undiff_TNvsEs.LLGL2	9.8301e-05	0.305478	0.211	0.156	1	TA/undiff	TNvsEs	LLGL2
TA/undiff_TNvsEs.AC008945.1	0.000117436	0.310594	0.118	0.074	1	TA/undiff	TNvsEs	AC008945.1
TA/undiff_TNvsEs.RMDN3	0.0001308	0.262924	0.182	0.132	1	TA/undiff	TNvsEs	RMDN3
TA/undiff_TNvsEs.TMC5	0.000150992	-0.659848	0.806	0.796	1	TA/undiff	TNvsEs	TMC5
TA/undiff_TNvsEs.B3GNT8	0.000164534	0.290808	0.186	0.138	1	TA/undiff	TNvsEs	B3GNT8
TA/undiff_TNvsEs.UBXN1	0.000196116	0.297678	0.234	0.183	1	TA/undiff	TNvsEs	UBXN1
TA/undiff_TNvsEs.COL6A3	0.000197136	-1.33179	0.087	0.129	1	TA/undiff	TNvsEs	COL6A3
TA/undiff_TNvsEs.CAPN5	0.000199398	0.281353	0.219	0.167	1	TA/undiff	TNvsEs	CAPN5
TA/undiff_TNvsEs.DMBT1	0.000214812	-0.354094	0.701	0.661	1	TA/undiff	TNvsEs	DMBT1
TA/undiff_TNvsEs.STOM	0.00037263	-0.83271	0.416	0.448	1	TA/undiff	TNvsEs	STOM
TA/undiff_TNvsEs.FOLH1	0.000382012	0.368511	0.413	0.35	1	TA/undiff	TNvsEs	FOLH1
TA/undiff_TNvsEs.PRKCD	0.000398224	0.279909	0.173	0.129	1	TA/undiff	TNvsEs	PRKCD
TA/undiff_TNvsEs.TOLLIP	0.000410676	0.270539	0.12	0.082	1	TA/undiff	TNvsEs	TOLLIP
TA/undiff_TNvsEs.PLXNA2	0.000530418	0.292736	0.115	0.078	1	TA/undiff	TNvsEs	PLXNA2
TA/undiff_TNvsEs.TNFRSF21	0.000555862	-0.402547	0.067	0.109	1	TA/undiff	TNvsEs	TNFRSF21
TA/undiff_TNvsEs.ADGRF1	0.000599902	-0.529155	0.1	0.148	1	TA/undiff	TNvsEs	ADGRF1
TA/undiff_TNvsEs.OLFM4	0.000631889	-0.816226	0.16	0.208	1	TA/undiff	TNvsEs	OLFM4
TA/undiff_TNvsEs.VMP1	0.000635606	-0.259255	0.466	0.382	1	TA/undiff	TNvsEs	VMP1
TA/undiff_TNvsEs.HK2	0.000638462	-0.683733	0.256	0.305	1	TA/undiff	TNvsEs	HK2
TA/undiff_TNvsEs.HSP90AB1	0.000840372	-0.357267	0.35	0.271	1	TA/undiff	TNvsEs	HSP90AB1
TA/undiff_TNvsEs.REG3G	0.000943422	-0.756105	0.153	0.199	1	TA/undiff	TNvsEs	REG3G
TA/undiff_TNvsEs.PAM	0.00114397	-0.27899	0.065	0.104	1	TA/undiff	TNvsEs	PAM
TA/undiff_TNvsEs.MT-ND6	0.00163837	-0.299447	0.808	0.771	1	TA/undiff	TNvsEs	MT-ND6
TA/undiff_TNvsEs.TC2N	0.00195445	-0.723481	0.09	0.129	1	TA/undiff	TNvsEs	TC2N
TA/undiff_TNvsEs.UACA	0.00234929	-0.324418	0.308	0.242	1	TA/undiff	TNvsEs	UACA
TA/undiff_TNvsEs.PLEKHJ1	0.00413067	0.253549	0.225	0.187	1	TA/undiff	TNvsEs	PLEKHJ1
TA/undiff_TNvsEs.MUC13	0.00458135	-0.334731	0.824	0.763	1	TA/undiff	TNvsEs	MUC13
TA/undiff_TNvsEs.GOLGB1	0.00524684	-0.314284	0.415	0.345	1	TA/undiff	TNvsEs	GOLGB1
TA/undiff_TNvsEs.ACE2	0.0055338	-0.615286	0.486	0.498	1	TA/undiff	TNvsEs	ACE2
TA/undiff_TNvsEs.CALM2	0.00597831	-0.569586	0.577	0.563	1	TA/undiff	TNvsEs	CALM2
TA/undiff_TNvsEs.NIPBL	0.00678316	-0.255041	0.287	0.235	1	TA/undiff	TNvsEs	NIPBL
TA/undiff_TNvsEs.COX6C	0.00753726	-0.372902	0.719	0.693	1	TA/undiff	TNvsEs	COX6C
TA/undiff_TNvsEs.CEACAM1	0.00973413	-0.299505	0.44	0.369	1	TA/undiff	TNvsEs	CEACAM1
TA/undiff_TNvsEs.SLC9A3	0.0101888	0.252832	0.141	0.111	1	TA/undiff	TNvsEs	SLC9A3
TA/undiff_TNvsEs.RHOF	0.0103003	0.254811	0.205	0.17	1	TA/undiff	TNvsEs	RHOF
TA/undiff_TNvsEs.RBM47	0.0108947	-0.544344	0.392	0.427	1	TA/undiff	TNvsEs	RBM47
TA/undiff_TNvsEs.EGLN3	0.0112208	-0.290406	0.178	0.221	1	TA/undiff	TNvsEs	EGLN3
TA/undiff_TNvsEs.KCNJ13	0.0125404	0.283273	0.122	0.095	1	TA/undiff	TNvsEs	KCNJ13
TA/undiff_TNvsEs.DDX3X	0.0142659	-0.277198	0.341	0.289	1	TA/undiff	TNvsEs	DDX3X
TA/undiff_TNvsEs.RPL39	0.0153797	-0.317458	0.683	0.662	1	TA/undiff	TNvsEs	RPL39
TA/undiff_TNvsEs.SON	0.0162864	-0.286581	0.506	0.432	1	TA/undiff	TNvsEs	SON
TA/undiff_TNvsEs.SLC52A1	0.0171534	0.250883	0.173	0.145	1	TA/undiff	TNvsEs	SLC52A1
TA/undiff_TNvsEs.DAB2	0.0182317	-0.378442	0.122	0.157	1	TA/undiff	TNvsEs	DAB2
TA/undiff_TNvsEs.F2RL1	0.0194141	-0.460418	0.107	0.139	1	TA/undiff	TNvsEs	F2RL1
TA/undiff_TNvsEs.RNF141	0.0207782	-0.257918	0.083	0.112	1	TA/undiff	TNvsEs	RNF141
TA/undiff_TNvsEs.CHMP2B	0.0236918	-0.251439	0.33	0.284	1	TA/undiff	TNvsEs	CHMP2B
TA/undiff_TNvsEs.ITGA6	0.0239986	-0.638791	0.491	0.495	1	TA/undiff	TNvsEs	ITGA6
TA/undiff_TNvsEs.MIER3	0.0246066	-0.301117	0.074	0.101	1	TA/undiff	TNvsEs	MIER3
TA/undiff_TNvsEs.PDIA3	0.0251174	-0.274586	0.556	0.481	1	TA/undiff	TNvsEs	PDIA3
TA/undiff_TNvsEs.PMP22	0.0251457	-0.351454	0.258	0.289	1	TA/undiff	TNvsEs	PMP22
TA/undiff_TNvsEs.ADAM9	0.0270601	-0.389945	0.188	0.222	1	TA/undiff	TNvsEs	ADAM9
TA/undiff_TNvsEs.MAF	0.0273118	-0.507216	0.419	0.437	1	TA/undiff	TNvsEs	MAF
TA/undiff_TNvsEs.SMPDL3A	0.0330788	-0.450949	0.287	0.32	1	TA/undiff	TNvsEs	SMPDL3A
TA/undiff_TNvsEs.REG3A	0.0337722	-0.560531	0.168	0.198	1	TA/undiff	TNvsEs	REG3A
TA/undiff_TNvsEs.PLOD2	0.0343296	-0.407717	0.16	0.191	1	TA/undiff	TNvsEs	PLOD2
TA/undiff_TNvsEs.ID2	0.0378107	-0.361833	0.207	0.171	1	TA/undiff	TNvsEs	ID2
TA/undiff_TNvsEs.INPP4B	0.0388048	-0.293233	0.081	0.106	1	TA/undiff	TNvsEs	INPP4B
TA/undiff_TNvsEs.APOB	0.0408973	-0.468396	0.785	0.746	1	TA/undiff	TNvsEs	APOB
TA/undiff_TNvsEs.RETREG1	0.0431991	-0.300134	0.271	0.232	1	TA/undiff	TNvsEs	RETREG1
TA/undiff_TNvsEs.VNN1	0.0432262	-0.330082	0.32	0.268	1	TA/undiff	TNvsEs	VNN1
TA/undiff_TNvsEs.MEP1B	0.0439497	-0.483704	0.24	0.277	1	TA/undiff	TNvsEs	MEP1B
TA/undiff_TNvsEs.PARP9	0.0449023	-0.283738	0.234	0.195	1	TA/undiff	TNvsEs	PARP9
TA/undiff_TNvsEs.TCP1	0.0527986	-0.255853	0.152	0.124	1	TA/undiff	TNvsEs	TCP1
TA/undiff_TNvsEs.HSPA5	0.0584798	-0.264734	0.543	0.472	1	TA/undiff	TNvsEs	HSPA5
TA/undiff_TNvsEs.CAP1	0.0589539	-0.252959	0.499	0.441	1	TA/undiff	TNvsEs	CAP1
TA/undiff_TNvsEs.IDS	0.0606375	-0.304812	0.116	0.145	1	TA/undiff	TNvsEs	IDS
TA/undiff_TNvsEs.BAZ2B	0.0613685	-0.409339	0.193	0.222	1	TA/undiff	TNvsEs	BAZ2B
TA/undiff_TNvsEs.SAMD9	0.0617912	-0.750868	0.194	0.217	1	TA/undiff	TNvsEs	SAMD9
TA/undiff_TNvsEs.XRCC5	0.0674005	-0.40769	0.231	0.193	1	TA/undiff	TNvsEs	XRCC5
TA/undiff_TNvsEs.SOCS6	0.0684639	-0.278973	0.136	0.162	1	TA/undiff	TNvsEs	SOCS6
TA/undiff_TNvsEs.DDX17	0.0737873	-0.277737	0.384	0.341	1	TA/undiff	TNvsEs	DDX17
TA/undiff_TNvsEs.ACSL5	0.0788856	-0.36921	0.719	0.688	1	TA/undiff	TNvsEs	ACSL5
TA/undiff_TNvsEs.CAPZA2	0.0789701	-0.321815	0.28	0.31	1	TA/undiff	TNvsEs	CAPZA2
TA/undiff_TNvsEs.SP100	0.0792595	-0.799905	0.295	0.312	1	TA/undiff	TNvsEs	SP100
TA/undiff_TNvsEs.PLSCR1	0.0800085	-0.286331	0.304	0.262	1	TA/undiff	TNvsEs	PLSCR1
TA/undiff_TNvsEs.SH3BGRL2	0.0818475	-0.420944	0.135	0.159	1	TA/undiff	TNvsEs	SH3BGRL2
TA/undiff_TNvsEs.LITAF	0.0837693	-0.372529	0.132	0.157	1	TA/undiff	TNvsEs	LITAF
TA/undiff_TNvsEs.LMO7	0.087017	-0.520823	0.55	0.527	1	TA/undiff	TNvsEs	LMO7
TA/undiff_TNvsEs.SH3GLB1	0.0874543	-0.411169	0.388	0.341	1	TA/undiff	TNvsEs	SH3GLB1
TA/undiff_TNvsEs.HERC4	0.087841	-0.394049	0.106	0.127	1	TA/undiff	TNvsEs	HERC4
TA/undiff_TNvsEs.TAX1BP1	0.0881485	-0.262393	0.419	0.376	1	TA/undiff	TNvsEs	TAX1BP1
TA/undiff_TNvsEs.HPS5	0.0909567	-0.29947	0.174	0.146	1	TA/undiff	TNvsEs	HPS5
TA/undiff_TNvsEs.BNIP3L	0.100893	-0.295923	0.141	0.164	1	TA/undiff	TNvsEs	BNIP3L
TA/undiff_TNvsEs.PSMA4	0.103703	-0.327154	0.269	0.235	1	TA/undiff	TNvsEs	PSMA4
TA/undiff_TNvsEs.EIF5	0.109103	-0.253594	0.342	0.305	1	TA/undiff	TNvsEs	EIF5
TA/undiff_TNvsEs.ERO1A	0.11034	-0.573798	0.246	0.261	1	TA/undiff	TNvsEs	ERO1A
TA/undiff_TNvsEs.COX7B	0.111871	-0.349403	0.577	0.553	1	TA/undiff	TNvsEs	COX7B
TA/undiff_TNvsEs.TXN	0.115255	-0.295001	0.547	0.536	1	TA/undiff	TNvsEs	TXN
TA/undiff_TNvsEs.ERBB3	0.116526	-0.31342	0.502	0.447	1	TA/undiff	TNvsEs	ERBB3
TA/undiff_TNvsEs.SEC31A	0.118034	-0.274348	0.276	0.246	1	TA/undiff	TNvsEs	SEC31A
TA/undiff_TNvsEs.MTTP	0.138315	-0.404797	0.682	0.659	1	TA/undiff	TNvsEs	MTTP
TA/undiff_TNvsEs.GCNT3	0.15627	-0.412745	0.65	0.589	1	TA/undiff	TNvsEs	GCNT3
TA/undiff_TNvsEs.RFK	0.158584	-0.312801	0.321	0.284	1	TA/undiff	TNvsEs	RFK
TA/undiff_TNvsEs.CCNG2	0.160652	-0.259494	0.124	0.105	1	TA/undiff	TNvsEs	CCNG2
TA/undiff_TNvsEs.YWHAZ	0.163202	-0.391039	0.542	0.533	1	TA/undiff	TNvsEs	YWHAZ
TA/undiff_TNvsEs.CSDE1	0.166951	-0.345124	0.35	0.318	1	TA/undiff	TNvsEs	CSDE1
TA/undiff_TNvsEs.JMJD1C	0.174546	-0.26612	0.326	0.294	1	TA/undiff	TNvsEs	JMJD1C
TA/undiff_TNvsEs.B3GNT7	0.184704	-0.310057	0.173	0.153	1	TA/undiff	TNvsEs	B3GNT7
TA/undiff_TNvsEs.SLC2A2	0.18538	-0.263645	0.211	0.189	1	TA/undiff	TNvsEs	SLC2A2
TA/undiff_TNvsEs.STK24	0.186247	-0.316105	0.337	0.303	1	TA/undiff	TNvsEs	STK24
TA/undiff_TNvsEs.SLC5A3	0.187838	-0.698106	0.087	0.1	1	TA/undiff	TNvsEs	SLC5A3
TA/undiff_TNvsEs.TSC22D1	0.190983	-0.290553	0.263	0.281	1	TA/undiff	TNvsEs	TSC22D1
TA/undiff_TNvsEs.PANK3	0.196902	-0.261055	0.14	0.161	1	TA/undiff	TNvsEs	PANK3
TA/undiff_TNvsEs.MMP1	0.198187	-0.352521	0.102	0.084	1	TA/undiff	TNvsEs	MMP1
TA/undiff_TNvsEs.EPS8	0.205194	-0.454627	0.336	0.351	1	TA/undiff	TNvsEs	EPS8
TA/undiff_TNvsEs.APOBEC1	0.208452	-0.263983	0.279	0.297	1	TA/undiff	TNvsEs	APOBEC1
TA/undiff_TNvsEs.ARFGEF1	0.210046	-0.292421	0.127	0.109	1	TA/undiff	TNvsEs	ARFGEF1
TA/undiff_TNvsEs.CD2AP	0.21019	-0.304697	0.472	0.431	1	TA/undiff	TNvsEs	CD2AP
TA/undiff_TNvsEs.CAPZA1	0.212814	-0.300143	0.196	0.174	1	TA/undiff	TNvsEs	CAPZA1
TA/undiff_TNvsEs.NET1	0.216188	-0.48755	0.309	0.324	1	TA/undiff	TNvsEs	NET1
TA/undiff_TNvsEs.ANXA4	0.217471	-0.341385	0.571	0.539	1	TA/undiff	TNvsEs	ANXA4
TA/undiff_TNvsEs.PPP1CB	0.22552	-0.289716	0.193	0.214	1	TA/undiff	TNvsEs	PPP1CB
TA/undiff_TNvsEs.PDK4	0.227966	-0.65571	0.206	0.22	1	TA/undiff	TNvsEs	PDK4
TA/undiff_TNvsEs.FHL2	0.237336	-0.290015	0.289	0.307	1	TA/undiff	TNvsEs	FHL2
TA/undiff_TNvsEs.LSM3	0.238794	-0.263697	0.238	0.214	1	TA/undiff	TNvsEs	LSM3
TA/undiff_TNvsEs.CXCL5	0.242509	-0.254447	0.104	0.088	1	TA/undiff	TNvsEs	CXCL5
TA/undiff_TNvsEs.PID1	0.247255	-0.298109	0.102	0.116	1	TA/undiff	TNvsEs	PID1
TA/undiff_TNvsEs.GFPT1	0.247626	-0.301919	0.251	0.229	1	TA/undiff	TNvsEs	GFPT1
TA/undiff_TNvsEs.LYN	0.267574	-0.323829	0.165	0.182	1	TA/undiff	TNvsEs	LYN
TA/undiff_TNvsEs.SDCBP	0.268037	-0.338716	0.285	0.259	1	TA/undiff	TNvsEs	SDCBP
TA/undiff_TNvsEs.CDC42SE2	0.272151	-0.339457	0.234	0.252	1	TA/undiff	TNvsEs	CDC42SE2
TA/undiff_TNvsEs.PRKG2	0.273861	-0.336535	0.139	0.156	1	TA/undiff	TNvsEs	PRKG2
TA/undiff_TNvsEs.HIGD1A	0.27522	-0.49165	0.221	0.235	1	TA/undiff	TNvsEs	HIGD1A
TA/undiff_TNvsEs.DEFA5	0.275563	1.00563	0.102	0.093	1	TA/undiff	TNvsEs	DEFA5
TA/undiff_TNvsEs.ETS2	0.279433	-0.298184	0.453	0.409	1	TA/undiff	TNvsEs	ETS2
TA/undiff_TNvsEs.SLC35F5	0.279752	-0.40852	0.205	0.223	1	TA/undiff	TNvsEs	SLC35F5
TA/undiff_TNvsEs.BIRC6	0.282325	-0.290412	0.201	0.181	1	TA/undiff	TNvsEs	BIRC6
TA/undiff_TNvsEs.ATP5MD	0.283759	-0.382993	0.491	0.484	1	TA/undiff	TNvsEs	ATP5MD
TA/undiff_TNvsEs.ATRX	0.288124	-0.302254	0.137	0.12	1	TA/undiff	TNvsEs	ATRX
TA/undiff_TNvsEs.ARL6IP1	0.288455	-0.265811	0.238	0.252	1	TA/undiff	TNvsEs	ARL6IP1
TA/undiff_TNvsEs.DUSP6	0.294986	-0.342912	0.188	0.168	1	TA/undiff	TNvsEs	DUSP6
TA/undiff_TNvsEs.EFR3A	0.296452	-0.338497	0.143	0.158	1	TA/undiff	TNvsEs	EFR3A
TA/undiff_TNvsEs.ADGRG7	0.300385	-0.378973	0.226	0.204	1	TA/undiff	TNvsEs	ADGRG7
TA/undiff_TNvsEs.HSP90AA1	0.304837	-0.486867	0.535	0.483	1	TA/undiff	TNvsEs	HSP90AA1
TA/undiff_TNvsEs.EFCAB14	0.30702	-0.306169	0.139	0.123	1	TA/undiff	TNvsEs	EFCAB14
TA/undiff_TNvsEs.SULT1B1	0.308491	-0.497761	0.421	0.416	1	TA/undiff	TNvsEs	SULT1B1
TA/undiff_TNvsEs.AGR3	0.312201	-0.29336	0.362	0.367	1	TA/undiff	TNvsEs	AGR3
TA/undiff_TNvsEs.XDH	0.316323	-0.400002	0.487	0.435	1	TA/undiff	TNvsEs	XDH
TA/undiff_TNvsEs.TMF1	0.327933	-0.391794	0.275	0.252	1	TA/undiff	TNvsEs	TMF1
TA/undiff_TNvsEs.PKIB	0.328279	-0.324199	0.48	0.455	1	TA/undiff	TNvsEs	PKIB
TA/undiff_TNvsEs.TTC19	0.331229	-0.455657	0.148	0.158	1	TA/undiff	TNvsEs	TTC19
TA/undiff_TNvsEs.DERA	0.336501	-0.360016	0.227	0.241	1	TA/undiff	TNvsEs	DERA
TA/undiff_TNvsEs.CLPX	0.359366	-0.333056	0.09	0.101	1	TA/undiff	TNvsEs	CLPX
TA/undiff_TNvsEs.SKP1	0.366301	-0.30917	0.464	0.425	1	TA/undiff	TNvsEs	SKP1
TA/undiff_TNvsEs.ITGA2	0.368415	-0.275434	0.239	0.217	1	TA/undiff	TNvsEs	ITGA2
TA/undiff_TNvsEs.ATP10B	0.369557	-0.573825	0.234	0.24	1	TA/undiff	TNvsEs	ATP10B
TA/undiff_TNvsEs.GBP2	0.370538	-0.393458	0.497	0.448	1	TA/undiff	TNvsEs	GBP2
TA/undiff_TNvsEs.ACTR2	0.382748	-0.318576	0.328	0.305	1	TA/undiff	TNvsEs	ACTR2
TA/undiff_TNvsEs.CDH17	0.387758	-0.314312	0.448	0.449	1	TA/undiff	TNvsEs	CDH17
TA/undiff_TNvsEs.SOS2	0.397874	-0.352516	0.104	0.114	1	TA/undiff	TNvsEs	SOS2
TA/undiff_TNvsEs.GNAQ	0.398597	-0.362782	0.129	0.141	1	TA/undiff	TNvsEs	GNAQ
TA/undiff_TNvsEs.NCOA4	0.399078	-0.332935	0.289	0.303	1	TA/undiff	TNvsEs	NCOA4
TA/undiff_TNvsEs.MAN2A1	0.40061	-0.353015	0.251	0.233	1	TA/undiff	TNvsEs	MAN2A1
TA/undiff_TNvsEs.CTNND1	0.418964	-0.457346	0.481	0.468	1	TA/undiff	TNvsEs	CTNND1
TA/undiff_TNvsEs.UQCRB	0.420488	-0.295252	0.564	0.513	1	TA/undiff	TNvsEs	UQCRB
TA/undiff_TNvsEs.MALL	0.42409	-0.260789	0.559	0.512	1	TA/undiff	TNvsEs	MALL
TA/undiff_TNvsEs.CCDC68	0.425818	-0.264025	0.394	0.364	1	TA/undiff	TNvsEs	CCDC68
TA/undiff_TNvsEs.APOL6	0.427207	-0.406355	0.429	0.39	1	TA/undiff	TNvsEs	APOL6
TA/undiff_TNvsEs.GHITM	0.437937	-0.278139	0.31	0.322	1	TA/undiff	TNvsEs	GHITM
TA/undiff_TNvsEs.PSMA6	0.441717	-0.289669	0.559	0.511	1	TA/undiff	TNvsEs	PSMA6
TA/undiff_TNvsEs.UNC5CL	0.444728	-0.365234	0.139	0.15	1	TA/undiff	TNvsEs	UNC5CL
TA/undiff_TNvsEs.HNF4G	0.453447	-0.263402	0.473	0.438	1	TA/undiff	TNvsEs	HNF4G
TA/undiff_TNvsEs.AKAP9	0.463213	-0.323618	0.444	0.411	1	TA/undiff	TNvsEs	AKAP9
TA/undiff_TNvsEs.C2orf88	0.467561	-0.344807	0.339	0.338	1	TA/undiff	TNvsEs	C2orf88
TA/undiff_TNvsEs.DSG2	0.47247	-0.372729	0.478	0.467	1	TA/undiff	TNvsEs	DSG2
TA/undiff_TNvsEs.MGST2	0.472753	-0.333204	0.264	0.272	1	TA/undiff	TNvsEs	MGST2
TA/undiff_TNvsEs.DST	0.483982	-0.458151	0.612	0.573	1	TA/undiff	TNvsEs	DST
TA/undiff_TNvsEs.ITM2C	0.503211	-0.305638	0.416	0.371	1	TA/undiff	TNvsEs	ITM2C
TA/undiff_TNvsEs.IL6ST	0.504913	-0.328287	0.193	0.179	1	TA/undiff	TNvsEs	IL6ST
TA/undiff_TNvsEs.GUCY2C	0.51178	-0.341932	0.186	0.174	1	TA/undiff	TNvsEs	GUCY2C
TA/undiff_TNvsEs.ATP1B3	0.516901	-0.374001	0.428	0.417	1	TA/undiff	TNvsEs	ATP1B3
TA/undiff_TNvsEs.COPB1	0.51886	-0.305494	0.207	0.196	1	TA/undiff	TNvsEs	COPB1
TA/undiff_TNvsEs.USP8	0.524133	-0.277401	0.202	0.191	1	TA/undiff	TNvsEs	USP8
TA/undiff_TNvsEs.ENTPD7	0.530411	-0.3487	0.148	0.156	1	TA/undiff	TNvsEs	ENTPD7
TA/undiff_TNvsEs.SAR1B	0.551181	-0.33703	0.318	0.3	1	TA/undiff	TNvsEs	SAR1B
TA/undiff_TNvsEs.CD55	0.552455	-0.459258	0.554	0.493	1	TA/undiff	TNvsEs	CD55
TA/undiff_TNvsEs.TMEM30B	0.560737	-0.271608	0.143	0.134	1	TA/undiff	TNvsEs	TMEM30B
TA/undiff_TNvsEs.RPS3A	0.566376	-0.27618	0.683	0.612	1	TA/undiff	TNvsEs	RPS3A
TA/undiff_TNvsEs.GOLGA4	0.570509	-0.420207	0.514	0.469	1	TA/undiff	TNvsEs	GOLGA4
TA/undiff_TNvsEs.ZC3HAV1	0.577714	-0.283493	0.125	0.133	1	TA/undiff	TNvsEs	ZC3HAV1
TA/undiff_TNvsEs.CMPK1	0.584482	-0.347161	0.486	0.452	1	TA/undiff	TNvsEs	CMPK1
TA/undiff_TNvsEs.SP1	0.584742	-0.386801	0.213	0.201	1	TA/undiff	TNvsEs	SP1
TA/undiff_TNvsEs.SLMAP	0.588206	-0.285217	0.198	0.206	1	TA/undiff	TNvsEs	SLMAP
TA/undiff_TNvsEs.ARL4A	0.601049	-0.342875	0.279	0.264	1	TA/undiff	TNvsEs	ARL4A
TA/undiff_TNvsEs.NKTR	0.608293	-0.308744	0.131	0.123	1	TA/undiff	TNvsEs	NKTR
TA/undiff_TNvsEs.GNG12	0.609095	-0.290345	0.423	0.398	1	TA/undiff	TNvsEs	GNG12
TA/undiff_TNvsEs.MARCKS	0.614198	-0.412156	0.177	0.181	1	TA/undiff	TNvsEs	MARCKS
TA/undiff_TNvsEs.CANX	0.614257	-0.310024	0.355	0.335	1	TA/undiff	TNvsEs	CANX
TA/undiff_TNvsEs.CEP350	0.615186	-0.313064	0.255	0.261	1	TA/undiff	TNvsEs	CEP350
TA/undiff_TNvsEs.ITPRID2	0.622786	-0.501357	0.239	0.24	1	TA/undiff	TNvsEs	ITPRID2
TA/undiff_TNvsEs.PGK1	0.629117	-0.423619	0.394	0.372	1	TA/undiff	TNvsEs	PGK1
TA/undiff_TNvsEs.CDH1	0.64493	-0.518841	0.519	0.494	1	TA/undiff	TNvsEs	CDH1
TA/undiff_TNvsEs.CLTC	0.645289	-0.383093	0.287	0.289	1	TA/undiff	TNvsEs	CLTC
TA/undiff_TNvsEs.DDX60	0.646567	-0.265465	0.147	0.151	1	TA/undiff	TNvsEs	DDX60
TA/undiff_TNvsEs.ACAA2	0.651382	-0.3153	0.474	0.451	1	TA/undiff	TNvsEs	ACAA2
TA/undiff_TNvsEs.ERBIN	0.659449	-0.385286	0.37	0.352	1	TA/undiff	TNvsEs	ERBIN
TA/undiff_TNvsEs.NAMPT	0.665148	-0.509776	0.359	0.332	1	TA/undiff	TNvsEs	NAMPT
TA/undiff_TNvsEs.LRRC19	0.665363	-0.391837	0.214	0.217	1	TA/undiff	TNvsEs	LRRC19
TA/undiff_TNvsEs.PSMA3	0.668769	-0.315726	0.16	0.152	1	TA/undiff	TNvsEs	PSMA3
TA/undiff_TNvsEs.UGP2	0.672267	-0.264544	0.231	0.239	1	TA/undiff	TNvsEs	UGP2
TA/undiff_TNvsEs.CASP1	0.674351	-0.388387	0.336	0.319	1	TA/undiff	TNvsEs	CASP1
TA/undiff_TNvsEs.IVNS1ABP	0.676207	-0.459574	0.111	0.114	1	TA/undiff	TNvsEs	IVNS1ABP
TA/undiff_TNvsEs.GSKIP	0.679562	-0.587321	0.296	0.274	1	TA/undiff	TNvsEs	GSKIP
TA/undiff_TNvsEs.NFIB	0.693383	-0.260304	0.169	0.161	1	TA/undiff	TNvsEs	NFIB
TA/undiff_TNvsEs.GGNBP2	0.712554	-0.275983	0.159	0.165	1	TA/undiff	TNvsEs	GGNBP2
TA/undiff_TNvsEs.TIFA	0.714335	-0.644125	0.255	0.245	1	TA/undiff	TNvsEs	TIFA
TA/undiff_TNvsEs.HIF1A	0.714641	-0.572316	0.303	0.294	1	TA/undiff	TNvsEs	HIF1A
TA/undiff_TNvsEs.GPRC5A	0.715422	-0.252145	0.289	0.288	1	TA/undiff	TNvsEs	GPRC5A
TA/undiff_TNvsEs.SEPHS2	0.720864	-0.263261	0.4	0.376	1	TA/undiff	TNvsEs	SEPHS2
TA/undiff_TNvsEs.RAB6A	0.733608	-0.271237	0.227	0.221	1	TA/undiff	TNvsEs	RAB6A
TA/undiff_TNvsEs.BOD1L1	0.740745	-0.36525	0.119	0.122	1	TA/undiff	TNvsEs	BOD1L1
TA/undiff_TNvsEs.SEC61G	0.740985	-0.298074	0.478	0.455	1	TA/undiff	TNvsEs	SEC61G
TA/undiff_TNvsEs.ETFA	0.754001	-0.283255	0.264	0.264	1	TA/undiff	TNvsEs	ETFA
TA/undiff_TNvsEs.HSP90B1	0.759353	-0.387035	0.551	0.512	1	TA/undiff	TNvsEs	HSP90B1
TA/undiff_TNvsEs.MTUS1	0.762733	-0.258922	0.207	0.212	1	TA/undiff	TNvsEs	MTUS1
TA/undiff_TNvsEs.GBP3	0.766369	-0.372218	0.491	0.454	1	TA/undiff	TNvsEs	GBP3
TA/undiff_TNvsEs.ABCD3	0.768259	-0.263402	0.128	0.132	1	TA/undiff	TNvsEs	ABCD3
TA/undiff_TNvsEs.SELENOI	0.775704	-0.267977	0.157	0.154	1	TA/undiff	TNvsEs	SELENOI
TA/undiff_TNvsEs.BCLAF1	0.776279	-0.328584	0.159	0.152	1	TA/undiff	TNvsEs	BCLAF1
TA/undiff_TNvsEs.EPB41L3	0.780093	-0.287541	0.231	0.237	1	TA/undiff	TNvsEs	EPB41L3
TA/undiff_TNvsEs.ELOC	0.781821	-0.283987	0.161	0.157	1	TA/undiff	TNvsEs	ELOC
TA/undiff_TNvsEs.ARHGAP5	0.789231	-0.321817	0.246	0.247	1	TA/undiff	TNvsEs	ARHGAP5
TA/undiff_TNvsEs.TENT5A	0.792587	-0.473886	0.258	0.253	1	TA/undiff	TNvsEs	TENT5A
TA/undiff_TNvsEs.NDFIP2	0.805447	-0.369259	0.26	0.263	1	TA/undiff	TNvsEs	NDFIP2
TA/undiff_TNvsEs.IQGAP1	0.81927	-0.254853	0.25	0.243	1	TA/undiff	TNvsEs	IQGAP1
TA/undiff_TNvsEs.PHIP	0.822269	-0.303373	0.116	0.118	1	TA/undiff	TNvsEs	PHIP
TA/undiff_TNvsEs.HHLA2	0.837131	-0.371594	0.509	0.473	1	TA/undiff	TNvsEs	HHLA2
TA/undiff_TNvsEs.EIF2AK2	0.842553	-0.262065	0.166	0.162	1	TA/undiff	TNvsEs	EIF2AK2
TA/undiff_TNvsEs.ADGRG6	0.850098	-0.36896	0.137	0.133	1	TA/undiff	TNvsEs	ADGRG6
TA/undiff_TNvsEs.NT5C3A	0.861685	-0.293941	0.21	0.214	1	TA/undiff	TNvsEs	NT5C3A
TA/undiff_TNvsEs.SGK1	0.868007	-0.330705	0.518	0.483	1	TA/undiff	TNvsEs	SGK1
TA/undiff_TNvsEs.MED13L	0.868819	-0.321573	0.12	0.117	1	TA/undiff	TNvsEs	MED13L
TA/undiff_TNvsEs.CLCN3	0.869069	-0.312033	0.227	0.221	1	TA/undiff	TNvsEs	CLCN3
TA/undiff_TNvsEs.ARF6	0.875125	-0.271086	0.211	0.208	1	TA/undiff	TNvsEs	ARF6
TA/undiff_TNvsEs.STRAP	0.875847	-0.253068	0.112	0.114	1	TA/undiff	TNvsEs	STRAP
TA/undiff_TNvsEs.SLC39A9	0.918329	-0.263548	0.103	0.104	1	TA/undiff	TNvsEs	SLC39A9
TA/undiff_TNvsEs.COPB2	0.927592	-0.426393	0.21	0.203	1	TA/undiff	TNvsEs	COPB2
TA/undiff_TNvsEs.ACTR3	0.929583	-0.338917	0.313	0.308	1	TA/undiff	TNvsEs	ACTR3
TA/undiff_TNvsEs.CCDC186	0.937	-0.37354	0.317	0.311	1	TA/undiff	TNvsEs	CCDC186
TA/undiff_TNvsEs.PICALM	0.946987	-0.270912	0.181	0.18	1	TA/undiff	TNvsEs	PICALM
TA/undiff_TNvsEs.MTIF3	0.949252	-0.260362	0.192	0.19	1	TA/undiff	TNvsEs	MTIF3
TA/undiff_TNvsEs.TWF1	0.949256	-0.359534	0.329	0.316	1	TA/undiff	TNvsEs	TWF1
TA/undiff_TNvsEs.RPS6KA5	0.954958	-0.295101	0.16	0.157	1	TA/undiff	TNvsEs	RPS6KA5
TA/undiff_TNvsEs.CASP10	0.96633	-0.339002	0.26	0.259	1	TA/undiff	TNvsEs	CASP10
TA/undiff_TNvsEs.CLIC5	0.982321	-0.381582	0.47	0.445	1	TA/undiff	TNvsEs	CLIC5
TA/undiff_TNvsEs.PTP4A2	0.990023	-0.259167	0.296	0.291	1	TA/undiff	TNvsEs	PTP4A2
TA/undiff_TNvsEs.SLC15A1	0.996326	-0.338189	0.446	0.425	1	TA/undiff	TNvsEs	SLC15A1
TA/undiff_TNvsEs.ARFGAP3	0.997163	-0.37778	0.318	0.312	1	TA/undiff	TNvsEs	ARFGAP3
TA/undiff_TNvsEs.MAGT1	0.9998	-0.262709	0.129	0.129	1	TA/undiff	TNvsEs	MAGT1
proliferating_TNvsctrl.CD74	1.80444e-173	2.03203	0.974	0.536	6.89729e-169	proliferating	TNvsctrl	CD74
proliferating_TNvsctrl.PLA2G2A	6.21169e-150	2.16353	0.887	0.392	2.37436e-145	proliferating	TNvsctrl	PLA2G2A
proliferating_TNvsctrl.IFI27	1.17851e-149	2.53861	0.735	0.144	4.50472e-145	proliferating	TNvsctrl	IFI27
proliferating_TNvsctrl.HLA-B	2.4199e-146	1.4635	0.965	0.653	9.24981e-142	proliferating	TNvsctrl	HLA-B
proliferating_TNvsctrl.HLA-DRB1	6.29467e-132	1.56727	0.694	0.109	2.40607e-127	proliferating	TNvsctrl	HLA-DRB1
proliferating_TNvsctrl.HLA-C	4.56865e-126	1.28638	0.962	0.701	1.74632e-121	proliferating	TNvsctrl	HLA-C
proliferating_TNvsctrl.HLA-DRA	6.15349e-121	1.45807	0.742	0.182	2.35211e-116	proliferating	TNvsctrl	HLA-DRA
proliferating_TNvsctrl.B2M	1.33003e-113	0.890732	0.994	0.912	5.0839e-109	proliferating	TNvsctrl	B2M
proliferating_TNvsctrl.LCN2	3.75521e-112	1.73185	0.679	0.158	1.43539e-107	proliferating	TNvsctrl	LCN2
proliferating_TNvsctrl.HLA-A	9.42774e-105	1.12435	0.936	0.635	3.60366e-100	proliferating	TNvsctrl	HLA-A
proliferating_TNvsctrl.PSMB9	2.01142e-101	1.16818	0.835	0.416	7.68847e-97	proliferating	TNvsctrl	PSMB9
proliferating_TNvsctrl.ALDOB	5.68433e-91	1.06125	0.847	0.449	2.17278e-86	proliferating	TNvsctrl	ALDOB
proliferating_TNvsctrl.REG1B	1.49803e-86	2.39696	0.573	0.102	5.72606e-82	proliferating	TNvsctrl	REG1B
proliferating_TNvsctrl.RPS26	2.57057e-80	-0.723327	0.985	0.955	9.82574e-76	proliferating	TNvsctrl	RPS26
proliferating_TNvsctrl.DMBT1	5.05253e-76	0.90801	0.944	0.754	1.93128e-71	proliferating	TNvsctrl	DMBT1
proliferating_TNvsctrl.HLA-DRB5	2.31695e-73	1.19226	0.399	0.031	8.8563e-69	proliferating	TNvsctrl	HLA-DRB5
proliferating_TNvsctrl.MUC1	5.49512e-70	0.756839	0.378	0.023	2.10046e-65	proliferating	TNvsctrl	MUC1
proliferating_TNvsctrl.REG1A	1.99183e-69	0.950493	0.975	0.963	7.61359e-65	proliferating	TNvsctrl	REG1A
proliferating_TNvsctrl.GSTM1	9.18581e-67	-0.736564	0.006	0.291	3.51118e-62	proliferating	TNvsctrl	GSTM1
proliferating_TNvsctrl.CEACAM5	1.5291e-63	0.825858	0.425	0.061	5.84483e-59	proliferating	TNvsctrl	CEACAM5
proliferating_TNvsctrl.FTH1	6.01001e-63	-0.646619	0.996	0.949	2.29727e-58	proliferating	TNvsctrl	FTH1
proliferating_TNvsctrl.HLA-E	4.39853e-59	0.748631	0.588	0.2	1.68129e-54	proliferating	TNvsctrl	HLA-E
proliferating_TNvsctrl.LYZ	3.85718e-58	1.10513	0.341	0.031	1.47437e-53	proliferating	TNvsctrl	LYZ
proliferating_TNvsctrl.RARRES1	1.912e-57	0.49753	0.68	0.276	7.30842e-53	proliferating	TNvsctrl	RARRES1
proliferating_TNvsctrl.MT-ATP8	3.16548e-56	0.838984	0.956	0.723	1.20997e-51	proliferating	TNvsctrl	MT-ATP8
proliferating_TNvsctrl.IFITM1	1.22753e-55	0.823784	0.849	0.555	4.6921e-51	proliferating	TNvsctrl	IFITM1
proliferating_TNvsctrl.RPL39	4.13374e-55	-0.522054	0.996	0.971	1.58008e-50	proliferating	TNvsctrl	RPL39
proliferating_TNvsctrl.HLA-DPA1	1.33706e-54	0.897231	0.347	0.038	5.11078e-50	proliferating	TNvsctrl	HLA-DPA1
proliferating_TNvsctrl.PSMB8	6.9246e-54	0.701649	0.833	0.529	2.64686e-49	proliferating	TNvsctrl	PSMB8
proliferating_TNvsctrl.IFITM3	3.02196e-52	0.646224	0.895	0.676	1.15512e-47	proliferating	TNvsctrl	IFITM3
proliferating_TNvsctrl.HLA-F	4.73597e-52	0.753752	0.578	0.215	1.81028e-47	proliferating	TNvsctrl	HLA-F
proliferating_TNvsctrl.RPL6	3.78028e-51	-0.516141	0.993	0.938	1.44497e-46	proliferating	TNvsctrl	RPL6
proliferating_TNvsctrl.TMSB4X	1.38839e-49	0.878793	0.917	0.781	5.30699e-45	proliferating	TNvsctrl	TMSB4X
proliferating_TNvsctrl.RPS3A	4.18386e-49	-0.479552	0.997	0.968	1.59924e-44	proliferating	TNvsctrl	RPS3A
proliferating_TNvsctrl.HLA-DQB1	9.64018e-49	0.645773	0.265	0.011	3.68486e-44	proliferating	TNvsctrl	HLA-DQB1
proliferating_TNvsctrl.IFITM2	2.88377e-47	0.619418	0.413	0.094	1.10229e-42	proliferating	TNvsctrl	IFITM2
proliferating_TNvsctrl.RPS21	9.36897e-43	-0.449068	0.993	0.953	3.58119e-38	proliferating	TNvsctrl	RPS21
proliferating_TNvsctrl.RPL21	9.8279e-42	-0.458887	0.994	0.952	3.75662e-37	proliferating	TNvsctrl	RPL21
proliferating_TNvsctrl.PSME2	1.38e-41	0.603196	0.948	0.785	5.27493e-37	proliferating	TNvsctrl	PSME2
proliferating_TNvsctrl.S100A6	6.0356e-41	0.610127	0.984	0.938	2.30705e-36	proliferating	TNvsctrl	S100A6
proliferating_TNvsctrl.CALR	3.19834e-40	0.406077	0.881	0.594	1.22253e-35	proliferating	TNvsctrl	CALR
proliferating_TNvsctrl.LGALS2	6.68014e-40	-0.818817	0.798	0.84	2.55342e-35	proliferating	TNvsctrl	LGALS2
proliferating_TNvsctrl.HLA-DPB1	1.38556e-39	0.506275	0.277	0.036	5.29617e-35	proliferating	TNvsctrl	HLA-DPB1
proliferating_TNvsctrl.HLA-DMA	2.2448e-39	0.450568	0.33	0.067	8.58052e-35	proliferating	TNvsctrl	HLA-DMA
proliferating_TNvsctrl.MT-ND5	6.66848e-39	-0.46844	0.989	0.98	2.54896e-34	proliferating	TNvsctrl	MT-ND5
proliferating_TNvsctrl.PABPC1	1.59288e-38	-0.671021	0.944	0.905	6.08864e-34	proliferating	TNvsctrl	PABPC1
proliferating_TNvsctrl.BST2	1.78772e-38	0.410014	0.229	0.015	6.83336e-34	proliferating	TNvsctrl	BST2
proliferating_TNvsctrl.TAP1	1.79005e-38	0.479036	0.476	0.174	6.84229e-34	proliferating	TNvsctrl	TAP1
proliferating_TNvsctrl.BIRC3	2.10606e-38	0.511635	0.333	0.071	8.05019e-34	proliferating	TNvsctrl	BIRC3
proliferating_TNvsctrl.RPL18A	4.37776e-38	0.598369	0.986	0.907	1.67335e-33	proliferating	TNvsctrl	RPL18A
proliferating_TNvsctrl.IL32	1.89348e-37	0.637641	0.554	0.247	7.23765e-33	proliferating	TNvsctrl	IL32
proliferating_TNvsctrl.AGR2	2.64656e-37	0.657484	0.942	0.817	1.01162e-32	proliferating	TNvsctrl	AGR2
proliferating_TNvsctrl.CRIP1	3.48877e-37	-0.917695	0.187	0.445	1.33355e-32	proliferating	TNvsctrl	CRIP1
proliferating_TNvsctrl.S100A11	3.83656e-37	0.576964	0.845	0.616	1.46649e-32	proliferating	TNvsctrl	S100A11
proliferating_TNvsctrl.RPL5	4.03722e-35	-0.495755	0.98	0.902	1.54319e-30	proliferating	TNvsctrl	RPL5
proliferating_TNvsctrl.ATP5IF1	9.8052e-34	0.422804	0.888	0.648	3.74794e-29	proliferating	TNvsctrl	ATP5IF1
proliferating_TNvsctrl.FOLH1	4.86956e-33	0.354515	0.166	0	1.86134e-28	proliferating	TNvsctrl	FOLH1
proliferating_TNvsctrl.PLAAT4	1.84145e-32	0.461947	0.345	0.101	7.03875e-28	proliferating	TNvsctrl	PLAAT4
proliferating_TNvsctrl.RPL30	5.49643e-31	-0.298784	0.991	0.95	2.10096e-26	proliferating	TNvsctrl	RPL30
proliferating_TNvsctrl.LGALS3BP	5.76111e-31	0.332767	0.685	0.383	2.20213e-26	proliferating	TNvsctrl	LGALS3BP
proliferating_TNvsctrl.RPL31	1.05624e-30	-0.447077	0.975	0.935	4.03735e-26	proliferating	TNvsctrl	RPL31
proliferating_TNvsctrl.C2	1.36362e-30	0.316412	0.257	0.048	5.21231e-26	proliferating	TNvsctrl	C2
proliferating_TNvsctrl.EEF1B2	2.25087e-30	-0.36737	0.984	0.908	8.60372e-26	proliferating	TNvsctrl	EEF1B2
proliferating_TNvsctrl.BACE2	3.0119e-30	0.345846	0.464	0.191	1.15127e-25	proliferating	TNvsctrl	BACE2
proliferating_TNvsctrl.SCD	3.85223e-30	0.34047	0.314	0.084	1.47248e-25	proliferating	TNvsctrl	SCD
proliferating_TNvsctrl.RPS4X	5.14923e-30	-0.37963	0.986	0.948	1.96824e-25	proliferating	TNvsctrl	RPS4X
proliferating_TNvsctrl.STAT1	6.63184e-30	0.425149	0.34	0.099	2.53495e-25	proliferating	TNvsctrl	STAT1
proliferating_TNvsctrl.CYBA	1.12331e-29	0.508351	0.818	0.597	4.29373e-25	proliferating	TNvsctrl	CYBA
proliferating_TNvsctrl.RPS27	2.16255e-29	-0.412947	0.98	0.938	8.26614e-25	proliferating	TNvsctrl	RPS27
proliferating_TNvsctrl.CTSS	2.57126e-29	0.429124	0.453	0.19	9.82838e-25	proliferating	TNvsctrl	CTSS
proliferating_TNvsctrl.SDF2L1	3.52479e-29	0.348206	0.694	0.42	1.34732e-24	proliferating	TNvsctrl	SDF2L1
proliferating_TNvsctrl.REG4	3.79581e-29	1.21591	0.339	0.111	1.45091e-24	proliferating	TNvsctrl	REG4
proliferating_TNvsctrl.NUPR1	7.79792e-29	0.521486	0.237	0.045	2.98068e-24	proliferating	TNvsctrl	NUPR1
proliferating_TNvsctrl.CDK2AP2	8.63949e-29	0.392728	0.633	0.358	3.30236e-24	proliferating	TNvsctrl	CDK2AP2
proliferating_TNvsctrl.SOD1	2.58234e-28	0.367445	0.903	0.715	9.87073e-24	proliferating	TNvsctrl	SOD1
proliferating_TNvsctrl.ANXA2	3.72382e-28	0.338462	0.799	0.553	1.42339e-23	proliferating	TNvsctrl	ANXA2
proliferating_TNvsctrl.EPSTI1	2.77557e-27	0.356667	0.252	0.056	1.06093e-22	proliferating	TNvsctrl	EPSTI1
proliferating_TNvsctrl.FAM3D	2.97725e-27	0.479268	0.526	0.262	1.13802e-22	proliferating	TNvsctrl	FAM3D
proliferating_TNvsctrl.IFI27L2	4.7436e-27	0.403655	0.399	0.151	1.81319e-22	proliferating	TNvsctrl	IFI27L2
proliferating_TNvsctrl.UBE2L6	4.78477e-27	0.322431	0.305	0.088	1.82893e-22	proliferating	TNvsctrl	UBE2L6
proliferating_TNvsctrl.ASS1	6.00583e-27	0.548334	0.677	0.417	2.29567e-22	proliferating	TNvsctrl	ASS1
proliferating_TNvsctrl.MANF	7.67968e-27	0.276555	0.471	0.201	2.93548e-22	proliferating	TNvsctrl	MANF
proliferating_TNvsctrl.RPL22	7.70296e-27	-0.316463	0.993	0.931	2.94438e-22	proliferating	TNvsctrl	RPL22
proliferating_TNvsctrl.HLA-DMB	9.27376e-27	0.302682	0.169	0.014	3.5448e-22	proliferating	TNvsctrl	HLA-DMB
proliferating_TNvsctrl.DNAJC15	2.09021e-26	0.434946	0.748	0.497	7.98962e-22	proliferating	TNvsctrl	DNAJC15
proliferating_TNvsctrl.NFKBIZ	2.18999e-26	0.305243	0.258	0.061	8.37103e-22	proliferating	TNvsctrl	NFKBIZ
proliferating_TNvsctrl.RPS4Y1	3.76814e-26	0.393804	0.503	0.2	1.44033e-21	proliferating	TNvsctrl	RPS4Y1
proliferating_TNvsctrl.ATP5MC2	6.87345e-26	-0.418146	0.962	0.878	2.62731e-21	proliferating	TNvsctrl	ATP5MC2
proliferating_TNvsctrl.PIGR	7.6185e-26	0.251599	0.975	0.972	2.9121e-21	proliferating	TNvsctrl	PIGR
proliferating_TNvsctrl.PSMB10	1.1939e-25	0.359662	0.841	0.601	4.56355e-21	proliferating	TNvsctrl	PSMB10
proliferating_TNvsctrl.POLR2L	2.15581e-25	0.385895	0.751	0.492	8.24036e-21	proliferating	TNvsctrl	POLR2L
proliferating_TNvsctrl.IRF9	2.24546e-25	0.268443	0.235	0.051	8.58303e-21	proliferating	TNvsctrl	IRF9
proliferating_TNvsctrl.NME3	3.07968e-25	0.310809	0.516	0.252	1.17718e-20	proliferating	TNvsctrl	NME3
proliferating_TNvsctrl.KLF6	3.29314e-25	0.553562	0.353	0.132	1.25877e-20	proliferating	TNvsctrl	KLF6
proliferating_TNvsctrl.AKR7A3	3.83585e-25	0.367647	0.6	0.327	1.46621e-20	proliferating	TNvsctrl	AKR7A3
proliferating_TNvsctrl.C4orf48	5.62881e-25	0.373205	0.527	0.267	2.15155e-20	proliferating	TNvsctrl	C4orf48
proliferating_TNvsctrl.IRF1	5.87638e-25	0.421128	0.377	0.153	2.24619e-20	proliferating	TNvsctrl	IRF1
proliferating_TNvsctrl.RPS7	6.08031e-25	-0.317344	0.988	0.916	2.32414e-20	proliferating	TNvsctrl	RPS7
proliferating_TNvsctrl.MT-ND4	7.88011e-25	-0.406508	0.993	0.997	3.01209e-20	proliferating	TNvsctrl	MT-ND4
proliferating_TNvsctrl.SFN	1.18814e-24	0.448796	0.432	0.198	4.54156e-20	proliferating	TNvsctrl	SFN
proliferating_TNvsctrl.PSMA7	1.26024e-24	0.419857	0.824	0.602	4.81715e-20	proliferating	TNvsctrl	PSMA7
proliferating_TNvsctrl.CKS2	4.59623e-24	0.415856	0.422	0.187	1.75686e-19	proliferating	TNvsctrl	CKS2
proliferating_TNvsctrl.CRELD2	6.35233e-24	0.268413	0.455	0.211	2.42811e-19	proliferating	TNvsctrl	CRELD2
proliferating_TNvsctrl.CSTB	9.1689e-24	0.407872	0.754	0.539	3.50472e-19	proliferating	TNvsctrl	CSTB
proliferating_TNvsctrl.SH3BGRL3	1.54754e-23	0.438704	0.83	0.601	5.91531e-19	proliferating	TNvsctrl	SH3BGRL3
proliferating_TNvsctrl.RPL37	2.51951e-23	-0.331213	0.99	0.959	9.63057e-19	proliferating	TNvsctrl	RPL37
proliferating_TNvsctrl.CCL28	3.96401e-23	0.256634	0.199	0.038	1.5152e-18	proliferating	TNvsctrl	CCL28
proliferating_TNvsctrl.SERPINA1	4.98054e-23	0.63066	0.36	0.149	1.90376e-18	proliferating	TNvsctrl	SERPINA1
proliferating_TNvsctrl.EEF1G	6.25463e-23	-0.312855	0.98	0.889	2.39077e-18	proliferating	TNvsctrl	EEF1G
proliferating_TNvsctrl.CFB	7.73728e-23	0.323737	0.231	0.057	2.9575e-18	proliferating	TNvsctrl	CFB
proliferating_TNvsctrl.MRPL41	1.14295e-22	0.29088	0.772	0.528	4.36881e-18	proliferating	TNvsctrl	MRPL41
proliferating_TNvsctrl.SPINK4	1.65304e-22	1.86093	0.498	0.263	6.31859e-18	proliferating	TNvsctrl	SPINK4
proliferating_TNvsctrl.GRINA	2.35383e-22	0.282898	0.3	0.103	8.99727e-18	proliferating	TNvsctrl	GRINA
proliferating_TNvsctrl.SNHG29	3.36152e-22	-0.474274	0.927	0.831	1.28491e-17	proliferating	TNvsctrl	SNHG29
proliferating_TNvsctrl.PSME1	3.42855e-22	0.358418	0.899	0.677	1.31053e-17	proliferating	TNvsctrl	PSME1
proliferating_TNvsctrl.SAT1	3.57197e-22	0.350769	0.648	0.401	1.36535e-17	proliferating	TNvsctrl	SAT1
proliferating_TNvsctrl.TAP2	3.64191e-22	0.272835	0.302	0.102	1.39209e-17	proliferating	TNvsctrl	TAP2
proliferating_TNvsctrl.CYSTM1	3.82716e-22	0.357878	0.717	0.497	1.46289e-17	proliferating	TNvsctrl	CYSTM1
proliferating_TNvsctrl.ADIRF	3.93254e-22	-0.753275	0.412	0.555	1.50318e-17	proliferating	TNvsctrl	ADIRF
proliferating_TNvsctrl.ARPC1B	5.95998e-22	0.385065	0.827	0.589	2.27814e-17	proliferating	TNvsctrl	ARPC1B
proliferating_TNvsctrl.EDF1	1.04844e-21	0.318285	0.879	0.691	4.00754e-17	proliferating	TNvsctrl	EDF1
proliferating_TNvsctrl.SSBP1	1.16801e-21	0.289024	0.593	0.326	4.46461e-17	proliferating	TNvsctrl	SSBP1
proliferating_TNvsctrl.TPT1	1.34736e-21	0.472534	0.989	0.913	5.15015e-17	proliferating	TNvsctrl	TPT1
proliferating_TNvsctrl.PPM1G	1.52913e-21	0.252517	0.678	0.417	5.84494e-17	proliferating	TNvsctrl	PPM1G
proliferating_TNvsctrl.PLPP2	2.12293e-21	0.339877	0.442	0.212	8.11469e-17	proliferating	TNvsctrl	PLPP2
proliferating_TNvsctrl.TAPBP	3.3073e-21	0.253495	0.571	0.314	1.26418e-16	proliferating	TNvsctrl	TAPBP
proliferating_TNvsctrl.MT-ND3	4.205e-21	-0.43193	0.985	0.963	1.60732e-16	proliferating	TNvsctrl	MT-ND3
proliferating_TNvsctrl.DNAJA1	4.97892e-21	0.295751	0.527	0.284	1.90314e-16	proliferating	TNvsctrl	DNAJA1
proliferating_TNvsctrl.PPIB	1.00584e-20	0.364445	0.895	0.732	3.84472e-16	proliferating	TNvsctrl	PPIB
proliferating_TNvsctrl.NDUFS5	1.42474e-20	0.303324	0.909	0.718	5.44591e-16	proliferating	TNvsctrl	NDUFS5
proliferating_TNvsctrl.RPL23A	1.42516e-20	-0.255755	0.984	0.945	5.44752e-16	proliferating	TNvsctrl	RPL23A
proliferating_TNvsctrl.CIB1	1.89494e-20	0.34879	0.685	0.448	7.24323e-16	proliferating	TNvsctrl	CIB1
proliferating_TNvsctrl.HSPD1	2.76698e-20	-0.412406	0.962	0.931	1.05765e-15	proliferating	TNvsctrl	HSPD1
proliferating_TNvsctrl.MRPL52	4.32561e-20	0.261663	0.727	0.491	1.65342e-15	proliferating	TNvsctrl	MRPL52
proliferating_TNvsctrl.RPL13	5.8722e-20	0.43912	0.989	0.939	2.24459e-15	proliferating	TNvsctrl	RPL13
proliferating_TNvsctrl.DAD1	8.20943e-20	0.279813	0.663	0.415	3.13797e-15	proliferating	TNvsctrl	DAD1
proliferating_TNvsctrl.APOA1	9.05414e-20	-0.715652	0.08	0.229	3.46085e-15	proliferating	TNvsctrl	APOA1
proliferating_TNvsctrl.APOC3	9.80586e-20	-0.525892	0.069	0.215	3.74819e-15	proliferating	TNvsctrl	APOC3
proliferating_TNvsctrl.CFL1	1.63039e-19	0.317345	0.978	0.869	6.23201e-15	proliferating	TNvsctrl	CFL1
proliferating_TNvsctrl.JUN	1.907e-19	0.62427	0.394	0.197	7.28931e-15	proliferating	TNvsctrl	JUN
proliferating_TNvsctrl.MDK	2.22848e-19	0.407626	0.784	0.588	8.51815e-15	proliferating	TNvsctrl	MDK
proliferating_TNvsctrl.SRSF7	2.50048e-19	0.327399	0.57	0.341	9.55785e-15	proliferating	TNvsctrl	SRSF7
proliferating_TNvsctrl.TSPAN1	2.57763e-19	0.265001	0.27	0.095	9.85275e-15	proliferating	TNvsctrl	TSPAN1
proliferating_TNvsctrl.REG3A	3.19686e-19	0.493032	0.166	0.033	1.22197e-14	proliferating	TNvsctrl	REG3A
proliferating_TNvsctrl.FOS	3.61652e-19	0.773938	0.285	0.116	1.38238e-14	proliferating	TNvsctrl	FOS
proliferating_TNvsctrl.ELF3	7.06928e-19	0.300117	0.782	0.57	2.70216e-14	proliferating	TNvsctrl	ELF3
proliferating_TNvsctrl.P4HB	7.25086e-19	0.269044	0.862	0.646	2.77157e-14	proliferating	TNvsctrl	P4HB
proliferating_TNvsctrl.LAP3	7.87642e-19	0.281152	0.413	0.2	3.01068e-14	proliferating	TNvsctrl	LAP3
proliferating_TNvsctrl.SNRPD3	1.13877e-18	0.291978	0.415	0.202	4.35282e-14	proliferating	TNvsctrl	SNRPD3
proliferating_TNvsctrl.KRT20	2.26093e-18	0.450853	0.491	0.279	8.64219e-14	proliferating	TNvsctrl	KRT20
proliferating_TNvsctrl.PSMB3	2.30344e-18	0.275147	0.723	0.489	8.80466e-14	proliferating	TNvsctrl	PSMB3
proliferating_TNvsctrl.HMGCS2	2.42294e-18	-0.574753	0.157	0.323	9.26144e-14	proliferating	TNvsctrl	HMGCS2
proliferating_TNvsctrl.XIST	3.4767e-18	-0.9837	0.296	0.463	1.32893e-13	proliferating	TNvsctrl	XIST
proliferating_TNvsctrl.TXN	4.09895e-18	-0.347151	0.971	0.911	1.56678e-13	proliferating	TNvsctrl	TXN
proliferating_TNvsctrl.CD24	4.36423e-18	0.2731	0.62	0.405	1.66818e-13	proliferating	TNvsctrl	CD24
proliferating_TNvsctrl.C19orf53	4.39775e-18	0.332652	0.695	0.463	1.681e-13	proliferating	TNvsctrl	C19orf53
proliferating_TNvsctrl.EEF1D	4.54984e-18	-0.310622	0.965	0.879	1.73913e-13	proliferating	TNvsctrl	EEF1D
proliferating_TNvsctrl.CHCHD2	7.15672e-18	0.313982	0.939	0.794	2.73559e-13	proliferating	TNvsctrl	CHCHD2
proliferating_TNvsctrl.GSTK1	8.56263e-18	0.292963	0.787	0.567	3.27298e-13	proliferating	TNvsctrl	GSTK1
proliferating_TNvsctrl.MRPL54	8.77589e-18	0.271228	0.57	0.342	3.35449e-13	proliferating	TNvsctrl	MRPL54
proliferating_TNvsctrl.ACOT7	9.0283e-18	0.300295	0.467	0.246	3.45098e-13	proliferating	TNvsctrl	ACOT7
proliferating_TNvsctrl.LAMTOR5	1.36183e-17	0.255484	0.561	0.33	5.20545e-13	proliferating	TNvsctrl	LAMTOR5
proliferating_TNvsctrl.C4orf3	1.91977e-17	0.270052	0.557	0.327	7.33813e-13	proliferating	TNvsctrl	C4orf3
proliferating_TNvsctrl.RPL36AL	2.33304e-17	0.302754	0.91	0.735	8.91781e-13	proliferating	TNvsctrl	RPL36AL
proliferating_TNvsctrl.GSDMD	2.61909e-17	0.296925	0.423	0.215	1.00112e-12	proliferating	TNvsctrl	GSDMD
proliferating_TNvsctrl.EIF1	2.75986e-17	0.256317	0.909	0.751	1.05493e-12	proliferating	TNvsctrl	EIF1
proliferating_TNvsctrl.NDUFS7	3.87225e-17	0.266908	0.799	0.569	1.48013e-12	proliferating	TNvsctrl	NDUFS7
proliferating_TNvsctrl.BLVRB	4.79466e-17	0.373472	0.583	0.377	1.83271e-12	proliferating	TNvsctrl	BLVRB
proliferating_TNvsctrl.ANXA4	5.19184e-17	0.299126	0.591	0.379	1.98453e-12	proliferating	TNvsctrl	ANXA4
proliferating_TNvsctrl.MRPS34	6.65744e-17	0.295149	0.805	0.573	2.54474e-12	proliferating	TNvsctrl	MRPS34
proliferating_TNvsctrl.COX14	7.37994e-17	0.301047	0.701	0.464	2.82091e-12	proliferating	TNvsctrl	COX14
proliferating_TNvsctrl.AC068587.4	7.70129e-17	0.265304	0.362	0.165	2.94374e-12	proliferating	TNvsctrl	AC068587.4
proliferating_TNvsctrl.FUT3	8.99348e-17	0.253755	0.316	0.136	3.43767e-12	proliferating	TNvsctrl	FUT3
proliferating_TNvsctrl.POLD4	2.51755e-16	0.274343	0.467	0.263	9.62307e-12	proliferating	TNvsctrl	POLD4
proliferating_TNvsctrl.HMGN2	2.57555e-16	-0.343834	0.962	0.905	9.84478e-12	proliferating	TNvsctrl	HMGN2
proliferating_TNvsctrl.HERPUD1	3.36202e-16	0.265535	0.373	0.187	1.2851e-11	proliferating	TNvsctrl	HERPUD1
proliferating_TNvsctrl.GUK1	3.62549e-16	0.27906	0.79	0.59	1.38581e-11	proliferating	TNvsctrl	GUK1
proliferating_TNvsctrl.ZNHIT1	4.02534e-16	0.285453	0.581	0.36	1.53865e-11	proliferating	TNvsctrl	ZNHIT1
proliferating_TNvsctrl.HDHD3	4.27096e-16	0.266376	0.524	0.305	1.63253e-11	proliferating	TNvsctrl	HDHD3
proliferating_TNvsctrl.RPS29	4.49828e-16	-0.513701	0.9	0.887	1.71942e-11	proliferating	TNvsctrl	RPS29
proliferating_TNvsctrl.JUNB	5.01972e-16	0.479445	0.383	0.21	1.91874e-11	proliferating	TNvsctrl	JUNB
proliferating_TNvsctrl.MUC2	5.56366e-16	1.74552	0.292	0.126	2.12665e-11	proliferating	TNvsctrl	MUC2
proliferating_TNvsctrl.S100A13	1.30227e-15	0.256272	0.239	0.09	4.9778e-11	proliferating	TNvsctrl	S100A13
proliferating_TNvsctrl.PDZK1IP1	2.004e-15	0.284516	0.41	0.22	7.66011e-11	proliferating	TNvsctrl	PDZK1IP1
proliferating_TNvsctrl.RPL41	3.2574e-15	-0.347867	0.988	0.98	1.24511e-10	proliferating	TNvsctrl	RPL41
proliferating_TNvsctrl.MT-CO2	3.80099e-15	0.250978	0.998	0.996	1.45289e-10	proliferating	TNvsctrl	MT-CO2
proliferating_TNvsctrl.RBX1	8.08254e-15	0.272497	0.723	0.491	3.08947e-10	proliferating	TNvsctrl	RBX1
proliferating_TNvsctrl.H2AFJ	1.11488e-14	0.255594	0.611	0.402	4.2615e-10	proliferating	TNvsctrl	H2AFJ
proliferating_TNvsctrl.COMTD1	1.12372e-14	0.297211	0.614	0.413	4.2953e-10	proliferating	TNvsctrl	COMTD1
proliferating_TNvsctrl.CCDC124	1.7548e-14	0.275937	0.534	0.322	6.70755e-10	proliferating	TNvsctrl	CCDC124
proliferating_TNvsctrl.RPS14	1.88371e-14	0.296256	0.986	0.929	7.20028e-10	proliferating	TNvsctrl	RPS14
proliferating_TNvsctrl.ATF4	3.10086e-14	0.277032	0.328	0.16	1.18527e-09	proliferating	TNvsctrl	ATF4
proliferating_TNvsctrl.CALML4	3.88833e-14	0.26218	0.626	0.41	1.48627e-09	proliferating	TNvsctrl	CALML4
proliferating_TNvsctrl.COA3	7.44162e-14	0.250812	0.791	0.587	2.84449e-09	proliferating	TNvsctrl	COA3
proliferating_TNvsctrl.PCBP2	9.78336e-14	-0.404316	0.884	0.817	3.73959e-09	proliferating	TNvsctrl	PCBP2
proliferating_TNvsctrl.ATP5F1D	2.10855e-13	0.28439	0.929	0.799	8.05973e-09	proliferating	TNvsctrl	ATP5F1D
proliferating_TNvsctrl.IGFBP2	4.43846e-13	0.282038	0.754	0.607	1.69656e-08	proliferating	TNvsctrl	IGFBP2
proliferating_TNvsctrl.C12orf57	4.56104e-13	0.296288	0.722	0.534	1.74341e-08	proliferating	TNvsctrl	C12orf57
proliferating_TNvsctrl.NUDT8	7.78906e-13	0.277049	0.5	0.316	2.97729e-08	proliferating	TNvsctrl	NUDT8
proliferating_TNvsctrl.DBI	8.93942e-13	0.278393	0.93	0.795	3.417e-08	proliferating	TNvsctrl	DBI
proliferating_TNvsctrl.NDUFA11	9.27537e-13	0.250569	0.886	0.711	3.54542e-08	proliferating	TNvsctrl	NDUFA11
proliferating_TNvsctrl.PSPH	1.59081e-12	-0.34649	0.112	0.228	6.0807e-08	proliferating	TNvsctrl	PSPH
proliferating_TNvsctrl.FABP1	2.25465e-12	-0.633787	0.765	0.785	8.61817e-08	proliferating	TNvsctrl	FABP1
proliferating_TNvsctrl.RPL37A	2.91377e-12	-0.328541	0.969	0.916	1.11376e-07	proliferating	TNvsctrl	RPL37A
proliferating_TNvsctrl.FOSB	3.14753e-12	0.429086	0.123	0.032	1.20311e-07	proliferating	TNvsctrl	FOSB
proliferating_TNvsctrl.IER2	3.18985e-12	0.299835	0.411	0.242	1.21929e-07	proliferating	TNvsctrl	IER2
proliferating_TNvsctrl.NFKBIA	4.43371e-12	0.297489	0.392	0.224	1.69474e-07	proliferating	TNvsctrl	NFKBIA
proliferating_TNvsctrl.ELOB	5.13496e-12	0.250491	0.93	0.788	1.96279e-07	proliferating	TNvsctrl	ELOB
proliferating_TNvsctrl.ATP5ME	8.69923e-12	-0.462718	0.928	0.866	3.32519e-07	proliferating	TNvsctrl	ATP5ME
proliferating_TNvsctrl.RPL22L1	9.76898e-12	0.253046	0.606	0.411	3.7341e-07	proliferating	TNvsctrl	RPL22L1
proliferating_TNvsctrl.SLPI	2.79147e-11	0.259184	0.186	0.074	1.06701e-06	proliferating	TNvsctrl	SLPI
proliferating_TNvsctrl.FABP6	3.41369e-11	-0.509859	0.34	0.467	1.30485e-06	proliferating	TNvsctrl	FABP6
proliferating_TNvsctrl.HIST1H4C	3.42874e-11	-0.645624	0.86	0.846	1.3106e-06	proliferating	TNvsctrl	HIST1H4C
proliferating_TNvsctrl.MT1H	1.34082e-10	-0.596287	0.627	0.696	5.12514e-06	proliferating	TNvsctrl	MT1H
proliferating_TNvsctrl.CLCA1	1.73177e-10	0.752013	0.185	0.076	6.61951e-06	proliferating	TNvsctrl	CLCA1
proliferating_TNvsctrl.FCGBP	1.73735e-10	0.919713	0.204	0.09	6.64085e-06	proliferating	TNvsctrl	FCGBP
proliferating_TNvsctrl.UBD	3.76013e-10	0.263812	0.112	0.032	1.43727e-05	proliferating	TNvsctrl	UBD
proliferating_TNvsctrl.SLC25A6	4.66715e-10	-0.278719	0.939	0.83	1.78397e-05	proliferating	TNvsctrl	SLC25A6
proliferating_TNvsctrl.ITLN1	5.75638e-10	0.520703	0.116	0.036	2.20032e-05	proliferating	TNvsctrl	ITLN1
proliferating_TNvsctrl.NDUFA3	5.85734e-10	-0.420834	0.851	0.802	2.23891e-05	proliferating	TNvsctrl	NDUFA3
proliferating_TNvsctrl.RPS17	1.2529e-09	-0.286393	0.958	0.883	4.7891e-05	proliferating	TNvsctrl	RPS17
proliferating_TNvsctrl.ADH1C	3.5617e-09	-0.425988	0.826	0.77	0.000136142	proliferating	TNvsctrl	ADH1C
proliferating_TNvsctrl.SPTBN1	3.94594e-09	-0.304068	0.554	0.356	0.00015083	proliferating	TNvsctrl	SPTBN1
proliferating_TNvsctrl.ZG16	6.03212e-09	1.03889	0.165	0.073	0.000230572	proliferating	TNvsctrl	ZG16
proliferating_TNvsctrl.CDHR1	1.10482e-08	-0.395117	0.044	0.115	0.000422305	proliferating	TNvsctrl	CDHR1
proliferating_TNvsctrl.PI3	1.25219e-08	0.274379	0.101	0.031	0.000478636	proliferating	TNvsctrl	PI3
proliferating_TNvsctrl.BTF3	1.43308e-08	-0.253647	0.928	0.832	0.000547781	proliferating	TNvsctrl	BTF3
proliferating_TNvsctrl.MT1F	1.64069e-08	-0.415124	0.761	0.744	0.000627139	proliferating	TNvsctrl	MT1F
proliferating_TNvsctrl.MT-ND6	1.826e-08	-0.281704	0.96	0.915	0.00069797	proliferating	TNvsctrl	MT-ND6
proliferating_TNvsctrl.RPL23	2.16165e-08	-0.37768	0.899	0.814	0.000826267	proliferating	TNvsctrl	RPL23
proliferating_TNvsctrl.PTGR1	1.20904e-07	-0.474532	0.581	0.587	0.00462145	proliferating	TNvsctrl	PTGR1
proliferating_TNvsctrl.HIST1H2AJ	2.82929e-07	0.341213	0.141	0.064	0.0108147	proliferating	TNvsctrl	HIST1H2AJ
proliferating_TNvsctrl.OLFM4	4.98674e-06	-0.56863	0.95	0.971	0.190613	proliferating	TNvsctrl	OLFM4
proliferating_TNvsctrl.TFF3	6.39799e-06	0.97358	0.736	0.595	0.244557	proliferating	TNvsctrl	TFF3
proliferating_TNvsctrl.CCNG1	3.12481e-05	-0.405311	0.473	0.489	1	proliferating	TNvsctrl	CCNG1
proliferating_TNvsctrl.C10orf99	5.19122e-05	-0.273975	0.196	0.263	1	proliferating	TNvsctrl	C10orf99
proliferating_TNvsctrl.NPEPPS	6.55897e-05	-0.409948	0.325	0.366	1	proliferating	TNvsctrl	NPEPPS
proliferating_TNvsctrl.GUCA2A	9.49423e-05	-0.494987	0.18	0.244	1	proliferating	TNvsctrl	GUCA2A
proliferating_TNvsctrl.MT1M	0.000101652	-0.319034	0.494	0.557	1	proliferating	TNvsctrl	MT1M
proliferating_TNvsctrl.SUCLG2	0.000110621	-0.514194	0.584	0.56	1	proliferating	TNvsctrl	SUCLG2
proliferating_TNvsctrl.SULT1A3	0.00016205	-0.28356	0.082	0.134	1	proliferating	TNvsctrl	SULT1A3
proliferating_TNvsctrl.MT3	0.000227003	-0.311271	0.087	0.139	1	proliferating	TNvsctrl	MT3
proliferating_TNvsctrl.KCNJ13	0.000233237	-0.417919	0.347	0.389	1	proliferating	TNvsctrl	KCNJ13
proliferating_TNvsctrl.PRAP1	0.000245319	-0.363839	0.798	0.74	1	proliferating	TNvsctrl	PRAP1
proliferating_TNvsctrl.MT1X	0.000335195	-0.402997	0.815	0.744	1	proliferating	TNvsctrl	MT1X
proliferating_TNvsctrl.ASCL2	0.000532401	-0.285865	0.146	0.202	1	proliferating	TNvsctrl	ASCL2
proliferating_TNvsctrl.RGMB	0.000675952	-0.352137	0.182	0.237	1	proliferating	TNvsctrl	RGMB
proliferating_TNvsctrl.OAT	0.00089335	-0.519957	0.569	0.542	1	proliferating	TNvsctrl	OAT
proliferating_TNvsctrl.TPD52L1	0.00120035	-0.266127	0.129	0.174	1	proliferating	TNvsctrl	TPD52L1
proliferating_TNvsctrl.PRDX3	0.00127411	-0.331052	0.726	0.665	1	proliferating	TNvsctrl	PRDX3
proliferating_TNvsctrl.CDH17	0.00162163	-0.321448	0.56	0.424	1	proliferating	TNvsctrl	CDH17
proliferating_TNvsctrl.MTRNR2L12	0.00203965	-0.406041	0.407	0.508	1	proliferating	TNvsctrl	MTRNR2L12
proliferating_TNvsctrl.FAT1	0.00335376	-0.32308	0.35	0.261	1	proliferating	TNvsctrl	FAT1
proliferating_TNvsctrl.UGT2B17	0.00420858	-0.450372	0.467	0.49	1	proliferating	TNvsctrl	UGT2B17
proliferating_TNvsctrl.RPS10	0.00435567	-0.483714	0.546	0.541	1	proliferating	TNvsctrl	RPS10
proliferating_TNvsctrl.HNRNPUL1	0.00444179	-0.254499	0.496	0.38	1	proliferating	TNvsctrl	HNRNPUL1
proliferating_TNvsctrl.ERBB3	0.00558439	-0.265574	0.45	0.333	1	proliferating	TNvsctrl	ERBB3
proliferating_TNvsctrl.LSM3	0.00588151	-0.2818	0.787	0.69	1	proliferating	TNvsctrl	LSM3
proliferating_TNvsctrl.PRPS2	0.00743733	-0.425105	0.278	0.307	1	proliferating	TNvsctrl	PRPS2
proliferating_TNvsctrl.DEFA6	0.00820231	0.68474	0.125	0.087	1	proliferating	TNvsctrl	DEFA6
proliferating_TNvsctrl.ADD3	0.0103187	-0.427455	0.598	0.571	1	proliferating	TNvsctrl	ADD3
proliferating_TNvsctrl.SI	0.0105771	-0.30595	0.515	0.397	1	proliferating	TNvsctrl	SI
proliferating_TNvsctrl.RPS6KA3	0.0110014	-0.287213	0.269	0.197	1	proliferating	TNvsctrl	RPS6KA3
proliferating_TNvsctrl.GPR160	0.0132951	-0.350674	0.571	0.524	1	proliferating	TNvsctrl	GPR160
proliferating_TNvsctrl.SMIM24	0.017543	-0.334797	0.287	0.309	1	proliferating	TNvsctrl	SMIM24
proliferating_TNvsctrl.SYCE1L	0.0206518	-0.302449	0.176	0.206	1	proliferating	TNvsctrl	SYCE1L
proliferating_TNvsctrl.SMC3	0.0213978	-0.257255	0.407	0.321	1	proliferating	TNvsctrl	SMC3
proliferating_TNvsctrl.ALDH1A1	0.0217626	-0.428354	0.587	0.548	1	proliferating	TNvsctrl	ALDH1A1
proliferating_TNvsctrl.AGO2	0.0240518	-0.264198	0.18	0.131	1	proliferating	TNvsctrl	AGO2
proliferating_TNvsctrl.GLS	0.0244095	-0.279812	0.136	0.167	1	proliferating	TNvsctrl	GLS
proliferating_TNvsctrl.CDK6	0.0314836	-0.287789	0.313	0.335	1	proliferating	TNvsctrl	CDK6
proliferating_TNvsctrl.NKTR	0.0318756	-0.278739	0.287	0.219	1	proliferating	TNvsctrl	NKTR
proliferating_TNvsctrl.MAP7	0.0332437	-0.264721	0.3	0.232	1	proliferating	TNvsctrl	MAP7
proliferating_TNvsctrl.LRPPRC	0.0336114	-0.289519	0.428	0.335	1	proliferating	TNvsctrl	LRPPRC
proliferating_TNvsctrl.PPP1R1B	0.0402599	-0.296215	0.748	0.67	1	proliferating	TNvsctrl	PPP1R1B
proliferating_TNvsctrl.RSL1D1	0.0417955	-0.313065	0.511	0.485	1	proliferating	TNvsctrl	RSL1D1
proliferating_TNvsctrl.GSTA1	0.0456253	-0.399442	0.552	0.533	1	proliferating	TNvsctrl	GSTA1
proliferating_TNvsctrl.RPL38	0.0469272	-0.347731	0.895	0.804	1	proliferating	TNvsctrl	RPL38
proliferating_TNvsctrl.BOLA2B	0.055835	-0.267318	0.09	0.115	1	proliferating	TNvsctrl	BOLA2B
proliferating_TNvsctrl.ABCB1	0.0800734	-0.332089	0.184	0.205	1	proliferating	TNvsctrl	ABCB1
proliferating_TNvsctrl.H1F0	0.0871512	-0.440871	0.372	0.364	1	proliferating	TNvsctrl	H1F0
proliferating_TNvsctrl.EIF2S3	0.0881386	-0.36724	0.393	0.382	1	proliferating	TNvsctrl	EIF2S3
proliferating_TNvsctrl.ADI1	0.088204	-0.309846	0.661	0.587	1	proliferating	TNvsctrl	ADI1
proliferating_TNvsctrl.MAT2B	0.0929068	-0.353094	0.314	0.314	1	proliferating	TNvsctrl	MAT2B
proliferating_TNvsctrl.PAPOLA	0.103495	-0.266775	0.479	0.383	1	proliferating	TNvsctrl	PAPOLA
proliferating_TNvsctrl.CPS1	0.110207	-0.276389	0.666	0.55	1	proliferating	TNvsctrl	CPS1
proliferating_TNvsctrl.CLU	0.113034	-0.253904	0.13	0.15	1	proliferating	TNvsctrl	CLU
proliferating_TNvsctrl.SYNC	0.115661	-0.357538	0.203	0.219	1	proliferating	TNvsctrl	SYNC
proliferating_TNvsctrl.LRRC58	0.117711	-0.262059	0.206	0.164	1	proliferating	TNvsctrl	LRRC58
proliferating_TNvsctrl.HMGN5	0.125275	-0.261783	0.232	0.243	1	proliferating	TNvsctrl	HMGN5
proliferating_TNvsctrl.ALDH1B1	0.129811	-0.250238	0.203	0.218	1	proliferating	TNvsctrl	ALDH1B1
proliferating_TNvsctrl.ID3	0.132677	-0.267453	0.473	0.453	1	proliferating	TNvsctrl	ID3
proliferating_TNvsctrl.CCDC14	0.132776	-0.30651	0.363	0.291	1	proliferating	TNvsctrl	CCDC14
proliferating_TNvsctrl.RNPEP	0.134439	-0.266071	0.387	0.31	1	proliferating	TNvsctrl	RNPEP
proliferating_TNvsctrl.TOP2A	0.137612	-0.271441	0.361	0.299	1	proliferating	TNvsctrl	TOP2A
proliferating_TNvsctrl.YWHAE	0.148108	-0.310646	0.78	0.678	1	proliferating	TNvsctrl	YWHAE
proliferating_TNvsctrl.SMC4	0.149904	-0.38628	0.521	0.489	1	proliferating	TNvsctrl	SMC4
proliferating_TNvsctrl.CENPF	0.167397	-0.348604	0.314	0.318	1	proliferating	TNvsctrl	CENPF
proliferating_TNvsctrl.DLD	0.172302	-0.250818	0.313	0.254	1	proliferating	TNvsctrl	DLD
proliferating_TNvsctrl.HNRNPK	0.172501	-0.281337	0.787	0.663	1	proliferating	TNvsctrl	HNRNPK
proliferating_TNvsctrl.HIST1H3B	0.176316	-0.260263	0.193	0.16	1	proliferating	TNvsctrl	HIST1H3B
proliferating_TNvsctrl.ELAVL1	0.194713	-0.256264	0.344	0.284	1	proliferating	TNvsctrl	ELAVL1
proliferating_TNvsctrl.TTC19	0.209028	-0.256941	0.301	0.248	1	proliferating	TNvsctrl	TTC19
proliferating_TNvsctrl.SMARCC1	0.224609	-0.295276	0.43	0.36	1	proliferating	TNvsctrl	SMARCC1
proliferating_TNvsctrl.CFTR	0.225119	-0.301533	0.274	0.23	1	proliferating	TNvsctrl	CFTR
proliferating_TNvsctrl.DDAH1	0.234903	-0.262384	0.418	0.344	1	proliferating	TNvsctrl	DDAH1
proliferating_TNvsctrl.ST13	0.243004	-0.282725	0.675	0.598	1	proliferating	TNvsctrl	ST13
proliferating_TNvsctrl.ENAH	0.247324	-0.281079	0.117	0.097	1	proliferating	TNvsctrl	ENAH
proliferating_TNvsctrl.ARID5B	0.260644	-0.295373	0.163	0.172	1	proliferating	TNvsctrl	ARID5B
proliferating_TNvsctrl.RRM1	0.284199	-0.323239	0.475	0.406	1	proliferating	TNvsctrl	RRM1
proliferating_TNvsctrl.ABO	0.284912	-0.363823	0.331	0.318	1	proliferating	TNvsctrl	ABO
proliferating_TNvsctrl.SLC12A2	0.295029	-0.257764	0.792	0.684	1	proliferating	TNvsctrl	SLC12A2
proliferating_TNvsctrl.HSD17B11	0.296009	-0.297552	0.611	0.538	1	proliferating	TNvsctrl	HSD17B11
proliferating_TNvsctrl.APOB	0.303448	-0.4532	0.102	0.112	1	proliferating	TNvsctrl	APOB
proliferating_TNvsctrl.RPS20	0.327504	-0.262584	0.819	0.702	1	proliferating	TNvsctrl	RPS20
proliferating_TNvsctrl.NSD2	0.334375	-0.329479	0.413	0.346	1	proliferating	TNvsctrl	NSD2
proliferating_TNvsctrl.SNX3	0.334882	-0.305182	0.543	0.485	1	proliferating	TNvsctrl	SNX3
proliferating_TNvsctrl.KDM3B	0.370234	-0.312048	0.132	0.111	1	proliferating	TNvsctrl	KDM3B
proliferating_TNvsctrl.SMG1	0.394598	-0.386909	0.33	0.281	1	proliferating	TNvsctrl	SMG1
proliferating_TNvsctrl.DEFA5	0.403501	0.36622	0.151	0.14	1	proliferating	TNvsctrl	DEFA5
proliferating_TNvsctrl.CSDE1	0.409335	-0.260504	0.57	0.48	1	proliferating	TNvsctrl	CSDE1
proliferating_TNvsctrl.OSBPL1A	0.426106	-0.251475	0.162	0.164	1	proliferating	TNvsctrl	OSBPL1A
proliferating_TNvsctrl.FAM107B	0.44934	-0.306551	0.169	0.172	1	proliferating	TNvsctrl	FAM107B
proliferating_TNvsctrl.NUSAP1	0.490139	-0.3003	0.281	0.279	1	proliferating	TNvsctrl	NUSAP1
proliferating_TNvsctrl.AHNAK	0.50408	-0.255687	0.126	0.132	1	proliferating	TNvsctrl	AHNAK
proliferating_TNvsctrl.HNF4G	0.548222	-0.262279	0.247	0.216	1	proliferating	TNvsctrl	HNF4G
proliferating_TNvsctrl.GPSM2	0.579508	-0.267977	0.175	0.177	1	proliferating	TNvsctrl	GPSM2
proliferating_TNvsctrl.EPHB2	0.592808	-0.330135	0.406	0.372	1	proliferating	TNvsctrl	EPHB2
proliferating_TNvsctrl.DENND4C	0.634947	-0.334495	0.169	0.153	1	proliferating	TNvsctrl	DENND4C
proliferating_TNvsctrl.POM121C	0.6448	-0.254077	0.106	0.095	1	proliferating	TNvsctrl	POM121C
proliferating_TNvsctrl.MAOA	0.678222	-0.259777	0.665	0.581	1	proliferating	TNvsctrl	MAOA
proliferating_TNvsctrl.PET100	0.690519	-0.285028	0.458	0.392	1	proliferating	TNvsctrl	PET100
proliferating_TNvsctrl.CRYL1	0.690791	-0.26152	0.509	0.459	1	proliferating	TNvsctrl	CRYL1
proliferating_TNvsctrl.FABP2	0.697323	-0.301838	0.831	0.724	1	proliferating	TNvsctrl	FABP2
proliferating_TNvsctrl.NCAPD2	0.72508	-0.282397	0.214	0.21	1	proliferating	TNvsctrl	NCAPD2
proliferating_TNvsctrl.BEX3	0.727424	-0.273678	0.404	0.369	1	proliferating	TNvsctrl	BEX3
proliferating_TNvsctrl.HIST1H2BC	0.735482	-0.483382	0.159	0.145	1	proliferating	TNvsctrl	HIST1H2BC
proliferating_TNvsctrl.TMED2	0.756144	-0.310067	0.591	0.539	1	proliferating	TNvsctrl	TMED2
proliferating_TNvsctrl.TYMS	0.767213	-0.259004	0.632	0.552	1	proliferating	TNvsctrl	TYMS
proliferating_TNvsctrl.CHP2	0.832218	-0.279116	0.556	0.476	1	proliferating	TNvsctrl	CHP2
proliferating_TNvsctrl.AZIN1	0.857801	-0.272694	0.27	0.251	1	proliferating	TNvsctrl	AZIN1
proliferating_TNvsctrl.CDK1	0.881367	-0.393875	0.319	0.286	1	proliferating	TNvsctrl	CDK1
proliferating_TNvsctrl.KLF5	0.90397	-0.257493	0.752	0.659	1	proliferating	TNvsctrl	KLF5
proliferating_TNvsctrl.STARD7	0.949881	-0.28391	0.379	0.337	1	proliferating	TNvsctrl	STARD7
proliferating_TNvsctrl.RAD51AP1	0.995843	-0.282265	0.392	0.351	1	proliferating	TNvsctrl	RAD51AP1
proliferating_Esvsctrl.REG1A	5.11471e-158	1.37334	0.993	0.963	1.95505e-153	proliferating	Esvsctrl	REG1A
proliferating_Esvsctrl.REG1B	1.35421e-152	3.85616	0.683	0.102	5.17634e-148	proliferating	Esvsctrl	REG1B
proliferating_Esvsctrl.CD74	1.42452e-139	1.82101	0.856	0.536	5.44507e-135	proliferating	Esvsctrl	CD74
proliferating_Esvsctrl.MT1G	2.27287e-130	-1.5526	0.614	0.903	8.68782e-126	proliferating	Esvsctrl	MT1G
proliferating_Esvsctrl.PLA2G2A	1.67135e-115	2.02696	0.732	0.392	6.38857e-111	proliferating	Esvsctrl	PLA2G2A
proliferating_Esvsctrl.IFI27	1.28007e-112	2.57623	0.602	0.144	4.89295e-108	proliferating	Esvsctrl	IFI27
proliferating_Esvsctrl.DMBT1	1.42334e-112	1.22771	0.909	0.754	5.44056e-108	proliferating	Esvsctrl	DMBT1
proliferating_Esvsctrl.FTH1	3.77033e-107	-0.881326	0.958	0.949	1.44117e-102	proliferating	Esvsctrl	FTH1
proliferating_Esvsctrl.HLA-B	8.25713e-104	1.37274	0.859	0.653	3.1562e-99	proliferating	Esvsctrl	HLA-B
proliferating_Esvsctrl.PHGR1	1.4633e-103	-1.02839	0.908	0.938	5.59333e-99	proliferating	Esvsctrl	PHGR1
proliferating_Esvsctrl.RPS26	1.89389e-98	-0.79623	0.915	0.955	7.23919e-94	proliferating	Esvsctrl	RPS26
proliferating_Esvsctrl.MT1H	5.0898e-98	-1.45027	0.269	0.696	1.94552e-93	proliferating	Esvsctrl	MT1H
proliferating_Esvsctrl.RPL6	7.53693e-95	-0.753004	0.926	0.938	2.88092e-90	proliferating	Esvsctrl	RPL6
proliferating_Esvsctrl.HLA-DRA	4.26533e-94	1.53327	0.607	0.182	1.63038e-89	proliferating	Esvsctrl	HLA-DRA
proliferating_Esvsctrl.HLA-DRB1	4.15349e-91	1.61959	0.53	0.109	1.58763e-86	proliferating	Esvsctrl	HLA-DRB1
proliferating_Esvsctrl.MT1F	4.51383e-91	-1.33593	0.383	0.744	1.72537e-86	proliferating	Esvsctrl	MT1F
proliferating_Esvsctrl.LCN2	6.56577e-90	2.10878	0.55	0.158	2.5097e-85	proliferating	Esvsctrl	LCN2
proliferating_Esvsctrl.RPS21	1.06517e-87	-0.73724	0.855	0.953	4.07151e-83	proliferating	Esvsctrl	RPS21
proliferating_Esvsctrl.CEACAM5	3.87034e-81	1.63505	0.451	0.061	1.4794e-76	proliferating	Esvsctrl	CEACAM5
proliferating_Esvsctrl.B2M	1.50347e-73	0.830823	0.972	0.912	5.74687e-69	proliferating	Esvsctrl	B2M
proliferating_Esvsctrl.RPS7	1.66054e-73	-0.646479	0.934	0.916	6.34726e-69	proliferating	Esvsctrl	RPS7
proliferating_Esvsctrl.SNHG29	2.03636e-73	-0.967464	0.705	0.831	7.78378e-69	proliferating	Esvsctrl	SNHG29
proliferating_Esvsctrl.RPL41	3.12621e-73	-0.741411	0.899	0.98	1.19496e-68	proliferating	Esvsctrl	RPL41
proliferating_Esvsctrl.MT2A	1.03902e-72	-1.08384	0.631	0.86	3.97153e-68	proliferating	Esvsctrl	MT2A
proliferating_Esvsctrl.MT1X	5.99258e-72	-1.35481	0.443	0.744	2.2906e-67	proliferating	Esvsctrl	MT1X
proliferating_Esvsctrl.LYZ	6.78466e-71	1.73244	0.369	0.031	2.59337e-66	proliferating	Esvsctrl	LYZ
proliferating_Esvsctrl.RPL30	1.10491e-67	-0.508059	0.976	0.95	4.22341e-63	proliferating	Esvsctrl	RPL30
proliferating_Esvsctrl.RPL5	8.31377e-65	-0.677514	0.939	0.902	3.17786e-60	proliferating	Esvsctrl	RPL5
proliferating_Esvsctrl.MT1M	1.06692e-64	-0.929686	0.211	0.557	4.07821e-60	proliferating	Esvsctrl	MT1M
proliferating_Esvsctrl.MUC1	2.63228e-64	1.05533	0.337	0.023	1.00616e-59	proliferating	Esvsctrl	MUC1
proliferating_Esvsctrl.HMGCS2	6.7343e-62	-0.672299	0.067	0.323	2.57412e-57	proliferating	Esvsctrl	HMGCS2
proliferating_Esvsctrl.PABPC1	2.97786e-61	-0.793453	0.786	0.905	1.13826e-56	proliferating	Esvsctrl	PABPC1
proliferating_Esvsctrl.RPS3A	8.48287e-60	-0.478919	0.995	0.968	3.24249e-55	proliferating	Esvsctrl	RPS3A
proliferating_Esvsctrl.HLA-A	1.03699e-59	0.962274	0.799	0.635	3.9638e-55	proliferating	Esvsctrl	HLA-A
proliferating_Esvsctrl.MT1E	3.42767e-59	-0.86692	0.634	0.864	1.31019e-54	proliferating	Esvsctrl	MT1E
proliferating_Esvsctrl.LGALS2	3.77224e-59	-0.823401	0.562	0.84	1.4419e-54	proliferating	Esvsctrl	LGALS2
proliferating_Esvsctrl.PIGR	6.30025e-59	0.554486	0.978	0.972	2.40821e-54	proliferating	Esvsctrl	PIGR
proliferating_Esvsctrl.IFITM1	9.32775e-59	1.32786	0.736	0.555	3.56544e-54	proliferating	Esvsctrl	IFITM1
proliferating_Esvsctrl.RPS4X	1.09067e-58	-0.551317	0.967	0.948	4.16899e-54	proliferating	Esvsctrl	RPS4X
proliferating_Esvsctrl.RPL7A	3.15578e-56	-0.559946	0.932	0.93	1.20627e-51	proliferating	Esvsctrl	RPL7A
proliferating_Esvsctrl.PCBP2	1.44369e-55	-0.792451	0.63	0.817	5.51834e-51	proliferating	Esvsctrl	PCBP2
proliferating_Esvsctrl.ADIRF	3.41983e-55	-0.826277	0.255	0.555	1.3072e-50	proliferating	Esvsctrl	ADIRF
proliferating_Esvsctrl.FABP1	3.61457e-55	-1.28785	0.533	0.785	1.38163e-50	proliferating	Esvsctrl	FABP1
proliferating_Esvsctrl.HLA-DRB5	5.1207e-55	1.06094	0.311	0.031	1.95734e-50	proliferating	Esvsctrl	HLA-DRB5
proliferating_Esvsctrl.IFITM3	1.16365e-53	0.982592	0.788	0.676	4.44795e-49	proliferating	Esvsctrl	IFITM3
proliferating_Esvsctrl.HLA-C	2.30359e-53	0.973514	0.807	0.701	8.80524e-49	proliferating	Esvsctrl	HLA-C
proliferating_Esvsctrl.RPL37	2.84545e-53	-0.538655	0.901	0.959	1.08764e-48	proliferating	Esvsctrl	RPL37
proliferating_Esvsctrl.RPL23A	4.34184e-53	-0.454533	0.932	0.945	1.65962e-48	proliferating	Esvsctrl	RPL23A
proliferating_Esvsctrl.RPL11	3.52618e-52	-0.417877	0.96	0.964	1.34785e-47	proliferating	Esvsctrl	RPL11
proliferating_Esvsctrl.RPL8	1.49934e-51	-0.435493	0.959	0.954	5.73106e-47	proliferating	Esvsctrl	RPL8
proliferating_Esvsctrl.RPS3	4.07544e-51	-0.441351	0.951	0.968	1.5578e-46	proliferating	Esvsctrl	RPS3
proliferating_Esvsctrl.RPS28	3.38228e-49	-0.452347	0.929	0.943	1.29284e-44	proliferating	Esvsctrl	RPS28
proliferating_Esvsctrl.REG3A	1.35549e-46	2.00153	0.28	0.033	5.18123e-42	proliferating	Esvsctrl	REG3A
proliferating_Esvsctrl.PSMB9	1.71145e-46	1.06174	0.626	0.416	6.54184e-42	proliferating	Esvsctrl	PSMB9
proliferating_Esvsctrl.EEF1B2	3.58345e-46	-0.481033	0.92	0.908	1.36974e-41	proliferating	Esvsctrl	EEF1B2
proliferating_Esvsctrl.RPL39	4.73808e-46	-0.392915	0.984	0.971	1.81108e-41	proliferating	Esvsctrl	RPL39
proliferating_Esvsctrl.ADH1C	9.27101e-46	-0.875351	0.616	0.77	3.54375e-41	proliferating	Esvsctrl	ADH1C
proliferating_Esvsctrl.RPS8	2.60201e-45	-0.416564	0.969	0.966	9.94592e-41	proliferating	Esvsctrl	RPS8
proliferating_Esvsctrl.RPL14	3.89911e-45	-0.396661	0.939	0.943	1.4904e-40	proliferating	Esvsctrl	RPL14
proliferating_Esvsctrl.RPL32	3.78496e-44	-0.348628	0.979	0.977	1.44676e-39	proliferating	Esvsctrl	RPL32
proliferating_Esvsctrl.GAPDH	1.26188e-43	-0.34814	0.968	0.985	4.82343e-39	proliferating	Esvsctrl	GAPDH
proliferating_Esvsctrl.PSME2	1.78655e-43	0.990009	0.868	0.785	6.82891e-39	proliferating	Esvsctrl	PSME2
proliferating_Esvsctrl.RARRES1	2.09994e-43	0.993944	0.544	0.276	8.02682e-39	proliferating	Esvsctrl	RARRES1
proliferating_Esvsctrl.EEF1G	8.81759e-43	-0.469524	0.874	0.889	3.37044e-38	proliferating	Esvsctrl	EEF1G
proliferating_Esvsctrl.RPL10	3.90922e-42	-0.470106	0.951	0.94	1.49426e-37	proliferating	Esvsctrl	RPL10
proliferating_Esvsctrl.ALDOB	5.47952e-41	0.877241	0.652	0.449	2.09449e-36	proliferating	Esvsctrl	ALDOB
proliferating_Esvsctrl.RPS13	3.76477e-40	-0.369023	0.973	0.957	1.43904e-35	proliferating	Esvsctrl	RPS13
proliferating_Esvsctrl.RPS27A	6.90971e-40	-0.396868	0.954	0.93	2.64117e-35	proliferating	Esvsctrl	RPS27A
proliferating_Esvsctrl.RPLP0	7.31728e-40	-0.435252	0.941	0.95	2.79696e-35	proliferating	Esvsctrl	RPLP0
proliferating_Esvsctrl.SOD1	1.03467e-39	0.699319	0.772	0.715	3.95491e-35	proliferating	Esvsctrl	SOD1
proliferating_Esvsctrl.MT-ATP8	4.56531e-39	0.904165	0.808	0.723	1.74504e-34	proliferating	Esvsctrl	MT-ATP8
proliferating_Esvsctrl.RPL22	1.61113e-38	-0.364198	0.952	0.931	6.15839e-34	proliferating	Esvsctrl	RPL22
proliferating_Esvsctrl.IFITM2	1.41498e-37	0.851911	0.337	0.094	5.40863e-33	proliferating	Esvsctrl	IFITM2
proliferating_Esvsctrl.RPL21	2.20256e-37	-0.327481	0.99	0.952	8.41905e-33	proliferating	Esvsctrl	RPL21
proliferating_Esvsctrl.HLA-DPA1	4.04617e-37	0.952363	0.251	0.038	1.54661e-32	proliferating	Esvsctrl	HLA-DPA1
proliferating_Esvsctrl.EEF1A1	2.47347e-36	-0.322624	0.991	0.987	9.45459e-32	proliferating	Esvsctrl	EEF1A1
proliferating_Esvsctrl.RPLP1	5.99289e-36	-0.264218	0.966	0.971	2.29072e-31	proliferating	Esvsctrl	RPLP1
proliferating_Esvsctrl.RPL31	6.76482e-36	-0.406527	0.911	0.935	2.58578e-31	proliferating	Esvsctrl	RPL31
proliferating_Esvsctrl.CRIP1	8.61894e-36	-0.701199	0.213	0.445	3.2945e-31	proliferating	Esvsctrl	CRIP1
proliferating_Esvsctrl.MUC4	1.15865e-35	0.487286	0.201	0.011	4.42881e-31	proliferating	Esvsctrl	MUC4
proliferating_Esvsctrl.HLA-DQB1	5.51599e-35	0.558711	0.195	0.011	2.10843e-30	proliferating	Esvsctrl	HLA-DQB1
proliferating_Esvsctrl.SLC25A6	1.32732e-34	-0.530656	0.714	0.83	5.07356e-30	proliferating	Esvsctrl	SLC25A6
proliferating_Esvsctrl.MTRNR2L12	6.78784e-33	-1.25167	0.269	0.508	2.59458e-28	proliferating	Esvsctrl	MTRNR2L12
proliferating_Esvsctrl.FAU	3.28753e-32	-0.317823	0.905	0.915	1.25663e-27	proliferating	Esvsctrl	FAU
proliferating_Esvsctrl.PRAP1	1.96515e-31	-0.573181	0.533	0.74	7.5116e-27	proliferating	Esvsctrl	PRAP1
proliferating_Esvsctrl.RPS24	2.30427e-31	-0.317605	0.969	0.962	8.80784e-27	proliferating	Esvsctrl	RPS24
proliferating_Esvsctrl.KCNJ13	2.61252e-31	-0.611709	0.189	0.389	9.98609e-27	proliferating	Esvsctrl	KCNJ13
proliferating_Esvsctrl.RPL36A	4.16875e-31	-0.436667	0.805	0.889	1.59346e-26	proliferating	Esvsctrl	RPL36A
proliferating_Esvsctrl.RPLP2	3.57892e-30	-0.279016	0.941	0.952	1.36801e-25	proliferating	Esvsctrl	RPLP2
proliferating_Esvsctrl.S100A6	6.2968e-30	0.561954	0.931	0.938	2.40689e-25	proliferating	Esvsctrl	S100A6
proliferating_Esvsctrl.CD24	4.00078e-29	0.971513	0.557	0.405	1.52926e-24	proliferating	Esvsctrl	CD24
proliferating_Esvsctrl.RPL24	7.84935e-29	-0.415605	0.823	0.873	3.00034e-24	proliferating	Esvsctrl	RPL24
proliferating_Esvsctrl.MT-ATP6	1.14239e-28	0.364045	0.992	0.992	4.36668e-24	proliferating	Esvsctrl	MT-ATP6
proliferating_Esvsctrl.HSP90AA1	2.55875e-28	0.45093	0.866	0.833	9.78055e-24	proliferating	Esvsctrl	HSP90AA1
proliferating_Esvsctrl.HLA-DPB1	7.06675e-28	0.702783	0.206	0.036	2.70119e-23	proliferating	Esvsctrl	HLA-DPB1
proliferating_Esvsctrl.GSTM1	7.59066e-28	-0.545028	0.13	0.291	2.90146e-23	proliferating	Esvsctrl	GSTM1
proliferating_Esvsctrl.HMGN2	1.53165e-27	-0.429836	0.814	0.905	5.85457e-23	proliferating	Esvsctrl	HMGN2
proliferating_Esvsctrl.ECH1	1.52588e-26	-0.568846	0.508	0.69	5.83252e-22	proliferating	Esvsctrl	ECH1
proliferating_Esvsctrl.SPINK1	1.63475e-26	0.592744	0.884	0.893	6.24866e-22	proliferating	Esvsctrl	SPINK1
proliferating_Esvsctrl.BIRC3	1.85962e-26	0.631881	0.255	0.071	7.10821e-22	proliferating	Esvsctrl	BIRC3
proliferating_Esvsctrl.FOLH1	2.00121e-26	0.507205	0.132	0	7.64941e-22	proliferating	Esvsctrl	FOLH1
proliferating_Esvsctrl.HSP90B1	3.13459e-26	0.733924	0.77	0.672	1.19816e-21	proliferating	Esvsctrl	HSP90B1
proliferating_Esvsctrl.ATP5MC2	5.88869e-26	-0.359513	0.861	0.878	2.25089e-21	proliferating	Esvsctrl	ATP5MC2
proliferating_Esvsctrl.FABP6	6.29945e-26	-0.489432	0.265	0.467	2.4079e-21	proliferating	Esvsctrl	FABP6
proliferating_Esvsctrl.MT-CO1	9.24443e-26	0.299797	0.996	0.999	3.53359e-21	proliferating	Esvsctrl	MT-CO1
proliferating_Esvsctrl.RPL3	2.42164e-25	-0.310142	0.919	0.925	9.25649e-21	proliferating	Esvsctrl	RPL3
proliferating_Esvsctrl.RPS15	2.52492e-25	-0.317339	0.913	0.943	9.65124e-21	proliferating	Esvsctrl	RPS15
proliferating_Esvsctrl.MT-ND4L	6.0485e-25	-0.340596	0.971	0.969	2.31198e-20	proliferating	Esvsctrl	MT-ND4L
proliferating_Esvsctrl.MT-ND5	7.32367e-25	-0.320199	0.977	0.98	2.7994e-20	proliferating	Esvsctrl	MT-ND5
proliferating_Esvsctrl.XIST	1.12706e-24	-0.578994	0.241	0.463	4.30808e-20	proliferating	Esvsctrl	XIST
proliferating_Esvsctrl.CCNG1	1.51263e-24	-0.425675	0.297	0.489	5.78186e-20	proliferating	Esvsctrl	CCNG1
proliferating_Esvsctrl.SERPINA1	3.18444e-24	0.995471	0.336	0.149	1.21722e-19	proliferating	Esvsctrl	SERPINA1
proliferating_Esvsctrl.EIF5A	3.93287e-24	-0.539601	0.46	0.641	1.5033e-19	proliferating	Esvsctrl	EIF5A
proliferating_Esvsctrl.TAP1	1.33135e-23	0.734112	0.367	0.174	5.08893e-19	proliferating	Esvsctrl	TAP1
proliferating_Esvsctrl.PTGR1	2.77573e-23	-0.4825	0.398	0.587	1.061e-18	proliferating	Esvsctrl	PTGR1
proliferating_Esvsctrl.HLA-DMA	5.2373e-23	0.535436	0.229	0.067	2.00191e-18	proliferating	Esvsctrl	HLA-DMA
proliferating_Esvsctrl.BST2	7.10719e-23	0.574672	0.145	0.015	2.71665e-18	proliferating	Esvsctrl	BST2
proliferating_Esvsctrl.HLA-E	8.40652e-23	0.679671	0.392	0.2	3.21331e-18	proliferating	Esvsctrl	HLA-E
proliferating_Esvsctrl.RPS27	8.76101e-23	-0.32456	0.858	0.938	3.34881e-18	proliferating	Esvsctrl	RPS27
proliferating_Esvsctrl.RPS19	9.11367e-23	-0.274517	0.933	0.949	3.48361e-18	proliferating	Esvsctrl	RPS19
proliferating_Esvsctrl.RPS29	9.43654e-23	-0.459517	0.652	0.887	3.60702e-18	proliferating	Esvsctrl	RPS29
proliferating_Esvsctrl.ACTG1	9.59303e-23	-0.374705	0.819	0.898	3.66684e-18	proliferating	Esvsctrl	ACTG1
proliferating_Esvsctrl.CD8B	1.23373e-22	-0.25152	0.068	0.196	4.71581e-18	proliferating	Esvsctrl	CD8B
proliferating_Esvsctrl.OAT	1.57953e-22	-0.553172	0.355	0.542	6.03761e-18	proliferating	Esvsctrl	OAT
proliferating_Esvsctrl.RPL18	1.67821e-22	-0.325897	0.897	0.907	6.41478e-18	proliferating	Esvsctrl	RPL18
proliferating_Esvsctrl.GSTA1	1.75193e-22	-0.622152	0.347	0.533	6.69657e-18	proliferating	Esvsctrl	GSTA1
proliferating_Esvsctrl.S100A11	2.29207e-22	0.67266	0.694	0.616	8.76122e-18	proliferating	Esvsctrl	S100A11
proliferating_Esvsctrl.MT-CO2	2.95e-22	0.307745	0.995	0.996	1.12761e-17	proliferating	Esvsctrl	MT-CO2
proliferating_Esvsctrl.PSPH	3.57985e-22	-0.275059	0.088	0.228	1.36836e-17	proliferating	Esvsctrl	PSPH
proliferating_Esvsctrl.UGT2B17	4.89307e-22	-0.631152	0.302	0.49	1.87033e-17	proliferating	Esvsctrl	UGT2B17
proliferating_Esvsctrl.RPL34	5.88613e-22	-0.345428	0.962	0.931	2.24991e-17	proliferating	Esvsctrl	RPL34
proliferating_Esvsctrl.SUCLG2	7.36472e-22	-0.476189	0.373	0.56	2.81509e-17	proliferating	Esvsctrl	SUCLG2
proliferating_Esvsctrl.RACK1	2.37758e-21	-0.323697	0.867	0.905	9.08807e-17	proliferating	Esvsctrl	RACK1
proliferating_Esvsctrl.RPS15A	2.52763e-21	-0.255776	0.96	0.939	9.6616e-17	proliferating	Esvsctrl	RPS15A
proliferating_Esvsctrl.ATP5ME	6.40746e-21	-0.498833	0.696	0.866	2.44919e-16	proliferating	Esvsctrl	ATP5ME
proliferating_Esvsctrl.STAT1	6.93037e-21	0.738168	0.259	0.099	2.64906e-16	proliferating	Esvsctrl	STAT1
proliferating_Esvsctrl.LGALS4	7.44567e-21	-0.327218	0.86	0.906	2.84603e-16	proliferating	Esvsctrl	LGALS4
proliferating_Esvsctrl.RPL15	9.85569e-21	-0.276959	0.892	0.924	3.76724e-16	proliferating	Esvsctrl	RPL15
proliferating_Esvsctrl.NDUFA3	1.11897e-20	-0.365121	0.637	0.802	4.27714e-16	proliferating	Esvsctrl	NDUFA3
proliferating_Esvsctrl.PRDX3	2.78716e-20	-0.475649	0.486	0.665	1.06536e-15	proliferating	Esvsctrl	PRDX3
proliferating_Esvsctrl.CFI	2.81429e-20	0.332104	0.124	0.01	1.07573e-15	proliferating	Esvsctrl	CFI
proliferating_Esvsctrl.SNRPD2	3.31253e-20	-0.323415	0.739	0.793	1.26618e-15	proliferating	Esvsctrl	SNRPD2
proliferating_Esvsctrl.RPS2	3.5373e-20	-0.283742	0.932	0.948	1.3521e-15	proliferating	Esvsctrl	RPS2
proliferating_Esvsctrl.RPL35A	4.01558e-20	-0.267225	0.908	0.906	1.53492e-15	proliferating	Esvsctrl	RPL35A
proliferating_Esvsctrl.RPL28	7.77636e-20	-0.251894	0.941	0.955	2.97244e-15	proliferating	Esvsctrl	RPL28
proliferating_Esvsctrl.KRT18	8.01004e-20	-0.368523	0.903	0.935	3.06176e-15	proliferating	Esvsctrl	KRT18
proliferating_Esvsctrl.HSD17B11	9.08662e-20	-0.467381	0.362	0.538	3.47327e-15	proliferating	Esvsctrl	HSD17B11
proliferating_Esvsctrl.AHCY	9.70394e-20	-0.425625	0.395	0.574	3.70923e-15	proliferating	Esvsctrl	AHCY
proliferating_Esvsctrl.TMA7	4.11855e-19	-0.353835	0.796	0.883	1.57428e-14	proliferating	Esvsctrl	TMA7
proliferating_Esvsctrl.BTF3	4.99974e-19	-0.350832	0.787	0.832	1.9111e-14	proliferating	Esvsctrl	BTF3
proliferating_Esvsctrl.KLK1	5.63051e-19	-0.315412	0.119	0.252	2.15221e-14	proliferating	Esvsctrl	KLK1
proliferating_Esvsctrl.NPEPPS	6.33858e-19	-0.39868	0.216	0.366	2.42286e-14	proliferating	Esvsctrl	NPEPPS
proliferating_Esvsctrl.DUOX2	6.46484e-19	0.310017	0.1	0.003	2.47112e-14	proliferating	Esvsctrl	DUOX2
proliferating_Esvsctrl.HEBP1	6.67709e-19	-0.428811	0.326	0.495	2.55225e-14	proliferating	Esvsctrl	HEBP1
proliferating_Esvsctrl.ID3	1.06062e-18	-0.550368	0.288	0.453	4.05411e-14	proliferating	Esvsctrl	ID3
proliferating_Esvsctrl.CFB	1.46177e-18	0.451014	0.193	0.057	5.58748e-14	proliferating	Esvsctrl	CFB
proliferating_Esvsctrl.RBIS	1.59036e-18	-0.280303	0.423	0.617	6.07897e-14	proliferating	Esvsctrl	RBIS
proliferating_Esvsctrl.APOA1	2.34959e-18	-0.584761	0.103	0.229	8.98109e-14	proliferating	Esvsctrl	APOA1
proliferating_Esvsctrl.MT3	2.5217e-18	-0.393324	0.043	0.139	9.63895e-14	proliferating	Esvsctrl	MT3
proliferating_Esvsctrl.ERAP2	4.03999e-18	0.517012	0.222	0.079	1.54424e-13	proliferating	Esvsctrl	ERAP2
proliferating_Esvsctrl.GUCA2A	5.23458e-18	-0.358614	0.112	0.244	2.00087e-13	proliferating	Esvsctrl	GUCA2A
proliferating_Esvsctrl.HSPA5	6.64803e-18	0.684609	0.651	0.523	2.54114e-13	proliferating	Esvsctrl	HSPA5
proliferating_Esvsctrl.MINOS1	6.98926e-18	0.600252	0.109	0.009	2.67157e-13	proliferating	Esvsctrl	MINOS1
proliferating_Esvsctrl.PSMB8	8.40161e-18	0.612922	0.613	0.529	3.21143e-13	proliferating	Esvsctrl	PSMB8
proliferating_Esvsctrl.ADD3	1.17372e-17	-0.45032	0.392	0.571	4.48644e-13	proliferating	Esvsctrl	ADD3
proliferating_Esvsctrl.BACE2	1.56545e-17	0.459993	0.355	0.191	5.98377e-13	proliferating	Esvsctrl	BACE2
proliferating_Esvsctrl.LHFPL3-AS2	1.573e-17	-0.285835	0.1	0.224	6.01263e-13	proliferating	Esvsctrl	LHFPL3-AS2
proliferating_Esvsctrl.TMSB10	1.78719e-17	-0.267402	0.936	0.955	6.83137e-13	proliferating	Esvsctrl	TMSB10
proliferating_Esvsctrl.NOS2	3.33645e-17	0.397604	0.153	0.036	1.27533e-12	proliferating	Esvsctrl	NOS2
proliferating_Esvsctrl.PLAC8	3.64523e-17	0.364451	0.207	0.073	1.39335e-12	proliferating	Esvsctrl	PLAC8
proliferating_Esvsctrl.CRYL1	4.60259e-17	-0.493097	0.311	0.459	1.7593e-12	proliferating	Esvsctrl	CRYL1
proliferating_Esvsctrl.PFN1	6.06294e-17	-0.299098	0.876	0.921	2.3175e-12	proliferating	Esvsctrl	PFN1
proliferating_Esvsctrl.GPR160	8.70613e-17	-0.441471	0.368	0.524	3.32783e-12	proliferating	Esvsctrl	GPR160
proliferating_Esvsctrl.TNFRSF6B	1.09326e-16	0.559397	0.111	0.014	4.17888e-12	proliferating	Esvsctrl	TNFRSF6B
proliferating_Esvsctrl.C2	1.20753e-16	0.396536	0.17	0.048	4.61566e-12	proliferating	Esvsctrl	C2
proliferating_Esvsctrl.ALDH1A1	1.59505e-16	-0.476267	0.386	0.548	6.0969e-12	proliferating	Esvsctrl	ALDH1A1
proliferating_Esvsctrl.CDX1	1.63354e-16	-0.42586	0.381	0.534	6.24404e-12	proliferating	Esvsctrl	CDX1
proliferating_Esvsctrl.SNX3	2.12071e-16	-0.436249	0.335	0.485	8.1062e-12	proliferating	Esvsctrl	SNX3
proliferating_Esvsctrl.RPL12	2.23362e-16	-0.251641	0.949	0.915	8.53779e-12	proliferating	Esvsctrl	RPL12
proliferating_Esvsctrl.FTL	2.75566e-16	-0.263683	0.927	0.934	1.05332e-11	proliferating	Esvsctrl	FTL
proliferating_Esvsctrl.RPL36	4.66725e-16	-0.268016	0.883	0.922	1.78401e-11	proliferating	Esvsctrl	RPL36
proliferating_Esvsctrl.VMP1	8.35478e-16	0.450096	0.292	0.141	3.19353e-11	proliferating	Esvsctrl	VMP1
proliferating_Esvsctrl.GPX4	8.42363e-16	-0.392486	0.527	0.665	3.21985e-11	proliferating	Esvsctrl	GPX4
proliferating_Esvsctrl.EEF2	1.50608e-15	-0.368917	0.731	0.841	5.75683e-11	proliferating	Esvsctrl	EEF2
proliferating_Esvsctrl.HNRNPDL	1.91002e-15	-0.366711	0.442	0.594	7.30088e-11	proliferating	Esvsctrl	HNRNPDL
proliferating_Esvsctrl.TMC5	2.08961e-15	0.557026	0.419	0.266	7.98733e-11	proliferating	Esvsctrl	TMC5
proliferating_Esvsctrl.NFKBIZ	2.4541e-15	0.332748	0.184	0.061	9.38054e-11	proliferating	Esvsctrl	NFKBIZ
proliferating_Esvsctrl.CIRBP	2.83063e-15	-0.400119	0.339	0.487	1.08198e-10	proliferating	Esvsctrl	CIRBP
proliferating_Esvsctrl.CD55	3.01714e-15	0.530259	0.21	0.084	1.15327e-10	proliferating	Esvsctrl	CD55
proliferating_Esvsctrl.NEAT1	4.18759e-15	0.533782	0.608	0.48	1.60066e-10	proliferating	Esvsctrl	NEAT1
proliferating_Esvsctrl.CNIH1	5.46372e-15	-0.301854	0.341	0.494	2.08845e-10	proliferating	Esvsctrl	CNIH1
proliferating_Esvsctrl.PDIA3	5.6541e-15	0.437929	0.731	0.655	2.16122e-10	proliferating	Esvsctrl	PDIA3
proliferating_Esvsctrl.SCD	5.67409e-15	0.346132	0.214	0.084	2.16886e-10	proliferating	Esvsctrl	SCD
proliferating_Esvsctrl.RPL37A	6.52052e-15	-0.352697	0.805	0.916	2.4924e-10	proliferating	Esvsctrl	RPL37A
proliferating_Esvsctrl.RGMB	6.81081e-15	-0.410624	0.122	0.237	2.60336e-10	proliferating	Esvsctrl	RGMB
proliferating_Esvsctrl.HLA-DMB	6.92485e-15	0.275163	0.103	0.014	2.64696e-10	proliferating	Esvsctrl	HLA-DMB
proliferating_Esvsctrl.FABP2	7.01943e-15	0.447361	0.766	0.724	2.68311e-10	proliferating	Esvsctrl	FABP2
proliferating_Esvsctrl.TM4SF20	8.42998e-15	0.541813	0.181	0.062	3.22228e-10	proliferating	Esvsctrl	TM4SF20
proliferating_Esvsctrl.ARPC1A	9.9575e-15	-0.337893	0.377	0.551	3.80615e-10	proliferating	Esvsctrl	ARPC1A
proliferating_Esvsctrl.GRINA	1.0595e-14	0.356924	0.236	0.103	4.04985e-10	proliferating	Esvsctrl	GRINA
proliferating_Esvsctrl.NUPR1	1.68834e-14	0.561124	0.149	0.045	6.45353e-10	proliferating	Esvsctrl	NUPR1
proliferating_Esvsctrl.IRF1	2.4862e-14	0.722702	0.286	0.153	9.50325e-10	proliferating	Esvsctrl	IRF1
proliferating_Esvsctrl.AGR2	2.54592e-14	0.460107	0.849	0.817	9.73154e-10	proliferating	Esvsctrl	AGR2
proliferating_Esvsctrl.STARD10	3.34673e-14	-0.304231	0.213	0.346	1.27926e-09	proliferating	Esvsctrl	STARD10
proliferating_Esvsctrl.RNASE1	3.59813e-14	-0.284671	0.406	0.566	1.37535e-09	proliferating	Esvsctrl	RNASE1
proliferating_Esvsctrl.SYNC	3.87145e-14	-0.427329	0.108	0.219	1.47982e-09	proliferating	Esvsctrl	SYNC
proliferating_Esvsctrl.MT-ND1	4.44101e-14	0.282038	0.986	0.991	1.69753e-09	proliferating	Esvsctrl	MT-ND1
proliferating_Esvsctrl.STAT3	6.86139e-14	0.406578	0.312	0.168	2.6227e-09	proliferating	Esvsctrl	STAT3
proliferating_Esvsctrl.BEX3	9.49787e-14	-0.420384	0.237	0.369	3.63047e-09	proliferating	Esvsctrl	BEX3
proliferating_Esvsctrl.SDF2L1	1.08096e-13	0.486792	0.535	0.42	4.13186e-09	proliferating	Esvsctrl	SDF2L1
proliferating_Esvsctrl.PRPS2	2.54856e-13	-0.374616	0.183	0.307	9.7416e-09	proliferating	Esvsctrl	PRPS2
proliferating_Esvsctrl.PI3	4.05894e-13	0.268804	0.123	0.031	1.55149e-08	proliferating	Esvsctrl	PI3
proliferating_Esvsctrl.MANF	4.36477e-13	0.513609	0.34	0.201	1.66839e-08	proliferating	Esvsctrl	MANF
proliferating_Esvsctrl.TMSB4X	5.35399e-13	0.422452	0.735	0.781	2.04651e-08	proliferating	Esvsctrl	TMSB4X
proliferating_Esvsctrl.RBM3	6.06356e-13	-0.28344	0.525	0.667	2.31774e-08	proliferating	Esvsctrl	RBM3
proliferating_Esvsctrl.GCSH	6.12008e-13	-0.288694	0.319	0.459	2.33934e-08	proliferating	Esvsctrl	GCSH
proliferating_Esvsctrl.TPT1	6.26494e-13	0.506779	0.909	0.913	2.39471e-08	proliferating	Esvsctrl	TPT1
proliferating_Esvsctrl.TMEM14C	7.14504e-13	-0.329275	0.411	0.551	2.73112e-08	proliferating	Esvsctrl	TMEM14C
proliferating_Esvsctrl.TUBB	9.80996e-13	-0.398417	0.741	0.841	3.74976e-08	proliferating	Esvsctrl	TUBB
proliferating_Esvsctrl.YWHAQ	1.0888e-12	-0.258398	0.447	0.607	4.16184e-08	proliferating	Esvsctrl	YWHAQ
proliferating_Esvsctrl.RPL38	2.19073e-12	-0.473846	0.639	0.804	8.37383e-08	proliferating	Esvsctrl	RPL38
proliferating_Esvsctrl.TMEM106C	2.66296e-12	-0.325297	0.589	0.724	1.01789e-07	proliferating	Esvsctrl	TMEM106C
proliferating_Esvsctrl.LAP3	3.11604e-12	0.589371	0.326	0.2	1.19108e-07	proliferating	Esvsctrl	LAP3
proliferating_Esvsctrl.SULT1A3	3.47285e-12	-0.317468	0.055	0.134	1.32746e-07	proliferating	Esvsctrl	SULT1A3
proliferating_Esvsctrl.HMGA1	3.59048e-12	-0.315945	0.587	0.747	1.37242e-07	proliferating	Esvsctrl	HMGA1
proliferating_Esvsctrl.PARP14	4.37863e-12	0.515941	0.234	0.117	1.67369e-07	proliferating	Esvsctrl	PARP14
proliferating_Esvsctrl.GNG10	4.61439e-12	-0.296178	0.194	0.309	1.76381e-07	proliferating	Esvsctrl	GNG10
proliferating_Esvsctrl.C11orf98	6.82286e-12	0.474728	0.288	0.163	2.60797e-07	proliferating	Esvsctrl	C11orf98
proliferating_Esvsctrl.CCL15	7.12096e-12	-0.32641	0.486	0.621	2.72192e-07	proliferating	Esvsctrl	CCL15
proliferating_Esvsctrl.SNRPD3	7.26452e-12	0.506153	0.329	0.202	2.77679e-07	proliferating	Esvsctrl	SNRPD3
proliferating_Esvsctrl.GLS	1.04334e-11	-0.305767	0.079	0.167	3.98806e-07	proliferating	Esvsctrl	GLS
proliferating_Esvsctrl.FCGRT	1.129e-11	-0.344588	0.495	0.636	4.31551e-07	proliferating	Esvsctrl	FCGRT
proliferating_Esvsctrl.GSDMB	1.20822e-11	0.344452	0.178	0.074	4.61832e-07	proliferating	Esvsctrl	GSDMB
proliferating_Esvsctrl.PSME1	1.47825e-11	0.49502	0.733	0.677	5.65047e-07	proliferating	Esvsctrl	PSME1
proliferating_Esvsctrl.CTSS	1.51641e-11	0.639906	0.31	0.19	5.79633e-07	proliferating	Esvsctrl	CTSS
proliferating_Esvsctrl.COMMD6	2.0985e-11	-0.297433	0.529	0.665	8.02131e-07	proliferating	Esvsctrl	COMMD6
proliferating_Esvsctrl.IMPDH2	3.54556e-11	-0.299075	0.476	0.623	1.35525e-06	proliferating	Esvsctrl	IMPDH2
proliferating_Esvsctrl.ITM2C	3.57808e-11	-0.354301	0.404	0.566	1.36769e-06	proliferating	Esvsctrl	ITM2C
proliferating_Esvsctrl.C10orf99	4.09926e-11	-0.326961	0.165	0.263	1.5669e-06	proliferating	Esvsctrl	C10orf99
proliferating_Esvsctrl.HIF1A	4.39263e-11	0.281142	0.31	0.181	1.67904e-06	proliferating	Esvsctrl	HIF1A
proliferating_Esvsctrl.UBE2L6	5.10697e-11	0.298588	0.193	0.088	1.95209e-06	proliferating	Esvsctrl	UBE2L6
proliferating_Esvsctrl.CALR	6.42885e-11	0.304848	0.643	0.594	2.45736e-06	proliferating	Esvsctrl	CALR
proliferating_Esvsctrl.ABCB1	6.6936e-11	-0.292872	0.11	0.205	2.55856e-06	proliferating	Esvsctrl	ABCB1
proliferating_Esvsctrl.STMN1	7.29156e-11	-0.267655	0.476	0.64	2.78713e-06	proliferating	Esvsctrl	STMN1
proliferating_Esvsctrl.SEC24D	1.10146e-10	0.254938	0.121	0.038	4.21023e-06	proliferating	Esvsctrl	SEC24D
proliferating_Esvsctrl.IL32	1.18099e-10	0.621522	0.359	0.247	4.51422e-06	proliferating	Esvsctrl	IL32
proliferating_Esvsctrl.SELENBP1	1.20937e-10	-0.263082	0.437	0.576	4.6227e-06	proliferating	Esvsctrl	SELENBP1
proliferating_Esvsctrl.TMEM230	1.21326e-10	-0.293555	0.259	0.369	4.63757e-06	proliferating	Esvsctrl	TMEM230
proliferating_Esvsctrl.RAD23A	1.3175e-10	-0.393468	0.398	0.534	5.03601e-06	proliferating	Esvsctrl	RAD23A
proliferating_Esvsctrl.ERGIC3	1.53054e-10	-0.262504	0.411	0.537	5.85033e-06	proliferating	Esvsctrl	ERGIC3
proliferating_Esvsctrl.PARP9	1.9214e-10	0.380798	0.144	0.056	7.34435e-06	proliferating	Esvsctrl	PARP9
proliferating_Esvsctrl.LSM7	1.9754e-10	-0.250234	0.677	0.751	7.55076e-06	proliferating	Esvsctrl	LSM7
proliferating_Esvsctrl.CD99	2.3559e-10	-0.311286	0.509	0.651	9.00518e-06	proliferating	Esvsctrl	CD99
proliferating_Esvsctrl.PPP1R1B	2.71056e-10	-0.343954	0.527	0.67	1.03609e-05	proliferating	Esvsctrl	PPP1R1B
proliferating_Esvsctrl.PPIB	2.86522e-10	0.39699	0.735	0.732	1.0952e-05	proliferating	Esvsctrl	PPIB
proliferating_Esvsctrl.EPSTI1	2.87171e-10	0.365023	0.142	0.056	1.09768e-05	proliferating	Esvsctrl	EPSTI1
proliferating_Esvsctrl.AK4	2.93268e-10	-0.270098	0.041	0.103	1.12099e-05	proliferating	Esvsctrl	AK4
proliferating_Esvsctrl.SERINC2	4.05625e-10	-0.2654	0.246	0.351	1.55046e-05	proliferating	Esvsctrl	SERINC2
proliferating_Esvsctrl.GNB2	4.47796e-10	-0.258325	0.415	0.538	1.71165e-05	proliferating	Esvsctrl	GNB2
proliferating_Esvsctrl.PYURF	5.04177e-10	-0.251848	0.317	0.431	1.92717e-05	proliferating	Esvsctrl	PYURF
proliferating_Esvsctrl.FKBP1A	5.57706e-10	-0.27564	0.418	0.57	2.13178e-05	proliferating	Esvsctrl	FKBP1A
proliferating_Esvsctrl.CDHR1	6.08263e-10	-0.381478	0.049	0.115	2.32502e-05	proliferating	Esvsctrl	CDHR1
proliferating_Esvsctrl.BCL3	7.53494e-10	0.252989	0.115	0.038	2.88016e-05	proliferating	Esvsctrl	BCL3
proliferating_Esvsctrl.RNF213	1.09082e-09	0.313473	0.322	0.202	4.16956e-05	proliferating	Esvsctrl	RNF213
proliferating_Esvsctrl.ANXA2	1.09732e-09	0.381911	0.604	0.553	4.19439e-05	proliferating	Esvsctrl	ANXA2
proliferating_Esvsctrl.APOL6	1.20723e-09	0.400348	0.251	0.144	4.61453e-05	proliferating	Esvsctrl	APOL6
proliferating_Esvsctrl.CFL1	1.76097e-09	0.272976	0.87	0.869	6.73112e-05	proliferating	Esvsctrl	CFL1
proliferating_Esvsctrl.ASCL2	1.76994e-09	-0.271273	0.112	0.202	6.76541e-05	proliferating	Esvsctrl	ASCL2
proliferating_Esvsctrl.MYCBP2	1.93617e-09	0.257203	0.166	0.075	7.40081e-05	proliferating	Esvsctrl	MYCBP2
proliferating_Esvsctrl.NDUFC1	2.04992e-09	-0.281225	0.646	0.752	7.83563e-05	proliferating	Esvsctrl	NDUFC1
proliferating_Esvsctrl.TSPAN1	2.26188e-09	0.297886	0.191	0.095	8.64582e-05	proliferating	Esvsctrl	TSPAN1
proliferating_Esvsctrl.CHP2	2.54252e-09	-0.335995	0.36	0.476	9.71851e-05	proliferating	Esvsctrl	CHP2
proliferating_Esvsctrl.SYCE1L	3.03472e-09	-0.333681	0.122	0.206	0.000115999	proliferating	Esvsctrl	SYCE1L
proliferating_Esvsctrl.XDH	3.10261e-09	0.299897	0.127	0.048	0.000118594	proliferating	Esvsctrl	XDH
proliferating_Esvsctrl.IFI27L2	3.48061e-09	0.312937	0.262	0.151	0.000133043	proliferating	Esvsctrl	IFI27L2
proliferating_Esvsctrl.CLIC1	3.71585e-09	-0.266559	0.702	0.786	0.000142034	proliferating	Esvsctrl	CLIC1
proliferating_Esvsctrl.ST13	3.8904e-09	-0.280093	0.461	0.598	0.000148707	proliferating	Esvsctrl	ST13
proliferating_Esvsctrl.HLA-F	4.17008e-09	0.562413	0.315	0.215	0.000159397	proliferating	Esvsctrl	HLA-F
proliferating_Esvsctrl.ATP5IF1	4.84046e-09	0.318012	0.656	0.648	0.000185022	proliferating	Esvsctrl	ATP5IF1
proliferating_Esvsctrl.MVP	5.61143e-09	0.348903	0.395	0.279	0.000214491	proliferating	Esvsctrl	MVP
proliferating_Esvsctrl.HPRT1	6.88564e-09	-0.263874	0.303	0.412	0.000263197	proliferating	Esvsctrl	HPRT1
proliferating_Esvsctrl.DCTN2	7.27973e-09	-0.25544	0.195	0.285	0.00027826	proliferating	Esvsctrl	DCTN2
proliferating_Esvsctrl.QTRT1	8.08474e-09	-0.266876	0.384	0.492	0.000309031	proliferating	Esvsctrl	QTRT1
proliferating_Esvsctrl.H1F0	9.90694e-09	-0.386835	0.261	0.364	0.000378683	proliferating	Esvsctrl	H1F0
proliferating_Esvsctrl.CCL25	1.03989e-08	-0.325694	0.685	0.74	0.000397487	proliferating	Esvsctrl	CCL25
proliferating_Esvsctrl.GPX2	1.11658e-08	0.294515	0.83	0.85	0.000426803	proliferating	Esvsctrl	GPX2
proliferating_Esvsctrl.CMBL	1.42016e-08	-0.302616	0.306	0.412	0.000542842	proliferating	Esvsctrl	CMBL
proliferating_Esvsctrl.PLPP2	3.42765e-08	0.364124	0.316	0.212	0.00131019	proliferating	Esvsctrl	PLPP2
proliferating_Esvsctrl.ROMO1	4.26886e-08	-0.256589	0.578	0.705	0.00163173	proliferating	Esvsctrl	ROMO1
proliferating_Esvsctrl.KLF6	5.40604e-08	0.413732	0.224	0.132	0.00206641	proliferating	Esvsctrl	KLF6
proliferating_Esvsctrl.ACO1	5.73294e-08	0.254592	0.215	0.121	0.00219136	proliferating	Esvsctrl	ACO1
proliferating_Esvsctrl.KLF5	5.88283e-08	-0.302797	0.524	0.659	0.00224865	proliferating	Esvsctrl	KLF5
proliferating_Esvsctrl.SFN	6.14928e-08	0.42172	0.295	0.198	0.0023505	proliferating	Esvsctrl	SFN
proliferating_Esvsctrl.MRPL41	9.05179e-08	0.34906	0.581	0.528	0.00345996	proliferating	Esvsctrl	MRPL41
proliferating_Esvsctrl.LDHA	9.22551e-08	0.364879	0.599	0.545	0.00352636	proliferating	Esvsctrl	LDHA
proliferating_Esvsctrl.CKAP4	9.29917e-08	0.330248	0.257	0.16	0.00355452	proliferating	Esvsctrl	CKAP4
proliferating_Esvsctrl.PDZK1IP1	1.0314e-07	0.39438	0.311	0.22	0.00394242	proliferating	Esvsctrl	PDZK1IP1
proliferating_Esvsctrl.GBP1	1.39534e-07	0.334702	0.109	0.045	0.00533354	proliferating	Esvsctrl	GBP1
proliferating_Esvsctrl.MIR194-2HG	2.0394e-07	-0.2842	0.283	0.377	0.00779541	proliferating	Esvsctrl	MIR194-2HG
proliferating_Esvsctrl.MAT2B	2.04606e-07	-0.284239	0.226	0.314	0.00782087	proliferating	Esvsctrl	MAT2B
proliferating_Esvsctrl.C4orf48	2.33375e-07	0.453329	0.357	0.267	0.00892053	proliferating	Esvsctrl	C4orf48
proliferating_Esvsctrl.PNP	2.62155e-07	0.255064	0.185	0.101	0.0100206	proliferating	Esvsctrl	PNP
proliferating_Esvsctrl.IRF9	2.74933e-07	0.271921	0.117	0.051	0.010509	proliferating	Esvsctrl	IRF9
proliferating_Esvsctrl.GJB1	2.96191e-07	-0.269654	0.186	0.268	0.0113216	proliferating	Esvsctrl	GJB1
proliferating_Esvsctrl.POMP	3.1982e-07	0.444018	0.698	0.653	0.0122248	proliferating	Esvsctrl	POMP
proliferating_Esvsctrl.MTTP	3.49721e-07	0.309912	0.153	0.079	0.0133677	proliferating	Esvsctrl	MTTP
proliferating_Esvsctrl.FKBP2	3.68415e-07	0.367095	0.323	0.228	0.0140823	proliferating	Esvsctrl	FKBP2
proliferating_Esvsctrl.RPL4	3.78431e-07	-0.261289	0.763	0.863	0.0144652	proliferating	Esvsctrl	RPL4
proliferating_Esvsctrl.MCL1	4.0725e-07	0.324088	0.189	0.108	0.0155667	proliferating	Esvsctrl	MCL1
proliferating_Esvsctrl.RPL36AL	4.39319e-07	0.279688	0.727	0.735	0.0167925	proliferating	Esvsctrl	RPL36AL
proliferating_Esvsctrl.TSTA3	4.4349e-07	0.293168	0.326	0.234	0.016952	proliferating	Esvsctrl	TSTA3
proliferating_Esvsctrl.GOLM1	4.55756e-07	0.385012	0.426	0.347	0.0174208	proliferating	Esvsctrl	GOLM1
proliferating_Esvsctrl.ZFAND1	5.13314e-07	-0.256333	0.098	0.163	0.0196209	proliferating	Esvsctrl	ZFAND1
proliferating_Esvsctrl.TAPBP	7.2773e-07	0.326469	0.406	0.314	0.0278167	proliferating	Esvsctrl	TAPBP
proliferating_Esvsctrl.HIST1H4C	7.66367e-07	-0.445629	0.785	0.846	0.0292936	proliferating	Esvsctrl	HIST1H4C
proliferating_Esvsctrl.HYOU1	9.29491e-07	0.263594	0.202	0.12	0.0355289	proliferating	Esvsctrl	HYOU1
proliferating_Esvsctrl.LYN	1.01023e-06	0.26313	0.157	0.084	0.0386151	proliferating	Esvsctrl	LYN
proliferating_Esvsctrl.TYMS	1.32082e-06	-0.311367	0.431	0.552	0.0504872	proliferating	Esvsctrl	TYMS
proliferating_Esvsctrl.TOP1	1.4889e-06	0.335667	0.353	0.258	0.0569117	proliferating	Esvsctrl	TOP1
proliferating_Esvsctrl.FAM3D	1.9759e-06	0.41902	0.345	0.262	0.0755269	proliferating	Esvsctrl	FAM3D
proliferating_Esvsctrl.GOLGA4	2.02425e-06	0.369712	0.505	0.424	0.0773748	proliferating	Esvsctrl	GOLGA4
proliferating_Esvsctrl.ANPEP	2.22283e-06	-0.436137	0.327	0.421	0.0849656	proliferating	Esvsctrl	ANPEP
proliferating_Esvsctrl.APOA4	2.30167e-06	-0.341072	0.053	0.103	0.087979	proliferating	Esvsctrl	APOA4
proliferating_Esvsctrl.GCNT3	2.64636e-06	0.351865	0.299	0.216	0.101155	proliferating	Esvsctrl	GCNT3
proliferating_Esvsctrl.FOS	3.1864e-06	0.586654	0.187	0.116	0.121797	proliferating	Esvsctrl	FOS
proliferating_Esvsctrl.YWHAB	3.41787e-06	0.251157	0.701	0.674	0.130645	proliferating	Esvsctrl	YWHAB
proliferating_Esvsctrl.PRRC2C	3.97107e-06	0.328704	0.499	0.416	0.15179	proliferating	Esvsctrl	PRRC2C
proliferating_Esvsctrl.GSTP1	4.09266e-06	0.309473	0.932	0.913	0.156438	proliferating	Esvsctrl	GSTP1
proliferating_Esvsctrl.CES2	4.76787e-06	-0.304985	0.534	0.635	0.182247	proliferating	Esvsctrl	CES2
proliferating_Esvsctrl.PMM2	5.31759e-06	0.300709	0.178	0.106	0.20326	proliferating	Esvsctrl	PMM2
proliferating_Esvsctrl.ID1	6.56339e-06	0.356363	0.253	0.178	0.250879	proliferating	Esvsctrl	ID1
proliferating_Esvsctrl.PSMB10	7.57014e-06	0.378186	0.637	0.601	0.289361	proliferating	Esvsctrl	PSMB10
proliferating_Esvsctrl.CD46	7.71022e-06	0.307309	0.334	0.247	0.294716	proliferating	Esvsctrl	CD46
proliferating_Esvsctrl.PLAAT4	8.13215e-06	0.254558	0.169	0.101	0.310843	proliferating	Esvsctrl	PLAAT4
proliferating_Esvsctrl.SETX	1.34763e-05	0.283454	0.19	0.117	0.515117	proliferating	Esvsctrl	SETX
proliferating_Esvsctrl.SPINT2	1.83666e-05	-0.256861	0.518	0.636	0.702046	proliferating	Esvsctrl	SPINT2
proliferating_Esvsctrl.EIF3M	1.9743e-05	-0.260538	0.31	0.385	0.754656	proliferating	Esvsctrl	EIF3M
proliferating_Esvsctrl.BOLA2B	1.97569e-05	-0.259239	0.067	0.115	0.755189	proliferating	Esvsctrl	BOLA2B
proliferating_Esvsctrl.NCL	1.99849e-05	0.355006	0.732	0.723	0.763901	proliferating	Esvsctrl	NCL
proliferating_Esvsctrl.DNAJC3	2.26343e-05	0.370501	0.309	0.229	0.865173	proliferating	Esvsctrl	DNAJC3
proliferating_Esvsctrl.SLC39A7	2.68441e-05	0.301372	0.237	0.163	1	proliferating	Esvsctrl	SLC39A7
proliferating_Esvsctrl.PSMA7	3.23573e-05	0.35326	0.609	0.602	1	proliferating	Esvsctrl	PSMA7
proliferating_Esvsctrl.GFPT1	5.94254e-05	0.258644	0.407	0.328	1	proliferating	Esvsctrl	GFPT1
proliferating_Esvsctrl.EPRS	6.18032e-05	0.391721	0.428	0.358	1	proliferating	Esvsctrl	EPRS
proliferating_Esvsctrl.PRDX1	6.23657e-05	0.284132	0.653	0.632	1	proliferating	Esvsctrl	PRDX1
proliferating_Esvsctrl.TAX1BP1	6.35049e-05	0.342637	0.317	0.238	1	proliferating	Esvsctrl	TAX1BP1
proliferating_Esvsctrl.GSDMD	6.42521e-05	0.39917	0.288	0.215	1	proliferating	Esvsctrl	GSDMD
proliferating_Esvsctrl.NSD2	8.33079e-05	-0.322996	0.279	0.346	1	proliferating	Esvsctrl	NSD2
proliferating_Esvsctrl.AKR1C3	8.78457e-05	0.281414	0.583	0.552	1	proliferating	Esvsctrl	AKR1C3
proliferating_Esvsctrl.CDK2AP2	0.000108434	0.351942	0.408	0.358	1	proliferating	Esvsctrl	CDK2AP2
proliferating_Esvsctrl.CAP1	0.000110699	0.282825	0.378	0.307	1	proliferating	Esvsctrl	CAP1
proliferating_Esvsctrl.FAM107B	0.00013271	-0.358548	0.124	0.172	1	proliferating	Esvsctrl	FAM107B
proliferating_Esvsctrl.ERBB2	0.000134947	-0.328853	0.216	0.272	1	proliferating	Esvsctrl	ERBB2
proliferating_Esvsctrl.SSBP1	0.000141818	0.324511	0.401	0.326	1	proliferating	Esvsctrl	SSBP1
proliferating_Esvsctrl.GPAA1	0.000143879	-0.253725	0.317	0.378	1	proliferating	Esvsctrl	GPAA1
proliferating_Esvsctrl.AKR7A3	0.000148339	0.315958	0.394	0.327	1	proliferating	Esvsctrl	AKR7A3
proliferating_Esvsctrl.G3BP2	0.000149593	0.33147	0.252	0.183	1	proliferating	Esvsctrl	G3BP2
proliferating_Esvsctrl.IFI35	0.000161533	0.250993	0.168	0.109	1	proliferating	Esvsctrl	IFI35
proliferating_Esvsctrl.EIF3A	0.000163212	0.333413	0.505	0.458	1	proliferating	Esvsctrl	EIF3A
proliferating_Esvsctrl.SP100	0.000166962	0.517769	0.18	0.123	1	proliferating	Esvsctrl	SP100
proliferating_Esvsctrl.TRIOBP	0.000172649	-0.265741	0.14	0.192	1	proliferating	Esvsctrl	TRIOBP
proliferating_Esvsctrl.RRBP1	0.000176971	0.31684	0.5	0.447	1	proliferating	Esvsctrl	RRBP1
proliferating_Esvsctrl.DNAJA1	0.000215748	0.364719	0.346	0.284	1	proliferating	Esvsctrl	DNAJA1
proliferating_Esvsctrl.PSMA4	0.00023609	0.332474	0.45	0.385	1	proliferating	Esvsctrl	PSMA4
proliferating_Esvsctrl.HSPB1	0.000274691	-0.285179	0.142	0.192	1	proliferating	Esvsctrl	HSPB1
proliferating_Esvsctrl.CIB1	0.00031686	0.367983	0.487	0.448	1	proliferating	Esvsctrl	CIB1
proliferating_Esvsctrl.ARFGAP3	0.000375027	0.2834	0.121	0.074	1	proliferating	Esvsctrl	ARFGAP3
proliferating_Esvsctrl.HIGD1A	0.000383178	0.270484	0.187	0.128	1	proliferating	Esvsctrl	HIGD1A
proliferating_Esvsctrl.EPHX2	0.000418615	-0.267957	0.249	0.302	1	proliferating	Esvsctrl	EPHX2
proliferating_Esvsctrl.TFPI	0.00046556	-0.250996	0.095	0.137	1	proliferating	Esvsctrl	TFPI
proliferating_Esvsctrl.ACADVL	0.000615762	-0.263329	0.411	0.485	1	proliferating	Esvsctrl	ACADVL
proliferating_Esvsctrl.MDK	0.000704894	0.30626	0.592	0.588	1	proliferating	Esvsctrl	MDK
proliferating_Esvsctrl.NQO1	0.000733467	0.284034	0.189	0.136	1	proliferating	Esvsctrl	NQO1
proliferating_Esvsctrl.MTDH	0.000788812	0.393107	0.499	0.482	1	proliferating	Esvsctrl	MTDH
proliferating_Esvsctrl.IFI16	0.000815282	0.294103	0.162	0.111	1	proliferating	Esvsctrl	IFI16
proliferating_Esvsctrl.SOD2	0.00087342	0.260231	0.336	0.277	1	proliferating	Esvsctrl	SOD2
proliferating_Esvsctrl.NUCB2	0.000887817	0.338494	0.277	0.216	1	proliferating	Esvsctrl	NUCB2
proliferating_Esvsctrl.CLDN2	0.000899409	0.276833	0.26	0.198	1	proliferating	Esvsctrl	CLDN2
proliferating_Esvsctrl.RNPEP	0.00096793	-0.263028	0.261	0.31	1	proliferating	Esvsctrl	RNPEP
proliferating_Esvsctrl.REG4	0.00102164	0.582971	0.155	0.111	1	proliferating	Esvsctrl	REG4
proliferating_Esvsctrl.TMEM176B	0.00110512	0.251168	0.473	0.439	1	proliferating	Esvsctrl	TMEM176B
proliferating_Esvsctrl.SI	0.00123171	-0.280728	0.337	0.397	1	proliferating	Esvsctrl	SI
proliferating_Esvsctrl.TPM1	0.00162225	0.271984	0.495	0.476	1	proliferating	Esvsctrl	TPM1
proliferating_Esvsctrl.GSPT1	0.00184238	0.254078	0.256	0.196	1	proliferating	Esvsctrl	GSPT1
proliferating_Esvsctrl.JUN	0.00187875	0.334616	0.25	0.197	1	proliferating	Esvsctrl	JUN
proliferating_Esvsctrl.SRSF7	0.0019567	0.295385	0.383	0.341	1	proliferating	Esvsctrl	SRSF7
proliferating_Esvsctrl.GOLGB1	0.00229731	0.409606	0.362	0.316	1	proliferating	Esvsctrl	GOLGB1
proliferating_Esvsctrl.SLC35A3	0.0026158	0.26759	0.244	0.19	1	proliferating	Esvsctrl	SLC35A3
proliferating_Esvsctrl.RBM25	0.00292929	0.257261	0.366	0.308	1	proliferating	Esvsctrl	RBM25
proliferating_Esvsctrl.COPB2	0.00371226	0.259503	0.242	0.19	1	proliferating	Esvsctrl	COPB2
proliferating_Esvsctrl.AMN	0.00371419	-0.254849	0.292	0.341	1	proliferating	Esvsctrl	AMN
proliferating_Esvsctrl.MTHFD2	0.00377883	0.296817	0.22	0.17	1	proliferating	Esvsctrl	MTHFD2
proliferating_Esvsctrl.SERPINB6	0.00433479	0.286939	0.555	0.543	1	proliferating	Esvsctrl	SERPINB6
proliferating_Esvsctrl.ELF3	0.00477798	0.25414	0.548	0.57	1	proliferating	Esvsctrl	ELF3
proliferating_Esvsctrl.CYP51A1	0.00528218	0.260925	0.286	0.234	1	proliferating	Esvsctrl	CYP51A1
proliferating_Esvsctrl.ANXA4	0.0053135	0.272086	0.42	0.379	1	proliferating	Esvsctrl	ANXA4
proliferating_Esvsctrl.ARAF	0.00561803	-0.25818	0.106	0.14	1	proliferating	Esvsctrl	ARAF
proliferating_Esvsctrl.TRIM2	0.00578229	0.261292	0.22	0.172	1	proliferating	Esvsctrl	TRIM2
proliferating_Esvsctrl.FAM111B	0.0066753	0.295519	0.238	0.188	1	proliferating	Esvsctrl	FAM111B
proliferating_Esvsctrl.FGFR4	0.00707561	-0.258979	0.144	0.178	1	proliferating	Esvsctrl	FGFR4
proliferating_Esvsctrl.HNRNPUL2	0.00740193	0.278821	0.231	0.184	1	proliferating	Esvsctrl	HNRNPUL2
proliferating_Esvsctrl.KRT20	0.00888618	0.402261	0.314	0.279	1	proliferating	Esvsctrl	KRT20
proliferating_Esvsctrl.PSMA6	0.0115641	0.302093	0.559	0.55	1	proliferating	Esvsctrl	PSMA6
proliferating_Esvsctrl.PSMA3	0.0119946	0.285448	0.389	0.352	1	proliferating	Esvsctrl	PSMA3
proliferating_Esvsctrl.LARP7	0.0150626	0.286317	0.205	0.165	1	proliferating	Esvsctrl	LARP7
proliferating_Esvsctrl.TWF1	0.0153536	0.261332	0.279	0.234	1	proliferating	Esvsctrl	TWF1
proliferating_Esvsctrl.LAMTOR5	0.0168783	0.255711	0.37	0.33	1	proliferating	Esvsctrl	LAMTOR5
proliferating_Esvsctrl.MRPL54	0.0182208	0.270332	0.375	0.342	1	proliferating	Esvsctrl	MRPL54
proliferating_Esvsctrl.ANKHD1	0.019329	0.323753	0.244	0.201	1	proliferating	Esvsctrl	ANKHD1
proliferating_Esvsctrl.RBP2	0.0196861	0.349596	0.211	0.261	1	proliferating	Esvsctrl	RBP2
proliferating_Esvsctrl.PSMB3	0.0216379	0.286272	0.506	0.489	1	proliferating	Esvsctrl	PSMB3
proliferating_Esvsctrl.CALML4	0.0226133	0.282736	0.439	0.41	1	proliferating	Esvsctrl	CALML4
proliferating_Esvsctrl.DNAJC15	0.0228441	0.321048	0.503	0.497	1	proliferating	Esvsctrl	DNAJC15
proliferating_Esvsctrl.DYNLT1	0.0228725	0.286471	0.511	0.499	1	proliferating	Esvsctrl	DYNLT1
proliferating_Esvsctrl.CCT6A	0.0242195	0.305025	0.5	0.489	1	proliferating	Esvsctrl	CCT6A
proliferating_Esvsctrl.HSP90AB1	0.0245904	0.314443	0.861	0.851	1	proliferating	Esvsctrl	HSP90AB1
proliferating_Esvsctrl.SEPTIN7	0.0260641	0.260117	0.297	0.355	1	proliferating	Esvsctrl	SEPTIN7
proliferating_Esvsctrl.CTNNA1	0.0292272	0.28486	0.424	0.387	1	proliferating	Esvsctrl	CTNNA1
proliferating_Esvsctrl.AIMP1	0.0333255	0.287966	0.264	0.221	1	proliferating	Esvsctrl	AIMP1
proliferating_Esvsctrl.EIF2S2	0.0337414	0.282497	0.429	0.402	1	proliferating	Esvsctrl	EIF2S2
proliferating_Esvsctrl.GTF2H5	0.0347359	0.273658	0.231	0.192	1	proliferating	Esvsctrl	GTF2H5
proliferating_Esvsctrl.GALNT1	0.0422332	0.254945	0.277	0.239	1	proliferating	Esvsctrl	GALNT1
proliferating_Esvsctrl.SYNCRIP	0.0468956	0.309676	0.394	0.366	1	proliferating	Esvsctrl	SYNCRIP
proliferating_Esvsctrl.SULT1B1	0.0471929	0.272303	0.134	0.107	1	proliferating	Esvsctrl	SULT1B1
proliferating_Esvsctrl.RAB1A	0.0511227	0.268519	0.276	0.24	1	proliferating	Esvsctrl	RAB1A
proliferating_Esvsctrl.SRRM1	0.0511382	0.260615	0.604	0.62	1	proliferating	Esvsctrl	SRRM1
proliferating_Esvsctrl.RRM2	0.0609651	0.267391	0.43	0.42	1	proliferating	Esvsctrl	RRM2
proliferating_Esvsctrl.DENND4C	0.0620297	-0.264365	0.13	0.153	1	proliferating	Esvsctrl	DENND4C
proliferating_Esvsctrl.XRCC5	0.0667285	0.274992	0.595	0.585	1	proliferating	Esvsctrl	XRCC5
proliferating_Esvsctrl.RBX1	0.0694968	0.294195	0.496	0.491	1	proliferating	Esvsctrl	RBX1
proliferating_Esvsctrl.NUDT8	0.0703393	0.251622	0.344	0.316	1	proliferating	Esvsctrl	NUDT8
proliferating_Esvsctrl.H2AFJ	0.0775564	0.265599	0.417	0.402	1	proliferating	Esvsctrl	H2AFJ
proliferating_Esvsctrl.PARP1	0.0891962	0.269068	0.43	0.411	1	proliferating	Esvsctrl	PARP1
proliferating_Esvsctrl.MUC2	0.0903461	0.471599	0.148	0.126	1	proliferating	Esvsctrl	MUC2
proliferating_Esvsctrl.HIST1H2BC	0.10936	-0.459105	0.123	0.145	1	proliferating	Esvsctrl	HIST1H2BC
proliferating_Esvsctrl.PSMD7	0.185901	0.279423	0.298	0.279	1	proliferating	Esvsctrl	PSMD7
proliferating_Esvsctrl.BLVRB	0.186584	0.26969	0.384	0.377	1	proliferating	Esvsctrl	BLVRB
proliferating_Esvsctrl.SNRPE	0.190482	0.311802	0.53	0.547	1	proliferating	Esvsctrl	SNRPE
proliferating_Esvsctrl.SEC11C	0.217944	0.270016	0.359	0.356	1	proliferating	Esvsctrl	SEC11C
proliferating_Esvsctrl.HIST1H3B	0.254967	-0.295313	0.145	0.16	1	proliferating	Esvsctrl	HIST1H3B
proliferating_Esvsctrl.FCGBP	0.313135	0.309096	0.103	0.09	1	proliferating	Esvsctrl	FCGBP
proliferating_Esvsctrl.UFC1	0.359022	0.254992	0.398	0.407	1	proliferating	Esvsctrl	UFC1
proliferating_Esvsctrl.CMPK1	0.419231	0.265711	0.401	0.402	1	proliferating	Esvsctrl	CMPK1
proliferating_Esvsctrl.SPINK4	0.442909	0.93622	0.232	0.263	1	proliferating	Esvsctrl	SPINK4
proliferating_Esvsctrl.SPTAN1	0.456602	-0.283955	0.207	0.211	1	proliferating	Esvsctrl	SPTAN1
proliferating_TNvsEs.MT1G	2.41002e-117	1.32397	0.946	0.614	9.21207e-113	proliferating	TNvsEs	MT1G
proliferating_TNvsEs.PHGR1	1.34724e-104	0.783359	0.973	0.908	5.1497e-100	proliferating	TNvsEs	PHGR1
proliferating_TNvsEs.MT2A	4.73652e-96	1.26055	0.937	0.631	1.81049e-91	proliferating	TNvsEs	MT2A
proliferating_TNvsEs.MT1X	8.7143e-74	0.951815	0.815	0.443	3.33095e-69	proliferating	TNvsEs	MT1X
proliferating_TNvsEs.MT1F	3.81596e-73	0.920804	0.761	0.383	1.45861e-68	proliferating	TNvsEs	MT1F
proliferating_TNvsEs.MT1H	9.06813e-66	0.85398	0.627	0.269	3.4662e-61	proliferating	TNvsEs	MT1H
proliferating_TNvsEs.MT1E	3.6088e-64	0.825812	0.922	0.634	1.37943e-59	proliferating	TNvsEs	MT1E
proliferating_TNvsEs.MTLN	2.60085e-49	0.400326	0.551	0.255	9.94151e-45	proliferating	TNvsEs	MTLN
proliferating_TNvsEs.MT-ATP6	8.35422e-49	-0.439424	0.993	0.992	3.19332e-44	proliferating	TNvsEs	MT-ATP6
proliferating_TNvsEs.CDX1	1.48908e-48	0.444877	0.694	0.381	5.69184e-44	proliferating	TNvsEs	CDX1
proliferating_TNvsEs.EIF5A	4.66785e-47	0.462111	0.784	0.46	1.78424e-42	proliferating	TNvsEs	EIF5A
proliferating_TNvsEs.RPL7A	9.87678e-47	0.406426	0.99	0.932	3.7753e-42	proliferating	TNvsEs	RPL7A
proliferating_TNvsEs.MT1M	7.01985e-46	0.610652	0.494	0.211	2.68327e-41	proliferating	TNvsEs	MT1M
proliferating_TNvsEs.RPL18	6.32856e-43	0.406232	0.978	0.897	2.41903e-38	proliferating	TNvsEs	RPL18
proliferating_TNvsEs.DANCR	2.38392e-40	0.356801	0.597	0.303	9.11231e-36	proliferating	TNvsEs	DANCR
proliferating_TNvsEs.CIAO2B	1.89613e-39	0.269935	0.663	0.359	7.24777e-35	proliferating	TNvsEs	CIAO2B
proliferating_TNvsEs.DDX39B	7.64514e-39	0.325507	0.639	0.351	2.92228e-34	proliferating	TNvsEs	DDX39B
proliferating_TNvsEs.RPL10	9.27327e-39	0.367016	0.996	0.951	3.54461e-34	proliferating	TNvsEs	RPL10
proliferating_TNvsEs.TMSB10	2.22557e-38	0.454673	0.994	0.936	8.50703e-34	proliferating	TNvsEs	TMSB10
proliferating_TNvsEs.SNHG29	5.24782e-38	0.493189	0.927	0.705	2.00593e-33	proliferating	TNvsEs	SNHG29
proliferating_TNvsEs.RPS12	1.21568e-37	0.37124	0.992	0.98	4.64682e-33	proliferating	TNvsEs	RPS12
proliferating_TNvsEs.RPL18A	6.82855e-36	0.479078	0.986	0.899	2.61014e-31	proliferating	TNvsEs	RPL18A
proliferating_TNvsEs.COTL1	1.8721e-35	0.387651	0.715	0.41	7.15591e-31	proliferating	TNvsEs	COTL1
proliferating_TNvsEs.REG1B	8.82613e-35	-1.4592	0.573	0.683	3.3737e-30	proliferating	TNvsEs	REG1B
proliferating_TNvsEs.SPINK4	1.9378e-34	0.924707	0.498	0.232	7.40705e-30	proliferating	TNvsEs	SPINK4
proliferating_TNvsEs.GNB2	3.20922e-34	0.330469	0.716	0.415	1.22669e-29	proliferating	TNvsEs	GNB2
proliferating_TNvsEs.ECH1	3.23265e-34	0.412202	0.78	0.508	1.23565e-29	proliferating	TNvsEs	ECH1
proliferating_TNvsEs.RPS15	1.95757e-33	0.347244	0.991	0.913	7.48261e-29	proliferating	TNvsEs	RPS15
proliferating_TNvsEs.RPL11	2.17279e-33	0.258235	0.997	0.96	8.30528e-29	proliferating	TNvsEs	RPL11
proliferating_TNvsEs.RPS7	3.7516e-33	0.329134	0.988	0.934	1.43401e-28	proliferating	TNvsEs	RPS7
proliferating_TNvsEs.RPL8	4.94607e-33	0.266433	0.997	0.959	1.89059e-28	proliferating	TNvsEs	RPL8
proliferating_TNvsEs.LGALS4	8.59375e-33	0.529406	0.965	0.86	3.28487e-28	proliferating	TNvsEs	LGALS4
proliferating_TNvsEs.RPLP0	2.50366e-32	0.33161	0.996	0.941	9.56998e-28	proliferating	TNvsEs	RPLP0
proliferating_TNvsEs.OLFM4	1.16953e-31	-0.763918	0.95	0.923	4.47043e-27	proliferating	TNvsEs	OLFM4
proliferating_TNvsEs.RPS8	2.78479e-31	0.286167	0.993	0.969	1.06446e-26	proliferating	TNvsEs	RPS8
proliferating_TNvsEs.RPS5	1.1642e-30	0.34831	0.974	0.883	4.45003e-26	proliferating	TNvsEs	RPS5
proliferating_TNvsEs.TMEM141	2.77122e-30	0.279519	0.772	0.474	1.05927e-25	proliferating	TNvsEs	TMEM141
proliferating_TNvsEs.MT-ND4	4.5478e-30	-0.484221	0.993	0.992	1.73835e-25	proliferating	TNvsEs	MT-ND4
proliferating_TNvsEs.PCBP2	5.86087e-30	0.388135	0.884	0.63	2.24026e-25	proliferating	TNvsEs	PCBP2
proliferating_TNvsEs.RPS14	1.69407e-29	0.349263	0.986	0.923	6.4754e-25	proliferating	TNvsEs	RPS14
proliferating_TNvsEs.SMDT1	2.59462e-29	0.259082	0.674	0.398	9.91767e-25	proliferating	TNvsEs	SMDT1
proliferating_TNvsEs.RPS18	4.96841e-29	0.315436	0.995	0.936	1.89912e-24	proliferating	TNvsEs	RPS18
proliferating_TNvsEs.AMN	9.46338e-29	0.268238	0.518	0.292	3.61728e-24	proliferating	TNvsEs	AMN
proliferating_TNvsEs.ARPC1A	1.0917e-28	0.28267	0.657	0.377	4.17293e-24	proliferating	TNvsEs	ARPC1A
proliferating_TNvsEs.RPS28	1.48734e-28	0.286193	0.997	0.929	5.68522e-24	proliferating	TNvsEs	RPS28
proliferating_TNvsEs.SNHG8	2.32341e-28	0.263147	0.557	0.315	8.88099e-24	proliferating	TNvsEs	SNHG8
proliferating_TNvsEs.POLR2L	7.41748e-28	0.319139	0.751	0.456	2.83526e-23	proliferating	TNvsEs	POLR2L
proliferating_TNvsEs.RPS3	1.33193e-26	0.26403	0.997	0.951	5.09118e-22	proliferating	TNvsEs	RPS3
proliferating_TNvsEs.PTMA	1.42612e-26	-0.439545	0.999	0.996	5.4512e-22	proliferating	TNvsEs	PTMA
proliferating_TNvsEs.ACAA2	2.06862e-26	0.320237	0.77	0.506	7.90708e-22	proliferating	TNvsEs	ACAA2
proliferating_TNvsEs.HEBP1	3.57663e-26	0.275401	0.556	0.326	1.36713e-21	proliferating	TNvsEs	HEBP1
proliferating_TNvsEs.RPS24	3.69888e-26	0.25541	0.988	0.969	1.41386e-21	proliferating	TNvsEs	RPS24
proliferating_TNvsEs.SELENBP1	4.66468e-26	0.260695	0.692	0.437	1.78303e-21	proliferating	TNvsEs	SELENBP1
proliferating_TNvsEs.REG1A	9.6733e-26	-0.42285	0.975	0.993	3.69752e-21	proliferating	TNvsEs	REG1A
proliferating_TNvsEs.ADH1C	1.94447e-25	0.449363	0.826	0.616	7.43256e-21	proliferating	TNvsEs	ADH1C
proliferating_TNvsEs.RPL12	2.32018e-25	0.263129	0.995	0.949	8.86864e-21	proliferating	TNvsEs	RPL12
proliferating_TNvsEs.PTRHD1	5.34988e-25	0.260354	0.544	0.325	2.04494e-20	proliferating	TNvsEs	PTRHD1
proliferating_TNvsEs.ACTG1	1.24885e-24	0.371819	0.971	0.819	4.77359e-20	proliferating	TNvsEs	ACTG1
proliferating_TNvsEs.CLDN4	2.01311e-24	0.257671	0.516	0.291	7.69492e-20	proliferating	TNvsEs	CLDN4
proliferating_TNvsEs.RPL29	2.56472e-24	0.264101	0.989	0.938	9.80337e-20	proliferating	TNvsEs	RPL29
proliferating_TNvsEs.RPL24	2.74502e-24	0.334057	0.962	0.823	1.04926e-19	proliferating	TNvsEs	RPL24
proliferating_TNvsEs.REG4	7.64139e-24	0.632935	0.339	0.155	2.92084e-19	proliferating	TNvsEs	REG4
proliferating_TNvsEs.FABP1	9.76364e-24	0.654059	0.765	0.533	3.73205e-19	proliferating	TNvsEs	FABP1
proliferating_TNvsEs.HLA-C	3.81876e-23	0.312862	0.962	0.807	1.45968e-18	proliferating	TNvsEs	HLA-C
proliferating_TNvsEs.RPS21	5.4597e-23	0.288172	0.993	0.855	2.08692e-18	proliferating	TNvsEs	RPS21
proliferating_TNvsEs.RPL36	8.74623e-23	0.266545	0.983	0.883	3.34316e-18	proliferating	TNvsEs	RPL36
proliferating_TNvsEs.FABP2	1.02327e-22	-0.749199	0.831	0.766	3.91135e-18	proliferating	TNvsEs	FABP2
proliferating_TNvsEs.MT-ND2	1.43895e-22	-0.398902	0.988	0.983	5.50024e-18	proliferating	TNvsEs	MT-ND2
proliferating_TNvsEs.UBA52	3.65852e-22	0.268968	0.944	0.719	1.39843e-17	proliferating	TNvsEs	UBA52
proliferating_TNvsEs.CLDN15	4.23676e-22	0.25096	0.68	0.428	1.61946e-17	proliferating	TNvsEs	CLDN15
proliferating_TNvsEs.RPS23	6.37351e-22	0.270752	0.986	0.932	2.43621e-17	proliferating	TNvsEs	RPS23
proliferating_TNvsEs.ZG16	6.65602e-22	0.776818	0.165	0.05	2.5442e-17	proliferating	TNvsEs	ZG16
proliferating_TNvsEs.MARCKSL1	1.90531e-21	0.286336	0.665	0.41	7.28284e-17	proliferating	TNvsEs	MARCKSL1
proliferating_TNvsEs.GAPDH	2.97802e-21	0.265098	0.999	0.968	1.13832e-16	proliferating	TNvsEs	GAPDH
proliferating_TNvsEs.RBP2	4.22476e-21	-0.278106	0.406	0.211	1.61487e-16	proliferating	TNvsEs	RBP2
proliferating_TNvsEs.CD99	4.32511e-21	0.271675	0.798	0.509	1.65323e-16	proliferating	TNvsEs	CD99
proliferating_TNvsEs.RPL13	5.39298e-21	0.301829	0.989	0.944	2.06141e-16	proliferating	TNvsEs	RPL13
proliferating_TNvsEs.COMMD6	7.92796e-21	0.251989	0.8	0.529	3.03038e-16	proliferating	TNvsEs	COMMD6
proliferating_TNvsEs.HMGA1	1.11663e-20	0.250807	0.869	0.587	4.2682e-16	proliferating	TNvsEs	HMGA1
proliferating_TNvsEs.TMSB4X	4.46185e-20	0.456341	0.917	0.735	1.7055e-15	proliferating	TNvsEs	TMSB4X
proliferating_TNvsEs.RPL28	4.635e-20	0.263369	0.991	0.941	1.77168e-15	proliferating	TNvsEs	RPL28
proliferating_TNvsEs.ACTB	5.26579e-20	0.409625	0.983	0.955	2.0128e-15	proliferating	TNvsEs	ACTB
proliferating_TNvsEs.SLC25A6	8.3235e-20	0.251937	0.939	0.714	3.18157e-15	proliferating	TNvsEs	SLC25A6
proliferating_TNvsEs.ASS1	3.70263e-19	0.313952	0.677	0.44	1.41529e-14	proliferating	TNvsEs	ASS1
proliferating_TNvsEs.CLDN3	1.76726e-18	0.274875	0.759	0.486	6.75518e-14	proliferating	TNvsEs	CLDN3
proliferating_TNvsEs.ID3	2.28853e-18	0.282915	0.473	0.288	8.74767e-14	proliferating	TNvsEs	ID3
proliferating_TNvsEs.MT-ND1	3.29998e-18	-0.313504	0.988	0.986	1.26138e-13	proliferating	TNvsEs	MT-ND1
proliferating_TNvsEs.CYBA	9.73532e-18	0.261543	0.818	0.595	3.72123e-13	proliferating	TNvsEs	CYBA
proliferating_TNvsEs.ANPEP	1.43758e-17	0.266114	0.512	0.327	5.49502e-13	proliferating	TNvsEs	ANPEP
proliferating_TNvsEs.IER2	1.57534e-17	0.308575	0.411	0.252	6.02157e-13	proliferating	TNvsEs	IER2
proliferating_TNvsEs.JUNB	1.79564e-17	0.347324	0.383	0.229	6.86365e-13	proliferating	TNvsEs	JUNB
proliferating_TNvsEs.RPSA	1.15192e-16	0.267828	0.979	0.816	4.40308e-12	proliferating	TNvsEs	RPSA
proliferating_TNvsEs.MTRNR2L12	2.51291e-16	0.845632	0.407	0.269	9.60534e-12	proliferating	TNvsEs	MTRNR2L12
proliferating_TNvsEs.MUC2	4.26136e-16	1.27392	0.292	0.148	1.62886e-11	proliferating	TNvsEs	MUC2
proliferating_TNvsEs.TFF3	7.21706e-16	0.724249	0.736	0.503	2.75865e-11	proliferating	TNvsEs	TFF3
proliferating_TNvsEs.SPINK1	2.79544e-15	-0.550311	0.959	0.884	1.06853e-10	proliferating	TNvsEs	SPINK1
proliferating_TNvsEs.RPL41	4.71907e-15	0.393544	0.988	0.899	1.80382e-10	proliferating	TNvsEs	RPL41
proliferating_TNvsEs.OAZ1	5.79519e-15	0.251555	0.871	0.627	2.21515e-10	proliferating	TNvsEs	OAZ1
proliferating_TNvsEs.MT-ND6	8.25308e-15	-0.516731	0.96	0.906	3.15466e-10	proliferating	TNvsEs	MT-ND6
proliferating_TNvsEs.MUC4	1.26302e-14	-0.385691	0.088	0.201	4.82779e-10	proliferating	TNvsEs	MUC4
proliferating_TNvsEs.RPS4Y1	1.51312e-14	0.402708	0.503	0.348	5.78377e-10	proliferating	TNvsEs	RPS4Y1
proliferating_TNvsEs.REG3A	2.26206e-14	-1.5085	0.166	0.28	8.6465e-10	proliferating	TNvsEs	REG3A
proliferating_TNvsEs.JUN	4.60267e-14	0.289654	0.394	0.25	1.75932e-09	proliferating	TNvsEs	JUN
proliferating_TNvsEs.PIGR	4.88049e-13	-0.302887	0.975	0.978	1.86552e-08	proliferating	TNvsEs	PIGR
proliferating_TNvsEs.ITLN1	1.78216e-12	0.300477	0.116	0.043	6.81213e-08	proliferating	TNvsEs	ITLN1
proliferating_TNvsEs.FCGBP	2.7629e-12	0.610616	0.204	0.103	1.05609e-07	proliferating	TNvsEs	FCGBP
proliferating_TNvsEs.MINOS1	1.05396e-10	-0.507827	0.037	0.109	4.02864e-06	proliferating	TNvsEs	MINOS1
proliferating_TNvsEs.TNFRSF6B	1.24466e-10	-0.387408	0.038	0.111	4.7576e-06	proliferating	TNvsEs	TNFRSF6B
proliferating_TNvsEs.DMBT1	3.87337e-10	-0.319698	0.944	0.909	1.48056e-05	proliferating	TNvsEs	DMBT1
proliferating_TNvsEs.CLCA1	3.19311e-09	0.270642	0.185	0.098	0.000122054	proliferating	TNvsEs	CLCA1
proliferating_TNvsEs.SOD1	1.32738e-08	-0.331874	0.903	0.772	0.000507378	proliferating	TNvsEs	SOD1
proliferating_TNvsEs.CEACAM5	9.45909e-07	-0.809191	0.425	0.451	0.0361564	proliferating	TNvsEs	CEACAM5
proliferating_TNvsEs.CD24	1.15649e-06	-0.698413	0.62	0.557	0.0442058	proliferating	TNvsEs	CD24
proliferating_TNvsEs.HSP90AA1	8.02312e-06	-0.39208	0.93	0.866	0.306676	proliferating	TNvsEs	HSP90AA1
proliferating_TNvsEs.REG3G	1.12967e-05	-0.339597	0.069	0.121	0.431804	proliferating	TNvsEs	REG3G
proliferating_TNvsEs.SUPT16H	1.48235e-05	-0.291866	0.507	0.372	0.566612	proliferating	TNvsEs	SUPT16H
proliferating_TNvsEs.HSPD1	3.20638e-05	-0.35244	0.962	0.909	1	proliferating	TNvsEs	HSPD1
proliferating_TNvsEs.SYNCRIP	0.000122521	-0.315662	0.534	0.394	1	proliferating	TNvsEs	SYNCRIP
proliferating_TNvsEs.DEFA6	0.000166499	0.676864	0.125	0.081	1	proliferating	TNvsEs	DEFA6
proliferating_TNvsEs.DDX17	0.000286818	-0.284156	0.588	0.432	1	proliferating	TNvsEs	DDX17
proliferating_TNvsEs.TAP1	0.000310796	-0.255076	0.476	0.367	1	proliferating	TNvsEs	TAP1
proliferating_TNvsEs.IFITM1	0.000439599	-0.504076	0.849	0.736	1	proliferating	TNvsEs	IFITM1
proliferating_TNvsEs.LYZ	0.000498985	-0.627313	0.341	0.369	1	proliferating	TNvsEs	LYZ
proliferating_TNvsEs.IRF1	0.000570268	-0.301574	0.377	0.286	1	proliferating	TNvsEs	IRF1
proliferating_TNvsEs.HSP90B1	0.000739867	-0.498089	0.878	0.77	1	proliferating	TNvsEs	HSP90B1
proliferating_TNvsEs.GALNT1	0.000775419	-0.286717	0.367	0.277	1	proliferating	TNvsEs	GALNT1
proliferating_TNvsEs.BCLAF1	0.000930738	-0.259915	0.499	0.386	1	proliferating	TNvsEs	BCLAF1
proliferating_TNvsEs.SMC1A	0.000996206	-0.272719	0.575	0.445	1	proliferating	TNvsEs	SMC1A
proliferating_TNvsEs.SP100	0.0010113	-0.424965	0.247	0.18	1	proliferating	TNvsEs	SP100
proliferating_TNvsEs.TOP1	0.00109781	-0.254955	0.448	0.353	1	proliferating	TNvsEs	TOP1
proliferating_TNvsEs.KIF20B	0.00121139	-0.311106	0.31	0.231	1	proliferating	TNvsEs	KIF20B
proliferating_TNvsEs.IFITM3	0.001298	-0.336369	0.895	0.788	1	proliferating	TNvsEs	IFITM3
proliferating_TNvsEs.SMARCC1	0.00146365	-0.285077	0.43	0.328	1	proliferating	TNvsEs	SMARCC1
proliferating_TNvsEs.RNF213	0.00182923	-0.289003	0.416	0.322	1	proliferating	TNvsEs	RNF213
proliferating_TNvsEs.U2SURP	0.00197645	-0.260491	0.452	0.353	1	proliferating	TNvsEs	U2SURP
proliferating_TNvsEs.EIF1AX	0.0021196	-0.252453	0.648	0.491	1	proliferating	TNvsEs	EIF1AX
proliferating_TNvsEs.CDK1	0.00231519	-0.261646	0.319	0.244	1	proliferating	TNvsEs	CDK1
proliferating_TNvsEs.APOC3	0.00232703	-0.357495	0.069	0.104	1	proliferating	TNvsEs	APOC3
proliferating_TNvsEs.HNRNPD	0.00327124	-0.284222	0.574	0.443	1	proliferating	TNvsEs	HNRNPD
proliferating_TNvsEs.SMC3	0.00380886	-0.269244	0.407	0.323	1	proliferating	TNvsEs	SMC3
proliferating_TNvsEs.PSME2	0.00470914	-0.386812	0.948	0.868	1	proliferating	TNvsEs	PSME2
proliferating_TNvsEs.NOS2	0.00501903	-0.312686	0.117	0.153	1	proliferating	TNvsEs	NOS2
proliferating_TNvsEs.SMC2	0.00640879	-0.261729	0.478	0.374	1	proliferating	TNvsEs	SMC2
proliferating_TNvsEs.ERAP2	0.00661514	-0.390055	0.182	0.222	1	proliferating	TNvsEs	ERAP2
proliferating_TNvsEs.DNAJC3	0.00705762	-0.265034	0.388	0.309	1	proliferating	TNvsEs	DNAJC3
proliferating_TNvsEs.BIRC6	0.00712374	-0.262026	0.33	0.263	1	proliferating	TNvsEs	BIRC6
proliferating_TNvsEs.VPS35	0.00719236	-0.259149	0.444	0.356	1	proliferating	TNvsEs	VPS35
proliferating_TNvsEs.SEC62	0.00877357	-0.274334	0.594	0.474	1	proliferating	TNvsEs	SEC62
proliferating_TNvsEs.C11orf98	0.00901803	-0.257736	0.367	0.288	1	proliferating	TNvsEs	C11orf98
proliferating_TNvsEs.STAT1	0.0108893	-0.313019	0.34	0.259	1	proliferating	TNvsEs	STAT1
proliferating_TNvsEs.EIF5B	0.0127082	-0.284246	0.49	0.391	1	proliferating	TNvsEs	EIF5B
proliferating_TNvsEs.CCT6A	0.0137009	-0.313055	0.648	0.5	1	proliferating	TNvsEs	CCT6A
proliferating_TNvsEs.GOLIM4	0.0137397	-0.265378	0.431	0.344	1	proliferating	TNvsEs	GOLIM4
proliferating_TNvsEs.LAP3	0.0182599	-0.308219	0.413	0.326	1	proliferating	TNvsEs	LAP3
proliferating_TNvsEs.NAMPT	0.019439	-0.29478	0.318	0.259	1	proliferating	TNvsEs	NAMPT
proliferating_TNvsEs.NDUFA4	0.0209021	-0.284621	0.893	0.781	1	proliferating	TNvsEs	NDUFA4
proliferating_TNvsEs.HSP90AB1	0.0228256	-0.40163	0.932	0.861	1	proliferating	TNvsEs	HSP90AB1
proliferating_TNvsEs.GOLGB1	0.0240431	-0.397692	0.466	0.362	1	proliferating	TNvsEs	GOLGB1
proliferating_TNvsEs.RPS10	0.02783	-0.375484	0.546	0.421	1	proliferating	TNvsEs	RPS10
proliferating_TNvsEs.APOL6	0.0320171	-0.272108	0.313	0.251	1	proliferating	TNvsEs	APOL6
proliferating_TNvsEs.PRRC2C	0.0386876	-0.276904	0.624	0.499	1	proliferating	TNvsEs	PRRC2C
proliferating_TNvsEs.BDP1	0.0415142	-0.316229	0.273	0.225	1	proliferating	TNvsEs	BDP1
proliferating_TNvsEs.HSPA5	0.0477376	-0.571903	0.755	0.651	1	proliferating	TNvsEs	HSPA5
proliferating_TNvsEs.TTC19	0.0487131	-0.364241	0.301	0.245	1	proliferating	TNvsEs	TTC19
proliferating_TNvsEs.TM4SF20	0.0552532	-0.517717	0.159	0.181	1	proliferating	TNvsEs	TM4SF20
proliferating_TNvsEs.EIF3A	0.0563451	-0.368583	0.649	0.505	1	proliferating	TNvsEs	EIF3A
proliferating_TNvsEs.MARCKS	0.0577923	-0.276593	0.435	0.358	1	proliferating	TNvsEs	MARCKS
proliferating_TNvsEs.PRDX2	0.0591576	-0.300047	0.936	0.832	1	proliferating	TNvsEs	PRDX2
proliferating_TNvsEs.EPRS	0.0599834	-0.420243	0.525	0.428	1	proliferating	TNvsEs	EPRS
proliferating_TNvsEs.SOD2	0.0745271	-0.253195	0.413	0.336	1	proliferating	TNvsEs	SOD2
proliferating_TNvsEs.NKTR	0.086639	-0.269689	0.287	0.241	1	proliferating	TNvsEs	NKTR
proliferating_TNvsEs.PARP14	0.103598	-0.349978	0.282	0.234	1	proliferating	TNvsEs	PARP14
proliferating_TNvsEs.MKI67	0.111049	-0.276103	0.562	0.465	1	proliferating	TNvsEs	MKI67
proliferating_TNvsEs.XIST	0.130212	-0.404707	0.296	0.241	1	proliferating	TNvsEs	XIST
proliferating_TNvsEs.GFPT1	0.135369	-0.310451	0.49	0.407	1	proliferating	TNvsEs	GFPT1
proliferating_TNvsEs.CD55	0.143025	-0.293661	0.251	0.21	1	proliferating	TNvsEs	CD55
proliferating_TNvsEs.SRRM1	0.168129	-0.281927	0.763	0.604	1	proliferating	TNvsEs	SRRM1
proliferating_TNvsEs.DEFA5	0.215347	0.422573	0.151	0.135	1	proliferating	TNvsEs	DEFA5
proliferating_TNvsEs.TCF7L2	0.229868	-0.256516	0.196	0.169	1	proliferating	TNvsEs	TCF7L2
proliferating_TNvsEs.TMC5	0.238361	-0.43203	0.512	0.419	1	proliferating	TNvsEs	TMC5
proliferating_TNvsEs.YBX3	0.241305	-0.266643	0.299	0.264	1	proliferating	TNvsEs	YBX3
proliferating_TNvsEs.NDUFA12	0.316275	-0.326114	0.77	0.618	1	proliferating	TNvsEs	NDUFA12
proliferating_TNvsEs.XRCC5	0.325617	-0.379152	0.739	0.595	1	proliferating	TNvsEs	XRCC5
proliferating_TNvsEs.GOLM1	0.368156	-0.439926	0.489	0.426	1	proliferating	TNvsEs	GOLM1
proliferating_TNvsEs.APOB	0.395138	-0.321377	0.102	0.089	1	proliferating	TNvsEs	APOB
proliferating_TNvsEs.DEK	0.466057	-0.265554	0.856	0.677	1	proliferating	TNvsEs	DEK
proliferating_TNvsEs.MT-ND3	0.480309	-0.358908	0.985	0.922	1	proliferating	TNvsEs	MT-ND3
proliferating_TNvsEs.SMC4	0.514426	-0.36741	0.521	0.442	1	proliferating	TNvsEs	SMC4
proliferating_TNvsEs.LCN2	0.525404	-0.376928	0.679	0.55	1	proliferating	TNvsEs	LCN2
proliferating_TNvsEs.NEAT1	0.572153	-0.334185	0.737	0.608	1	proliferating	TNvsEs	NEAT1
proliferating_TNvsEs.POMP	0.594989	-0.337592	0.837	0.698	1	proliferating	TNvsEs	POMP
proliferating_TNvsEs.MUC1	0.614273	-0.298489	0.378	0.337	1	proliferating	TNvsEs	MUC1
proliferating_TNvsEs.GOLGA4	0.666564	-0.454227	0.627	0.505	1	proliferating	TNvsEs	GOLGA4
proliferating_TNvsEs.RPS20	0.681898	-0.291947	0.819	0.653	1	proliferating	TNvsEs	RPS20
proliferating_TNvsEs.PDIA3	0.845664	-0.291531	0.878	0.731	1	proliferating	TNvsEs	PDIA3
proliferating_TNvsEs.SET	0.913177	-0.423757	0.67	0.536	1	proliferating	TNvsEs	SET
proliferating_TNvsEs.SERPINA1	0.940989	-0.364811	0.36	0.336	1	proliferating	TNvsEs	SERPINA1
proliferating_TNvsEs.RARRES1	0.978458	-0.496414	0.68	0.544	1	proliferating	TNvsEs	RARRES1
stem/TA/undiff_TNvsctrl.IFI27	2.23233e-132	2.69258	0.779	0.129	8.53285e-128	stem/TA/undiff	TNvsctrl	IFI27
stem/TA/undiff_TNvsctrl.CD74	2.97956e-125	2.08348	0.945	0.535	1.13891e-120	stem/TA/undiff	TNvsctrl	CD74
stem/TA/undiff_TNvsctrl.PLA2G2A	2.45951e-123	2.18119	0.885	0.363	9.40122e-119	stem/TA/undiff	TNvsctrl	PLA2G2A
stem/TA/undiff_TNvsctrl.HLA-B	1.2295e-111	1.40362	0.95	0.697	4.69965e-107	stem/TA/undiff	TNvsctrl	HLA-B
stem/TA/undiff_TNvsctrl.LCN2	1.95523e-99	2.1504	0.697	0.136	7.47367e-95	stem/TA/undiff	TNvsctrl	LCN2
stem/TA/undiff_TNvsctrl.HLA-DRA	5.28429e-96	1.59986	0.739	0.18	2.01987e-91	stem/TA/undiff	TNvsctrl	HLA-DRA
stem/TA/undiff_TNvsctrl.HLA-C	8.45282e-95	1.28895	0.947	0.704	3.23101e-90	stem/TA/undiff	TNvsctrl	HLA-C
stem/TA/undiff_TNvsctrl.HLA-A	1.94151e-93	1.33689	0.937	0.639	7.42125e-89	stem/TA/undiff	TNvsctrl	HLA-A
stem/TA/undiff_TNvsctrl.REG1B	5.09056e-87	2.5478	0.624	0.074	1.94582e-82	stem/TA/undiff	TNvsctrl	REG1B
stem/TA/undiff_TNvsctrl.HLA-DRB1	7.34675e-87	1.4223	0.687	0.142	2.80822e-82	stem/TA/undiff	TNvsctrl	HLA-DRB1
stem/TA/undiff_TNvsctrl.B2M	6.24265e-83	0.873882	0.989	0.932	2.38619e-78	stem/TA/undiff	TNvsctrl	B2M
stem/TA/undiff_TNvsctrl.PSMB9	1.92496e-72	1.1178	0.827	0.454	7.35799e-68	stem/TA/undiff	TNvsctrl	PSMB9
stem/TA/undiff_TNvsctrl.HLA-DRB5	2.22087e-70	1.42042	0.448	0.013	8.48904e-66	stem/TA/undiff	TNvsctrl	HLA-DRB5
stem/TA/undiff_TNvsctrl.ALDOB	8.99683e-65	0.958004	0.841	0.438	3.43895e-60	stem/TA/undiff	TNvsctrl	ALDOB
stem/TA/undiff_TNvsctrl.RPS26	7.6979e-63	-0.787258	0.982	0.953	2.94244e-58	stem/TA/undiff	TNvsctrl	RPS26
stem/TA/undiff_TNvsctrl.CEACAM5	1.0922e-61	1.04666	0.51	0.072	4.17483e-57	stem/TA/undiff	TNvsctrl	CEACAM5
stem/TA/undiff_TNvsctrl.HLA-E	4.23874e-60	0.813719	0.773	0.348	1.62021e-55	stem/TA/undiff	TNvsctrl	HLA-E
stem/TA/undiff_TNvsctrl.HLA-F	9.91321e-56	0.806934	0.651	0.214	3.78923e-51	stem/TA/undiff	TNvsctrl	HLA-F
stem/TA/undiff_TNvsctrl.REG1A	7.70013e-54	0.935473	0.978	0.921	2.9433e-49	stem/TA/undiff	TNvsctrl	REG1A
stem/TA/undiff_TNvsctrl.MUC1	1.22988e-53	0.752196	0.354	0.005	4.70108e-49	stem/TA/undiff	TNvsctrl	MUC1
stem/TA/undiff_TNvsctrl.DMBT1	3.00535e-52	0.900161	0.902	0.682	1.14877e-47	stem/TA/undiff	TNvsctrl	DMBT1
stem/TA/undiff_TNvsctrl.RARRES1	1.28645e-51	0.824983	0.646	0.23	4.91733e-47	stem/TA/undiff	TNvsctrl	RARRES1
stem/TA/undiff_TNvsctrl.HLA-DPA1	6.8991e-51	1.05742	0.41	0.045	2.63711e-46	stem/TA/undiff	TNvsctrl	HLA-DPA1
stem/TA/undiff_TNvsctrl.TMSB4X	4.08254e-48	0.87898	0.93	0.783	1.56051e-43	stem/TA/undiff	TNvsctrl	TMSB4X
stem/TA/undiff_TNvsctrl.LYZ	1.07183e-47	1.13093	0.382	0.038	4.09695e-43	stem/TA/undiff	TNvsctrl	LYZ
stem/TA/undiff_TNvsctrl.HLA-DQB1	6.37351e-47	0.763876	0.321	0.007	2.43621e-42	stem/TA/undiff	TNvsctrl	HLA-DQB1
stem/TA/undiff_TNvsctrl.HLA-DMA	1.82522e-45	0.549758	0.437	0.072	6.97672e-41	stem/TA/undiff	TNvsctrl	HLA-DMA
stem/TA/undiff_TNvsctrl.S100A11	2.82814e-45	0.816292	0.901	0.63	1.08103e-40	stem/TA/undiff	TNvsctrl	S100A11
stem/TA/undiff_TNvsctrl.FTH1	9.18187e-42	-0.609034	0.992	0.935	3.50968e-37	stem/TA/undiff	TNvsctrl	FTH1
stem/TA/undiff_TNvsctrl.GSTM1	2.74687e-41	-0.557482	0.011	0.217	1.04996e-36	stem/TA/undiff	TNvsctrl	GSTM1
stem/TA/undiff_TNvsctrl.HLA-DPB1	7.35826e-40	0.611008	0.322	0.027	2.81262e-35	stem/TA/undiff	TNvsctrl	HLA-DPB1
stem/TA/undiff_TNvsctrl.PSMB8	3.73861e-39	0.686247	0.828	0.524	1.42905e-34	stem/TA/undiff	TNvsctrl	PSMB8
stem/TA/undiff_TNvsctrl.IFITM3	5.14805e-39	0.683663	0.88	0.609	1.96779e-34	stem/TA/undiff	TNvsctrl	IFITM3
stem/TA/undiff_TNvsctrl.TAP1	3.91052e-38	0.573049	0.533	0.174	1.49476e-33	stem/TA/undiff	TNvsctrl	TAP1
stem/TA/undiff_TNvsctrl.RPL39	9.21813e-38	-0.525001	0.991	0.941	3.52354e-33	stem/TA/undiff	TNvsctrl	RPL39
stem/TA/undiff_TNvsctrl.RHOC	9.88789e-38	0.721786	0.611	0.25	3.77955e-33	stem/TA/undiff	TNvsctrl	RHOC
stem/TA/undiff_TNvsctrl.BIRC3	3.3218e-37	0.717814	0.38	0.07	1.26972e-32	stem/TA/undiff	TNvsctrl	BIRC3
stem/TA/undiff_TNvsctrl.FOLH1	9.40358e-37	0.574191	0.25	0.002	3.59443e-32	stem/TA/undiff	TNvsctrl	FOLH1
stem/TA/undiff_TNvsctrl.RPL6	9.41134e-37	-0.553211	0.971	0.91	3.59739e-32	stem/TA/undiff	TNvsctrl	RPL6
stem/TA/undiff_TNvsctrl.IL32	1.99726e-36	0.800345	0.56	0.21	7.63431e-32	stem/TA/undiff	TNvsctrl	IL32
stem/TA/undiff_TNvsctrl.LDHA	6.78513e-36	0.625689	0.793	0.474	2.59355e-31	stem/TA/undiff	TNvsctrl	LDHA
stem/TA/undiff_TNvsctrl.BST2	7.91853e-36	0.589615	0.252	0.005	3.02678e-31	stem/TA/undiff	TNvsctrl	BST2
stem/TA/undiff_TNvsctrl.PLAAT4	1.49451e-35	0.562523	0.395	0.086	5.71262e-31	stem/TA/undiff	TNvsctrl	PLAAT4
stem/TA/undiff_TNvsctrl.RPL21	2.7783e-35	-0.523454	0.988	0.926	1.06198e-30	stem/TA/undiff	TNvsctrl	RPL21
stem/TA/undiff_TNvsctrl.SERPINA1	4.7144e-35	1.27081	0.467	0.142	1.80203e-30	stem/TA/undiff	TNvsctrl	SERPINA1
stem/TA/undiff_TNvsctrl.IRF9	1.91918e-34	0.50737	0.314	0.039	7.33587e-30	stem/TA/undiff	TNvsctrl	IRF9
stem/TA/undiff_TNvsctrl.S100A6	2.23529e-34	0.61079	0.991	0.935	8.54417e-30	stem/TA/undiff	TNvsctrl	S100A6
stem/TA/undiff_TNvsctrl.ASS1	2.52371e-33	0.893868	0.676	0.346	9.64663e-29	stem/TA/undiff	TNvsctrl	ASS1
stem/TA/undiff_TNvsctrl.SOD1	3.69441e-33	0.535809	0.889	0.646	1.41215e-28	stem/TA/undiff	TNvsctrl	SOD1
stem/TA/undiff_TNvsctrl.CDK2AP2	3.1202e-31	0.600832	0.736	0.409	1.19267e-26	stem/TA/undiff	TNvsctrl	CDK2AP2
stem/TA/undiff_TNvsctrl.RPS3A	4.62414e-31	-0.472013	0.989	0.941	1.76753e-26	stem/TA/undiff	TNvsctrl	RPS3A
stem/TA/undiff_TNvsctrl.ANXA2	5.35132e-30	0.518625	0.839	0.576	2.04549e-25	stem/TA/undiff	TNvsctrl	ANXA2
stem/TA/undiff_TNvsctrl.MRPL41	5.81233e-30	0.535977	0.75	0.438	2.22171e-25	stem/TA/undiff	TNvsctrl	MRPL41
stem/TA/undiff_TNvsctrl.FAM3D	7.63855e-30	0.525621	0.615	0.291	2.91976e-25	stem/TA/undiff	TNvsctrl	FAM3D
stem/TA/undiff_TNvsctrl.UBE2L6	1.18908e-29	0.433883	0.35	0.081	4.54514e-25	stem/TA/undiff	TNvsctrl	UBE2L6
stem/TA/undiff_TNvsctrl.BACE2	1.27217e-29	0.464326	0.461	0.151	4.86276e-25	stem/TA/undiff	TNvsctrl	BACE2
stem/TA/undiff_TNvsctrl.TPT1	3.89107e-29	0.548202	0.977	0.89	1.48732e-24	stem/TA/undiff	TNvsctrl	TPT1
stem/TA/undiff_TNvsctrl.CALR	5.40583e-29	0.360136	0.854	0.567	2.06632e-24	stem/TA/undiff	TNvsctrl	CALR
stem/TA/undiff_TNvsctrl.IFITM2	7.70779e-29	0.436877	0.336	0.072	2.94623e-24	stem/TA/undiff	TNvsctrl	IFITM2
stem/TA/undiff_TNvsctrl.ATP5IF1	1.12367e-28	0.531151	0.902	0.704	4.29512e-24	stem/TA/undiff	TNvsctrl	ATP5IF1
stem/TA/undiff_TNvsctrl.SAT1	2.133e-28	0.631224	0.766	0.488	8.15318e-24	stem/TA/undiff	TNvsctrl	SAT1
stem/TA/undiff_TNvsctrl.RPS21	5.1855e-28	-0.493312	0.973	0.917	1.9821e-23	stem/TA/undiff	TNvsctrl	RPS21
stem/TA/undiff_TNvsctrl.IRF1	1.51964e-27	0.432406	0.42	0.133	5.80869e-23	stem/TA/undiff	TNvsctrl	IRF1
stem/TA/undiff_TNvsctrl.HSP90AA1	1.90527e-27	0.441741	0.925	0.752	7.28271e-23	stem/TA/undiff	TNvsctrl	HSP90AA1
stem/TA/undiff_TNvsctrl.PIGR	1.97589e-27	0.38704	0.976	0.926	7.55266e-23	stem/TA/undiff	TNvsctrl	PIGR
stem/TA/undiff_TNvsctrl.POLD4	2.10066e-27	0.482574	0.617	0.303	8.02957e-23	stem/TA/undiff	TNvsctrl	POLD4
stem/TA/undiff_TNvsctrl.LGALS2	3.22045e-27	-0.811786	0.777	0.804	1.23099e-22	stem/TA/undiff	TNvsctrl	LGALS2
stem/TA/undiff_TNvsctrl.REG4	5.2921e-27	1.08343	0.441	0.151	2.02285e-22	stem/TA/undiff	TNvsctrl	REG4
stem/TA/undiff_TNvsctrl.TSTA3	8.08082e-27	0.412023	0.516	0.206	3.08881e-22	stem/TA/undiff	TNvsctrl	TSTA3
stem/TA/undiff_TNvsctrl.RPL5	8.30146e-27	-0.506324	0.968	0.901	3.17315e-22	stem/TA/undiff	TNvsctrl	RPL5
stem/TA/undiff_TNvsctrl.IFI27L2	2.32293e-26	0.425661	0.407	0.127	8.87919e-22	stem/TA/undiff	TNvsctrl	IFI27L2
stem/TA/undiff_TNvsctrl.RPL18A	3.40187e-26	0.547211	0.979	0.882	1.30033e-21	stem/TA/undiff	TNvsctrl	RPL18A
stem/TA/undiff_TNvsctrl.CSTB	1.75133e-25	0.563176	0.76	0.524	6.6943e-21	stem/TA/undiff	TNvsctrl	CSTB
stem/TA/undiff_TNvsctrl.SDF2L1	1.81897e-25	0.494041	0.692	0.388	6.95282e-21	stem/TA/undiff	TNvsctrl	SDF2L1
stem/TA/undiff_TNvsctrl.CD55	1.8916e-25	0.409204	0.309	0.072	7.23045e-21	stem/TA/undiff	TNvsctrl	CD55
stem/TA/undiff_TNvsctrl.ANXA4	4.49582e-25	0.463107	0.664	0.363	1.71848e-20	stem/TA/undiff	TNvsctrl	ANXA4
stem/TA/undiff_TNvsctrl.EPSTI1	4.51319e-25	0.395064	0.334	0.088	1.72512e-20	stem/TA/undiff	TNvsctrl	EPSTI1
stem/TA/undiff_TNvsctrl.PSMB10	4.92374e-25	0.465849	0.833	0.548	1.88205e-20	stem/TA/undiff	TNvsctrl	PSMB10
stem/TA/undiff_TNvsctrl.GUK1	5.33531e-25	0.495366	0.784	0.504	2.03937e-20	stem/TA/undiff	TNvsctrl	GUK1
stem/TA/undiff_TNvsctrl.C4orf48	1.64476e-24	0.30039	0.495	0.196	6.28694e-20	stem/TA/undiff	TNvsctrl	C4orf48
stem/TA/undiff_TNvsctrl.BTN3A2	1.68516e-24	0.254093	0.332	0.086	6.44134e-20	stem/TA/undiff	TNvsctrl	BTN3A2
stem/TA/undiff_TNvsctrl.IFITM1	1.88827e-24	0.527598	0.889	0.67	7.21773e-20	stem/TA/undiff	TNvsctrl	IFITM1
stem/TA/undiff_TNvsctrl.SCD	2.33853e-24	0.379808	0.333	0.09	8.93879e-20	stem/TA/undiff	TNvsctrl	SCD
stem/TA/undiff_TNvsctrl.SDCBP2	4.69977e-24	0.450929	0.347	0.101	1.79644e-19	stem/TA/undiff	TNvsctrl	SDCBP2
stem/TA/undiff_TNvsctrl.SH3BGRL3	1.36491e-23	0.583212	0.785	0.528	5.21721e-19	stem/TA/undiff	TNvsctrl	SH3BGRL3
stem/TA/undiff_TNvsctrl.RPS27	1.8295e-23	-0.515519	0.961	0.898	6.99306e-19	stem/TA/undiff	TNvsctrl	RPS27
stem/TA/undiff_TNvsctrl.TAPBP	2.40403e-23	0.362382	0.632	0.323	9.18918e-19	stem/TA/undiff	TNvsctrl	TAPBP
stem/TA/undiff_TNvsctrl.PPIB	2.52582e-23	0.442806	0.9	0.68	9.65469e-19	stem/TA/undiff	TNvsctrl	PPIB
stem/TA/undiff_TNvsctrl.GSDMD	2.60971e-23	0.346434	0.486	0.201	9.97534e-19	stem/TA/undiff	TNvsctrl	GSDMD
stem/TA/undiff_TNvsctrl.ARPC1B	3.13989e-23	0.509404	0.755	0.494	1.20019e-18	stem/TA/undiff	TNvsctrl	ARPC1B
stem/TA/undiff_TNvsctrl.MTTP	6.72126e-23	0.439905	0.297	0.074	2.56914e-18	stem/TA/undiff	TNvsctrl	MTTP
stem/TA/undiff_TNvsctrl.TSPAN1	8.55799e-23	0.423572	0.323	0.09	3.27121e-18	stem/TA/undiff	TNvsctrl	TSPAN1
stem/TA/undiff_TNvsctrl.PSME2	9.33209e-23	0.526186	0.937	0.738	3.5671e-18	stem/TA/undiff	TNvsctrl	PSME2
stem/TA/undiff_TNvsctrl.NFKBIZ	1.41694e-22	0.402184	0.325	0.092	5.41611e-18	stem/TA/undiff	TNvsctrl	NFKBIZ
stem/TA/undiff_TNvsctrl.GSDMB	1.6451e-22	0.355884	0.346	0.104	6.28823e-18	stem/TA/undiff	TNvsctrl	GSDMB
stem/TA/undiff_TNvsctrl.CIB1	6.40674e-22	0.449863	0.77	0.483	2.44891e-17	stem/TA/undiff	TNvsctrl	CIB1
stem/TA/undiff_TNvsctrl.PABPC1	1.14055e-21	-0.593013	0.903	0.855	4.35963e-17	stem/TA/undiff	TNvsctrl	PABPC1
stem/TA/undiff_TNvsctrl.RPL22	1.18375e-21	-0.377164	0.977	0.899	4.52477e-17	stem/TA/undiff	TNvsctrl	RPL22
stem/TA/undiff_TNvsctrl.MISP	1.51358e-21	0.281457	0.566	0.285	5.78552e-17	stem/TA/undiff	TNvsctrl	MISP
stem/TA/undiff_TNvsctrl.GMDS	2.58901e-21	0.376143	0.655	0.357	9.89624e-17	stem/TA/undiff	TNvsctrl	GMDS
stem/TA/undiff_TNvsctrl.CTSS	3.03111e-21	0.324929	0.545	0.253	1.15861e-16	stem/TA/undiff	TNvsctrl	CTSS
stem/TA/undiff_TNvsctrl.POLR2L	3.54509e-21	0.440369	0.715	0.449	1.35508e-16	stem/TA/undiff	TNvsctrl	POLR2L
stem/TA/undiff_TNvsctrl.PDZK1IP1	5.02898e-21	0.416555	0.385	0.142	1.92228e-16	stem/TA/undiff	TNvsctrl	PDZK1IP1
stem/TA/undiff_TNvsctrl.MYL12A	6.79896e-21	0.396248	0.741	0.456	2.59883e-16	stem/TA/undiff	TNvsctrl	MYL12A
stem/TA/undiff_TNvsctrl.C2	1.08149e-20	0.276715	0.243	0.05	4.1339e-16	stem/TA/undiff	TNvsctrl	C2
stem/TA/undiff_TNvsctrl.AKR1C1	1.12065e-20	0.304386	0.167	0.011	4.28356e-16	stem/TA/undiff	TNvsctrl	AKR1C1
stem/TA/undiff_TNvsctrl.CCL28	2.15801e-20	0.316467	0.222	0.039	8.24879e-16	stem/TA/undiff	TNvsctrl	CCL28
stem/TA/undiff_TNvsctrl.PLPP2	2.72168e-20	0.331662	0.392	0.147	1.04034e-15	stem/TA/undiff	TNvsctrl	PLPP2
stem/TA/undiff_TNvsctrl.TMBIM1	3.02557e-20	0.322797	0.297	0.083	1.15649e-15	stem/TA/undiff	TNvsctrl	TMBIM1
stem/TA/undiff_TNvsctrl.BTN3A3	4.33077e-20	0.281661	0.179	0.018	1.65539e-15	stem/TA/undiff	TNvsctrl	BTN3A3
stem/TA/undiff_TNvsctrl.AGR2	6.42601e-20	0.561138	0.961	0.849	2.45628e-15	stem/TA/undiff	TNvsctrl	AGR2
stem/TA/undiff_TNvsctrl.C4orf3	6.55859e-20	0.266249	0.592	0.307	2.50696e-15	stem/TA/undiff	TNvsctrl	C4orf3
stem/TA/undiff_TNvsctrl.KRT20	7.22638e-20	0.497142	0.649	0.37	2.76221e-15	stem/TA/undiff	TNvsctrl	KRT20
stem/TA/undiff_TNvsctrl.TAX1BP1	7.29638e-20	0.265229	0.587	0.3	2.78897e-15	stem/TA/undiff	TNvsctrl	TAX1BP1
stem/TA/undiff_TNvsctrl.TPM1	8.36818e-20	0.352507	0.774	0.512	3.19865e-15	stem/TA/undiff	TNvsctrl	TPM1
stem/TA/undiff_TNvsctrl.GLRX	1.06493e-19	0.309394	0.374	0.135	4.07061e-15	stem/TA/undiff	TNvsctrl	GLRX
stem/TA/undiff_TNvsctrl.RPL30	1.19597e-19	-0.323282	0.991	0.93	4.57147e-15	stem/TA/undiff	TNvsctrl	RPL30
stem/TA/undiff_TNvsctrl.IFI35	1.33892e-19	0.33574	0.295	0.086	5.11787e-15	stem/TA/undiff	TNvsctrl	IFI35
stem/TA/undiff_TNvsctrl.SFN	1.38211e-19	0.288362	0.279	0.077	5.28296e-15	stem/TA/undiff	TNvsctrl	SFN
stem/TA/undiff_TNvsctrl.RPL31	1.41024e-19	-0.430953	0.945	0.894	5.39051e-15	stem/TA/undiff	TNvsctrl	RPL31
stem/TA/undiff_TNvsctrl.TST	1.63e-19	0.439843	0.617	0.339	6.23051e-15	stem/TA/undiff	TNvsctrl	TST
stem/TA/undiff_TNvsctrl.PSMA7	1.78702e-19	0.40919	0.824	0.573	6.83069e-15	stem/TA/undiff	TNvsctrl	PSMA7
stem/TA/undiff_TNvsctrl.PGK1	2.05182e-19	0.373118	0.657	0.375	7.84288e-15	stem/TA/undiff	TNvsctrl	PGK1
stem/TA/undiff_TNvsctrl.XBP1	2.42176e-19	0.288575	0.649	0.352	9.25692e-15	stem/TA/undiff	TNvsctrl	XBP1
stem/TA/undiff_TNvsctrl.SSR3	3.7459e-19	0.29294	0.653	0.37	1.43183e-14	stem/TA/undiff	TNvsctrl	SSR3
stem/TA/undiff_TNvsctrl.SELENOP	3.92958e-19	0.693066	0.445	0.212	1.50204e-14	stem/TA/undiff	TNvsctrl	SELENOP
stem/TA/undiff_TNvsctrl.MT-ND3	6.73768e-19	-0.495737	0.971	0.937	2.57541e-14	stem/TA/undiff	TNvsctrl	MT-ND3
stem/TA/undiff_TNvsctrl.NUPR1	7.92091e-19	0.350055	0.168	0.018	3.02769e-14	stem/TA/undiff	TNvsctrl	NUPR1
stem/TA/undiff_TNvsctrl.CFB	8.47633e-19	0.406677	0.224	0.048	3.23999e-14	stem/TA/undiff	TNvsctrl	CFB
stem/TA/undiff_TNvsctrl.SEC13	1.08262e-18	0.359829	0.638	0.368	4.1382e-14	stem/TA/undiff	TNvsctrl	SEC13
stem/TA/undiff_TNvsctrl.PARP14	1.08307e-18	0.267591	0.304	0.095	4.13993e-14	stem/TA/undiff	TNvsctrl	PARP14
stem/TA/undiff_TNvsctrl.SLC50A1	1.12693e-18	0.28936	0.328	0.111	4.30759e-14	stem/TA/undiff	TNvsctrl	SLC50A1
stem/TA/undiff_TNvsctrl.RPL37	1.18762e-18	-0.389445	0.973	0.912	4.53956e-14	stem/TA/undiff	TNvsctrl	RPL37
stem/TA/undiff_TNvsctrl.RPL13	1.36608e-18	0.421252	0.99	0.93	5.22172e-14	stem/TA/undiff	TNvsctrl	RPL13
stem/TA/undiff_TNvsctrl.EDF1	1.41194e-18	0.324344	0.837	0.661	5.397e-14	stem/TA/undiff	TNvsctrl	EDF1
stem/TA/undiff_TNvsctrl.ENO1	2.00712e-18	0.290212	0.855	0.621	7.672e-14	stem/TA/undiff	TNvsctrl	ENO1
stem/TA/undiff_TNvsctrl.SSBP1	2.34198e-18	0.294593	0.613	0.345	8.95198e-14	stem/TA/undiff	TNvsctrl	SSBP1
stem/TA/undiff_TNvsctrl.ASL	2.53257e-18	0.369415	0.482	0.224	9.68048e-14	stem/TA/undiff	TNvsctrl	ASL
stem/TA/undiff_TNvsctrl.AKR7A3	2.71139e-18	0.301574	0.539	0.273	1.0364e-13	stem/TA/undiff	TNvsctrl	AKR7A3
stem/TA/undiff_TNvsctrl.MRPL20	3.68179e-18	0.345796	0.582	0.32	1.40733e-13	stem/TA/undiff	TNvsctrl	MRPL20
stem/TA/undiff_TNvsctrl.SRI	5.1395e-18	0.418522	0.821	0.607	1.96452e-13	stem/TA/undiff	TNvsctrl	SRI
stem/TA/undiff_TNvsctrl.SRA1	8.37645e-18	0.265205	0.446	0.201	3.20182e-13	stem/TA/undiff	TNvsctrl	SRA1
stem/TA/undiff_TNvsctrl.RPL36AL	9.5788e-18	0.342633	0.916	0.756	3.6614e-13	stem/TA/undiff	TNvsctrl	RPL36AL
stem/TA/undiff_TNvsctrl.DYNLT1	1.00313e-17	0.28292	0.673	0.397	3.83438e-13	stem/TA/undiff	TNvsctrl	DYNLT1
stem/TA/undiff_TNvsctrl.EEF1B2	1.11186e-17	-0.41211	0.95	0.873	4.24997e-13	stem/TA/undiff	TNvsctrl	EEF1B2
stem/TA/undiff_TNvsctrl.CALML4	1.14959e-17	0.371893	0.699	0.431	4.39419e-13	stem/TA/undiff	TNvsctrl	CALML4
stem/TA/undiff_TNvsctrl.RABAC1	1.18884e-17	0.381473	0.66	0.391	4.54422e-13	stem/TA/undiff	TNvsctrl	RABAC1
stem/TA/undiff_TNvsctrl.TMEM256	1.49345e-17	0.367546	0.693	0.447	5.70855e-13	stem/TA/undiff	TNvsctrl	TMEM256
stem/TA/undiff_TNvsctrl.IGFBP2	1.82409e-17	0.414961	0.729	0.478	6.97239e-13	stem/TA/undiff	TNvsctrl	IGFBP2
stem/TA/undiff_TNvsctrl.PTMA	1.94902e-17	-0.27578	1	0.993	7.44994e-13	stem/TA/undiff	TNvsctrl	PTMA
stem/TA/undiff_TNvsctrl.ZNHIT1	2.09688e-17	0.271977	0.592	0.327	8.01511e-13	stem/TA/undiff	TNvsctrl	ZNHIT1
stem/TA/undiff_TNvsctrl.MT-ATP8	2.18915e-17	0.425411	0.914	0.738	8.36782e-13	stem/TA/undiff	TNvsctrl	MT-ATP8
stem/TA/undiff_TNvsctrl.SSR4	3.69972e-17	0.381773	0.808	0.566	1.41418e-12	stem/TA/undiff	TNvsctrl	SSR4
stem/TA/undiff_TNvsctrl.SDHA	4.23206e-17	0.318802	0.618	0.354	1.61766e-12	stem/TA/undiff	TNvsctrl	SDHA
stem/TA/undiff_TNvsctrl.CRIP1	4.90406e-17	-0.871511	0.252	0.408	1.87453e-12	stem/TA/undiff	TNvsctrl	CRIP1
stem/TA/undiff_TNvsctrl.ZFP36	4.93401e-17	0.255317	0.318	0.115	1.88598e-12	stem/TA/undiff	TNvsctrl	ZFP36
stem/TA/undiff_TNvsctrl.IRAK1	9.68781e-17	0.264673	0.279	0.09	3.70307e-12	stem/TA/undiff	TNvsctrl	IRAK1
stem/TA/undiff_TNvsctrl.TRAPPC5	1.26438e-16	0.369919	0.675	0.406	4.83297e-12	stem/TA/undiff	TNvsctrl	TRAPPC5
stem/TA/undiff_TNvsctrl.CYSTM1	1.28615e-16	0.377315	0.695	0.47	4.91617e-12	stem/TA/undiff	TNvsctrl	CYSTM1
stem/TA/undiff_TNvsctrl.S100A16	1.34479e-16	0.298108	0.728	0.478	5.14033e-12	stem/TA/undiff	TNvsctrl	S100A16
stem/TA/undiff_TNvsctrl.STAT1	1.55347e-16	0.276235	0.346	0.136	5.938e-12	stem/TA/undiff	TNvsctrl	STAT1
stem/TA/undiff_TNvsctrl.CFL1	1.56598e-16	0.312302	0.97	0.883	5.98581e-12	stem/TA/undiff	TNvsctrl	CFL1
stem/TA/undiff_TNvsctrl.COX7A2L	1.63986e-16	0.348584	0.642	0.377	6.2682e-12	stem/TA/undiff	TNvsctrl	COX7A2L
stem/TA/undiff_TNvsctrl.IFT172	1.72786e-16	0.311242	0.578	0.329	6.60458e-12	stem/TA/undiff	TNvsctrl	IFT172
stem/TA/undiff_TNvsctrl.ISG20	1.79201e-16	0.295838	0.159	0.022	6.84979e-12	stem/TA/undiff	TNvsctrl	ISG20
stem/TA/undiff_TNvsctrl.VDAC1	1.91065e-16	0.274618	0.768	0.506	7.30325e-12	stem/TA/undiff	TNvsctrl	VDAC1
stem/TA/undiff_TNvsctrl.RNF181	1.96818e-16	0.264624	0.502	0.259	7.52315e-12	stem/TA/undiff	TNvsctrl	RNF181
stem/TA/undiff_TNvsctrl.RAC1	2.73398e-16	0.281837	0.886	0.702	1.04504e-11	stem/TA/undiff	TNvsctrl	RAC1
stem/TA/undiff_TNvsctrl.MT-ND5	2.83689e-16	-0.489777	0.973	0.955	1.08437e-11	stem/TA/undiff	TNvsctrl	MT-ND5
stem/TA/undiff_TNvsctrl.PSMA3	2.90272e-16	0.294108	0.596	0.339	1.10954e-11	stem/TA/undiff	TNvsctrl	PSMA3
stem/TA/undiff_TNvsctrl.TMEM176B	3.7622e-16	0.317753	0.671	0.4	1.43806e-11	stem/TA/undiff	TNvsctrl	TMEM176B
stem/TA/undiff_TNvsctrl.NDUFS5	4.49707e-16	0.334069	0.891	0.697	1.71896e-11	stem/TA/undiff	TNvsctrl	NDUFS5
stem/TA/undiff_TNvsctrl.UBC	4.73366e-16	0.263466	0.736	0.492	1.80939e-11	stem/TA/undiff	TNvsctrl	UBC
stem/TA/undiff_TNvsctrl.SELENOS	5.64262e-16	0.345733	0.554	0.293	2.15683e-11	stem/TA/undiff	TNvsctrl	SELENOS
stem/TA/undiff_TNvsctrl.CHCHD2	6.01473e-16	0.316275	0.926	0.781	2.29907e-11	stem/TA/undiff	TNvsctrl	CHCHD2
stem/TA/undiff_TNvsctrl.OAZ1	6.29047e-16	0.300266	0.888	0.713	2.40447e-11	stem/TA/undiff	TNvsctrl	OAZ1
stem/TA/undiff_TNvsctrl.PSMC4	6.43685e-16	0.307152	0.337	0.133	2.46042e-11	stem/TA/undiff	TNvsctrl	PSMC4
stem/TA/undiff_TNvsctrl.ISG15	7.05658e-16	0.252108	0.141	0.014	2.69731e-11	stem/TA/undiff	TNvsctrl	ISG15
stem/TA/undiff_TNvsctrl.RPS14	9.13504e-16	0.3279	0.984	0.903	3.49178e-11	stem/TA/undiff	TNvsctrl	RPS14
stem/TA/undiff_TNvsctrl.SPINK4	9.40765e-16	0.810248	0.552	0.3	3.59598e-11	stem/TA/undiff	TNvsctrl	SPINK4
stem/TA/undiff_TNvsctrl.PSMA5	1.00417e-15	0.345386	0.678	0.418	3.83836e-11	stem/TA/undiff	TNvsctrl	PSMA5
stem/TA/undiff_TNvsctrl.HLA-DMB	1.33587e-15	0.255321	0.163	0.027	5.10623e-11	stem/TA/undiff	TNvsctrl	HLA-DMB
stem/TA/undiff_TNvsctrl.MUC4	1.53293e-15	0.277845	0.151	0.02	5.85949e-11	stem/TA/undiff	TNvsctrl	MUC4
stem/TA/undiff_TNvsctrl.H2AFJ	1.87235e-15	0.338763	0.786	0.535	7.15689e-11	stem/TA/undiff	TNvsctrl	H2AFJ
stem/TA/undiff_TNvsctrl.CLTB	1.97175e-15	0.259047	0.73	0.485	7.53681e-11	stem/TA/undiff	TNvsctrl	CLTB
stem/TA/undiff_TNvsctrl.DNAJC15	2.14753e-15	0.303857	0.754	0.503	8.20873e-11	stem/TA/undiff	TNvsctrl	DNAJC15
stem/TA/undiff_TNvsctrl.COA6	2.20322e-15	0.298957	0.512	0.268	8.4216e-11	stem/TA/undiff	TNvsctrl	COA6
stem/TA/undiff_TNvsctrl.REG3A	2.36358e-15	0.764882	0.157	0.025	9.03453e-11	stem/TA/undiff	TNvsctrl	REG3A
stem/TA/undiff_TNvsctrl.LAP3	2.37276e-15	0.292526	0.359	0.151	9.06965e-11	stem/TA/undiff	TNvsctrl	LAP3
stem/TA/undiff_TNvsctrl.CDX2	2.53676e-15	0.263357	0.621	0.354	9.69649e-11	stem/TA/undiff	TNvsctrl	CDX2
stem/TA/undiff_TNvsctrl.MUC3A	2.64918e-15	0.383281	0.589	0.341	1.01262e-10	stem/TA/undiff	TNvsctrl	MUC3A
stem/TA/undiff_TNvsctrl.CKS2	2.83647e-15	0.303389	0.648	0.434	1.08421e-10	stem/TA/undiff	TNvsctrl	CKS2
stem/TA/undiff_TNvsctrl.TRIM14	3.18223e-15	0.262352	0.293	0.104	1.21637e-10	stem/TA/undiff	TNvsctrl	TRIM14
stem/TA/undiff_TNvsctrl.TSPO	3.55264e-15	0.302903	0.807	0.591	1.35796e-10	stem/TA/undiff	TNvsctrl	TSPO
stem/TA/undiff_TNvsctrl.PSMB3	3.92183e-15	0.325072	0.743	0.487	1.49908e-10	stem/TA/undiff	TNvsctrl	PSMB3
stem/TA/undiff_TNvsctrl.TMEM208	4.24047e-15	0.32703	0.5	0.257	1.62088e-10	stem/TA/undiff	TNvsctrl	TMEM208
stem/TA/undiff_TNvsctrl.RPL22L1	4.50008e-15	0.325015	0.523	0.278	1.72011e-10	stem/TA/undiff	TNvsctrl	RPL22L1
stem/TA/undiff_TNvsctrl.RPS4X	4.66145e-15	-0.31351	0.978	0.948	1.78179e-10	stem/TA/undiff	TNvsctrl	RPS4X
stem/TA/undiff_TNvsctrl.SEPTIN9	5.13404e-15	0.256292	0.445	0.212	1.96244e-10	stem/TA/undiff	TNvsctrl	SEPTIN9
stem/TA/undiff_TNvsctrl.PGAM1	6.6633e-15	0.451443	0.636	0.397	2.54698e-10	stem/TA/undiff	TNvsctrl	PGAM1
stem/TA/undiff_TNvsctrl.PDCD6	7.67525e-15	0.274845	0.705	0.449	2.93379e-10	stem/TA/undiff	TNvsctrl	PDCD6
stem/TA/undiff_TNvsctrl.SLC5A1	8.87636e-15	0.296918	0.252	0.084	3.3929e-10	stem/TA/undiff	TNvsctrl	SLC5A1
stem/TA/undiff_TNvsctrl.PSMA2	1.29625e-14	0.280429	0.659	0.388	4.95479e-10	stem/TA/undiff	TNvsctrl	PSMA2
stem/TA/undiff_TNvsctrl.SLC39A7	1.4054e-14	0.254841	0.39	0.176	5.37199e-10	stem/TA/undiff	TNvsctrl	SLC39A7
stem/TA/undiff_TNvsctrl.GMPPA	1.48297e-14	0.272546	0.284	0.104	5.6685e-10	stem/TA/undiff	TNvsctrl	GMPPA
stem/TA/undiff_TNvsctrl.SEC61A1	1.50413e-14	0.254328	0.454	0.223	5.74939e-10	stem/TA/undiff	TNvsctrl	SEC61A1
stem/TA/undiff_TNvsctrl.C19orf53	1.62218e-14	0.287093	0.664	0.402	6.20063e-10	stem/TA/undiff	TNvsctrl	C19orf53
stem/TA/undiff_TNvsctrl.PPA1	1.63511e-14	0.280552	0.727	0.474	6.25004e-10	stem/TA/undiff	TNvsctrl	PPA1
stem/TA/undiff_TNvsctrl.MUC2	1.7394e-14	1.44273	0.388	0.185	6.6487e-10	stem/TA/undiff	TNvsctrl	MUC2
stem/TA/undiff_TNvsctrl.MT-ND4	1.78794e-14	-0.376359	0.978	0.968	6.83423e-10	stem/TA/undiff	TNvsctrl	MT-ND4
stem/TA/undiff_TNvsctrl.COX6B1	2.15632e-14	0.270006	0.92	0.765	8.24232e-10	stem/TA/undiff	TNvsctrl	COX6B1
stem/TA/undiff_TNvsctrl.FDFT1	2.46723e-14	0.381977	0.698	0.469	9.43072e-10	stem/TA/undiff	TNvsctrl	FDFT1
stem/TA/undiff_TNvsctrl.RPL23A	2.85742e-14	-0.265784	0.971	0.912	1.09222e-09	stem/TA/undiff	TNvsctrl	RPL23A
stem/TA/undiff_TNvsctrl.ID1	3.33306e-14	0.45674	0.41	0.21	1.27403e-09	stem/TA/undiff	TNvsctrl	ID1
stem/TA/undiff_TNvsctrl.CYBA	5.16017e-14	0.330696	0.783	0.569	1.97242e-09	stem/TA/undiff	TNvsctrl	CYBA
stem/TA/undiff_TNvsctrl.LAMTOR5	5.44228e-14	0.271767	0.601	0.35	2.08026e-09	stem/TA/undiff	TNvsctrl	LAMTOR5
stem/TA/undiff_TNvsctrl.REX1BD	5.63868e-14	0.270975	0.58	0.327	2.15533e-09	stem/TA/undiff	TNvsctrl	REX1BD
stem/TA/undiff_TNvsctrl.IDH2	5.83581e-14	0.308989	0.83	0.61	2.23068e-09	stem/TA/undiff	TNvsctrl	IDH2
stem/TA/undiff_TNvsctrl.UBA52	5.91291e-14	0.299093	0.902	0.736	2.26015e-09	stem/TA/undiff	TNvsctrl	UBA52
stem/TA/undiff_TNvsctrl.FIS1	6.18574e-14	0.263928	0.665	0.402	2.36444e-09	stem/TA/undiff	TNvsctrl	FIS1
stem/TA/undiff_TNvsctrl.KLF6	7.73962e-14	0.320779	0.423	0.212	2.95839e-09	stem/TA/undiff	TNvsctrl	KLF6
stem/TA/undiff_TNvsctrl.MYL12B	8.11022e-14	0.374086	0.838	0.63	3.10005e-09	stem/TA/undiff	TNvsctrl	MYL12B
stem/TA/undiff_TNvsctrl.COPE	8.12182e-14	0.307649	0.703	0.443	3.10448e-09	stem/TA/undiff	TNvsctrl	COPE
stem/TA/undiff_TNvsctrl.CYB5R3	9.19686e-14	0.250478	0.392	0.183	3.51541e-09	stem/TA/undiff	TNvsctrl	CYB5R3
stem/TA/undiff_TNvsctrl.ACOT7	9.48016e-14	0.275439	0.472	0.248	3.62369e-09	stem/TA/undiff	TNvsctrl	ACOT7
stem/TA/undiff_TNvsctrl.PPP1CA	1.20202e-13	0.269798	0.717	0.469	4.5946e-09	stem/TA/undiff	TNvsctrl	PPP1CA
stem/TA/undiff_TNvsctrl.HIST1H4C	1.39191e-13	-1.15605	0.597	0.684	5.32044e-09	stem/TA/undiff	TNvsctrl	HIST1H4C
stem/TA/undiff_TNvsctrl.ELP5	1.59907e-13	0.284316	0.243	0.086	6.11227e-09	stem/TA/undiff	TNvsctrl	ELP5
stem/TA/undiff_TNvsctrl.ANAPC11	1.76675e-13	0.282376	0.811	0.598	6.75321e-09	stem/TA/undiff	TNvsctrl	ANAPC11
stem/TA/undiff_TNvsctrl.ANXA5	1.86661e-13	0.259067	0.334	0.142	7.13492e-09	stem/TA/undiff	TNvsctrl	ANXA5
stem/TA/undiff_TNvsctrl.CENPX	2.1023e-13	0.285592	0.703	0.451	8.03583e-09	stem/TA/undiff	TNvsctrl	CENPX
stem/TA/undiff_TNvsctrl.PPID	2.11603e-13	0.26234	0.307	0.126	8.0883e-09	stem/TA/undiff	TNvsctrl	PPID
stem/TA/undiff_TNvsctrl.C9orf16	3.4927e-13	0.32184	0.632	0.399	1.33505e-08	stem/TA/undiff	TNvsctrl	C9orf16
stem/TA/undiff_TNvsctrl.CLDN4	4.25764e-13	0.284553	0.6	0.372	1.62744e-08	stem/TA/undiff	TNvsctrl	CLDN4
stem/TA/undiff_TNvsctrl.MYDGF	4.34935e-13	0.260422	0.728	0.478	1.66249e-08	stem/TA/undiff	TNvsctrl	MYDGF
stem/TA/undiff_TNvsctrl.RAB5IF	4.42069e-13	0.306606	0.572	0.332	1.68977e-08	stem/TA/undiff	TNvsctrl	RAB5IF
stem/TA/undiff_TNvsctrl.C11orf24	5.14167e-13	0.257331	0.228	0.077	1.96535e-08	stem/TA/undiff	TNvsctrl	C11orf24
stem/TA/undiff_TNvsctrl.NQO1	5.59713e-13	0.288875	0.359	0.167	2.13945e-08	stem/TA/undiff	TNvsctrl	NQO1
stem/TA/undiff_TNvsctrl.EIF1	5.95107e-13	0.287845	0.918	0.763	2.27474e-08	stem/TA/undiff	TNvsctrl	EIF1
stem/TA/undiff_TNvsctrl.ADRM1	6.39266e-13	0.282703	0.496	0.271	2.44353e-08	stem/TA/undiff	TNvsctrl	ADRM1
stem/TA/undiff_TNvsctrl.RPS29	7.28503e-13	-0.591404	0.849	0.822	2.78463e-08	stem/TA/undiff	TNvsctrl	RPS29
stem/TA/undiff_TNvsctrl.FAM3B	7.74945e-13	0.251127	0.784	0.53	2.96215e-08	stem/TA/undiff	TNvsctrl	FAM3B
stem/TA/undiff_TNvsctrl.KRTCAP2	9.51375e-13	0.263431	0.805	0.569	3.63653e-08	stem/TA/undiff	TNvsctrl	KRTCAP2
stem/TA/undiff_TNvsctrl.TFF1	9.5572e-13	0.518315	0.111	0.011	3.65314e-08	stem/TA/undiff	TNvsctrl	TFF1
stem/TA/undiff_TNvsctrl.ATP5MC3	1.91653e-12	0.304338	0.952	0.837	7.32576e-08	stem/TA/undiff	TNvsctrl	ATP5MC3
stem/TA/undiff_TNvsctrl.SF3B5	1.9457e-12	0.272857	0.686	0.451	7.43726e-08	stem/TA/undiff	TNvsctrl	SF3B5
stem/TA/undiff_TNvsctrl.EEF1G	2.20248e-12	-0.293535	0.954	0.864	8.41875e-08	stem/TA/undiff	TNvsctrl	EEF1G
stem/TA/undiff_TNvsctrl.PPIA	2.57056e-12	0.253017	0.962	0.86	9.82569e-08	stem/TA/undiff	TNvsctrl	PPIA
stem/TA/undiff_TNvsctrl.JUN	2.74938e-12	0.532538	0.365	0.189	1.05092e-07	stem/TA/undiff	TNvsctrl	JUN
stem/TA/undiff_TNvsctrl.ATP5ME	2.88707e-12	-0.610639	0.872	0.811	1.10355e-07	stem/TA/undiff	TNvsctrl	ATP5ME
stem/TA/undiff_TNvsctrl.P4HB	3.04841e-12	0.26556	0.854	0.662	1.16522e-07	stem/TA/undiff	TNvsctrl	P4HB
stem/TA/undiff_TNvsctrl.AC008397.1	3.33811e-12	0.254677	0.391	0.201	1.27596e-07	stem/TA/undiff	TNvsctrl	AC008397.1
stem/TA/undiff_TNvsctrl.C3orf85	3.5914e-12	0.259797	0.179	0.05	1.37278e-07	stem/TA/undiff	TNvsctrl	C3orf85
stem/TA/undiff_TNvsctrl.HMGCS1	4.12553e-12	0.300188	0.362	0.18	1.57694e-07	stem/TA/undiff	TNvsctrl	HMGCS1
stem/TA/undiff_TNvsctrl.GMPPB	4.26911e-12	0.270184	0.329	0.153	1.63182e-07	stem/TA/undiff	TNvsctrl	GMPPB
stem/TA/undiff_TNvsctrl.RPS7	5.51885e-12	-0.272897	0.977	0.882	2.10953e-07	stem/TA/undiff	TNvsctrl	RPS7
stem/TA/undiff_TNvsctrl.SERP1	6.59921e-12	0.254135	0.811	0.6	2.52248e-07	stem/TA/undiff	TNvsctrl	SERP1
stem/TA/undiff_TNvsctrl.DBI	9.39964e-12	0.294599	0.895	0.734	3.59292e-07	stem/TA/undiff	TNvsctrl	DBI
stem/TA/undiff_TNvsctrl.IER2	9.93384e-12	0.356683	0.48	0.28	3.79711e-07	stem/TA/undiff	TNvsctrl	IER2
stem/TA/undiff_TNvsctrl.HMGCS2	1.43006e-11	-0.610644	0.111	0.235	5.46627e-07	stem/TA/undiff	TNvsctrl	HMGCS2
stem/TA/undiff_TNvsctrl.VPS28	1.63672e-11	0.275829	0.697	0.456	6.2562e-07	stem/TA/undiff	TNvsctrl	VPS28
stem/TA/undiff_TNvsctrl.MX1	2.07021e-11	0.255484	0.184	0.057	7.91315e-07	stem/TA/undiff	TNvsctrl	MX1
stem/TA/undiff_TNvsctrl.AKR1C3	2.79842e-11	0.304166	0.739	0.524	1.06967e-06	stem/TA/undiff	TNvsctrl	AKR1C3
stem/TA/undiff_TNvsctrl.EGR1	3.49699e-11	0.258637	0.114	0.018	1.33669e-06	stem/TA/undiff	TNvsctrl	EGR1
stem/TA/undiff_TNvsctrl.RBP2	3.79627e-11	0.344389	0.466	0.269	1.45109e-06	stem/TA/undiff	TNvsctrl	RBP2
stem/TA/undiff_TNvsctrl.RAN	3.91862e-11	0.263238	0.866	0.661	1.49785e-06	stem/TA/undiff	TNvsctrl	RAN
stem/TA/undiff_TNvsctrl.FOS	4.12655e-11	0.785503	0.317	0.163	1.57733e-06	stem/TA/undiff	TNvsctrl	FOS
stem/TA/undiff_TNvsctrl.JUNB	1.15541e-10	0.257639	0.407	0.232	4.41644e-06	stem/TA/undiff	TNvsctrl	JUNB
stem/TA/undiff_TNvsctrl.ATP5MC2	1.68117e-10	-0.324616	0.954	0.856	6.4261e-06	stem/TA/undiff	TNvsctrl	ATP5MC2
stem/TA/undiff_TNvsctrl.RPL37A	2.62219e-10	-0.364384	0.935	0.855	1.00231e-05	stem/TA/undiff	TNvsctrl	RPL37A
stem/TA/undiff_TNvsctrl.SNHG29	2.81279e-10	-0.381348	0.914	0.82	1.07516e-05	stem/TA/undiff	TNvsctrl	SNHG29
stem/TA/undiff_TNvsctrl.SNHG5	2.95066e-10	0.25808	0.424	0.239	1.12786e-05	stem/TA/undiff	TNvsctrl	SNHG5
stem/TA/undiff_TNvsctrl.MGLL	5.03632e-10	0.292528	0.307	0.151	1.92508e-05	stem/TA/undiff	TNvsctrl	MGLL
stem/TA/undiff_TNvsctrl.ADIRF	6.64396e-10	-0.683877	0.43	0.504	2.53959e-05	stem/TA/undiff	TNvsctrl	ADIRF
stem/TA/undiff_TNvsctrl.FOSB	8.56454e-10	0.364297	0.124	0.031	3.27371e-05	stem/TA/undiff	TNvsctrl	FOSB
stem/TA/undiff_TNvsctrl.MT1F	9.41086e-10	-0.620094	0.692	0.713	3.59721e-05	stem/TA/undiff	TNvsctrl	MT1F
stem/TA/undiff_TNvsctrl.SELENOK	1.02477e-09	0.251289	0.598	0.382	3.9171e-05	stem/TA/undiff	TNvsctrl	SELENOK
stem/TA/undiff_TNvsctrl.APOC3	1.67741e-09	-0.464894	0.083	0.189	6.41172e-05	stem/TA/undiff	TNvsctrl	APOC3
stem/TA/undiff_TNvsctrl.UBD	1.86023e-09	0.433664	0.122	0.031	7.11053e-05	stem/TA/undiff	TNvsctrl	UBD
stem/TA/undiff_TNvsctrl.MT1X	2.5435e-09	-0.486225	0.782	0.788	9.72226e-05	stem/TA/undiff	TNvsctrl	MT1X
stem/TA/undiff_TNvsctrl.OLFM4	3.52206e-09	-0.739303	0.88	0.878	0.000134627	stem/TA/undiff	TNvsctrl	OLFM4
stem/TA/undiff_TNvsctrl.MT1H	7.10188e-09	-0.734215	0.608	0.645	0.000271462	stem/TA/undiff	TNvsctrl	MT1H
stem/TA/undiff_TNvsctrl.TFF3	7.55507e-09	0.481555	0.732	0.537	0.000288785	stem/TA/undiff	TNvsctrl	TFF3
stem/TA/undiff_TNvsctrl.PCBP2	9.14657e-09	-0.441884	0.851	0.799	0.000349618	stem/TA/undiff	TNvsctrl	PCBP2
stem/TA/undiff_TNvsctrl.MT1G	1.19543e-08	-0.399706	0.927	0.885	0.000456942	stem/TA/undiff	TNvsctrl	MT1G
stem/TA/undiff_TNvsctrl.HSPD1	1.66939e-08	-0.409226	0.93	0.869	0.000638107	stem/TA/undiff	TNvsctrl	HSPD1
stem/TA/undiff_TNvsctrl.NDUFA3	2.28739e-08	-0.627886	0.777	0.713	0.000874332	stem/TA/undiff	TNvsctrl	NDUFA3
stem/TA/undiff_TNvsctrl.RPL41	7.36624e-08	-0.264724	0.976	0.966	0.00281567	stem/TA/undiff	TNvsctrl	RPL41
stem/TA/undiff_TNvsctrl.HMGN2	7.81184e-08	-0.26348	0.963	0.925	0.002986	stem/TA/undiff	TNvsctrl	HMGN2
stem/TA/undiff_TNvsctrl.RPL34	1.10865e-07	-0.268044	0.983	0.896	0.00423772	stem/TA/undiff	TNvsctrl	RPL34
stem/TA/undiff_TNvsctrl.FLNB	1.34314e-07	-0.352876	0.455	0.268	0.00513401	stem/TA/undiff	TNvsctrl	FLNB
stem/TA/undiff_TNvsctrl.CHCHD10	1.41785e-07	0.272034	0.878	0.725	0.0054196	stem/TA/undiff	TNvsctrl	CHCHD10
stem/TA/undiff_TNvsctrl.RPS17	1.95867e-07	-0.383604	0.888	0.815	0.00748681	stem/TA/undiff	TNvsctrl	RPS17
stem/TA/undiff_TNvsctrl.ALDOA	3.18502e-07	0.270957	0.825	0.677	0.0121744	stem/TA/undiff	TNvsctrl	ALDOA
stem/TA/undiff_TNvsctrl.TUBB	3.20444e-07	-0.468124	0.878	0.813	0.0122487	stem/TA/undiff	TNvsctrl	TUBB
stem/TA/undiff_TNvsctrl.SPTBN1	1.85256e-06	-0.281875	0.638	0.434	0.0708124	stem/TA/undiff	TNvsctrl	SPTBN1
stem/TA/undiff_TNvsctrl.S100A10	2.44711e-06	0.268396	0.948	0.804	0.0935384	stem/TA/undiff	TNvsctrl	S100A10
stem/TA/undiff_TNvsctrl.MT-ND6	2.95087e-06	-0.493077	0.916	0.842	0.112794	stem/TA/undiff	TNvsctrl	MT-ND6
stem/TA/undiff_TNvsctrl.CCNG1	2.952e-06	-0.486428	0.493	0.512	0.112837	stem/TA/undiff	TNvsctrl	CCNG1
stem/TA/undiff_TNvsctrl.XIST	3.5568e-06	-0.792847	0.279	0.355	0.135955	stem/TA/undiff	TNvsctrl	XIST
stem/TA/undiff_TNvsctrl.FCGBP	4.218e-06	0.45426	0.258	0.149	0.161229	stem/TA/undiff	TNvsctrl	FCGBP
stem/TA/undiff_TNvsctrl.ASCL2	1.1487e-05	-0.321479	0.089	0.162	0.439079	stem/TA/undiff	TNvsctrl	ASCL2
stem/TA/undiff_TNvsctrl.BRD2	1.16767e-05	-0.277125	0.378	0.233	0.44633	stem/TA/undiff	TNvsctrl	BRD2
stem/TA/undiff_TNvsctrl.KHSRP	1.23394e-05	-0.297769	0.359	0.212	0.471662	stem/TA/undiff	TNvsctrl	KHSRP
stem/TA/undiff_TNvsctrl.RPL23	2.00444e-05	-0.514479	0.802	0.72	0.766176	stem/TA/undiff	TNvsctrl	RPL23
stem/TA/undiff_TNvsctrl.TNNC2	2.31749e-05	-0.3079	0.09	0.156	0.885838	stem/TA/undiff	TNvsctrl	TNNC2
stem/TA/undiff_TNvsctrl.CENPF	3.37463e-05	-0.629801	0.817	0.761	1	stem/TA/undiff	TNvsctrl	CENPF
stem/TA/undiff_TNvsctrl.ITLN1	3.67631e-05	0.558855	0.177	0.097	1	stem/TA/undiff	TNvsctrl	ITLN1
stem/TA/undiff_TNvsctrl.PTBP1	3.69435e-05	-0.3308	0.473	0.303	1	stem/TA/undiff	TNvsctrl	PTBP1
stem/TA/undiff_TNvsctrl.PSPH	4.53572e-05	-0.265095	0.08	0.14	1	stem/TA/undiff	TNvsctrl	PSPH
stem/TA/undiff_TNvsctrl.KCNJ13	5.08205e-05	-0.645482	0.36	0.404	1	stem/TA/undiff	TNvsctrl	KCNJ13
stem/TA/undiff_TNvsctrl.ADH1C	6.90813e-05	-0.503824	0.751	0.695	1	stem/TA/undiff	TNvsctrl	ADH1C
stem/TA/undiff_TNvsctrl.CDK6	0.000131616	-0.348598	0.191	0.259	1	stem/TA/undiff	TNvsctrl	CDK6
stem/TA/undiff_TNvsctrl.RPS10	0.000155576	-0.599678	0.438	0.469	1	stem/TA/undiff	TNvsctrl	RPS10
stem/TA/undiff_TNvsctrl.PABPN1	0.000780777	-0.298247	0.426	0.289	1	stem/TA/undiff	TNvsctrl	PABPN1
stem/TA/undiff_TNvsctrl.LARP1	0.000911598	-0.477505	0.364	0.239	1	stem/TA/undiff	TNvsctrl	LARP1
stem/TA/undiff_TNvsctrl.C10orf99	0.000943309	-0.305437	0.195	0.248	1	stem/TA/undiff	TNvsctrl	C10orf99
stem/TA/undiff_TNvsctrl.SREBF2	0.00114661	-0.304639	0.301	0.192	1	stem/TA/undiff	TNvsctrl	SREBF2
stem/TA/undiff_TNvsctrl.FABP1	0.00117867	-0.26723	0.798	0.79	1	stem/TA/undiff	TNvsctrl	FABP1
stem/TA/undiff_TNvsctrl.MKI67	0.00128472	-0.636233	0.807	0.745	1	stem/TA/undiff	TNvsctrl	MKI67
stem/TA/undiff_TNvsctrl.HMGB2	0.00140827	-0.353022	0.845	0.792	1	stem/TA/undiff	TNvsctrl	HMGB2
stem/TA/undiff_TNvsctrl.YLPM1	0.00143404	-0.299218	0.201	0.124	1	stem/TA/undiff	TNvsctrl	YLPM1
stem/TA/undiff_TNvsctrl.CCT4	0.00150507	-0.253779	0.527	0.372	1	stem/TA/undiff	TNvsctrl	CCT4
stem/TA/undiff_TNvsctrl.CCDC14	0.00152332	-0.310153	0.267	0.171	1	stem/TA/undiff	TNvsctrl	CCDC14
stem/TA/undiff_TNvsctrl.SI	0.001602	-0.261679	0.535	0.386	1	stem/TA/undiff	TNvsctrl	SI
stem/TA/undiff_TNvsctrl.NSD1	0.00174126	-0.256807	0.305	0.201	1	stem/TA/undiff	TNvsctrl	NSD1
stem/TA/undiff_TNvsctrl.TPX2	0.00197886	-0.291244	0.617	0.447	1	stem/TA/undiff	TNvsctrl	TPX2
stem/TA/undiff_TNvsctrl.DHX15	0.00241213	-0.299531	0.308	0.206	1	stem/TA/undiff	TNvsctrl	DHX15
stem/TA/undiff_TNvsctrl.SYNC	0.0032806	-0.320428	0.085	0.127	1	stem/TA/undiff	TNvsctrl	SYNC
stem/TA/undiff_TNvsctrl.MT-ND4L	0.00347719	-0.263975	0.983	0.941	1	stem/TA/undiff	TNvsctrl	MT-ND4L
stem/TA/undiff_TNvsctrl.DEFA6	0.00364044	0.78677	0.115	0.07	1	stem/TA/undiff	TNvsctrl	DEFA6
stem/TA/undiff_TNvsctrl.KIF20B	0.00439469	-0.271167	0.579	0.433	1	stem/TA/undiff	TNvsctrl	KIF20B
stem/TA/undiff_TNvsctrl.SUCLG2	0.00464668	-0.514862	0.57	0.524	1	stem/TA/undiff	TNvsctrl	SUCLG2
stem/TA/undiff_TNvsctrl.NARS	0.00498731	-0.301555	0.393	0.276	1	stem/TA/undiff	TNvsctrl	NARS
stem/TA/undiff_TNvsctrl.PAXBP1	0.00551335	-0.31726	0.101	0.056	1	stem/TA/undiff	TNvsctrl	PAXBP1
stem/TA/undiff_TNvsctrl.LPP	0.00592798	-0.301729	0.479	0.352	1	stem/TA/undiff	TNvsctrl	LPP
stem/TA/undiff_TNvsctrl.RPL4	0.00619995	-0.252566	0.91	0.81	1	stem/TA/undiff	TNvsctrl	RPL4
stem/TA/undiff_TNvsctrl.UTP11	0.00624791	-0.275368	0.164	0.104	1	stem/TA/undiff	TNvsctrl	UTP11
stem/TA/undiff_TNvsctrl.KMT2A	0.00640812	-0.27451	0.245	0.165	1	stem/TA/undiff	TNvsctrl	KMT2A
stem/TA/undiff_TNvsctrl.HIST1H1C	0.00645939	-0.327552	0.267	0.187	1	stem/TA/undiff	TNvsctrl	HIST1H1C
stem/TA/undiff_TNvsctrl.OAT	0.00684392	-0.493766	0.586	0.537	1	stem/TA/undiff	TNvsctrl	OAT
stem/TA/undiff_TNvsctrl.DDX27	0.00706873	-0.255501	0.289	0.203	1	stem/TA/undiff	TNvsctrl	DDX27
stem/TA/undiff_TNvsctrl.NAP1L1	0.00740925	-0.418471	0.326	0.348	1	stem/TA/undiff	TNvsctrl	NAP1L1
stem/TA/undiff_TNvsctrl.CTBP1	0.0076503	-0.283681	0.223	0.149	1	stem/TA/undiff	TNvsctrl	CTBP1
stem/TA/undiff_TNvsctrl.PLA2R1	0.00904114	-0.255502	0.076	0.111	1	stem/TA/undiff	TNvsctrl	PLA2R1
stem/TA/undiff_TNvsctrl.CSNK1G2	0.00919866	-0.355067	0.137	0.084	1	stem/TA/undiff	TNvsctrl	CSNK1G2
stem/TA/undiff_TNvsctrl.ZADH2	0.00924002	-0.250077	0.25	0.171	1	stem/TA/undiff	TNvsctrl	ZADH2
stem/TA/undiff_TNvsctrl.RGMB	0.00927267	-0.308541	0.124	0.163	1	stem/TA/undiff	TNvsctrl	RGMB
stem/TA/undiff_TNvsctrl.TOP2A	0.00928773	-0.464194	0.707	0.662	1	stem/TA/undiff	TNvsctrl	TOP2A
stem/TA/undiff_TNvsctrl.VSIG10	0.0100462	-0.267452	0.239	0.163	1	stem/TA/undiff	TNvsctrl	VSIG10
stem/TA/undiff_TNvsctrl.CSDE1	0.011275	-0.281684	0.627	0.474	1	stem/TA/undiff	TNvsctrl	CSDE1
stem/TA/undiff_TNvsctrl.KLK1	0.0130849	-0.287325	0.195	0.233	1	stem/TA/undiff	TNvsctrl	KLK1
stem/TA/undiff_TNvsctrl.ADAM10	0.0146228	-0.266894	0.275	0.187	1	stem/TA/undiff	TNvsctrl	ADAM10
stem/TA/undiff_TNvsctrl.ASPM	0.0153198	-0.468795	0.627	0.587	1	stem/TA/undiff	TNvsctrl	ASPM
stem/TA/undiff_TNvsctrl.HNRNPDL	0.0158004	-0.389592	0.658	0.582	1	stem/TA/undiff	TNvsctrl	HNRNPDL
stem/TA/undiff_TNvsctrl.WDR82	0.0160923	-0.271509	0.236	0.167	1	stem/TA/undiff	TNvsctrl	WDR82
stem/TA/undiff_TNvsctrl.GPSM2	0.0175559	-0.449653	0.464	0.452	1	stem/TA/undiff	TNvsctrl	GPSM2
stem/TA/undiff_TNvsctrl.ARID1B	0.0177131	-0.250156	0.308	0.223	1	stem/TA/undiff	TNvsctrl	ARID1B
stem/TA/undiff_TNvsctrl.MAOA	0.017717	-0.460242	0.599	0.558	1	stem/TA/undiff	TNvsctrl	MAOA
stem/TA/undiff_TNvsctrl.PTGR1	0.0182515	-0.518572	0.565	0.521	1	stem/TA/undiff	TNvsctrl	PTGR1
stem/TA/undiff_TNvsctrl.GSPT1	0.0182978	-0.316197	0.336	0.244	1	stem/TA/undiff	TNvsctrl	GSPT1
stem/TA/undiff_TNvsctrl.BEX3	0.019324	-0.261127	0.307	0.221	1	stem/TA/undiff	TNvsctrl	BEX3
stem/TA/undiff_TNvsctrl.NONO	0.0212116	-0.361118	0.468	0.346	1	stem/TA/undiff	TNvsctrl	NONO
stem/TA/undiff_TNvsctrl.TAF1	0.0221441	-0.322857	0.13	0.084	1	stem/TA/undiff	TNvsctrl	TAF1
stem/TA/undiff_TNvsctrl.ALDH1B1	0.0221822	-0.411846	0.183	0.212	1	stem/TA/undiff	TNvsctrl	ALDH1B1
stem/TA/undiff_TNvsctrl.DPP8	0.0223158	-0.251331	0.209	0.147	1	stem/TA/undiff	TNvsctrl	DPP8
stem/TA/undiff_TNvsctrl.POF1B	0.0225553	-0.325543	0.402	0.293	1	stem/TA/undiff	TNvsctrl	POF1B
stem/TA/undiff_TNvsctrl.PNISR	0.0262158	-0.322239	0.51	0.379	1	stem/TA/undiff	TNvsctrl	PNISR
stem/TA/undiff_TNvsctrl.ECH1	0.0322511	-0.303994	0.739	0.637	1	stem/TA/undiff	TNvsctrl	ECH1
stem/TA/undiff_TNvsctrl.KIF2C	0.0329527	-0.312091	0.282	0.205	1	stem/TA/undiff	TNvsctrl	KIF2C
stem/TA/undiff_TNvsctrl.CS	0.0342842	-0.262266	0.397	0.293	1	stem/TA/undiff	TNvsctrl	CS
stem/TA/undiff_TNvsctrl.RPS6KA3	0.0373903	-0.316586	0.27	0.196	1	stem/TA/undiff	TNvsctrl	RPS6KA3
stem/TA/undiff_TNvsctrl.ALDH1A1	0.0383178	-0.490061	0.589	0.533	1	stem/TA/undiff	TNvsctrl	ALDH1A1
stem/TA/undiff_TNvsctrl.SSRP1	0.0391742	-0.255148	0.427	0.323	1	stem/TA/undiff	TNvsctrl	SSRP1
stem/TA/undiff_TNvsctrl.SULT1A3	0.0440339	-0.314055	0.098	0.126	1	stem/TA/undiff	TNvsctrl	SULT1A3
stem/TA/undiff_TNvsctrl.ID3	0.0445839	-0.42846	0.407	0.399	1	stem/TA/undiff	TNvsctrl	ID3
stem/TA/undiff_TNvsctrl.SMC4	0.0455106	-0.475061	0.653	0.571	1	stem/TA/undiff	TNvsctrl	SMC4
stem/TA/undiff_TNvsctrl.HSD17B11	0.05323	-0.359012	0.621	0.549	1	stem/TA/undiff	TNvsctrl	HSD17B11
stem/TA/undiff_TNvsctrl.CIT	0.0574335	-0.415992	0.222	0.163	1	stem/TA/undiff	TNvsctrl	CIT
stem/TA/undiff_TNvsctrl.NPNT	0.0607403	-0.303162	0.141	0.101	1	stem/TA/undiff	TNvsctrl	NPNT
stem/TA/undiff_TNvsctrl.PPP6R3	0.0613058	-0.358018	0.236	0.174	1	stem/TA/undiff	TNvsctrl	PPP6R3
stem/TA/undiff_TNvsctrl.SYNE2	0.0675731	-0.348512	0.449	0.35	1	stem/TA/undiff	TNvsctrl	SYNE2
stem/TA/undiff_TNvsctrl.MFSD14C	0.0686003	-0.254494	0.104	0.072	1	stem/TA/undiff	TNvsctrl	MFSD14C
stem/TA/undiff_TNvsctrl.CELF1	0.0693415	-0.327495	0.288	0.214	1	stem/TA/undiff	TNvsctrl	CELF1
stem/TA/undiff_TNvsctrl.KNL1	0.0693887	-0.301879	0.39	0.296	1	stem/TA/undiff	TNvsctrl	KNL1
stem/TA/undiff_TNvsctrl.PAPOLA	0.0695154	-0.250433	0.522	0.409	1	stem/TA/undiff	TNvsctrl	PAPOLA
stem/TA/undiff_TNvsctrl.DCAF7	0.0708511	-0.278562	0.436	0.332	1	stem/TA/undiff	TNvsctrl	DCAF7
stem/TA/undiff_TNvsctrl.GSTA1	0.0713249	-0.5608	0.524	0.496	1	stem/TA/undiff	TNvsctrl	GSTA1
stem/TA/undiff_TNvsctrl.CTNNB1	0.0720937	-0.300813	0.374	0.285	1	stem/TA/undiff	TNvsctrl	CTNNB1
stem/TA/undiff_TNvsctrl.DIS3	0.0750274	-0.263501	0.123	0.088	1	stem/TA/undiff	TNvsctrl	DIS3
stem/TA/undiff_TNvsctrl.THOC2	0.0777987	-0.445719	0.338	0.25	1	stem/TA/undiff	TNvsctrl	THOC2
stem/TA/undiff_TNvsctrl.LRBA	0.0787421	-0.28191	0.213	0.158	1	stem/TA/undiff	TNvsctrl	LRBA
stem/TA/undiff_TNvsctrl.TNRC6B	0.0815876	-0.301588	0.363	0.278	1	stem/TA/undiff	TNvsctrl	TNRC6B
stem/TA/undiff_TNvsctrl.NFIC	0.0853752	-0.284214	0.211	0.158	1	stem/TA/undiff	TNvsctrl	NFIC
stem/TA/undiff_TNvsctrl.ANXA13	0.0966512	-0.25675	0.157	0.18	1	stem/TA/undiff	TNvsctrl	ANXA13
stem/TA/undiff_TNvsctrl.PCNT	0.0980142	-0.304695	0.137	0.101	1	stem/TA/undiff	TNvsctrl	PCNT
stem/TA/undiff_TNvsctrl.EWSR1	0.107209	-0.268091	0.612	0.481	1	stem/TA/undiff	TNvsctrl	EWSR1
stem/TA/undiff_TNvsctrl.UBE2C	0.109431	-0.315427	0.615	0.573	1	stem/TA/undiff	TNvsctrl	UBE2C
stem/TA/undiff_TNvsctrl.IGFBP4	0.109687	-0.274585	0.189	0.205	1	stem/TA/undiff	TNvsctrl	IGFBP4
stem/TA/undiff_TNvsctrl.HIST1H1B	0.115763	-0.375658	0.188	0.21	1	stem/TA/undiff	TNvsctrl	HIST1H1B
stem/TA/undiff_TNvsctrl.NUP50	0.119733	-0.335242	0.253	0.196	1	stem/TA/undiff	TNvsctrl	NUP50
stem/TA/undiff_TNvsctrl.AK3	0.121617	-0.278772	0.428	0.332	1	stem/TA/undiff	TNvsctrl	AK3
stem/TA/undiff_TNvsctrl.MT1M	0.125563	-0.305896	0.403	0.402	1	stem/TA/undiff	TNvsctrl	MT1M
stem/TA/undiff_TNvsctrl.MACF1	0.139539	-0.354645	0.182	0.14	1	stem/TA/undiff	TNvsctrl	MACF1
stem/TA/undiff_TNvsctrl.NUCKS1	0.14961	-0.331396	0.787	0.628	1	stem/TA/undiff	TNvsctrl	NUCKS1
stem/TA/undiff_TNvsctrl.SOX4	0.149624	-0.426582	0.508	0.469	1	stem/TA/undiff	TNvsctrl	SOX4
stem/TA/undiff_TNvsctrl.ACTR2	0.152381	-0.279939	0.553	0.424	1	stem/TA/undiff	TNvsctrl	ACTR2
stem/TA/undiff_TNvsctrl.BUB1	0.161017	-0.324754	0.305	0.239	1	stem/TA/undiff	TNvsctrl	BUB1
stem/TA/undiff_TNvsctrl.RBBP4	0.172044	-0.297317	0.31	0.244	1	stem/TA/undiff	TNvsctrl	RBBP4
stem/TA/undiff_TNvsctrl.NFIB	0.176261	-0.314295	0.366	0.287	1	stem/TA/undiff	TNvsctrl	NFIB
stem/TA/undiff_TNvsctrl.CKAP2	0.177552	-0.307929	0.511	0.463	1	stem/TA/undiff	TNvsctrl	CKAP2
stem/TA/undiff_TNvsctrl.PIK3R1	0.194207	-0.309099	0.285	0.228	1	stem/TA/undiff	TNvsctrl	PIK3R1
stem/TA/undiff_TNvsctrl.SMC2	0.195115	-0.29045	0.487	0.379	1	stem/TA/undiff	TNvsctrl	SMC2
stem/TA/undiff_TNvsctrl.TSPAN7	0.195252	-0.264654	0.118	0.133	1	stem/TA/undiff	TNvsctrl	TSPAN7
stem/TA/undiff_TNvsctrl.PEMT	0.195609	-0.258532	0.199	0.158	1	stem/TA/undiff	TNvsctrl	PEMT
stem/TA/undiff_TNvsctrl.NUSAP1	0.204833	-0.292169	0.595	0.485	1	stem/TA/undiff	TNvsctrl	NUSAP1
stem/TA/undiff_TNvsctrl.NDUFB1	0.21072	-0.414504	0.65	0.566	1	stem/TA/undiff	TNvsctrl	NDUFB1
stem/TA/undiff_TNvsctrl.EIF1AX	0.213629	-0.351051	0.554	0.497	1	stem/TA/undiff	TNvsctrl	EIF1AX
stem/TA/undiff_TNvsctrl.METTL7A	0.21472	-0.297006	0.262	0.212	1	stem/TA/undiff	TNvsctrl	METTL7A
stem/TA/undiff_TNvsctrl.HJURP	0.220195	-0.274593	0.202	0.162	1	stem/TA/undiff	TNvsctrl	HJURP
stem/TA/undiff_TNvsctrl.TFDP1	0.222044	-0.253328	0.228	0.181	1	stem/TA/undiff	TNvsctrl	TFDP1
stem/TA/undiff_TNvsctrl.KPNA2	0.230526	-0.344686	0.58	0.469	1	stem/TA/undiff	TNvsctrl	KPNA2
stem/TA/undiff_TNvsctrl.YEATS4	0.230643	-0.254066	0.155	0.165	1	stem/TA/undiff	TNvsctrl	YEATS4
stem/TA/undiff_TNvsctrl.CDK1	0.233793	-0.441587	0.378	0.354	1	stem/TA/undiff	TNvsctrl	CDK1
stem/TA/undiff_TNvsctrl.RBM3	0.234722	-0.299485	0.782	0.655	1	stem/TA/undiff	TNvsctrl	RBM3
stem/TA/undiff_TNvsctrl.AHNAK	0.260477	-0.282883	0.25	0.205	1	stem/TA/undiff	TNvsctrl	AHNAK
stem/TA/undiff_TNvsctrl.MPHOSPH9	0.265865	-0.285007	0.123	0.097	1	stem/TA/undiff	TNvsctrl	MPHOSPH9
stem/TA/undiff_TNvsctrl.APOB	0.266359	0.262463	0.113	0.093	1	stem/TA/undiff	TNvsctrl	APOB
stem/TA/undiff_TNvsctrl.DEFA5	0.276695	0.792504	0.15	0.131	1	stem/TA/undiff	TNvsctrl	DEFA5
stem/TA/undiff_TNvsctrl.TMEM168	0.282502	-0.27411	0.145	0.115	1	stem/TA/undiff	TNvsctrl	TMEM168
stem/TA/undiff_TNvsctrl.NIPAL3	0.28331	-0.274957	0.117	0.093	1	stem/TA/undiff	TNvsctrl	NIPAL3
stem/TA/undiff_TNvsctrl.LMNB1	0.287807	-0.272795	0.488	0.39	1	stem/TA/undiff	TNvsctrl	LMNB1
stem/TA/undiff_TNvsctrl.HIST1H2BC	0.300163	-0.256739	0.142	0.117	1	stem/TA/undiff	TNvsctrl	HIST1H2BC
stem/TA/undiff_TNvsctrl.SMC3	0.302745	-0.307421	0.318	0.253	1	stem/TA/undiff	TNvsctrl	SMC3
stem/TA/undiff_TNvsctrl.MED1	0.306415	-0.265964	0.15	0.122	1	stem/TA/undiff	TNvsctrl	MED1
stem/TA/undiff_TNvsctrl.NPEPPS	0.318317	-0.347605	0.342	0.305	1	stem/TA/undiff	TNvsctrl	NPEPPS
stem/TA/undiff_TNvsctrl.ABCB1	0.324005	-0.422396	0.191	0.194	1	stem/TA/undiff	TNvsctrl	ABCB1
stem/TA/undiff_TNvsctrl.ADD3	0.327387	-0.49682	0.554	0.479	1	stem/TA/undiff	TNvsctrl	ADD3
stem/TA/undiff_TNvsctrl.CCNK	0.332294	-0.267826	0.279	0.228	1	stem/TA/undiff	TNvsctrl	CCNK
stem/TA/undiff_TNvsctrl.DEPDC1	0.33475	-0.314925	0.351	0.284	1	stem/TA/undiff	TNvsctrl	DEPDC1
stem/TA/undiff_TNvsctrl.FCGRT	0.343714	-0.273002	0.765	0.645	1	stem/TA/undiff	TNvsctrl	FCGRT
stem/TA/undiff_TNvsctrl.CDCA7	0.362453	-0.390882	0.303	0.294	1	stem/TA/undiff	TNvsctrl	CDCA7
stem/TA/undiff_TNvsctrl.LTA4H	0.366426	-0.29295	0.405	0.33	1	stem/TA/undiff	TNvsctrl	LTA4H
stem/TA/undiff_TNvsctrl.TNFAIP8L1	0.387523	-0.381809	0.303	0.248	1	stem/TA/undiff	TNvsctrl	TNFAIP8L1
stem/TA/undiff_TNvsctrl.RSL1D1	0.413443	-0.298755	0.555	0.447	1	stem/TA/undiff	TNvsctrl	RSL1D1
stem/TA/undiff_TNvsctrl.KLHDC10	0.417483	-0.275893	0.134	0.111	1	stem/TA/undiff	TNvsctrl	KLHDC10
stem/TA/undiff_TNvsctrl.SPON1	0.421067	-0.272894	0.122	0.126	1	stem/TA/undiff	TNvsctrl	SPON1
stem/TA/undiff_TNvsctrl.RNF26	0.425841	-0.270517	0.305	0.251	1	stem/TA/undiff	TNvsctrl	RNF26
stem/TA/undiff_TNvsctrl.HIST1H1E	0.43784	-0.317576	0.211	0.181	1	stem/TA/undiff	TNvsctrl	HIST1H1E
stem/TA/undiff_TNvsctrl.KNSTRN	0.44174	-0.363084	0.34	0.28	1	stem/TA/undiff	TNvsctrl	KNSTRN
stem/TA/undiff_TNvsctrl.TMPO	0.461434	-0.424633	0.583	0.476	1	stem/TA/undiff	TNvsctrl	TMPO
stem/TA/undiff_TNvsctrl.RNMT	0.462489	-0.25085	0.226	0.19	1	stem/TA/undiff	TNvsctrl	RNMT
stem/TA/undiff_TNvsctrl.MAP3K20	0.470164	-0.255434	0.221	0.187	1	stem/TA/undiff	TNvsctrl	MAP3K20
stem/TA/undiff_TNvsctrl.C2orf69	0.503096	-0.316646	0.154	0.131	1	stem/TA/undiff	TNvsctrl	C2orf69
stem/TA/undiff_TNvsctrl.YWHAE	0.50438	-0.347478	0.762	0.654	1	stem/TA/undiff	TNvsctrl	YWHAE
stem/TA/undiff_TNvsctrl.NDC80	0.543628	-0.28158	0.226	0.196	1	stem/TA/undiff	TNvsctrl	NDC80
stem/TA/undiff_TNvsctrl.EIF2S3	0.556601	-0.269426	0.383	0.316	1	stem/TA/undiff	TNvsctrl	EIF2S3
stem/TA/undiff_TNvsctrl.SET	0.568053	-0.475448	0.591	0.496	1	stem/TA/undiff	TNvsctrl	SET
stem/TA/undiff_TNvsctrl.PRKDC	0.58767	-0.343772	0.491	0.406	1	stem/TA/undiff	TNvsctrl	PRKDC
stem/TA/undiff_TNvsctrl.GAS6	0.602778	-0.352578	0.359	0.321	1	stem/TA/undiff	TNvsctrl	GAS6
stem/TA/undiff_TNvsctrl.ARHGAP11A	0.614191	-0.278092	0.353	0.296	1	stem/TA/undiff	TNvsctrl	ARHGAP11A
stem/TA/undiff_TNvsctrl.MIS18BP1	0.616727	-0.279627	0.428	0.354	1	stem/TA/undiff	TNvsctrl	MIS18BP1
stem/TA/undiff_TNvsctrl.KIF15	0.625881	-0.310032	0.232	0.199	1	stem/TA/undiff	TNvsctrl	KIF15
stem/TA/undiff_TNvsctrl.TMEM123	0.634519	-0.275857	0.341	0.282	1	stem/TA/undiff	TNvsctrl	TMEM123
stem/TA/undiff_TNvsctrl.PRR11	0.648724	-0.361469	0.308	0.282	1	stem/TA/undiff	TNvsctrl	PRR11
stem/TA/undiff_TNvsctrl.TRABD2A	0.65049	-0.360851	0.307	0.282	1	stem/TA/undiff	TNvsctrl	TRABD2A
stem/TA/undiff_TNvsctrl.SLC12A2	0.653012	-0.339624	0.648	0.557	1	stem/TA/undiff	TNvsctrl	SLC12A2
stem/TA/undiff_TNvsctrl.RPS20	0.664168	-0.279628	0.722	0.575	1	stem/TA/undiff	TNvsctrl	RPS20
stem/TA/undiff_TNvsctrl.PGM1	0.666883	-0.317549	0.336	0.307	1	stem/TA/undiff	TNvsctrl	PGM1
stem/TA/undiff_TNvsctrl.DCXR	0.682101	-0.272381	0.775	0.625	1	stem/TA/undiff	TNvsctrl	DCXR
stem/TA/undiff_TNvsctrl.CCNA2	0.704108	-0.38545	0.499	0.431	1	stem/TA/undiff	TNvsctrl	CCNA2
stem/TA/undiff_TNvsctrl.CERS6	0.704955	-0.360787	0.439	0.363	1	stem/TA/undiff	TNvsctrl	CERS6
stem/TA/undiff_TNvsctrl.KIFC1	0.717198	-0.431111	0.303	0.264	1	stem/TA/undiff	TNvsctrl	KIFC1
stem/TA/undiff_TNvsctrl.SRSF1	0.721455	-0.370672	0.493	0.402	1	stem/TA/undiff	TNvsctrl	SRSF1
stem/TA/undiff_TNvsctrl.MRPL32	0.731514	-0.256239	0.408	0.341	1	stem/TA/undiff	TNvsctrl	MRPL32
stem/TA/undiff_TNvsctrl.RAD21	0.73653	-0.360585	0.721	0.583	1	stem/TA/undiff	TNvsctrl	RAD21
stem/TA/undiff_TNvsctrl.SRRM1	0.739154	-0.312327	0.675	0.551	1	stem/TA/undiff	TNvsctrl	SRRM1
stem/TA/undiff_TNvsctrl.RHEB	0.739428	-0.258393	0.421	0.35	1	stem/TA/undiff	TNvsctrl	RHEB
stem/TA/undiff_TNvsctrl.CDCA2	0.743819	-0.263471	0.312	0.268	1	stem/TA/undiff	TNvsctrl	CDCA2
stem/TA/undiff_TNvsctrl.SLC25A1	0.745364	-0.250824	0.654	0.544	1	stem/TA/undiff	TNvsctrl	SLC25A1
stem/TA/undiff_TNvsctrl.GPR160	0.755192	-0.266752	0.545	0.47	1	stem/TA/undiff	TNvsctrl	GPR160
stem/TA/undiff_TNvsctrl.MXD3	0.761372	-0.280639	0.196	0.172	1	stem/TA/undiff	TNvsctrl	MXD3
stem/TA/undiff_TNvsctrl.FAAH	0.772294	-0.292105	0.241	0.223	1	stem/TA/undiff	TNvsctrl	FAAH
stem/TA/undiff_TNvsctrl.SLC44A1	0.772623	-0.372321	0.452	0.375	1	stem/TA/undiff	TNvsctrl	SLC44A1
stem/TA/undiff_TNvsctrl.MAZ	0.782961	-0.40427	0.502	0.434	1	stem/TA/undiff	TNvsctrl	MAZ
stem/TA/undiff_TNvsctrl.PPP1CC	0.811745	-0.279208	0.591	0.487	1	stem/TA/undiff	TNvsctrl	PPP1CC
stem/TA/undiff_TNvsctrl.KIF14	0.81466	-0.320872	0.214	0.19	1	stem/TA/undiff	TNvsctrl	KIF14
stem/TA/undiff_TNvsctrl.ANLN	0.815088	-0.380877	0.234	0.215	1	stem/TA/undiff	TNvsctrl	ANLN
stem/TA/undiff_TNvsctrl.YWHAQ	0.828406	-0.278634	0.643	0.522	1	stem/TA/undiff	TNvsctrl	YWHAQ
stem/TA/undiff_TNvsctrl.NOA1	0.832632	-0.330447	0.222	0.203	1	stem/TA/undiff	TNvsctrl	NOA1
stem/TA/undiff_TNvsctrl.DPP4	0.848114	-0.268493	0.168	0.154	1	stem/TA/undiff	TNvsctrl	DPP4
stem/TA/undiff_TNvsctrl.CASP4	0.887235	-0.263034	0.236	0.215	1	stem/TA/undiff	TNvsctrl	CASP4
stem/TA/undiff_TNvsctrl.HMMR	0.894257	-0.349432	0.485	0.425	1	stem/TA/undiff	TNvsctrl	HMMR
stem/TA/undiff_TNvsctrl.CAT	0.907243	-0.358842	0.368	0.314	1	stem/TA/undiff	TNvsctrl	CAT
stem/TA/undiff_TNvsctrl.UGT2B17	0.908573	-0.414024	0.445	0.4	1	stem/TA/undiff	TNvsctrl	UGT2B17
stem/TA/undiff_TNvsctrl.ATP8B1	0.917074	-0.517736	0.486	0.402	1	stem/TA/undiff	TNvsctrl	ATP8B1
stem/TA/undiff_TNvsctrl.KIF11	0.929129	-0.369116	0.304	0.268	1	stem/TA/undiff	TNvsctrl	KIF11
stem/TA/undiff_TNvsctrl.C21orf58	0.930568	-0.293968	0.134	0.124	1	stem/TA/undiff	TNvsctrl	C21orf58
stem/TA/undiff_TNvsctrl.CPS1	0.940017	-0.423501	0.62	0.519	1	stem/TA/undiff	TNvsctrl	CPS1
stem/TA/undiff_TNvsctrl.FOXN3	0.942098	-0.334176	0.189	0.174	1	stem/TA/undiff	TNvsctrl	FOXN3
stem/TA/undiff_TNvsctrl.GLS	0.945355	-0.251973	0.145	0.136	1	stem/TA/undiff	TNvsctrl	GLS
stem/TA/undiff_TNvsctrl.ZFP36L1	0.956047	-0.268128	0.549	0.465	1	stem/TA/undiff	TNvsctrl	ZFP36L1
stem/TA/undiff_TNvsctrl.EIF4B	0.956505	-0.414721	0.563	0.472	1	stem/TA/undiff	TNvsctrl	EIF4B
stem/TA/undiff_TNvsctrl.LBR	0.977798	-0.382133	0.621	0.524	1	stem/TA/undiff	TNvsctrl	LBR
stem/TA/undiff_Esvsctrl.REG1B	8.38507e-131	4.11838	0.704	0.074	3.20511e-126	stem/TA/undiff	Esvsctrl	REG1B
stem/TA/undiff_Esvsctrl.REG1A	6.30064e-128	1.55622	0.982	0.921	2.40835e-123	stem/TA/undiff	Esvsctrl	REG1A
stem/TA/undiff_Esvsctrl.CD74	1.35017e-116	1.99286	0.866	0.535	5.16088e-112	stem/TA/undiff	Esvsctrl	CD74
stem/TA/undiff_Esvsctrl.MT1G	2.10199e-115	-1.86969	0.501	0.885	8.03466e-111	stem/TA/undiff	Esvsctrl	MT1G
stem/TA/undiff_Esvsctrl.IFI27	1.30429e-103	2.65497	0.649	0.129	4.98553e-99	stem/TA/undiff	Esvsctrl	IFI27
stem/TA/undiff_Esvsctrl.PLA2G2A	1.00434e-102	2.08946	0.756	0.363	3.83898e-98	stem/TA/undiff	Esvsctrl	PLA2G2A
stem/TA/undiff_Esvsctrl.HLA-B	7.40777e-96	1.38572	0.887	0.697	2.83155e-91	stem/TA/undiff	Esvsctrl	HLA-B
stem/TA/undiff_Esvsctrl.B2M	8.71996e-93	1.00125	0.985	0.932	3.33312e-88	stem/TA/undiff	Esvsctrl	B2M
stem/TA/undiff_Esvsctrl.MT1H	6.37859e-92	-1.7749	0.214	0.645	2.43815e-87	stem/TA/undiff	Esvsctrl	MT1H
stem/TA/undiff_Esvsctrl.MT1F	5.36793e-84	-1.57471	0.305	0.713	2.05184e-79	stem/TA/undiff	Esvsctrl	MT1F
stem/TA/undiff_Esvsctrl.MT1X	1.74227e-82	-1.59959	0.424	0.788	6.65966e-78	stem/TA/undiff	Esvsctrl	MT1X
stem/TA/undiff_Esvsctrl.DMBT1	5.36118e-77	1.3206	0.856	0.682	2.04926e-72	stem/TA/undiff	Esvsctrl	DMBT1
stem/TA/undiff_Esvsctrl.HLA-DRA	1.86924e-75	1.74737	0.61	0.18	7.14499e-71	stem/TA/undiff	Esvsctrl	HLA-DRA
stem/TA/undiff_Esvsctrl.LCN2	7.57926e-75	2.41729	0.551	0.136	2.8971e-70	stem/TA/undiff	Esvsctrl	LCN2
stem/TA/undiff_Esvsctrl.MT2A	7.80294e-68	-1.34737	0.588	0.855	2.9826e-63	stem/TA/undiff	Esvsctrl	MT2A
stem/TA/undiff_Esvsctrl.HLA-DRB1	5.3416e-67	1.56031	0.557	0.142	2.04177e-62	stem/TA/undiff	Esvsctrl	HLA-DRB1
stem/TA/undiff_Esvsctrl.HLA-A	2.55994e-66	1.19306	0.83	0.639	9.78511e-62	stem/TA/undiff	Esvsctrl	HLA-A
stem/TA/undiff_Esvsctrl.MT1E	8.27212e-66	-1.20551	0.587	0.862	3.16194e-61	stem/TA/undiff	Esvsctrl	MT1E
stem/TA/undiff_Esvsctrl.CEACAM5	1.55118e-65	1.68201	0.486	0.072	5.92923e-61	stem/TA/undiff	Esvsctrl	CEACAM5
stem/TA/undiff_Esvsctrl.FTH1	1.93597e-64	-0.761773	0.953	0.935	7.40007e-60	stem/TA/undiff	Esvsctrl	FTH1
stem/TA/undiff_Esvsctrl.RPL6	8.07242e-63	-0.759501	0.866	0.91	3.0856e-58	stem/TA/undiff	Esvsctrl	RPL6
stem/TA/undiff_Esvsctrl.RPS21	8.83219e-62	-0.785622	0.818	0.917	3.37602e-57	stem/TA/undiff	Esvsctrl	RPS21
stem/TA/undiff_Esvsctrl.LYZ	5.79925e-56	1.681	0.4	0.038	2.21671e-51	stem/TA/undiff	Esvsctrl	LYZ
stem/TA/undiff_Esvsctrl.HLA-C	8.79912e-53	1.00421	0.832	0.704	3.36338e-48	stem/TA/undiff	Esvsctrl	HLA-C
stem/TA/undiff_Esvsctrl.RPL30	1.32448e-51	-0.589459	0.94	0.93	5.06269e-47	stem/TA/undiff	Esvsctrl	RPL30
stem/TA/undiff_Esvsctrl.SNHG29	3.91013e-51	-0.938951	0.649	0.82	1.49461e-46	stem/TA/undiff	Esvsctrl	SNHG29
stem/TA/undiff_Esvsctrl.PIGR	9.85444e-51	0.662791	0.974	0.926	3.76676e-46	stem/TA/undiff	Esvsctrl	PIGR
stem/TA/undiff_Esvsctrl.HLA-DRB5	1.00695e-49	1.32814	0.329	0.013	3.84898e-45	stem/TA/undiff	Esvsctrl	HLA-DRB5
stem/TA/undiff_Esvsctrl.PHGR1	9.73633e-48	-0.682985	0.912	0.932	3.72161e-43	stem/TA/undiff	Esvsctrl	PHGR1
stem/TA/undiff_Esvsctrl.MUC1	2.52532e-47	1.16985	0.307	0.005	9.65278e-43	stem/TA/undiff	Esvsctrl	MUC1
stem/TA/undiff_Esvsctrl.RPS26	3.91577e-47	-0.6421	0.893	0.953	1.49676e-42	stem/TA/undiff	Esvsctrl	RPS26
stem/TA/undiff_Esvsctrl.RPS4X	6.81383e-47	-0.569263	0.939	0.948	2.60452e-42	stem/TA/undiff	Esvsctrl	RPS4X
stem/TA/undiff_Esvsctrl.HMGCS2	5.43014e-46	-0.72518	0.04	0.235	2.07562e-41	stem/TA/undiff	Esvsctrl	HMGCS2
stem/TA/undiff_Esvsctrl.RPL5	3.51757e-45	-0.658658	0.875	0.901	1.34455e-40	stem/TA/undiff	Esvsctrl	RPL5
stem/TA/undiff_Esvsctrl.MT1M	1.4462e-43	-0.947456	0.138	0.402	5.52796e-39	stem/TA/undiff	Esvsctrl	MT1M
stem/TA/undiff_Esvsctrl.RPL41	6.49841e-39	-0.576625	0.896	0.966	2.48395e-34	stem/TA/undiff	Esvsctrl	RPL41
stem/TA/undiff_Esvsctrl.RARRES1	1.58451e-38	1.32399	0.519	0.23	6.05662e-34	stem/TA/undiff	Esvsctrl	RARRES1
stem/TA/undiff_Esvsctrl.ALDOB	3.00056e-38	0.883844	0.677	0.438	1.14693e-33	stem/TA/undiff	Esvsctrl	ALDOB
stem/TA/undiff_Esvsctrl.PABPC1	3.33718e-38	-0.714641	0.734	0.855	1.2756e-33	stem/TA/undiff	Esvsctrl	PABPC1
stem/TA/undiff_Esvsctrl.IFITM3	6.83968e-38	1.05478	0.748	0.609	2.6144e-33	stem/TA/undiff	Esvsctrl	IFITM3
stem/TA/undiff_Esvsctrl.RPL7A	1.24716e-37	-0.570833	0.897	0.926	4.76713e-33	stem/TA/undiff	Esvsctrl	RPL7A
stem/TA/undiff_Esvsctrl.RPS7	1.99689e-37	-0.557829	0.89	0.882	7.63291e-33	stem/TA/undiff	Esvsctrl	RPS7
stem/TA/undiff_Esvsctrl.RPS3A	5.7042e-37	-0.467805	0.977	0.941	2.18037e-32	stem/TA/undiff	Esvsctrl	RPS3A
stem/TA/undiff_Esvsctrl.SOD1	5.81425e-37	0.860794	0.747	0.646	2.22244e-32	stem/TA/undiff	Esvsctrl	SOD1
stem/TA/undiff_Esvsctrl.RPL37	8.85358e-37	-0.579419	0.859	0.912	3.38419e-32	stem/TA/undiff	Esvsctrl	RPL37
stem/TA/undiff_Esvsctrl.XIST	1.48127e-36	-0.796685	0.118	0.355	5.66202e-32	stem/TA/undiff	Esvsctrl	XIST
stem/TA/undiff_Esvsctrl.SERPINA1	3.79219e-36	1.47018	0.434	0.142	1.44953e-31	stem/TA/undiff	Esvsctrl	SERPINA1
stem/TA/undiff_Esvsctrl.HLA-DPA1	3.84738e-36	1.16681	0.307	0.045	1.47062e-31	stem/TA/undiff	Esvsctrl	HLA-DPA1
stem/TA/undiff_Esvsctrl.HSP90AA1	4.06187e-36	0.702317	0.865	0.752	1.55261e-31	stem/TA/undiff	Esvsctrl	HSP90AA1
stem/TA/undiff_Esvsctrl.PSMB9	1.13833e-35	1.00594	0.646	0.454	4.35117e-31	stem/TA/undiff	Esvsctrl	PSMB9
stem/TA/undiff_Esvsctrl.RPS28	3.58239e-35	-0.522469	0.904	0.937	1.36933e-30	stem/TA/undiff	Esvsctrl	RPS28
stem/TA/undiff_Esvsctrl.LGALS2	9.89177e-35	-0.737223	0.602	0.804	3.78103e-30	stem/TA/undiff	Esvsctrl	LGALS2
stem/TA/undiff_Esvsctrl.RPL8	8.64075e-34	-0.442006	0.948	0.943	3.30284e-29	stem/TA/undiff	Esvsctrl	RPL8
stem/TA/undiff_Esvsctrl.PSME2	1.7106e-33	0.920383	0.851	0.738	6.53859e-29	stem/TA/undiff	Esvsctrl	PSME2
stem/TA/undiff_Esvsctrl.RPS3	3.13576e-33	-0.469205	0.931	0.95	1.19861e-28	stem/TA/undiff	Esvsctrl	RPS3
stem/TA/undiff_Esvsctrl.RPL11	1.16135e-32	-0.425404	0.934	0.93	4.43913e-28	stem/TA/undiff	Esvsctrl	RPL11
stem/TA/undiff_Esvsctrl.ADIRF	2.83548e-32	-0.767409	0.26	0.504	1.08383e-27	stem/TA/undiff	Esvsctrl	ADIRF
stem/TA/undiff_Esvsctrl.S100A11	5.7186e-32	0.841261	0.76	0.63	2.18588e-27	stem/TA/undiff	Esvsctrl	S100A11
stem/TA/undiff_Esvsctrl.HLA-DPB1	8.54318e-32	0.906813	0.258	0.027	3.26554e-27	stem/TA/undiff	Esvsctrl	HLA-DPB1
stem/TA/undiff_Esvsctrl.RPL23A	1.96387e-31	-0.426058	0.885	0.912	7.5067e-27	stem/TA/undiff	Esvsctrl	RPL23A
stem/TA/undiff_Esvsctrl.EEF1B2	3.35109e-31	-0.543634	0.851	0.873	1.28092e-26	stem/TA/undiff	Esvsctrl	EEF1B2
stem/TA/undiff_Esvsctrl.PCBP2	1.11478e-30	-0.685458	0.638	0.799	4.26113e-26	stem/TA/undiff	Esvsctrl	PCBP2
stem/TA/undiff_Esvsctrl.EEF1A1	2.64621e-30	-0.361386	0.979	0.969	1.01149e-25	stem/TA/undiff	Esvsctrl	EEF1A1
stem/TA/undiff_Esvsctrl.RPS8	1.09197e-29	-0.433985	0.95	0.946	4.17393e-25	stem/TA/undiff	Esvsctrl	RPS8
stem/TA/undiff_Esvsctrl.RPL21	4.59282e-29	-0.376244	0.953	0.926	1.75556e-24	stem/TA/undiff	Esvsctrl	RPL21
stem/TA/undiff_Esvsctrl.HLA-DMA	5.25717e-29	0.68303	0.313	0.072	2.0095e-24	stem/TA/undiff	Esvsctrl	HLA-DMA
stem/TA/undiff_Esvsctrl.RPL39	9.49203e-29	-0.366068	0.972	0.941	3.62823e-24	stem/TA/undiff	Esvsctrl	RPL39
stem/TA/undiff_Esvsctrl.RPL22	1.63806e-28	-0.423768	0.891	0.899	6.2613e-24	stem/TA/undiff	Esvsctrl	RPL22
stem/TA/undiff_Esvsctrl.KCNJ13	2.02985e-28	-0.833581	0.193	0.404	7.75889e-24	stem/TA/undiff	Esvsctrl	KCNJ13
stem/TA/undiff_Esvsctrl.HLA-DQB1	3.7153e-28	0.588329	0.202	0.007	1.42014e-23	stem/TA/undiff	Esvsctrl	HLA-DQB1
stem/TA/undiff_Esvsctrl.EEF1G	5.48001e-28	-0.498417	0.813	0.864	2.09468e-23	stem/TA/undiff	Esvsctrl	EEF1G
stem/TA/undiff_Esvsctrl.REG3A	7.23636e-28	1.92179	0.228	0.025	2.76603e-23	stem/TA/undiff	Esvsctrl	REG3A
stem/TA/undiff_Esvsctrl.FOLH1	2.47862e-27	0.649478	0.186	0.002	9.47427e-23	stem/TA/undiff	Esvsctrl	FOLH1
stem/TA/undiff_Esvsctrl.S100A6	1.15641e-26	0.638042	0.938	0.935	4.42025e-22	stem/TA/undiff	Esvsctrl	S100A6
stem/TA/undiff_Esvsctrl.RPL3	2.37665e-26	-0.428737	0.876	0.916	9.08451e-22	stem/TA/undiff	Esvsctrl	RPL3
stem/TA/undiff_Esvsctrl.RPL10	2.84502e-26	-0.424166	0.943	0.934	1.08748e-21	stem/TA/undiff	Esvsctrl	RPL10
stem/TA/undiff_Esvsctrl.IFITM1	5.72852e-26	0.85375	0.774	0.67	2.18967e-21	stem/TA/undiff	Esvsctrl	IFITM1
stem/TA/undiff_Esvsctrl.RPS24	5.59455e-25	-0.339971	0.953	0.952	2.13846e-20	stem/TA/undiff	Esvsctrl	RPS24
stem/TA/undiff_Esvsctrl.RPL31	1.90366e-24	-0.425374	0.839	0.894	7.27656e-20	stem/TA/undiff	Esvsctrl	RPL31
stem/TA/undiff_Esvsctrl.KLK1	2.78568e-24	-0.539486	0.081	0.233	1.0648e-19	stem/TA/undiff	Esvsctrl	KLK1
stem/TA/undiff_Esvsctrl.BIRC3	5.1409e-24	0.86671	0.277	0.07	1.96506e-19	stem/TA/undiff	Esvsctrl	BIRC3
stem/TA/undiff_Esvsctrl.BST2	1.35985e-23	0.6387	0.169	0.005	5.19791e-19	stem/TA/undiff	Esvsctrl	BST2
stem/TA/undiff_Esvsctrl.RPLP0	1.53697e-23	-0.392597	0.925	0.943	5.87493e-19	stem/TA/undiff	Esvsctrl	RPLP0
stem/TA/undiff_Esvsctrl.SLC25A6	1.49074e-22	-0.460329	0.726	0.815	5.6982e-18	stem/TA/undiff	Esvsctrl	SLC25A6
stem/TA/undiff_Esvsctrl.RPL34	1.5887e-22	-0.441602	0.929	0.896	6.07263e-18	stem/TA/undiff	Esvsctrl	RPL34
stem/TA/undiff_Esvsctrl.RPL14	4.36142e-22	-0.381974	0.9	0.901	1.66711e-17	stem/TA/undiff	Esvsctrl	RPL14
stem/TA/undiff_Esvsctrl.RPS27A	6.66224e-22	-0.351637	0.936	0.912	2.54658e-17	stem/TA/undiff	Esvsctrl	RPS27A
stem/TA/undiff_Esvsctrl.ADH1C	1.00589e-21	-0.832478	0.558	0.695	3.84492e-17	stem/TA/undiff	Esvsctrl	ADH1C
stem/TA/undiff_Esvsctrl.SPINK1	3.06789e-21	0.557929	0.854	0.847	1.17267e-16	stem/TA/undiff	Esvsctrl	SPINK1
stem/TA/undiff_Esvsctrl.RPS27	8.44018e-21	-0.44166	0.827	0.898	3.22617e-16	stem/TA/undiff	Esvsctrl	RPS27
stem/TA/undiff_Esvsctrl.MT-CO2	1.10427e-20	0.343	0.997	1	4.22094e-16	stem/TA/undiff	Esvsctrl	MT-CO2
stem/TA/undiff_Esvsctrl.MUC4	1.77394e-20	0.563189	0.178	0.02	6.78072e-16	stem/TA/undiff	Esvsctrl	MUC4
stem/TA/undiff_Esvsctrl.CCNG1	2.04923e-20	-0.49885	0.323	0.512	7.83297e-16	stem/TA/undiff	Esvsctrl	CCNG1
stem/TA/undiff_Esvsctrl.RPL32	2.41658e-20	-0.312755	0.96	0.953	9.23713e-16	stem/TA/undiff	Esvsctrl	RPL32
stem/TA/undiff_Esvsctrl.CRIP1	2.43055e-20	-0.522284	0.22	0.408	9.29052e-16	stem/TA/undiff	Esvsctrl	CRIP1
stem/TA/undiff_Esvsctrl.PLAC8	3.6696e-20	0.607876	0.26	0.075	1.40267e-15	stem/TA/undiff	Esvsctrl	PLAC8
stem/TA/undiff_Esvsctrl.IFITM2	4.47175e-20	0.633332	0.256	0.072	1.70928e-15	stem/TA/undiff	Esvsctrl	IFITM2
stem/TA/undiff_Esvsctrl.RPL29	4.5082e-20	-0.322026	0.907	0.914	1.72321e-15	stem/TA/undiff	Esvsctrl	RPL29
stem/TA/undiff_Esvsctrl.TMSB4X	4.8425e-20	0.539546	0.792	0.783	1.851e-15	stem/TA/undiff	Esvsctrl	TMSB4X
stem/TA/undiff_Esvsctrl.FABP1	6.02463e-20	-0.827575	0.631	0.79	2.30285e-15	stem/TA/undiff	Esvsctrl	FABP1
stem/TA/undiff_Esvsctrl.RPS29	5.13169e-19	-0.522054	0.632	0.822	1.96154e-14	stem/TA/undiff	Esvsctrl	RPS29
stem/TA/undiff_Esvsctrl.ERAP2	6.06742e-19	0.560354	0.255	0.077	2.31921e-14	stem/TA/undiff	Esvsctrl	ERAP2
stem/TA/undiff_Esvsctrl.RPL36A	7.23597e-19	-0.446139	0.73	0.835	2.76588e-14	stem/TA/undiff	Esvsctrl	RPL36A
stem/TA/undiff_Esvsctrl.CFI	8.73064e-19	0.553156	0.156	0.014	3.3372e-14	stem/TA/undiff	Esvsctrl	CFI
stem/TA/undiff_Esvsctrl.HIST1H4C	1.08881e-18	-1.01537	0.508	0.684	4.16188e-14	stem/TA/undiff	Esvsctrl	HIST1H4C
stem/TA/undiff_Esvsctrl.LDHA	2.42528e-18	0.689909	0.622	0.474	9.27039e-14	stem/TA/undiff	Esvsctrl	LDHA
stem/TA/undiff_Esvsctrl.RACK1	6.0163e-18	-0.375134	0.825	0.894	2.29967e-13	stem/TA/undiff	Esvsctrl	RACK1
stem/TA/undiff_Esvsctrl.HLA-F	7.07629e-18	0.751866	0.405	0.214	2.70484e-13	stem/TA/undiff	Esvsctrl	HLA-F
stem/TA/undiff_Esvsctrl.ECH1	1.01295e-17	-0.528818	0.488	0.637	3.8719e-13	stem/TA/undiff	Esvsctrl	ECH1
stem/TA/undiff_Esvsctrl.RPS18	1.39081e-17	-0.317476	0.899	0.928	5.31623e-13	stem/TA/undiff	Esvsctrl	RPS18
stem/TA/undiff_Esvsctrl.DUOX2	1.65597e-17	0.534716	0.119	0	6.32977e-13	stem/TA/undiff	Esvsctrl	DUOX2
stem/TA/undiff_Esvsctrl.TUBB	1.68986e-17	-0.585324	0.712	0.813	6.45931e-13	stem/TA/undiff	Esvsctrl	TUBB
stem/TA/undiff_Esvsctrl.HLA-E	2.11006e-17	0.60848	0.523	0.348	8.0655e-13	stem/TA/undiff	Esvsctrl	HLA-E
stem/TA/undiff_Esvsctrl.FAU	2.65045e-17	-0.319594	0.867	0.883	1.01311e-12	stem/TA/undiff	Esvsctrl	FAU
stem/TA/undiff_Esvsctrl.MT-ATP6	3.89646e-17	0.325299	0.989	0.975	1.48938e-12	stem/TA/undiff	Esvsctrl	MT-ATP6
stem/TA/undiff_Esvsctrl.PSMB8	1.54874e-16	0.633001	0.634	0.524	5.9199e-12	stem/TA/undiff	Esvsctrl	PSMB8
stem/TA/undiff_Esvsctrl.CD55	2.52594e-16	0.595547	0.229	0.072	9.65515e-12	stem/TA/undiff	Esvsctrl	CD55
stem/TA/undiff_Esvsctrl.OAT	3.89044e-16	-0.584479	0.37	0.537	1.48708e-11	stem/TA/undiff	Esvsctrl	OAT
stem/TA/undiff_Esvsctrl.MTTP	4.97103e-16	0.619316	0.23	0.074	1.90012e-11	stem/TA/undiff	Esvsctrl	MTTP
stem/TA/undiff_Esvsctrl.RPL37A	7.00062e-16	-0.428944	0.74	0.855	2.67592e-11	stem/TA/undiff	Esvsctrl	RPL37A
stem/TA/undiff_Esvsctrl.ATP5ME	8.1083e-16	-0.521476	0.673	0.811	3.09932e-11	stem/TA/undiff	Esvsctrl	ATP5ME
stem/TA/undiff_Esvsctrl.CDK6	1.03789e-15	-0.387289	0.121	0.259	3.96724e-11	stem/TA/undiff	Esvsctrl	CDK6
stem/TA/undiff_Esvsctrl.MT-ND4L	1.09339e-15	-0.439158	0.968	0.941	4.17938e-11	stem/TA/undiff	Esvsctrl	MT-ND4L
stem/TA/undiff_Esvsctrl.SUCLG2	1.10966e-15	-0.464646	0.358	0.524	4.24155e-11	stem/TA/undiff	Esvsctrl	SUCLG2
stem/TA/undiff_Esvsctrl.ASCL2	1.13314e-15	-0.362566	0.055	0.162	4.33132e-11	stem/TA/undiff	Esvsctrl	ASCL2
stem/TA/undiff_Esvsctrl.FCGRT	1.2036e-15	-0.495821	0.473	0.645	4.60063e-11	stem/TA/undiff	Esvsctrl	FCGRT
stem/TA/undiff_Esvsctrl.GSTA1	1.26425e-15	-0.8088	0.342	0.496	4.83248e-11	stem/TA/undiff	Esvsctrl	GSTA1
stem/TA/undiff_Esvsctrl.HMGA1	1.49126e-15	-0.497625	0.45	0.625	5.70018e-11	stem/TA/undiff	Esvsctrl	HMGA1
stem/TA/undiff_Esvsctrl.HSPA5	1.51667e-15	0.462427	0.721	0.582	5.79731e-11	stem/TA/undiff	Esvsctrl	HSPA5
stem/TA/undiff_Esvsctrl.RPS15	1.86224e-15	-0.294477	0.879	0.923	7.11824e-11	stem/TA/undiff	Esvsctrl	RPS15
stem/TA/undiff_Esvsctrl.PLAAT3	2.02188e-15	0.330495	0.122	0.009	7.72845e-11	stem/TA/undiff	Esvsctrl	PLAAT3
stem/TA/undiff_Esvsctrl.ACTG1	2.29768e-15	-0.3414	0.889	0.937	8.78264e-11	stem/TA/undiff	Esvsctrl	ACTG1
stem/TA/undiff_Esvsctrl.EEF2	3.2757e-15	-0.394812	0.707	0.837	1.2521e-10	stem/TA/undiff	Esvsctrl	EEF2
stem/TA/undiff_Esvsctrl.RPL19	4.6416e-15	-0.250782	0.923	0.928	1.77421e-10	stem/TA/undiff	Esvsctrl	RPL19
stem/TA/undiff_Esvsctrl.HMGN2	1.38085e-14	-0.312197	0.889	0.925	5.27816e-10	stem/TA/undiff	Esvsctrl	HMGN2
stem/TA/undiff_Esvsctrl.RPS13	1.47158e-14	-0.266554	0.95	0.919	5.62497e-10	stem/TA/undiff	Esvsctrl	RPS13
stem/TA/undiff_Esvsctrl.HSP90B1	1.9557e-14	0.479091	0.834	0.783	7.47547e-10	stem/TA/undiff	Esvsctrl	HSP90B1
stem/TA/undiff_Esvsctrl.RPL24	2.26801e-14	-0.339391	0.782	0.838	8.66925e-10	stem/TA/undiff	Esvsctrl	RPL24
stem/TA/undiff_Esvsctrl.GPR160	2.54519e-14	-0.499622	0.322	0.47	9.72872e-10	stem/TA/undiff	Esvsctrl	GPR160
stem/TA/undiff_Esvsctrl.EIF5A	2.74912e-14	-0.504456	0.45	0.601	1.05082e-09	stem/TA/undiff	Esvsctrl	EIF5A
stem/TA/undiff_Esvsctrl.CFB	3.50534e-14	0.492285	0.18	0.048	1.33988e-09	stem/TA/undiff	Esvsctrl	CFB
stem/TA/undiff_Esvsctrl.IRF1	3.76662e-14	0.593151	0.294	0.133	1.43975e-09	stem/TA/undiff	Esvsctrl	IRF1
stem/TA/undiff_Esvsctrl.AHCY	8.91802e-14	-0.346153	0.318	0.47	3.40882e-09	stem/TA/undiff	Esvsctrl	AHCY
stem/TA/undiff_Esvsctrl.PTGR1	1.19867e-13	-0.490661	0.364	0.521	4.58181e-09	stem/TA/undiff	Esvsctrl	PTGR1
stem/TA/undiff_Esvsctrl.FABP2	1.36004e-13	0.476307	0.793	0.738	5.19862e-09	stem/TA/undiff	Esvsctrl	FABP2
stem/TA/undiff_Esvsctrl.PRAP1	1.39415e-13	-0.317805	0.524	0.662	5.329e-09	stem/TA/undiff	Esvsctrl	PRAP1
stem/TA/undiff_Esvsctrl.RPL35A	1.56829e-13	-0.321094	0.85	0.887	5.99464e-09	stem/TA/undiff	Esvsctrl	RPL35A
stem/TA/undiff_Esvsctrl.IGFBP4	2.32876e-13	-0.416162	0.095	0.205	8.90146e-09	stem/TA/undiff	Esvsctrl	IGFBP4
stem/TA/undiff_Esvsctrl.ID1	2.96481e-13	0.757895	0.359	0.21	1.13327e-08	stem/TA/undiff	Esvsctrl	ID1
stem/TA/undiff_Esvsctrl.BACE2	3.05686e-13	0.544079	0.305	0.151	1.16845e-08	stem/TA/undiff	Esvsctrl	BACE2
stem/TA/undiff_Esvsctrl.CFL1	3.33127e-13	0.344579	0.869	0.883	1.27335e-08	stem/TA/undiff	Esvsctrl	CFL1
stem/TA/undiff_Esvsctrl.TAP1	3.59354e-13	0.506313	0.335	0.174	1.37359e-08	stem/TA/undiff	Esvsctrl	TAP1
stem/TA/undiff_Esvsctrl.TM4SF20	4.12337e-13	0.649174	0.221	0.083	1.57612e-08	stem/TA/undiff	Esvsctrl	TM4SF20
stem/TA/undiff_Esvsctrl.LAP3	4.92721e-13	0.751106	0.299	0.151	1.88338e-08	stem/TA/undiff	Esvsctrl	LAP3
stem/TA/undiff_Esvsctrl.TSPAN1	5.02687e-13	0.404984	0.233	0.09	1.92147e-08	stem/TA/undiff	Esvsctrl	TSPAN1
stem/TA/undiff_Esvsctrl.PLAAT4	5.89164e-13	0.430229	0.224	0.086	2.25202e-08	stem/TA/undiff	Esvsctrl	PLAAT4
stem/TA/undiff_Esvsctrl.PARP14	6.82788e-13	0.594564	0.236	0.095	2.60989e-08	stem/TA/undiff	Esvsctrl	PARP14
stem/TA/undiff_Esvsctrl.TNFRSF6B	7.64049e-13	0.508792	0.108	0.011	2.9205e-08	stem/TA/undiff	Esvsctrl	TNFRSF6B
stem/TA/undiff_Esvsctrl.CCL28	7.78892e-13	0.308691	0.158	0.039	2.97724e-08	stem/TA/undiff	Esvsctrl	CCL28
stem/TA/undiff_Esvsctrl.RNASE1	7.80993e-13	-0.487172	0.482	0.614	2.98527e-08	stem/TA/undiff	Esvsctrl	RNASE1
stem/TA/undiff_Esvsctrl.TNNC2	9.99822e-13	-0.311262	0.063	0.156	3.82172e-08	stem/TA/undiff	Esvsctrl	TNNC2
stem/TA/undiff_Esvsctrl.RPS19	1.34625e-12	-0.281481	0.92	0.912	5.14591e-08	stem/TA/undiff	Esvsctrl	RPS19
stem/TA/undiff_Esvsctrl.HSD17B11	1.42709e-12	-0.382914	0.407	0.549	5.45489e-08	stem/TA/undiff	Esvsctrl	HSD17B11
stem/TA/undiff_Esvsctrl.SCD	1.7269e-12	0.47406	0.227	0.09	6.60091e-08	stem/TA/undiff	Esvsctrl	SCD
stem/TA/undiff_Esvsctrl.NDUFA3	1.85755e-12	-0.457267	0.599	0.713	7.10029e-08	stem/TA/undiff	Esvsctrl	NDUFA3
stem/TA/undiff_Esvsctrl.CD24	1.92278e-12	0.738766	0.524	0.409	7.34965e-08	stem/TA/undiff	Esvsctrl	CD24
stem/TA/undiff_Esvsctrl.PI3	2.27435e-12	0.44216	0.128	0.023	8.69346e-08	stem/TA/undiff	Esvsctrl	PI3
stem/TA/undiff_Esvsctrl.PDZK1IP1	2.5066e-12	0.525344	0.286	0.142	9.58122e-08	stem/TA/undiff	Esvsctrl	PDZK1IP1
stem/TA/undiff_Esvsctrl.NEXN	2.58768e-12	0.4631	0.114	0.016	9.89116e-08	stem/TA/undiff	Esvsctrl	NEXN
stem/TA/undiff_Esvsctrl.ATP5MC2	2.58965e-12	-0.299548	0.842	0.856	9.89866e-08	stem/TA/undiff	Esvsctrl	ATP5MC2
stem/TA/undiff_Esvsctrl.SDCBP2	2.63019e-12	0.400267	0.241	0.101	1.00536e-07	stem/TA/undiff	Esvsctrl	SDCBP2
stem/TA/undiff_Esvsctrl.HIF1A	2.81662e-12	0.464367	0.374	0.219	1.07662e-07	stem/TA/undiff	Esvsctrl	HIF1A
stem/TA/undiff_Esvsctrl.ITM2C	3.07384e-12	-0.310193	0.402	0.582	1.17494e-07	stem/TA/undiff	Esvsctrl	ITM2C
stem/TA/undiff_Esvsctrl.PPP1R1B	3.45519e-12	-0.429283	0.491	0.648	1.32071e-07	stem/TA/undiff	Esvsctrl	PPP1R1B
stem/TA/undiff_Esvsctrl.AKR1C1	3.64517e-12	0.363598	0.103	0.011	1.39333e-07	stem/TA/undiff	Esvsctrl	AKR1C1
stem/TA/undiff_Esvsctrl.NFKBIZ	4.50065e-12	0.435609	0.227	0.092	1.72033e-07	stem/TA/undiff	Esvsctrl	NFKBIZ
stem/TA/undiff_Esvsctrl.PPIB	4.56664e-12	0.445582	0.721	0.68	1.74555e-07	stem/TA/undiff	Esvsctrl	PPIB
stem/TA/undiff_Esvsctrl.TUBA1B	4.56968e-12	-0.313707	0.865	0.925	1.74671e-07	stem/TA/undiff	Esvsctrl	TUBA1B
stem/TA/undiff_Esvsctrl.IL32	8.13029e-12	0.64392	0.357	0.21	3.10772e-07	stem/TA/undiff	Esvsctrl	IL32
stem/TA/undiff_Esvsctrl.UBE2L6	9.33199e-12	0.387969	0.208	0.081	3.56706e-07	stem/TA/undiff	Esvsctrl	UBE2L6
stem/TA/undiff_Esvsctrl.IFI27L2	9.41611e-12	0.399212	0.272	0.127	3.59921e-07	stem/TA/undiff	Esvsctrl	IFI27L2
stem/TA/undiff_Esvsctrl.ANXA13	1.00668e-11	-0.387007	0.082	0.18	3.84791e-07	stem/TA/undiff	Esvsctrl	ANXA13
stem/TA/undiff_Esvsctrl.LGALS4	1.02974e-11	-0.327523	0.835	0.88	3.93606e-07	stem/TA/undiff	Esvsctrl	LGALS4
stem/TA/undiff_Esvsctrl.NUPR1	1.03216e-11	0.468035	0.112	0.018	3.94534e-07	stem/TA/undiff	Esvsctrl	NUPR1
stem/TA/undiff_Esvsctrl.RHOC	1.0562e-11	0.568321	0.397	0.25	4.03721e-07	stem/TA/undiff	Esvsctrl	RHOC
stem/TA/undiff_Esvsctrl.ANXA2	1.10304e-11	0.467299	0.649	0.576	4.21626e-07	stem/TA/undiff	Esvsctrl	ANXA2
stem/TA/undiff_Esvsctrl.MAOA	1.41049e-11	-0.460652	0.411	0.558	5.39145e-07	stem/TA/undiff	Esvsctrl	MAOA
stem/TA/undiff_Esvsctrl.RPL15	1.66514e-11	-0.259684	0.857	0.883	6.36482e-07	stem/TA/undiff	Esvsctrl	RPL15
stem/TA/undiff_Esvsctrl.IRF9	1.71127e-11	0.383275	0.147	0.039	6.54117e-07	stem/TA/undiff	Esvsctrl	IRF9
stem/TA/undiff_Esvsctrl.MT-ND5	1.78841e-11	-0.340306	0.964	0.955	6.83602e-07	stem/TA/undiff	Esvsctrl	MT-ND5
stem/TA/undiff_Esvsctrl.RPS12	2.10371e-11	-0.278568	0.95	0.898	8.04124e-07	stem/TA/undiff	Esvsctrl	RPS12
stem/TA/undiff_Esvsctrl.ACADVL	2.22838e-11	-0.497356	0.39	0.531	8.51775e-07	stem/TA/undiff	Esvsctrl	ACADVL
stem/TA/undiff_Esvsctrl.RGMB	2.76347e-11	-0.357486	0.073	0.163	1.05631e-06	stem/TA/undiff	Esvsctrl	RGMB
stem/TA/undiff_Esvsctrl.BTN3A2	2.85397e-11	0.304958	0.214	0.086	1.0909e-06	stem/TA/undiff	Esvsctrl	BTN3A2
stem/TA/undiff_Esvsctrl.CDCA7	2.9618e-11	-0.512837	0.172	0.294	1.13212e-06	stem/TA/undiff	Esvsctrl	CDCA7
stem/TA/undiff_Esvsctrl.PTMS	3.32818e-11	-0.492696	0.361	0.494	1.27216e-06	stem/TA/undiff	Esvsctrl	PTMS
stem/TA/undiff_Esvsctrl.FABP6	3.98702e-11	-0.270432	0.302	0.449	1.524e-06	stem/TA/undiff	Esvsctrl	FABP6
stem/TA/undiff_Esvsctrl.KRT18	4.28925e-11	-0.273716	0.886	0.912	1.63952e-06	stem/TA/undiff	Esvsctrl	KRT18
stem/TA/undiff_Esvsctrl.SDF2L1	4.62277e-11	0.590096	0.51	0.388	1.76701e-06	stem/TA/undiff	Esvsctrl	SDF2L1
stem/TA/undiff_Esvsctrl.MINOS1	4.65111e-11	0.265456	0.117	0.022	1.77784e-06	stem/TA/undiff	Esvsctrl	MINOS1
stem/TA/undiff_Esvsctrl.TMEM141	7.15698e-11	-0.356024	0.439	0.567	2.73568e-06	stem/TA/undiff	Esvsctrl	TMEM141
stem/TA/undiff_Esvsctrl.MRPL41	9.68587e-11	0.533265	0.552	0.438	3.70233e-06	stem/TA/undiff	Esvsctrl	MRPL41
stem/TA/undiff_Esvsctrl.SYNC	1.08786e-10	-0.306207	0.049	0.127	4.15824e-06	stem/TA/undiff	Esvsctrl	SYNC
stem/TA/undiff_Esvsctrl.C2	1.14317e-10	0.364095	0.157	0.05	4.36967e-06	stem/TA/undiff	Esvsctrl	C2
stem/TA/undiff_Esvsctrl.TSTA3	1.43917e-10	0.418386	0.35	0.206	5.50108e-06	stem/TA/undiff	Esvsctrl	TSTA3
stem/TA/undiff_Esvsctrl.HNRNPA1	1.51599e-10	-0.310624	0.78	0.869	5.79473e-06	stem/TA/undiff	Esvsctrl	HNRNPA1
stem/TA/undiff_Esvsctrl.HNRNPDL	1.71841e-10	-0.440378	0.459	0.582	6.56846e-06	stem/TA/undiff	Esvsctrl	HNRNPDL
stem/TA/undiff_Esvsctrl.ARPC1B	2.06994e-10	0.489504	0.575	0.494	7.91214e-06	stem/TA/undiff	Esvsctrl	ARPC1B
stem/TA/undiff_Esvsctrl.EPSTI1	2.09102e-10	0.386515	0.207	0.088	7.99272e-06	stem/TA/undiff	Esvsctrl	EPSTI1
stem/TA/undiff_Esvsctrl.RPL23	2.1715e-10	-0.468445	0.62	0.72	8.30035e-06	stem/TA/undiff	Esvsctrl	RPL23
stem/TA/undiff_Esvsctrl.CALR	2.3258e-10	0.2995	0.644	0.567	8.89015e-06	stem/TA/undiff	Esvsctrl	CALR
stem/TA/undiff_Esvsctrl.CNIH1	2.87936e-10	-0.316387	0.334	0.461	1.10061e-05	stem/TA/undiff	Esvsctrl	CNIH1
stem/TA/undiff_Esvsctrl.GSTM1	2.96507e-10	-0.331019	0.12	0.217	1.13337e-05	stem/TA/undiff	Esvsctrl	GSTM1
stem/TA/undiff_Esvsctrl.PARP9	3.14216e-10	0.335205	0.149	0.047	1.20106e-05	stem/TA/undiff	Esvsctrl	PARP9
stem/TA/undiff_Esvsctrl.RPL12	3.67492e-10	-0.254496	0.91	0.889	1.4047e-05	stem/TA/undiff	Esvsctrl	RPL12
stem/TA/undiff_Esvsctrl.HEBP1	4.06255e-10	-0.391705	0.323	0.442	1.55287e-05	stem/TA/undiff	Esvsctrl	HEBP1
stem/TA/undiff_Esvsctrl.RPS2	4.62508e-10	-0.274232	0.906	0.899	1.76789e-05	stem/TA/undiff	Esvsctrl	RPS2
stem/TA/undiff_Esvsctrl.RAC1	5.27711e-10	0.337469	0.719	0.702	2.01712e-05	stem/TA/undiff	Esvsctrl	RAC1
stem/TA/undiff_Esvsctrl.KLF5	6.29708e-10	-0.379991	0.537	0.682	2.407e-05	stem/TA/undiff	Esvsctrl	KLF5
stem/TA/undiff_Esvsctrl.TMC5	6.63145e-10	0.488244	0.4	0.257	2.53481e-05	stem/TA/undiff	Esvsctrl	TMC5
stem/TA/undiff_Esvsctrl.ALDH1B1	6.85824e-10	-0.39407	0.115	0.212	2.62149e-05	stem/TA/undiff	Esvsctrl	ALDH1B1
stem/TA/undiff_Esvsctrl.HLA-DMB	6.9154e-10	0.315373	0.114	0.027	2.64334e-05	stem/TA/undiff	Esvsctrl	HLA-DMB
stem/TA/undiff_Esvsctrl.C20orf27	7.07283e-10	-0.294099	0.121	0.219	2.70352e-05	stem/TA/undiff	Esvsctrl	C20orf27
stem/TA/undiff_Esvsctrl.RPS17	7.81716e-10	-0.312957	0.732	0.815	2.98803e-05	stem/TA/undiff	Esvsctrl	RPS17
stem/TA/undiff_Esvsctrl.SPON1	8.19579e-10	-0.261663	0.05	0.126	3.13276e-05	stem/TA/undiff	Esvsctrl	SPON1
stem/TA/undiff_Esvsctrl.C10orf99	8.56902e-10	-0.354952	0.146	0.248	3.27542e-05	stem/TA/undiff	Esvsctrl	C10orf99
stem/TA/undiff_Esvsctrl.PDIA3	9.83614e-10	0.387084	0.707	0.63	3.75977e-05	stem/TA/undiff	Esvsctrl	PDIA3
stem/TA/undiff_Esvsctrl.TAX1BP1	9.9122e-10	0.497379	0.442	0.3	3.78884e-05	stem/TA/undiff	Esvsctrl	TAX1BP1
stem/TA/undiff_Esvsctrl.CCL25	1.21151e-09	-0.491589	0.622	0.675	4.63089e-05	stem/TA/undiff	Esvsctrl	CCL25
stem/TA/undiff_Esvsctrl.TPT1	1.44924e-09	0.464558	0.878	0.89	5.53958e-05	stem/TA/undiff	Esvsctrl	TPT1
stem/TA/undiff_Esvsctrl.RPL18	1.56137e-09	-0.259612	0.858	0.89	5.9682e-05	stem/TA/undiff	Esvsctrl	RPL18
stem/TA/undiff_Esvsctrl.RBM3	1.81887e-09	-0.409613	0.538	0.655	6.95245e-05	stem/TA/undiff	Esvsctrl	RBM3
stem/TA/undiff_Esvsctrl.C1GALT1	2.13411e-09	0.367672	0.204	0.09	8.15743e-05	stem/TA/undiff	Esvsctrl	C1GALT1
stem/TA/undiff_Esvsctrl.TCEA3	2.22881e-09	-0.287016	0.211	0.33	8.51941e-05	stem/TA/undiff	Esvsctrl	TCEA3
stem/TA/undiff_Esvsctrl.HIST1H3B	2.31371e-09	-0.355161	0.06	0.136	8.84392e-05	stem/TA/undiff	Esvsctrl	HIST1H3B
stem/TA/undiff_Esvsctrl.CHCHD2	2.35547e-09	0.303728	0.788	0.781	9.00356e-05	stem/TA/undiff	Esvsctrl	CHCHD2
stem/TA/undiff_Esvsctrl.UGT2B17	2.45175e-09	-0.563808	0.278	0.4	9.37156e-05	stem/TA/undiff	Esvsctrl	UGT2B17
stem/TA/undiff_Esvsctrl.RPL36	2.53651e-09	-0.272649	0.842	0.883	9.69556e-05	stem/TA/undiff	Esvsctrl	RPL36
stem/TA/undiff_Esvsctrl.TNFRSF1A	2.75145e-09	0.291068	0.197	0.084	0.000105172	stem/TA/undiff	Esvsctrl	TNFRSF1A
stem/TA/undiff_Esvsctrl.MT-ATP8	4.1168e-09	0.392929	0.788	0.738	0.000157361	stem/TA/undiff	Esvsctrl	MT-ATP8
stem/TA/undiff_Esvsctrl.GSKIP	4.37562e-09	0.468536	0.306	0.176	0.000167254	stem/TA/undiff	Esvsctrl	GSKIP
stem/TA/undiff_Esvsctrl.CTSS	4.61369e-09	0.502271	0.385	0.253	0.000176354	stem/TA/undiff	Esvsctrl	CTSS
stem/TA/undiff_Esvsctrl.MUC13	4.69481e-09	0.33585	0.307	0.178	0.000179454	stem/TA/undiff	Esvsctrl	MUC13
stem/TA/undiff_Esvsctrl.CDX1	4.69772e-09	-0.43655	0.455	0.578	0.000179566	stem/TA/undiff	Esvsctrl	CDX1
stem/TA/undiff_Esvsctrl.TRABD2A	4.73918e-09	-0.402115	0.178	0.282	0.00018115	stem/TA/undiff	Esvsctrl	TRABD2A
stem/TA/undiff_Esvsctrl.TMEM54	5.24156e-09	0.305003	0.503	0.4	0.000200353	stem/TA/undiff	Esvsctrl	TMEM54
stem/TA/undiff_Esvsctrl.GAS6	5.42664e-09	-0.464892	0.219	0.321	0.000207428	stem/TA/undiff	Esvsctrl	GAS6
stem/TA/undiff_Esvsctrl.GPX4	5.46581e-09	-0.314236	0.419	0.522	0.000208925	stem/TA/undiff	Esvsctrl	GPX4
stem/TA/undiff_Esvsctrl.ATP5IF1	6.40308e-09	0.371125	0.719	0.704	0.000244751	stem/TA/undiff	Esvsctrl	ATP5IF1
stem/TA/undiff_Esvsctrl.SH3KBP1	8.9428e-09	0.319483	0.186	0.083	0.00034183	stem/TA/undiff	Esvsctrl	SH3KBP1
stem/TA/undiff_Esvsctrl.STARD10	1.11355e-08	-0.325132	0.189	0.298	0.000425644	stem/TA/undiff	Esvsctrl	STARD10
stem/TA/undiff_Esvsctrl.ASS1	1.16369e-08	0.621889	0.442	0.346	0.000444809	stem/TA/undiff	Esvsctrl	ASS1
stem/TA/undiff_Esvsctrl.SLC25A37	1.26194e-08	0.271988	0.234	0.118	0.000482366	stem/TA/undiff	Esvsctrl	SLC25A37
stem/TA/undiff_Esvsctrl.NEAT1	1.41636e-08	0.470775	0.588	0.499	0.000541388	stem/TA/undiff	Esvsctrl	NEAT1
stem/TA/undiff_Esvsctrl.AL121974.1	1.47891e-08	0.441009	0.161	0.066	0.000565297	stem/TA/undiff	Esvsctrl	AL121974.1
stem/TA/undiff_Esvsctrl.GBP1	1.85717e-08	0.362242	0.156	0.063	0.000709884	stem/TA/undiff	Esvsctrl	GBP1
stem/TA/undiff_Esvsctrl.ID3	2.04471e-08	-0.440909	0.288	0.399	0.000781571	stem/TA/undiff	Esvsctrl	ID3
stem/TA/undiff_Esvsctrl.EMB	2.3281e-08	0.410837	0.174	0.075	0.000889893	stem/TA/undiff	Esvsctrl	EMB
stem/TA/undiff_Esvsctrl.BCL3	2.49459e-08	0.262121	0.152	0.059	0.000953532	stem/TA/undiff	Esvsctrl	BCL3
stem/TA/undiff_Esvsctrl.ZFP36L2	3.43174e-08	-0.336763	0.527	0.659	0.00131175	stem/TA/undiff	Esvsctrl	ZFP36L2
stem/TA/undiff_Esvsctrl.VMP1	3.57181e-08	0.2956	0.306	0.181	0.00136529	stem/TA/undiff	Esvsctrl	VMP1
stem/TA/undiff_Esvsctrl.GLIPR2	3.61476e-08	-0.26333	0.1	0.181	0.00138171	stem/TA/undiff	Esvsctrl	GLIPR2
stem/TA/undiff_Esvsctrl.ADD3	4.00773e-08	-0.464141	0.373	0.479	0.00153191	stem/TA/undiff	Esvsctrl	ADD3
stem/TA/undiff_Esvsctrl.KIAA1324	4.09621e-08	-0.292075	0.241	0.35	0.00156574	stem/TA/undiff	Esvsctrl	KIAA1324
stem/TA/undiff_Esvsctrl.RPL10A	4.40721e-08	-0.286236	0.748	0.846	0.00168461	stem/TA/undiff	Esvsctrl	RPL10A
stem/TA/undiff_Esvsctrl.RPL4	4.42004e-08	-0.291362	0.698	0.81	0.00168952	stem/TA/undiff	Esvsctrl	RPL4
stem/TA/undiff_Esvsctrl.CRYL1	4.45826e-08	-0.354597	0.32	0.425	0.00170413	stem/TA/undiff	Esvsctrl	CRYL1
stem/TA/undiff_Esvsctrl.ENO1	4.4654e-08	0.32021	0.675	0.621	0.00170685	stem/TA/undiff	Esvsctrl	ENO1
stem/TA/undiff_Esvsctrl.IMPDH2	4.75098e-08	-0.37567	0.401	0.512	0.00181601	stem/TA/undiff	Esvsctrl	IMPDH2
stem/TA/undiff_Esvsctrl.LAMTOR4	5.26958e-08	-0.252029	0.606	0.693	0.00201424	stem/TA/undiff	Esvsctrl	LAMTOR4
stem/TA/undiff_Esvsctrl.MUC20	6.60527e-08	0.294762	0.141	0.054	0.0025248	stem/TA/undiff	Esvsctrl	MUC20
stem/TA/undiff_Esvsctrl.GOLM1	7.52469e-08	0.455682	0.431	0.323	0.00287624	stem/TA/undiff	Esvsctrl	GOLM1
stem/TA/undiff_Esvsctrl.UBE2C	8.34914e-08	-0.400203	0.453	0.573	0.00319138	stem/TA/undiff	Esvsctrl	UBE2C
stem/TA/undiff_Esvsctrl.ALDH1A1	8.40123e-08	-0.383755	0.42	0.533	0.00321129	stem/TA/undiff	Esvsctrl	ALDH1A1
stem/TA/undiff_Esvsctrl.STAT1	9.33857e-08	0.502034	0.239	0.136	0.00356958	stem/TA/undiff	Esvsctrl	STAT1
