## Supplementary Table 2 for "Assessing Cellular and Transcriptional diversity of IIeal Mucosa amongst Treatment Naïve and Treated Crohn’s disease" (part 2 of 3)

### Sheet: Supplementary_Table_2 (continued)
	p_val	avg_log2FC	pct.1	pct.2	p_val_adj	celltype	comparision	gene
stem/TA/undiff_Esvsctrl.KRT20	9.72114e-08	0.445337	0.472	0.37	0.00371581	stem/TA/undiff	Esvsctrl	KRT20
stem/TA/undiff_Esvsctrl.GSDMB	1.20651e-07	0.369944	0.203	0.104	0.00461178	stem/TA/undiff	Esvsctrl	GSDMB
stem/TA/undiff_Esvsctrl.TPM3	1.22869e-07	0.317282	0.64	0.587	0.00469655	stem/TA/undiff	Esvsctrl	TPM3
stem/TA/undiff_Esvsctrl.AKR1C3	1.3165e-07	0.44313	0.594	0.524	0.00503221	stem/TA/undiff	Esvsctrl	AKR1C3
stem/TA/undiff_Esvsctrl.CEBPD	1.44401e-07	0.262499	0.185	0.086	0.00551957	stem/TA/undiff	Esvsctrl	CEBPD
stem/TA/undiff_Esvsctrl.ABCB1	1.65117e-07	-0.386269	0.113	0.194	0.00631144	stem/TA/undiff	Esvsctrl	ABCB1
stem/TA/undiff_Esvsctrl.MANF	1.67898e-07	0.324202	0.356	0.235	0.00641772	stem/TA/undiff	Esvsctrl	MANF
stem/TA/undiff_Esvsctrl.GMDS	1.76278e-07	0.392976	0.466	0.357	0.00673803	stem/TA/undiff	Esvsctrl	GMDS
stem/TA/undiff_Esvsctrl.RPL17	1.7703e-07	-0.260313	0.814	0.833	0.0067668	stem/TA/undiff	Esvsctrl	RPL17
stem/TA/undiff_Esvsctrl.CDK2AP2	2.13686e-07	0.452209	0.493	0.409	0.00816794	stem/TA/undiff	Esvsctrl	CDK2AP2
stem/TA/undiff_Esvsctrl.PLPP2	2.2111e-07	0.264412	0.26	0.147	0.00845171	stem/TA/undiff	Esvsctrl	PLPP2
stem/TA/undiff_Esvsctrl.FAAH	2.31787e-07	-0.314062	0.138	0.223	0.00885981	stem/TA/undiff	Esvsctrl	FAAH
stem/TA/undiff_Esvsctrl.ASL	2.45527e-07	0.40447	0.343	0.224	0.00938501	stem/TA/undiff	Esvsctrl	ASL
stem/TA/undiff_Esvsctrl.IFI35	2.53419e-07	0.291728	0.179	0.086	0.00968668	stem/TA/undiff	Esvsctrl	IFI35
stem/TA/undiff_Esvsctrl.IRAK1	2.62798e-07	0.302708	0.185	0.09	0.0100452	stem/TA/undiff	Esvsctrl	IRAK1
stem/TA/undiff_Esvsctrl.MCL1	2.82467e-07	0.271178	0.236	0.131	0.010797	stem/TA/undiff	Esvsctrl	MCL1
stem/TA/undiff_Esvsctrl.TRIM59	2.93055e-07	-0.275122	0.138	0.221	0.0112017	stem/TA/undiff	Esvsctrl	TRIM59
stem/TA/undiff_Esvsctrl.POMP	2.97484e-07	0.408741	0.711	0.654	0.011371	stem/TA/undiff	Esvsctrl	POMP
stem/TA/undiff_Esvsctrl.PRDX3	3.0985e-07	-0.28004	0.462	0.571	0.0118437	stem/TA/undiff	Esvsctrl	PRDX3
stem/TA/undiff_Esvsctrl.PKDCC	3.34603e-07	-0.353573	0.145	0.235	0.0127899	stem/TA/undiff	Esvsctrl	PKDCC
stem/TA/undiff_Esvsctrl.SEC24D	3.96725e-07	0.261804	0.121	0.045	0.0151644	stem/TA/undiff	Esvsctrl	SEC24D
stem/TA/undiff_Esvsctrl.LYN	4.99141e-07	0.266229	0.158	0.072	0.0190792	stem/TA/undiff	Esvsctrl	LYN
stem/TA/undiff_Esvsctrl.NPEPPS	5.23293e-07	-0.315262	0.222	0.305	0.0200024	stem/TA/undiff	Esvsctrl	NPEPPS
stem/TA/undiff_Esvsctrl.RPL36AL	5.78004e-07	0.285276	0.769	0.756	0.0220936	stem/TA/undiff	Esvsctrl	RPL36AL
stem/TA/undiff_Esvsctrl.NAMPT	6.8023e-07	0.302169	0.278	0.171	0.0260011	stem/TA/undiff	Esvsctrl	NAMPT
stem/TA/undiff_Esvsctrl.NOA1	7.57685e-07	-0.307325	0.125	0.203	0.0289618	stem/TA/undiff	Esvsctrl	NOA1
stem/TA/undiff_Esvsctrl.RPL38	8.37951e-07	-0.346101	0.602	0.718	0.0320299	stem/TA/undiff	Esvsctrl	RPL38
stem/TA/undiff_Esvsctrl.PSME1	8.46669e-07	0.378496	0.702	0.657	0.0323631	stem/TA/undiff	Esvsctrl	PSME1
stem/TA/undiff_Esvsctrl.ACTR3	1.19771e-06	0.370332	0.384	0.269	0.0457812	stem/TA/undiff	Esvsctrl	ACTR3
stem/TA/undiff_Esvsctrl.ANXA5	1.23248e-06	0.331517	0.242	0.142	0.0471104	stem/TA/undiff	Esvsctrl	ANXA5
stem/TA/undiff_Esvsctrl.SSR3	1.23286e-06	0.40045	0.465	0.37	0.0471248	stem/TA/undiff	Esvsctrl	SSR3
stem/TA/undiff_Esvsctrl.TSPAN7	1.45145e-06	-0.297425	0.071	0.133	0.0554804	stem/TA/undiff	Esvsctrl	TSPAN7
stem/TA/undiff_Esvsctrl.DNAJB11	1.48096e-06	0.343511	0.295	0.189	0.0566084	stem/TA/undiff	Esvsctrl	DNAJB11
stem/TA/undiff_Esvsctrl.PGM1	1.55764e-06	-0.300292	0.217	0.307	0.0595393	stem/TA/undiff	Esvsctrl	PGM1
stem/TA/undiff_Esvsctrl.GBP3	1.64226e-06	0.350348	0.211	0.12	0.0627739	stem/TA/undiff	Esvsctrl	GBP3
stem/TA/undiff_Esvsctrl.NQO1	1.64423e-06	0.429745	0.264	0.167	0.0628492	stem/TA/undiff	Esvsctrl	NQO1
stem/TA/undiff_Esvsctrl.CMBL	1.73713e-06	-0.258751	0.343	0.436	0.0664	stem/TA/undiff	Esvsctrl	CMBL
stem/TA/undiff_Esvsctrl.GPSM2	1.91506e-06	-0.263514	0.353	0.452	0.0732013	stem/TA/undiff	Esvsctrl	GPSM2
stem/TA/undiff_Esvsctrl.MAZ	1.97694e-06	-0.426922	0.338	0.434	0.0755666	stem/TA/undiff	Esvsctrl	MAZ
stem/TA/undiff_Esvsctrl.ANXA4	2.1683e-06	0.404975	0.458	0.363	0.0828813	stem/TA/undiff	Esvsctrl	ANXA4
stem/TA/undiff_Esvsctrl.MALL	2.49041e-06	0.325688	0.359	0.257	0.0951933	stem/TA/undiff	Esvsctrl	MALL
stem/TA/undiff_Esvsctrl.SLC50A1	2.57599e-06	0.324241	0.202	0.111	0.0984645	stem/TA/undiff	Esvsctrl	SLC50A1
stem/TA/undiff_Esvsctrl.FAM3D	2.60298e-06	0.398879	0.39	0.291	0.0994962	stem/TA/undiff	Esvsctrl	FAM3D
stem/TA/undiff_Esvsctrl.BEX3	3.11481e-06	-0.441539	0.146	0.221	0.119061	stem/TA/undiff	Esvsctrl	BEX3
stem/TA/undiff_Esvsctrl.CSTB	3.29879e-06	0.351336	0.571	0.524	0.126093	stem/TA/undiff	Esvsctrl	CSTB
stem/TA/undiff_Esvsctrl.HMGB2	3.30826e-06	-0.287121	0.684	0.792	0.126455	stem/TA/undiff	Esvsctrl	HMGB2
stem/TA/undiff_Esvsctrl.SEC11C	3.78604e-06	0.303738	0.383	0.276	0.144718	stem/TA/undiff	Esvsctrl	SEC11C
stem/TA/undiff_Esvsctrl.SOD2	3.82531e-06	0.327098	0.325	0.223	0.146219	stem/TA/undiff	Esvsctrl	SOD2
stem/TA/undiff_Esvsctrl.FKBP1A	3.86693e-06	-0.296578	0.414	0.53	0.147809	stem/TA/undiff	Esvsctrl	FKBP1A
stem/TA/undiff_Esvsctrl.PSMB10	4.45053e-06	0.424997	0.61	0.548	0.170117	stem/TA/undiff	Esvsctrl	PSMB10
stem/TA/undiff_Esvsctrl.SP100	4.61003e-06	0.514905	0.231	0.138	0.176214	stem/TA/undiff	Esvsctrl	SP100
stem/TA/undiff_Esvsctrl.GJB1	4.6959e-06	-0.32406	0.207	0.287	0.179496	stem/TA/undiff	Esvsctrl	GJB1
stem/TA/undiff_Esvsctrl.COX7A2	4.86184e-06	0.27042	0.868	0.849	0.185839	stem/TA/undiff	Esvsctrl	COX7A2
stem/TA/undiff_Esvsctrl.TC2N	5.02739e-06	0.320995	0.176	0.093	0.192167	stem/TA/undiff	Esvsctrl	TC2N
stem/TA/undiff_Esvsctrl.C4orf48	5.20096e-06	0.271233	0.298	0.196	0.198801	stem/TA/undiff	Esvsctrl	C4orf48
stem/TA/undiff_Esvsctrl.GCNT3	5.20674e-06	0.376806	0.361	0.262	0.199022	stem/TA/undiff	Esvsctrl	GCNT3
stem/TA/undiff_Esvsctrl.GMPPB	5.49621e-06	0.339996	0.247	0.153	0.210087	stem/TA/undiff	Esvsctrl	GMPPB
stem/TA/undiff_Esvsctrl.TNFSF10	5.5325e-06	0.287265	0.331	0.226	0.211474	stem/TA/undiff	Esvsctrl	TNFSF10
stem/TA/undiff_Esvsctrl.CD99	5.60629e-06	-0.291565	0.52	0.623	0.214295	stem/TA/undiff	Esvsctrl	CD99
stem/TA/undiff_Esvsctrl.LTA4H	6.98111e-06	-0.27121	0.243	0.33	0.266846	stem/TA/undiff	Esvsctrl	LTA4H
stem/TA/undiff_Esvsctrl.TPM1	7.97214e-06	0.349559	0.564	0.512	0.304727	stem/TA/undiff	Esvsctrl	TPM1
stem/TA/undiff_Esvsctrl.SULT1A3	8.05052e-06	-0.343065	0.069	0.126	0.307723	stem/TA/undiff	Esvsctrl	SULT1A3
stem/TA/undiff_Esvsctrl.SH3BGRL3	9.28224e-06	0.388617	0.583	0.528	0.354805	stem/TA/undiff	Esvsctrl	SH3BGRL3
stem/TA/undiff_Esvsctrl.TAPBP	9.36775e-06	0.315599	0.419	0.323	0.358073	stem/TA/undiff	Esvsctrl	TAPBP
stem/TA/undiff_Esvsctrl.DDAH2	9.67574e-06	-0.291816	0.247	0.325	0.369846	stem/TA/undiff	Esvsctrl	DDAH2
stem/TA/undiff_Esvsctrl.C3orf85	9.9015e-06	0.274659	0.115	0.05	0.378475	stem/TA/undiff	Esvsctrl	C3orf85
stem/TA/undiff_Esvsctrl.SOX4	1.00457e-05	-0.358958	0.381	0.469	0.383988	stem/TA/undiff	Esvsctrl	SOX4
stem/TA/undiff_Esvsctrl.EHF	1.05548e-05	0.281883	0.251	0.158	0.403447	stem/TA/undiff	Esvsctrl	EHF
stem/TA/undiff_Esvsctrl.CAPN2	1.10963e-05	0.267381	0.226	0.135	0.424143	stem/TA/undiff	Esvsctrl	CAPN2
stem/TA/undiff_Esvsctrl.YWHAQ	1.12121e-05	-0.345028	0.441	0.522	0.42857	stem/TA/undiff	Esvsctrl	YWHAQ
stem/TA/undiff_Esvsctrl.DNAJC3	1.16037e-05	0.430504	0.344	0.251	0.443538	stem/TA/undiff	Esvsctrl	DNAJC3
stem/TA/undiff_Esvsctrl.LAPTM4B	1.16844e-05	0.302259	0.202	0.117	0.446623	stem/TA/undiff	Esvsctrl	LAPTM4B
stem/TA/undiff_Esvsctrl.CCDC68	1.21078e-05	0.294806	0.207	0.122	0.462808	stem/TA/undiff	Esvsctrl	CCDC68
stem/TA/undiff_Esvsctrl.QTRT1	1.28706e-05	-0.274855	0.293	0.379	0.491964	stem/TA/undiff	Esvsctrl	QTRT1
stem/TA/undiff_Esvsctrl.GFPT1	1.35492e-05	0.304244	0.395	0.291	0.517904	stem/TA/undiff	Esvsctrl	GFPT1
stem/TA/undiff_Esvsctrl.SLC5A1	1.36426e-05	0.318449	0.159	0.084	0.521475	stem/TA/undiff	Esvsctrl	SLC5A1
stem/TA/undiff_Esvsctrl.SCO2	1.46917e-05	0.365867	0.262	0.171	0.561575	stem/TA/undiff	Esvsctrl	SCO2
stem/TA/undiff_Esvsctrl.ARL4A	1.62514e-05	0.275152	0.194	0.113	0.621193	stem/TA/undiff	Esvsctrl	ARL4A
stem/TA/undiff_Esvsctrl.STMN1	1.66831e-05	-0.300998	0.569	0.664	0.637695	stem/TA/undiff	Esvsctrl	STMN1
stem/TA/undiff_Esvsctrl.HMGCS1	1.7218e-05	0.48841	0.268	0.18	0.658142	stem/TA/undiff	Esvsctrl	HMGCS1
stem/TA/undiff_Esvsctrl.MEST	1.7497e-05	-0.253443	0.113	0.178	0.668805	stem/TA/undiff	Esvsctrl	MEST
stem/TA/undiff_Esvsctrl.TUBA1C	1.92047e-05	-0.28107	0.616	0.695	0.734082	stem/TA/undiff	Esvsctrl	TUBA1C
stem/TA/undiff_Esvsctrl.FUT2	2.01094e-05	0.256491	0.193	0.111	0.768661	stem/TA/undiff	Esvsctrl	FUT2
stem/TA/undiff_Esvsctrl.GSDMD	2.04698e-05	0.264567	0.296	0.201	0.782438	stem/TA/undiff	Esvsctrl	GSDMD
stem/TA/undiff_Esvsctrl.CALML4	2.12118e-05	0.362548	0.502	0.431	0.810801	stem/TA/undiff	Esvsctrl	CALML4
stem/TA/undiff_Esvsctrl.CAT	2.1549e-05	-0.335139	0.244	0.314	0.82369	stem/TA/undiff	Esvsctrl	CAT
stem/TA/undiff_Esvsctrl.TMEM230	2.18695e-05	-0.276692	0.263	0.338	0.835939	stem/TA/undiff	Esvsctrl	TMEM230
stem/TA/undiff_Esvsctrl.SEC61A1	2.44619e-05	0.282804	0.322	0.223	0.935032	stem/TA/undiff	Esvsctrl	SEC61A1
stem/TA/undiff_Esvsctrl.CIB1	2.45267e-05	0.377948	0.538	0.483	0.93751	stem/TA/undiff	Esvsctrl	CIB1
stem/TA/undiff_Esvsctrl.APH1A	2.5347e-05	-0.334415	0.299	0.375	0.968863	stem/TA/undiff	Esvsctrl	APH1A
stem/TA/undiff_Esvsctrl.HIST1H1D	2.72763e-05	-0.260358	0.097	0.158	1	stem/TA/undiff	Esvsctrl	HIST1H1D
stem/TA/undiff_Esvsctrl.C11orf98	2.99341e-05	0.422966	0.287	0.199	1	stem/TA/undiff	Esvsctrl	C11orf98
stem/TA/undiff_Esvsctrl.GSTP1	3.2398e-05	0.277533	0.909	0.894	1	stem/TA/undiff	Esvsctrl	GSTP1
stem/TA/undiff_Esvsctrl.RNF213	3.31809e-05	0.311067	0.295	0.201	1	stem/TA/undiff	Esvsctrl	RNF213
stem/TA/undiff_Esvsctrl.COPB2	3.34097e-05	0.324729	0.305	0.212	1	stem/TA/undiff	Esvsctrl	COPB2
stem/TA/undiff_Esvsctrl.GOLGB1	3.35211e-05	0.335026	0.395	0.296	1	stem/TA/undiff	Esvsctrl	GOLGB1
stem/TA/undiff_Esvsctrl.GATD3A	3.39806e-05	-0.316504	0.062	0.111	1	stem/TA/undiff	Esvsctrl	GATD3A
stem/TA/undiff_Esvsctrl.EIF4B	3.40535e-05	-0.33406	0.385	0.472	1	stem/TA/undiff	Esvsctrl	EIF4B
stem/TA/undiff_Esvsctrl.HIST1H1B	3.66175e-05	-0.364721	0.142	0.21	1	stem/TA/undiff	Esvsctrl	HIST1H1B
stem/TA/undiff_Esvsctrl.DEGS2	3.72953e-05	-0.29108	0.247	0.316	1	stem/TA/undiff	Esvsctrl	DEGS2
stem/TA/undiff_Esvsctrl.XBP1	3.74573e-05	0.339661	0.44	0.352	1	stem/TA/undiff	Esvsctrl	XBP1
stem/TA/undiff_Esvsctrl.RNASE4	3.79388e-05	-0.32893	0.189	0.262	1	stem/TA/undiff	Esvsctrl	RNASE4
stem/TA/undiff_Esvsctrl.GLS	3.79458e-05	-0.293086	0.081	0.136	1	stem/TA/undiff	Esvsctrl	GLS
stem/TA/undiff_Esvsctrl.AKR7A3	3.83673e-05	0.2641	0.37	0.273	1	stem/TA/undiff	Esvsctrl	AKR7A3
stem/TA/undiff_Esvsctrl.RAB4A	4.2321e-05	-0.257898	0.203	0.269	1	stem/TA/undiff	Esvsctrl	RAB4A
stem/TA/undiff_Esvsctrl.MYL12B	4.23442e-05	0.384974	0.64	0.63	1	stem/TA/undiff	Esvsctrl	MYL12B
stem/TA/undiff_Esvsctrl.SAT1	4.26823e-05	0.377994	0.523	0.488	1	stem/TA/undiff	Esvsctrl	SAT1
stem/TA/undiff_Esvsctrl.SLC39A7	4.74801e-05	0.328957	0.261	0.176	1	stem/TA/undiff	Esvsctrl	SLC39A7
stem/TA/undiff_Esvsctrl.CYSTM1	5.22225e-05	0.378522	0.512	0.47	1	stem/TA/undiff	Esvsctrl	CYSTM1
stem/TA/undiff_Esvsctrl.NFIC	5.41252e-05	-0.356019	0.1	0.158	1	stem/TA/undiff	Esvsctrl	NFIC
stem/TA/undiff_Esvsctrl.PGK1	5.48095e-05	0.389298	0.456	0.375	1	stem/TA/undiff	Esvsctrl	PGK1
stem/TA/undiff_Esvsctrl.DYNLT1	5.54201e-05	0.277962	0.48	0.397	1	stem/TA/undiff	Esvsctrl	DYNLT1
stem/TA/undiff_Esvsctrl.NDRG2	5.54999e-05	-0.281793	0.151	0.215	1	stem/TA/undiff	Esvsctrl	NDRG2
stem/TA/undiff_Esvsctrl.EIF3L	5.58573e-05	-0.292173	0.372	0.458	1	stem/TA/undiff	Esvsctrl	EIF3L
stem/TA/undiff_Esvsctrl.ZFP36L1	5.81719e-05	-0.272978	0.383	0.465	1	stem/TA/undiff	Esvsctrl	ZFP36L1
stem/TA/undiff_Esvsctrl.APEX1	5.89882e-05	-0.318979	0.267	0.339	1	stem/TA/undiff	Esvsctrl	APEX1
stem/TA/undiff_Esvsctrl.CLINT1	6.14244e-05	0.357106	0.47	0.395	1	stem/TA/undiff	Esvsctrl	CLINT1
stem/TA/undiff_Esvsctrl.RSL1D1	6.38113e-05	-0.27758	0.363	0.447	1	stem/TA/undiff	Esvsctrl	RSL1D1
stem/TA/undiff_Esvsctrl.GOLGA4	7.82303e-05	0.282555	0.494	0.415	1	stem/TA/undiff	Esvsctrl	GOLGA4
stem/TA/undiff_Esvsctrl.ATP8B1	8.22927e-05	-0.482625	0.342	0.402	1	stem/TA/undiff	Esvsctrl	ATP8B1
stem/TA/undiff_Esvsctrl.PSMA3	8.29401e-05	0.43595	0.414	0.339	1	stem/TA/undiff	Esvsctrl	PSMA3
stem/TA/undiff_Esvsctrl.ELP5	0.000102967	0.295766	0.149	0.086	1	stem/TA/undiff	Esvsctrl	ELP5
stem/TA/undiff_Esvsctrl.SELENBP1	0.000113905	-0.284111	0.377	0.454	1	stem/TA/undiff	Esvsctrl	SELENBP1
stem/TA/undiff_Esvsctrl.TMEM176B	0.000134492	0.328304	0.462	0.4	1	stem/TA/undiff	Esvsctrl	TMEM176B
stem/TA/undiff_Esvsctrl.TMEM208	0.000139477	0.329696	0.344	0.257	1	stem/TA/undiff	Esvsctrl	TMEM208
stem/TA/undiff_Esvsctrl.SSR4	0.000142083	0.335289	0.592	0.566	1	stem/TA/undiff	Esvsctrl	SSR4
stem/TA/undiff_Esvsctrl.HDHD5	0.000143747	-0.293109	0.163	0.224	1	stem/TA/undiff	Esvsctrl	HDHD5
stem/TA/undiff_Esvsctrl.PLLP	0.000151132	0.263611	0.218	0.142	1	stem/TA/undiff	Esvsctrl	PLLP
stem/TA/undiff_Esvsctrl.SAR1B	0.000156723	0.307255	0.274	0.19	1	stem/TA/undiff	Esvsctrl	SAR1B
stem/TA/undiff_Esvsctrl.SLC44A1	0.00016176	-0.261685	0.303	0.375	1	stem/TA/undiff	Esvsctrl	SLC44A1
stem/TA/undiff_Esvsctrl.PAGR1	0.000180541	-0.271384	0.192	0.255	1	stem/TA/undiff	Esvsctrl	PAGR1
stem/TA/undiff_Esvsctrl.DPP4	0.000217487	-0.295018	0.101	0.154	1	stem/TA/undiff	Esvsctrl	DPP4
stem/TA/undiff_Esvsctrl.AK3	0.000235126	-0.279443	0.263	0.332	1	stem/TA/undiff	Esvsctrl	AK3
stem/TA/undiff_Esvsctrl.IMPA2	0.000241675	-0.26488	0.117	0.171	1	stem/TA/undiff	Esvsctrl	IMPA2
stem/TA/undiff_Esvsctrl.MRPL54	0.000248996	0.341035	0.443	0.377	1	stem/TA/undiff	Esvsctrl	MRPL54
stem/TA/undiff_Esvsctrl.REG4	0.000268247	0.529707	0.224	0.151	1	stem/TA/undiff	Esvsctrl	REG4
stem/TA/undiff_Esvsctrl.COX5A	0.000275478	0.251322	0.793	0.783	1	stem/TA/undiff	Esvsctrl	COX5A
stem/TA/undiff_Esvsctrl.PYCR1	0.000279325	0.259553	0.127	0.07	1	stem/TA/undiff	Esvsctrl	PYCR1
stem/TA/undiff_Esvsctrl.CDKN1A	0.00028816	0.250203	0.127	0.07	1	stem/TA/undiff	Esvsctrl	CDKN1A
stem/TA/undiff_Esvsctrl.PSMA7	0.000290375	0.350931	0.589	0.573	1	stem/TA/undiff	Esvsctrl	PSMA7
stem/TA/undiff_Esvsctrl.CYP51A1	0.000331143	0.299053	0.329	0.248	1	stem/TA/undiff	Esvsctrl	CYP51A1
stem/TA/undiff_Esvsctrl.CNN3	0.00033364	-0.273266	0.273	0.341	1	stem/TA/undiff	Esvsctrl	CNN3
stem/TA/undiff_Esvsctrl.DEK	0.000336166	0.292944	0.593	0.542	1	stem/TA/undiff	Esvsctrl	DEK
stem/TA/undiff_Esvsctrl.CDK4	0.000338705	-0.288955	0.151	0.205	1	stem/TA/undiff	Esvsctrl	CDK4
stem/TA/undiff_Esvsctrl.MRPL42	0.000349801	-0.263472	0.241	0.305	1	stem/TA/undiff	Esvsctrl	MRPL42
stem/TA/undiff_Esvsctrl.SDHA	0.000361212	0.353895	0.426	0.354	1	stem/TA/undiff	Esvsctrl	SDHA
stem/TA/undiff_Esvsctrl.TP53	0.000363664	-0.298253	0.101	0.153	1	stem/TA/undiff	Esvsctrl	TP53
stem/TA/undiff_Esvsctrl.CDC20	0.00038943	-0.281158	0.551	0.643	1	stem/TA/undiff	Esvsctrl	CDC20
stem/TA/undiff_Esvsctrl.AURKAIP1	0.000396578	0.267104	0.646	0.594	1	stem/TA/undiff	Esvsctrl	AURKAIP1
stem/TA/undiff_Esvsctrl.SULT1B1	0.000416147	0.262979	0.192	0.126	1	stem/TA/undiff	Esvsctrl	SULT1B1
stem/TA/undiff_Esvsctrl.SEC13	0.000429657	0.311468	0.433	0.368	1	stem/TA/undiff	Esvsctrl	SEC13
stem/TA/undiff_Esvsctrl.MYL12A	0.000450581	0.320824	0.507	0.456	1	stem/TA/undiff	Esvsctrl	MYL12A
stem/TA/undiff_Esvsctrl.NAA38	0.000505237	-0.264325	0.44	0.515	1	stem/TA/undiff	Esvsctrl	NAA38
stem/TA/undiff_Esvsctrl.KIF20A	0.000537186	-0.266745	0.139	0.194	1	stem/TA/undiff	Esvsctrl	KIF20A
stem/TA/undiff_Esvsctrl.TMF1	0.000547064	0.282742	0.234	0.165	1	stem/TA/undiff	Esvsctrl	TMF1
stem/TA/undiff_Esvsctrl.PSMB1	0.000692243	0.303355	0.616	0.583	1	stem/TA/undiff	Esvsctrl	PSMB1
stem/TA/undiff_Esvsctrl.SELENOP	0.000783479	0.626032	0.273	0.212	1	stem/TA/undiff	Esvsctrl	SELENOP
stem/TA/undiff_Esvsctrl.SELENOS	0.000792857	0.339483	0.366	0.293	1	stem/TA/undiff	Esvsctrl	SELENOS
stem/TA/undiff_Esvsctrl.MRPL20	0.000807942	0.262817	0.388	0.32	1	stem/TA/undiff	Esvsctrl	MRPL20
stem/TA/undiff_Esvsctrl.CENPX	0.000854101	0.328943	0.501	0.451	1	stem/TA/undiff	Esvsctrl	CENPX
stem/TA/undiff_Esvsctrl.DCAF7	0.000868857	-0.288849	0.267	0.332	1	stem/TA/undiff	Esvsctrl	DCAF7
stem/TA/undiff_Esvsctrl.CERS6	0.000876101	-0.263919	0.304	0.363	1	stem/TA/undiff	Esvsctrl	CERS6
stem/TA/undiff_Esvsctrl.STRADB	0.000903929	-0.274645	0.124	0.171	1	stem/TA/undiff	Esvsctrl	STRADB
stem/TA/undiff_Esvsctrl.PSMD7	0.000946135	0.281229	0.364	0.284	1	stem/TA/undiff	Esvsctrl	PSMD7
stem/TA/undiff_Esvsctrl.PSMA2	0.00106778	0.308491	0.455	0.388	1	stem/TA/undiff	Esvsctrl	PSMA2
stem/TA/undiff_Esvsctrl.SRI	0.0011536	0.340537	0.634	0.607	1	stem/TA/undiff	Esvsctrl	SRI
stem/TA/undiff_Esvsctrl.VPS51	0.00125994	-0.258801	0.267	0.325	1	stem/TA/undiff	Esvsctrl	VPS51
stem/TA/undiff_Esvsctrl.SNRPD3	0.00129988	0.351675	0.282	0.221	1	stem/TA/undiff	Esvsctrl	SNRPD3
stem/TA/undiff_Esvsctrl.CCNK	0.0013141	-0.254817	0.175	0.228	1	stem/TA/undiff	Esvsctrl	CCNK
stem/TA/undiff_Esvsctrl.SNHG7	0.00145099	-0.276222	0.159	0.206	1	stem/TA/undiff	Esvsctrl	SNHG7
stem/TA/undiff_Esvsctrl.GNB1	0.00147497	0.253248	0.319	0.246	1	stem/TA/undiff	Esvsctrl	GNB1
stem/TA/undiff_Esvsctrl.KIFC1	0.00149255	-0.341932	0.204	0.264	1	stem/TA/undiff	Esvsctrl	KIFC1
stem/TA/undiff_Esvsctrl.RPL22L1	0.00158032	0.34379	0.347	0.278	1	stem/TA/undiff	Esvsctrl	RPL22L1
stem/TA/undiff_Esvsctrl.TNFAIP8L1	0.00158237	-0.357231	0.195	0.248	1	stem/TA/undiff	Esvsctrl	TNFAIP8L1
stem/TA/undiff_Esvsctrl.PRRC2C	0.0017204	0.276658	0.498	0.442	1	stem/TA/undiff	Esvsctrl	PRRC2C
stem/TA/undiff_Esvsctrl.IBTK	0.00178246	0.262112	0.178	0.118	1	stem/TA/undiff	Esvsctrl	IBTK
stem/TA/undiff_Esvsctrl.CDK16	0.00181988	-0.320226	0.196	0.246	1	stem/TA/undiff	Esvsctrl	CDK16
stem/TA/undiff_Esvsctrl.RNF26	0.00203175	-0.275503	0.202	0.251	1	stem/TA/undiff	Esvsctrl	RNF26
stem/TA/undiff_Esvsctrl.KNSTRN	0.00204017	-0.349347	0.228	0.28	1	stem/TA/undiff	Esvsctrl	KNSTRN
stem/TA/undiff_Esvsctrl.RRM2	0.00204465	0.257947	0.361	0.294	1	stem/TA/undiff	Esvsctrl	RRM2
stem/TA/undiff_Esvsctrl.TGOLN2	0.0020885	0.299439	0.327	0.257	1	stem/TA/undiff	Esvsctrl	TGOLN2
stem/TA/undiff_Esvsctrl.TWF1	0.0021041	0.329883	0.325	0.257	1	stem/TA/undiff	Esvsctrl	TWF1
stem/TA/undiff_Esvsctrl.SPCS3	0.00216445	0.262604	0.294	0.224	1	stem/TA/undiff	Esvsctrl	SPCS3
stem/TA/undiff_Esvsctrl.GUK1	0.00227299	0.309441	0.524	0.504	1	stem/TA/undiff	Esvsctrl	GUK1
stem/TA/undiff_Esvsctrl.TFF3	0.00237105	-0.32642	0.465	0.537	1	stem/TA/undiff	Esvsctrl	TFF3
stem/TA/undiff_Esvsctrl.RAB3IP	0.00247595	-0.259011	0.148	0.194	1	stem/TA/undiff	Esvsctrl	RAB3IP
stem/TA/undiff_Esvsctrl.FDFT1	0.00256833	0.299887	0.51	0.469	1	stem/TA/undiff	Esvsctrl	FDFT1
stem/TA/undiff_Esvsctrl.PDCD6	0.00271224	0.251052	0.49	0.449	1	stem/TA/undiff	Esvsctrl	PDCD6
stem/TA/undiff_Esvsctrl.PGAM1	0.00274304	0.384871	0.445	0.397	1	stem/TA/undiff	Esvsctrl	PGAM1
stem/TA/undiff_Esvsctrl.OPTN	0.00277075	0.251013	0.18	0.122	1	stem/TA/undiff	Esvsctrl	OPTN
stem/TA/undiff_Esvsctrl.AKR1B10	0.00284604	-0.271639	0.174	0.224	1	stem/TA/undiff	Esvsctrl	AKR1B10
stem/TA/undiff_Esvsctrl.MTRNR2L12	0.0029804	-0.31299	0.336	0.4	1	stem/TA/undiff	Esvsctrl	MTRNR2L12
stem/TA/undiff_Esvsctrl.SEC61G	0.00316703	0.276241	0.675	0.659	1	stem/TA/undiff	Esvsctrl	SEC61G
stem/TA/undiff_Esvsctrl.MAP3K20	0.00331852	-0.277726	0.141	0.187	1	stem/TA/undiff	Esvsctrl	MAP3K20
stem/TA/undiff_Esvsctrl.HIST1H1E	0.00342638	-0.352778	0.135	0.181	1	stem/TA/undiff	Esvsctrl	HIST1H1E
stem/TA/undiff_Esvsctrl.PBLD	0.00350312	0.25496	0.204	0.147	1	stem/TA/undiff	Esvsctrl	PBLD
stem/TA/undiff_Esvsctrl.MXD3	0.00368094	-0.277256	0.131	0.172	1	stem/TA/undiff	Esvsctrl	MXD3
stem/TA/undiff_Esvsctrl.PPP6R3	0.00378191	-0.423181	0.132	0.174	1	stem/TA/undiff	Esvsctrl	PPP6R3
stem/TA/undiff_Esvsctrl.C2orf69	0.00424794	-0.313239	0.093	0.131	1	stem/TA/undiff	Esvsctrl	C2orf69
stem/TA/undiff_Esvsctrl.MESD	0.00512522	0.253424	0.313	0.255	1	stem/TA/undiff	Esvsctrl	MESD
stem/TA/undiff_Esvsctrl.PSMA6	0.00532539	0.316122	0.576	0.539	1	stem/TA/undiff	Esvsctrl	PSMA6
stem/TA/undiff_Esvsctrl.PSMA5	0.00579668	0.31829	0.463	0.418	1	stem/TA/undiff	Esvsctrl	PSMA5
stem/TA/undiff_Esvsctrl.PIK3R1	0.00587639	-0.306701	0.184	0.228	1	stem/TA/undiff	Esvsctrl	PIK3R1
stem/TA/undiff_Esvsctrl.MCFD2	0.00624692	0.276974	0.186	0.135	1	stem/TA/undiff	Esvsctrl	MCFD2
stem/TA/undiff_Esvsctrl.LMAN1	0.00650274	0.294184	0.356	0.294	1	stem/TA/undiff	Esvsctrl	LMAN1
stem/TA/undiff_Esvsctrl.SLC40A1	0.0065923	0.315025	0.178	0.129	1	stem/TA/undiff	Esvsctrl	SLC40A1
stem/TA/undiff_Esvsctrl.COPE	0.00793462	0.279845	0.493	0.443	1	stem/TA/undiff	Esvsctrl	COPE
stem/TA/undiff_Esvsctrl.COX14	0.00973955	0.25523	0.419	0.372	1	stem/TA/undiff	Esvsctrl	COX14
stem/TA/undiff_Esvsctrl.TIMM8B	0.00994239	0.263892	0.524	0.476	1	stem/TA/undiff	Esvsctrl	TIMM8B
stem/TA/undiff_Esvsctrl.PEMT	0.010134	-0.29913	0.122	0.158	1	stem/TA/undiff	Esvsctrl	PEMT
stem/TA/undiff_Esvsctrl.TFDP1	0.0101534	-0.253276	0.144	0.181	1	stem/TA/undiff	Esvsctrl	TFDP1
stem/TA/undiff_Esvsctrl.DST	0.010304	0.256907	0.146	0.102	1	stem/TA/undiff	Esvsctrl	DST
stem/TA/undiff_Esvsctrl.MRPL13	0.0111689	0.265233	0.323	0.266	1	stem/TA/undiff	Esvsctrl	MRPL13
stem/TA/undiff_Esvsctrl.VSIG10	0.0113116	-0.359529	0.129	0.163	1	stem/TA/undiff	Esvsctrl	VSIG10
stem/TA/undiff_Esvsctrl.ANG	0.0124489	-0.250938	0.197	0.235	1	stem/TA/undiff	Esvsctrl	ANG
stem/TA/undiff_Esvsctrl.HJURP	0.0134559	-0.292794	0.126	0.162	1	stem/TA/undiff	Esvsctrl	HJURP
stem/TA/undiff_Esvsctrl.RAB1A	0.0138222	0.25258	0.329	0.273	1	stem/TA/undiff	Esvsctrl	RAB1A
stem/TA/undiff_Esvsctrl.POLR2L	0.0144063	0.282039	0.459	0.449	1	stem/TA/undiff	Esvsctrl	POLR2L
stem/TA/undiff_Esvsctrl.CARD16	0.016096	0.262523	0.413	0.363	1	stem/TA/undiff	Esvsctrl	CARD16
stem/TA/undiff_Esvsctrl.GCNT1	0.0161667	-0.276418	0.252	0.291	1	stem/TA/undiff	Esvsctrl	GCNT1
stem/TA/undiff_Esvsctrl.CTNNB1	0.0190679	-0.281631	0.248	0.285	1	stem/TA/undiff	Esvsctrl	CTNNB1
stem/TA/undiff_Esvsctrl.MKI67	0.0198494	-0.323461	0.676	0.745	1	stem/TA/undiff	Esvsctrl	MKI67
stem/TA/undiff_Esvsctrl.NCAPH	0.0201597	-0.284884	0.152	0.187	1	stem/TA/undiff	Esvsctrl	NCAPH
stem/TA/undiff_Esvsctrl.RAB5IF	0.0203435	0.259225	0.381	0.332	1	stem/TA/undiff	Esvsctrl	RAB5IF
stem/TA/undiff_Esvsctrl.POF1B	0.022557	-0.324425	0.258	0.293	1	stem/TA/undiff	Esvsctrl	POF1B
stem/TA/undiff_Esvsctrl.RABAC1	0.0244922	0.290772	0.432	0.391	1	stem/TA/undiff	Esvsctrl	RABAC1
stem/TA/undiff_Esvsctrl.RBX1	0.0245401	0.258334	0.462	0.409	1	stem/TA/undiff	Esvsctrl	RBX1
stem/TA/undiff_Esvsctrl.CWC27	0.0245602	0.265731	0.152	0.113	1	stem/TA/undiff	Esvsctrl	CWC27
stem/TA/undiff_Esvsctrl.KIF2C	0.0299532	-0.28426	0.172	0.205	1	stem/TA/undiff	Esvsctrl	KIF2C
stem/TA/undiff_Esvsctrl.PPA1	0.0333155	0.25399	0.492	0.474	1	stem/TA/undiff	Esvsctrl	PPA1
stem/TA/undiff_Esvsctrl.FOS	0.0428303	0.380103	0.201	0.163	1	stem/TA/undiff	Esvsctrl	FOS
stem/TA/undiff_Esvsctrl.METTL7A	0.0519984	-0.319427	0.185	0.212	1	stem/TA/undiff	Esvsctrl	METTL7A
stem/TA/undiff_Esvsctrl.DECR2	0.0525794	-0.331683	0.104	0.129	1	stem/TA/undiff	Esvsctrl	DECR2
stem/TA/undiff_Esvsctrl.GALNT1	0.0551136	0.285705	0.245	0.203	1	stem/TA/undiff	Esvsctrl	GALNT1
stem/TA/undiff_Esvsctrl.CHPT1	0.0567156	-0.272066	0.206	0.233	1	stem/TA/undiff	Esvsctrl	CHPT1
stem/TA/undiff_Esvsctrl.SFXN4	0.060361	-0.303513	0.132	0.158	1	stem/TA/undiff	Esvsctrl	SFXN4
stem/TA/undiff_Esvsctrl.NONO	0.0677469	-0.279714	0.315	0.346	1	stem/TA/undiff	Esvsctrl	NONO
stem/TA/undiff_Esvsctrl.NPNT	0.0727731	-0.320842	0.079	0.101	1	stem/TA/undiff	Esvsctrl	NPNT
stem/TA/undiff_Esvsctrl.SI	0.0856837	-0.252005	0.356	0.386	1	stem/TA/undiff	Esvsctrl	SI
stem/TA/undiff_Esvsctrl.ACSL5	0.0863641	0.251091	0.346	0.307	1	stem/TA/undiff	Esvsctrl	ACSL5
stem/TA/undiff_Esvsctrl.DCP1A	0.093675	-0.254353	0.11	0.131	1	stem/TA/undiff	Esvsctrl	DCP1A
stem/TA/undiff_Esvsctrl.PRR15	0.109826	-0.287543	0.165	0.185	1	stem/TA/undiff	Esvsctrl	PRR15
stem/TA/undiff_Esvsctrl.HIST1H1C	0.117091	-0.435408	0.165	0.187	1	stem/TA/undiff	Esvsctrl	HIST1H1C
stem/TA/undiff_Esvsctrl.CCNF	0.136044	-0.260439	0.114	0.133	1	stem/TA/undiff	Esvsctrl	CCNF
stem/TA/undiff_Esvsctrl.SREBF2	0.141267	-0.312361	0.175	0.192	1	stem/TA/undiff	Esvsctrl	SREBF2
stem/TA/undiff_Esvsctrl.CIT	0.141399	-0.372216	0.144	0.163	1	stem/TA/undiff	Esvsctrl	CIT
stem/TA/undiff_Esvsctrl.C2orf72	0.145388	-0.299511	0.092	0.11	1	stem/TA/undiff	Esvsctrl	C2orf72
stem/TA/undiff_Esvsctrl.PCNT	0.266432	-0.326368	0.088	0.101	1	stem/TA/undiff	Esvsctrl	PCNT
stem/TA/undiff_Esvsctrl.CTBP1	0.274839	-0.257801	0.138	0.149	1	stem/TA/undiff	Esvsctrl	CTBP1
stem/TA/undiff_Esvsctrl.MUC2	0.326842	0.59321	0.2	0.185	1	stem/TA/undiff	Esvsctrl	MUC2
stem/TA/undiff_Esvsctrl.FCGBP	0.341009	-0.32128	0.135	0.149	1	stem/TA/undiff	Esvsctrl	FCGBP
stem/TA/undiff_Esvsctrl.DEFA5	0.39363	0.720055	0.117	0.131	1	stem/TA/undiff	Esvsctrl	DEFA5
stem/TA/undiff_Esvsctrl.LARP1	0.459958	-0.397249	0.237	0.239	1	stem/TA/undiff	Esvsctrl	LARP1
stem/TA/undiff_Esvsctrl.FLNB	0.516681	-0.463031	0.268	0.268	1	stem/TA/undiff	Esvsctrl	FLNB
stem/TA/undiff_Esvsctrl.KHSRP	0.519136	-0.308921	0.211	0.212	1	stem/TA/undiff	Esvsctrl	KHSRP
stem/TA/undiff_Esvsctrl.UBQLN1	0.533083	-0.27247	0.165	0.167	1	stem/TA/undiff	Esvsctrl	UBQLN1
stem/TA/undiff_Esvsctrl.APOB	0.563226	0.431977	0.1	0.093	1	stem/TA/undiff	Esvsctrl	APOB
stem/TA/undiff_Esvsctrl.CCDC14	0.621255	-0.276442	0.169	0.171	1	stem/TA/undiff	Esvsctrl	CCDC14
stem/TA/undiff_Esvsctrl.PTBP1	0.66569	-0.341498	0.311	0.303	1	stem/TA/undiff	Esvsctrl	PTBP1
stem/TA/undiff_Esvsctrl.IL17RE	0.805179	-0.264397	0.114	0.113	1	stem/TA/undiff	Esvsctrl	IL17RE
stem/TA/undiff_Esvsctrl.SPINK4	0.810944	0.38288	0.292	0.3	1	stem/TA/undiff	Esvsctrl	SPINK4
stem/TA/undiff_Esvsctrl.RBP2	0.876914	0.308671	0.258	0.269	1	stem/TA/undiff	Esvsctrl	RBP2
stem/TA/undiff_Esvsctrl.BRD2	0.913238	-0.259206	0.238	0.233	1	stem/TA/undiff	Esvsctrl	BRD2
stem/TA/undiff_Esvsctrl.PABPN1	0.997828	-0.267763	0.301	0.289	1	stem/TA/undiff	Esvsctrl	PABPN1
stem/TA/undiff_TNvsEs.MT1G	2.80273e-131	1.46999	0.927	0.501	1.07132e-126	stem/TA/undiff	TNvsEs	MT1G
stem/TA/undiff_TNvsEs.MT2A	2.71042e-105	1.44952	0.914	0.588	1.03603e-100	stem/TA/undiff	TNvsEs	MT2A
stem/TA/undiff_TNvsEs.MT1H	8.9125e-83	1.04068	0.608	0.214	3.40671e-78	stem/TA/undiff	TNvsEs	MT1H
stem/TA/undiff_TNvsEs.MT1E	1.36909e-79	0.968892	0.918	0.587	5.23322e-75	stem/TA/undiff	TNvsEs	MT1E
stem/TA/undiff_TNvsEs.MT1F	3.58652e-75	0.954616	0.692	0.305	1.37091e-70	stem/TA/undiff	TNvsEs	MT1F
stem/TA/undiff_TNvsEs.MT1X	4.94004e-73	1.11336	0.782	0.424	1.88828e-68	stem/TA/undiff	TNvsEs	MT1X
stem/TA/undiff_TNvsEs.PHGR1	6.22917e-63	0.574253	0.989	0.912	2.38104e-58	stem/TA/undiff	TNvsEs	PHGR1
stem/TA/undiff_TNvsEs.MT1M	3.10901e-50	0.64156	0.403	0.138	1.18839e-45	stem/TA/undiff	TNvsEs	MT1M
stem/TA/undiff_TNvsEs.TMSB10	9.13489e-50	0.49565	0.998	0.933	3.49172e-45	stem/TA/undiff	TNvsEs	TMSB10
stem/TA/undiff_TNvsEs.RPL18A	6.77979e-48	0.585664	0.979	0.845	2.59151e-43	stem/TA/undiff	TNvsEs	RPL18A
stem/TA/undiff_TNvsEs.MT-ATP6	5.29688e-45	-0.462751	0.986	0.989	2.02468e-40	stem/TA/undiff	TNvsEs	MT-ATP6
stem/TA/undiff_TNvsEs.RPS14	5.37757e-45	0.468685	0.984	0.873	2.05552e-40	stem/TA/undiff	TNvsEs	RPS14
stem/TA/undiff_TNvsEs.REG1A	1.1558e-44	-0.620747	0.978	0.982	4.41793e-40	stem/TA/undiff	TNvsEs	REG1A
stem/TA/undiff_TNvsEs.RPL7A	2.5868e-43	0.416267	0.98	0.897	9.8878e-39	stem/TA/undiff	TNvsEs	RPL7A
stem/TA/undiff_TNvsEs.SNHG29	7.96809e-42	0.557603	0.914	0.649	3.04572e-37	stem/TA/undiff	TNvsEs	SNHG29
stem/TA/undiff_TNvsEs.RPS12	1.99281e-41	0.418819	0.989	0.95	7.61732e-37	stem/TA/undiff	TNvsEs	RPS12
stem/TA/undiff_TNvsEs.EIF5A	1.21547e-40	0.481831	0.763	0.45	4.64602e-36	stem/TA/undiff	TNvsEs	EIF5A
stem/TA/undiff_TNvsEs.PTMS	9.15765e-40	0.445755	0.648	0.361	3.50042e-35	stem/TA/undiff	TNvsEs	PTMS
stem/TA/undiff_TNvsEs.CDX1	3.58516e-39	0.40548	0.754	0.455	1.37039e-34	stem/TA/undiff	TNvsEs	CDX1
stem/TA/undiff_TNvsEs.RPS18	1.30098e-38	0.404621	0.987	0.899	4.97287e-34	stem/TA/undiff	TNvsEs	RPS18
stem/TA/undiff_TNvsEs.TMEM141	1.60441e-38	0.421946	0.729	0.439	6.1327e-34	stem/TA/undiff	TNvsEs	TMEM141
stem/TA/undiff_TNvsEs.RPL29	2.84942e-37	0.341933	0.99	0.907	1.08916e-32	stem/TA/undiff	TNvsEs	RPL29
stem/TA/undiff_TNvsEs.RPL10	2.99525e-36	0.373438	0.99	0.943	1.1449e-31	stem/TA/undiff	TNvsEs	RPL10
stem/TA/undiff_TNvsEs.RPS15	1.01919e-35	0.378183	0.978	0.879	3.89576e-31	stem/TA/undiff	TNvsEs	RPS15
stem/TA/undiff_TNvsEs.RPL18	1.43397e-35	0.390576	0.968	0.858	5.48122e-31	stem/TA/undiff	TNvsEs	RPL18
stem/TA/undiff_TNvsEs.RPL13	1.96938e-35	0.436229	0.99	0.907	7.52776e-31	stem/TA/undiff	TNvsEs	RPL13
stem/TA/undiff_TNvsEs.REG1B	2.9059e-35	-1.57058	0.624	0.704	1.11075e-30	stem/TA/undiff	TNvsEs	REG1B
stem/TA/undiff_TNvsEs.AHCY	8.14085e-35	0.325167	0.59	0.318	3.11176e-30	stem/TA/undiff	TNvsEs	AHCY
stem/TA/undiff_TNvsEs.RPS24	1.33604e-34	0.300604	0.989	0.953	5.10689e-30	stem/TA/undiff	TNvsEs	RPS24
stem/TA/undiff_TNvsEs.ACADVL	8.02638e-34	0.294578	0.684	0.39	3.068e-29	stem/TA/undiff	TNvsEs	ACADVL
stem/TA/undiff_TNvsEs.RPS5	8.35582e-34	0.396402	0.966	0.826	3.19393e-29	stem/TA/undiff	TNvsEs	RPS5
stem/TA/undiff_TNvsEs.ACTG1	1.68535e-33	0.440055	0.985	0.889	6.4421e-29	stem/TA/undiff	TNvsEs	ACTG1
stem/TA/undiff_TNvsEs.RPL11	1.72894e-33	0.2832	0.995	0.934	6.60871e-29	stem/TA/undiff	TNvsEs	RPL11
stem/TA/undiff_TNvsEs.ZFAS1	2.0171e-32	0.35201	0.573	0.308	7.71017e-28	stem/TA/undiff	TNvsEs	ZFAS1
stem/TA/undiff_TNvsEs.HEBP1	2.85719e-32	0.366286	0.575	0.323	1.09213e-27	stem/TA/undiff	TNvsEs	HEBP1
stem/TA/undiff_TNvsEs.RPL12	3.24628e-32	0.337005	0.978	0.91	1.24086e-27	stem/TA/undiff	TNvsEs	RPL12
stem/TA/undiff_TNvsEs.RPS3	5.40947e-32	0.323191	0.99	0.931	2.06771e-27	stem/TA/undiff	TNvsEs	RPS3
stem/TA/undiff_TNvsEs.PTMA	2.49622e-31	-0.490633	1	0.989	9.54153e-27	stem/TA/undiff	TNvsEs	PTMA
stem/TA/undiff_TNvsEs.ARPC1A	9.06862e-31	0.279603	0.664	0.37	3.46639e-26	stem/TA/undiff	TNvsEs	ARPC1A
stem/TA/undiff_TNvsEs.NDUFA7	1.04028e-30	0.364148	0.713	0.439	3.97637e-26	stem/TA/undiff	TNvsEs	NDUFA7
stem/TA/undiff_TNvsEs.RPLP0	1.10669e-30	0.346473	0.991	0.925	4.23022e-26	stem/TA/undiff	TNvsEs	RPLP0
stem/TA/undiff_TNvsEs.TFF3	1.85088e-30	0.807975	0.732	0.465	7.07479e-26	stem/TA/undiff	TNvsEs	TFF3
stem/TA/undiff_TNvsEs.SMDT1	5.2754e-30	0.328465	0.696	0.424	2.01647e-25	stem/TA/undiff	TNvsEs	SMDT1
stem/TA/undiff_TNvsEs.SPINK4	1.39113e-29	0.427368	0.552	0.292	5.31744e-25	stem/TA/undiff	TNvsEs	SPINK4
stem/TA/undiff_TNvsEs.RPL19	1.83682e-29	0.29055	0.987	0.923	7.02105e-25	stem/TA/undiff	TNvsEs	RPL19
stem/TA/undiff_TNvsEs.HMGA1	2.53819e-29	0.354996	0.735	0.45	9.70199e-25	stem/TA/undiff	TNvsEs	HMGA1
stem/TA/undiff_TNvsEs.MT-ND4	2.70336e-29	-0.47989	0.978	0.988	1.03333e-24	stem/TA/undiff	TNvsEs	MT-ND4
stem/TA/undiff_TNvsEs.POLD4	1.43913e-27	0.287805	0.617	0.36	5.50094e-23	stem/TA/undiff	TNvsEs	POLD4
stem/TA/undiff_TNvsEs.RPL8	1.79713e-27	0.254356	0.997	0.948	6.86934e-23	stem/TA/undiff	TNvsEs	RPL8
stem/TA/undiff_TNvsEs.RNASE1	2.03603e-27	0.303764	0.74	0.482	7.78253e-23	stem/TA/undiff	TNvsEs	RNASE1
stem/TA/undiff_TNvsEs.RPS8	2.20475e-27	0.29149	0.993	0.95	8.42742e-23	stem/TA/undiff	TNvsEs	RPS8
stem/TA/undiff_TNvsEs.EEF1A1	2.96986e-27	0.26551	0.998	0.979	1.1352e-22	stem/TA/undiff	TNvsEs	EEF1A1
stem/TA/undiff_TNvsEs.RPL30	3.21465e-27	0.266177	0.991	0.94	1.22877e-22	stem/TA/undiff	TNvsEs	RPL30
stem/TA/undiff_TNvsEs.FABP2	2.83325e-26	-0.71476	0.855	0.793	1.08298e-21	stem/TA/undiff	TNvsEs	FABP2
stem/TA/undiff_TNvsEs.C12orf57	3.20985e-26	0.358289	0.687	0.429	1.22693e-21	stem/TA/undiff	TNvsEs	C12orf57
stem/TA/undiff_TNvsEs.LGALS4	3.7014e-26	0.459718	0.964	0.835	1.41482e-21	stem/TA/undiff	TNvsEs	LGALS4
stem/TA/undiff_TNvsEs.REG4	3.96324e-26	0.55372	0.441	0.224	1.51491e-21	stem/TA/undiff	TNvsEs	REG4
stem/TA/undiff_TNvsEs.JUN	4.31648e-26	0.436649	0.365	0.18	1.64993e-21	stem/TA/undiff	TNvsEs	JUN
stem/TA/undiff_TNvsEs.RPS19	1.98393e-25	0.275749	0.987	0.92	7.58338e-21	stem/TA/undiff	TNvsEs	RPS19
stem/TA/undiff_TNvsEs.MYDGF	3.50352e-25	0.250092	0.728	0.45	1.33919e-20	stem/TA/undiff	TNvsEs	MYDGF
stem/TA/undiff_TNvsEs.GNB2	4.03353e-25	0.262761	0.739	0.456	1.54178e-20	stem/TA/undiff	TNvsEs	GNB2
stem/TA/undiff_TNvsEs.UBA52	6.05305e-25	0.323308	0.902	0.675	2.31372e-20	stem/TA/undiff	TNvsEs	UBA52
stem/TA/undiff_TNvsEs.TUBA1C	6.48925e-25	0.357736	0.857	0.616	2.48045e-20	stem/TA/undiff	TNvsEs	TUBA1C
stem/TA/undiff_TNvsEs.CLDN4	3.45086e-24	0.324637	0.6	0.358	1.31906e-19	stem/TA/undiff	TNvsEs	CLDN4
stem/TA/undiff_TNvsEs.ZG16	3.77546e-24	0.764978	0.208	0.073	1.44313e-19	stem/TA/undiff	TNvsEs	ZG16
stem/TA/undiff_TNvsEs.RPL14	4.54981e-24	0.264895	0.977	0.9	1.73912e-19	stem/TA/undiff	TNvsEs	RPL14
stem/TA/undiff_TNvsEs.MRPL12	8.35904e-24	0.262628	0.683	0.429	3.19516e-19	stem/TA/undiff	TNvsEs	MRPL12
stem/TA/undiff_TNvsEs.RPL28	9.38063e-24	0.306366	0.985	0.926	3.58565e-19	stem/TA/undiff	TNvsEs	RPL28
stem/TA/undiff_TNvsEs.RPL3	9.81473e-24	0.268413	0.982	0.876	3.75158e-19	stem/TA/undiff	TNvsEs	RPL3
stem/TA/undiff_TNvsEs.RPSA	1.25156e-23	0.338738	0.938	0.758	4.78398e-19	stem/TA/undiff	TNvsEs	RPSA
stem/TA/undiff_TNvsEs.RPS28	1.51254e-23	0.282189	0.983	0.904	5.78155e-19	stem/TA/undiff	TNvsEs	RPS28
stem/TA/undiff_TNvsEs.RPS23	1.90976e-23	0.313032	0.974	0.882	7.29985e-19	stem/TA/undiff	TNvsEs	RPS23
stem/TA/undiff_TNvsEs.CD9	6.45407e-23	0.371174	0.735	0.492	2.46701e-18	stem/TA/undiff	TNvsEs	CD9
stem/TA/undiff_TNvsEs.CKS2	1.01434e-22	0.395462	0.648	0.421	3.87722e-18	stem/TA/undiff	TNvsEs	CKS2
stem/TA/undiff_TNvsEs.RPL24	1.31006e-22	0.320069	0.955	0.782	5.00758e-18	stem/TA/undiff	TNvsEs	RPL24
stem/TA/undiff_TNvsEs.RPS9	3.9859e-22	0.335336	0.958	0.796	1.52357e-17	stem/TA/undiff	TNvsEs	RPS9
stem/TA/undiff_TNvsEs.RPS21	7.35182e-22	0.292311	0.973	0.818	2.81016e-17	stem/TA/undiff	TNvsEs	RPS21
stem/TA/undiff_TNvsEs.RPS4X	1.45712e-21	0.255754	0.978	0.939	5.5697e-17	stem/TA/undiff	TNvsEs	RPS4X
stem/TA/undiff_TNvsEs.RPS25	1.57176e-21	0.320817	0.94	0.772	6.0079e-17	stem/TA/undiff	TNvsEs	RPS25
stem/TA/undiff_TNvsEs.MUC2	3.30829e-21	0.849521	0.388	0.2	1.26456e-16	stem/TA/undiff	TNvsEs	MUC2
stem/TA/undiff_TNvsEs.RPS7	1.07842e-20	0.284932	0.977	0.89	4.12214e-16	stem/TA/undiff	TNvsEs	RPS7
stem/TA/undiff_TNvsEs.RPL36A	1.71356e-20	0.280631	0.945	0.73	6.54992e-16	stem/TA/undiff	TNvsEs	RPL36A
stem/TA/undiff_TNvsEs.RPL36	2.2586e-20	0.279828	0.974	0.842	8.63327e-16	stem/TA/undiff	TNvsEs	RPL36
stem/TA/undiff_TNvsEs.TUBA1B	8.65013e-20	0.299533	0.977	0.865	3.30643e-15	stem/TA/undiff	TNvsEs	TUBA1B
stem/TA/undiff_TNvsEs.RPL10A	9.11595e-20	0.320049	0.936	0.748	3.48448e-15	stem/TA/undiff	TNvsEs	RPL10A
stem/TA/undiff_TNvsEs.IER2	9.72251e-20	0.295899	0.48	0.289	3.71633e-15	stem/TA/undiff	TNvsEs	IER2
stem/TA/undiff_TNvsEs.TUBB2A	5.93822e-19	0.261837	0.277	0.135	2.26982e-14	stem/TA/undiff	TNvsEs	TUBB2A
stem/TA/undiff_TNvsEs.KLK1	5.90945e-18	0.252161	0.195	0.081	2.25883e-13	stem/TA/undiff	TNvsEs	KLK1
stem/TA/undiff_TNvsEs.CLDN7	8.22876e-18	0.310024	0.902	0.657	3.14536e-13	stem/TA/undiff	TNvsEs	CLDN7
stem/TA/undiff_TNvsEs.HLA-C	4.49775e-17	0.284737	0.947	0.832	1.71922e-12	stem/TA/undiff	TNvsEs	HLA-C
stem/TA/undiff_TNvsEs.SAT1	7.36894e-17	0.25323	0.766	0.523	2.8167e-12	stem/TA/undiff	TNvsEs	SAT1
stem/TA/undiff_TNvsEs.IGKC	1.00685e-16	-0.256625	0.108	0.028	3.84859e-12	stem/TA/undiff	TNvsEs	IGKC
stem/TA/undiff_TNvsEs.SPINK1	1.13486e-16	-0.514055	0.945	0.854	4.33787e-12	stem/TA/undiff	TNvsEs	SPINK1
stem/TA/undiff_TNvsEs.ASS1	4.51308e-16	0.271979	0.676	0.442	1.72508e-11	stem/TA/undiff	TNvsEs	ASS1
stem/TA/undiff_TNvsEs.MINOS1	1.29696e-15	-0.706757	0.026	0.117	4.95748e-11	stem/TA/undiff	TNvsEs	MINOS1
stem/TA/undiff_TNvsEs.TMSB4X	2.666e-15	0.339434	0.93	0.792	1.01905e-10	stem/TA/undiff	TNvsEs	TMSB4X
stem/TA/undiff_TNvsEs.ADH1C	4.61332e-15	0.328654	0.751	0.558	1.76339e-10	stem/TA/undiff	TNvsEs	ADH1C
stem/TA/undiff_TNvsEs.FCGBP	1.35268e-14	0.77554	0.258	0.135	5.17049e-10	stem/TA/undiff	TNvsEs	FCGBP
stem/TA/undiff_TNvsEs.HNRNPA1	1.50456e-14	0.251313	0.948	0.78	5.75103e-10	stem/TA/undiff	TNvsEs	HNRNPA1
stem/TA/undiff_TNvsEs.DMBT1	1.1304e-13	-0.420435	0.902	0.856	4.32083e-09	stem/TA/undiff	TNvsEs	DMBT1
stem/TA/undiff_TNvsEs.RPL17	1.48715e-13	0.259932	0.946	0.814	5.6845e-09	stem/TA/undiff	TNvsEs	RPL17
stem/TA/undiff_TNvsEs.TUBB4B	2.63176e-13	0.250034	0.886	0.704	1.00596e-08	stem/TA/undiff	TNvsEs	TUBB4B
stem/TA/undiff_TNvsEs.FABP1	1.09567e-12	0.560345	0.798	0.631	4.18809e-08	stem/TA/undiff	TNvsEs	FABP1
stem/TA/undiff_TNvsEs.FOS	3.01955e-11	0.4054	0.317	0.201	1.15419e-06	stem/TA/undiff	TNvsEs	FOS
stem/TA/undiff_TNvsEs.ITLN1	5.52263e-11	0.59932	0.177	0.088	2.11097e-06	stem/TA/undiff	TNvsEs	ITLN1
stem/TA/undiff_TNvsEs.RPL41	6.67422e-11	0.311901	0.976	0.896	2.55116e-06	stem/TA/undiff	TNvsEs	RPL41
stem/TA/undiff_TNvsEs.AGR2	1.54151e-10	0.315657	0.961	0.873	5.89228e-06	stem/TA/undiff	TNvsEs	AGR2
stem/TA/undiff_TNvsEs.OLFM4	1.47622e-09	-0.551686	0.88	0.847	5.64269e-05	stem/TA/undiff	TNvsEs	OLFM4
stem/TA/undiff_TNvsEs.DUOX2	5.24162e-09	-0.339552	0.049	0.119	0.000200356	stem/TA/undiff	TNvsEs	DUOX2
stem/TA/undiff_TNvsEs.MT-ND2	9.11429e-09	-0.267196	0.978	0.969	0.000348384	stem/TA/undiff	TNvsEs	MT-ND2
stem/TA/undiff_TNvsEs.PIGR	1.86651e-08	-0.275751	0.976	0.974	0.000713457	stem/TA/undiff	TNvsEs	PIGR
stem/TA/undiff_TNvsEs.MT-ND6	6.73323e-08	-0.541211	0.916	0.861	0.00257371	stem/TA/undiff	TNvsEs	MT-ND6
stem/TA/undiff_TNvsEs.REG3A	3.1963e-07	-1.15691	0.157	0.228	0.0122175	stem/TA/undiff	TNvsEs	REG3A
stem/TA/undiff_TNvsEs.SOD1	2.22782e-06	-0.324985	0.889	0.747	0.0851562	stem/TA/undiff	TNvsEs	SOD1
stem/TA/undiff_TNvsEs.PSME2	1.88288e-05	-0.394197	0.937	0.851	0.719711	stem/TA/undiff	TNvsEs	PSME2
stem/TA/undiff_TNvsEs.GOLGB1	3.72626e-05	-0.269325	0.537	0.395	1	stem/TA/undiff	TNvsEs	GOLGB1
stem/TA/undiff_TNvsEs.GNB1	0.000134142	-0.285044	0.435	0.319	1	stem/TA/undiff	TNvsEs	GNB1
stem/TA/undiff_TNvsEs.CDK1	0.000169214	-0.281691	0.378	0.272	1	stem/TA/undiff	TNvsEs	CDK1
stem/TA/undiff_TNvsEs.MTRNR2L12	0.000228211	0.499892	0.399	0.336	1	stem/TA/undiff	TNvsEs	MTRNR2L12
stem/TA/undiff_TNvsEs.HSPD1	0.000265703	-0.297358	0.93	0.85	1	stem/TA/undiff	TNvsEs	HSPD1
stem/TA/undiff_TNvsEs.APOC3	0.000309348	-0.509493	0.083	0.129	1	stem/TA/undiff	TNvsEs	APOC3
stem/TA/undiff_TNvsEs.RANBP2	0.000432026	-0.253656	0.338	0.251	1	stem/TA/undiff	TNvsEs	RANBP2
stem/TA/undiff_TNvsEs.FABP6	0.00061697	0.354693	0.38	0.302	1	stem/TA/undiff	TNvsEs	FABP6
stem/TA/undiff_TNvsEs.HSPA5	0.000758398	-0.532016	0.81	0.721	1	stem/TA/undiff	TNvsEs	HSPA5
stem/TA/undiff_TNvsEs.SNRPD3	0.00104831	-0.269651	0.383	0.282	1	stem/TA/undiff	TNvsEs	SNRPD3
stem/TA/undiff_TNvsEs.BCLAF1	0.00202686	-0.296079	0.478	0.359	1	stem/TA/undiff	TNvsEs	BCLAF1
stem/TA/undiff_TNvsEs.GSKIP	0.00257241	-0.255712	0.393	0.306	1	stem/TA/undiff	TNvsEs	GSKIP
stem/TA/undiff_TNvsEs.IFITM3	0.00305726	-0.371113	0.88	0.748	1	stem/TA/undiff	TNvsEs	IFITM3
stem/TA/undiff_TNvsEs.ERAP2	0.00313415	-0.326425	0.211	0.255	1	stem/TA/undiff	TNvsEs	ERAP2
stem/TA/undiff_TNvsEs.HSP90AA1	0.00320573	-0.260576	0.925	0.865	1	stem/TA/undiff	TNvsEs	HSP90AA1
stem/TA/undiff_TNvsEs.ACTR2	0.00369569	-0.277216	0.553	0.418	1	stem/TA/undiff	TNvsEs	ACTR2
stem/TA/undiff_TNvsEs.SEC62	0.00422584	-0.321672	0.659	0.51	1	stem/TA/undiff	TNvsEs	SEC62
stem/TA/undiff_TNvsEs.LYZ	0.00423022	-0.550064	0.382	0.4	1	stem/TA/undiff	TNvsEs	LYZ
stem/TA/undiff_TNvsEs.CEACAM5	0.00494933	-0.635352	0.51	0.486	1	stem/TA/undiff	TNvsEs	CEACAM5
stem/TA/undiff_TNvsEs.GOLGA4	0.00631974	-0.28096	0.641	0.494	1	stem/TA/undiff	TNvsEs	GOLGA4
stem/TA/undiff_TNvsEs.TMC5	0.00706521	-0.381933	0.514	0.4	1	stem/TA/undiff	TNvsEs	TMC5
stem/TA/undiff_TNvsEs.SULT1B1	0.00751546	-0.26589	0.253	0.192	1	stem/TA/undiff	TNvsEs	SULT1B1
stem/TA/undiff_TNvsEs.PARP14	0.00764851	-0.326973	0.304	0.236	1	stem/TA/undiff	TNvsEs	PARP14
stem/TA/undiff_TNvsEs.ATP5MD	0.0129899	-0.31002	0.868	0.732	1	stem/TA/undiff	TNvsEs	ATP5MD
stem/TA/undiff_TNvsEs.DST	0.0145829	-0.284939	0.192	0.146	1	stem/TA/undiff	TNvsEs	DST
stem/TA/undiff_TNvsEs.HSPA9	0.0149318	-0.300769	0.511	0.401	1	stem/TA/undiff	TNvsEs	HSPA9
stem/TA/undiff_TNvsEs.HSP90B1	0.0165097	-0.352431	0.918	0.834	1	stem/TA/undiff	TNvsEs	HSP90B1
stem/TA/undiff_TNvsEs.TMPO	0.0172313	-0.277494	0.583	0.455	1	stem/TA/undiff	TNvsEs	TMPO
stem/TA/undiff_TNvsEs.GCNT3	0.0174477	-0.265542	0.465	0.361	1	stem/TA/undiff	TNvsEs	GCNT3
stem/TA/undiff_TNvsEs.DIAPH3	0.0190514	-0.250936	0.184	0.142	1	stem/TA/undiff	TNvsEs	DIAPH3
stem/TA/undiff_TNvsEs.DSP	0.0194634	-0.267875	0.692	0.539	1	stem/TA/undiff	TNvsEs	DSP
stem/TA/undiff_TNvsEs.NAMPT	0.021522	-0.267219	0.349	0.278	1	stem/TA/undiff	TNvsEs	NAMPT
stem/TA/undiff_TNvsEs.TM4SF20	0.0218408	-0.605475	0.197	0.221	1	stem/TA/undiff	TNvsEs	TM4SF20
stem/TA/undiff_TNvsEs.SOD2	0.0231992	-0.297595	0.412	0.325	1	stem/TA/undiff	TNvsEs	SOD2
stem/TA/undiff_TNvsEs.CFI	0.0261539	-0.371041	0.13	0.156	1	stem/TA/undiff	TNvsEs	CFI
stem/TA/undiff_TNvsEs.PRRC2C	0.0270887	-0.30741	0.646	0.498	1	stem/TA/undiff	TNvsEs	PRRC2C
stem/TA/undiff_TNvsEs.NDUFA12	0.0273772	-0.286749	0.75	0.585	1	stem/TA/undiff	TNvsEs	NDUFA12
stem/TA/undiff_TNvsEs.MUC4	0.0299362	-0.285345	0.151	0.178	1	stem/TA/undiff	TNvsEs	MUC4
stem/TA/undiff_TNvsEs.IFITM1	0.0300479	-0.326152	0.889	0.774	1	stem/TA/undiff	TNvsEs	IFITM1
stem/TA/undiff_TNvsEs.RPS20	0.0376749	-0.291677	0.722	0.562	1	stem/TA/undiff	TNvsEs	RPS20
stem/TA/undiff_TNvsEs.HIF1A	0.0417189	-0.259838	0.47	0.374	1	stem/TA/undiff	TNvsEs	HIF1A
stem/TA/undiff_TNvsEs.CENPF	0.0476843	-0.407372	0.817	0.705	1	stem/TA/undiff	TNvsEs	CENPF
stem/TA/undiff_TNvsEs.CD24	0.0544825	-0.605641	0.61	0.524	1	stem/TA/undiff	TNvsEs	CD24
stem/TA/undiff_TNvsEs.SET	0.0572948	-0.380461	0.591	0.454	1	stem/TA/undiff	TNvsEs	SET
stem/TA/undiff_TNvsEs.BDP1	0.0588649	-0.25752	0.254	0.21	1	stem/TA/undiff	TNvsEs	BDP1
stem/TA/undiff_TNvsEs.APOA1	0.0593409	-0.301759	0.124	0.151	1	stem/TA/undiff	TNvsEs	APOA1
stem/TA/undiff_TNvsEs.PRDX2	0.0702892	-0.317691	0.887	0.759	1	stem/TA/undiff	TNvsEs	PRDX2
stem/TA/undiff_TNvsEs.MGST2	0.0718434	-0.331378	0.652	0.51	1	stem/TA/undiff	TNvsEs	MGST2
stem/TA/undiff_TNvsEs.SMC2	0.0737441	-0.344977	0.487	0.391	1	stem/TA/undiff	TNvsEs	SMC2
stem/TA/undiff_TNvsEs.TTC19	0.0799329	-0.338006	0.288	0.237	1	stem/TA/undiff	TNvsEs	TTC19
stem/TA/undiff_TNvsEs.SP100	0.0842051	-0.457767	0.279	0.231	1	stem/TA/undiff	TNvsEs	SP100
stem/TA/undiff_TNvsEs.POMP	0.0866669	-0.310304	0.835	0.711	1	stem/TA/undiff	TNvsEs	POMP
stem/TA/undiff_TNvsEs.SNRPD1	0.0914875	-0.305886	0.732	0.579	1	stem/TA/undiff	TNvsEs	SNRPD1
stem/TA/undiff_TNvsEs.HLA-DPB1	0.10174	-0.295804	0.322	0.258	1	stem/TA/undiff	TNvsEs	HLA-DPB1
stem/TA/undiff_TNvsEs.XRCC5	0.125043	-0.35998	0.602	0.486	1	stem/TA/undiff	TNvsEs	XRCC5
stem/TA/undiff_TNvsEs.ATP10B	0.13324	-0.284619	0.251	0.214	1	stem/TA/undiff	TNvsEs	ATP10B
stem/TA/undiff_TNvsEs.PLAC8	0.153672	-0.370398	0.258	0.26	1	stem/TA/undiff	TNvsEs	PLAC8
stem/TA/undiff_TNvsEs.LCN2	0.163146	-0.266883	0.697	0.551	1	stem/TA/undiff	TNvsEs	LCN2
stem/TA/undiff_TNvsEs.MT-ND3	0.1819	-0.313007	0.971	0.919	1	stem/TA/undiff	TNvsEs	MT-ND3
stem/TA/undiff_TNvsEs.NEXN	0.20402	-0.322505	0.104	0.114	1	stem/TA/undiff	TNvsEs	NEXN
stem/TA/undiff_TNvsEs.NDUFA4	0.211456	-0.260558	0.861	0.729	1	stem/TA/undiff	TNvsEs	NDUFA4
stem/TA/undiff_TNvsEs.KIF20B	0.252867	-0.382487	0.579	0.472	1	stem/TA/undiff	TNvsEs	KIF20B
stem/TA/undiff_TNvsEs.LAP3	0.274527	-0.45858	0.359	0.299	1	stem/TA/undiff	TNvsEs	LAP3
stem/TA/undiff_TNvsEs.NEAT1	0.316395	-0.333389	0.728	0.588	1	stem/TA/undiff	TNvsEs	NEAT1
stem/TA/undiff_TNvsEs.EIF5	0.31819	-0.289887	0.676	0.531	1	stem/TA/undiff	TNvsEs	EIF5
stem/TA/undiff_TNvsEs.MKI67	0.39735	-0.312772	0.807	0.676	1	stem/TA/undiff	TNvsEs	MKI67
stem/TA/undiff_TNvsEs.RARRES1	0.422923	-0.499004	0.646	0.519	1	stem/TA/undiff	TNvsEs	RARRES1
stem/TA/undiff_TNvsEs.CRIP1	0.443507	-0.349228	0.252	0.22	1	stem/TA/undiff	TNvsEs	CRIP1
stem/TA/undiff_TNvsEs.PDIA3	0.488297	-0.323582	0.857	0.707	1	stem/TA/undiff	TNvsEs	PDIA3
stem/TA/undiff_TNvsEs.HNRNPA3	0.544395	-0.291566	0.817	0.644	1	stem/TA/undiff	TNvsEs	HNRNPA3
stem/TA/undiff_TNvsEs.KTN1	0.592747	-0.270164	0.692	0.559	1	stem/TA/undiff	TNvsEs	KTN1
stem/TA/undiff_TNvsEs.ASPM	0.613714	-0.363961	0.627	0.52	1	stem/TA/undiff	TNvsEs	ASPM
stem/TA/undiff_TNvsEs.RPS10	0.622802	-0.665161	0.438	0.37	1	stem/TA/undiff	TNvsEs	RPS10
stem/TA/undiff_TNvsEs.MUC1	0.67996	-0.417657	0.354	0.307	1	stem/TA/undiff	TNvsEs	MUC1
stem/TA/undiff_TNvsEs.ID1	0.725785	-0.301156	0.41	0.359	1	stem/TA/undiff	TNvsEs	ID1
stem/TA/undiff_TNvsEs.AL121974.1	0.740295	-0.282095	0.176	0.161	1	stem/TA/undiff	TNvsEs	AL121974.1
stem/TA/undiff_TNvsEs.GOLM1	0.798111	-0.437536	0.532	0.431	1	stem/TA/undiff	TNvsEs	GOLM1
stem/TA/undiff_TNvsEs.HSP90AB1	0.851341	-0.264891	0.933	0.817	1	stem/TA/undiff	TNvsEs	HSP90AB1
stem/TA/undiff_TNvsEs.MRPS18C	0.906997	-0.318602	0.56	0.466	1	stem/TA/undiff	TNvsEs	MRPS18C
stem/TA/undiff_TNvsEs.SMC4	0.925402	-0.448937	0.653	0.538	1	stem/TA/undiff	TNvsEs	SMC4
early enterocyte_TNvsctrl.IFI27	4.48455e-44	1.95256	0.443	0.094	1.71417e-39	early enterocyte	TNvsctrl	IFI27
early enterocyte_TNvsctrl.CD74	5.38359e-30	1.09699	0.701	0.403	2.05782e-25	early enterocyte	TNvsctrl	CD74
early enterocyte_TNvsctrl.TMSB4X	1.80523e-28	1.60896	0.624	0.316	6.90032e-24	early enterocyte	TNvsctrl	TMSB4X
early enterocyte_TNvsctrl.PSMB9	2.21865e-27	1.39506	0.319	0.071	8.48055e-23	early enterocyte	TNvsctrl	PSMB9
early enterocyte_TNvsctrl.PLA2G2A	1.0731e-26	1.19125	0.366	0.106	4.10181e-22	early enterocyte	TNvsctrl	PLA2G2A
early enterocyte_TNvsctrl.HLA-B	1.75632e-26	1.18753	0.619	0.359	6.71336e-22	early enterocyte	TNvsctrl	HLA-B
early enterocyte_TNvsctrl.LCN2	1.17296e-25	1.7495	0.262	0.045	4.48351e-21	early enterocyte	TNvsctrl	LCN2
early enterocyte_TNvsctrl.MT-ND5	1.64832e-20	-0.780761	0.753	0.846	6.30052e-16	early enterocyte	TNvsctrl	MT-ND5
early enterocyte_TNvsctrl.RPL18A	4.66746e-20	1.00362	0.74	0.531	1.78409e-15	early enterocyte	TNvsctrl	RPL18A
early enterocyte_TNvsctrl.HLA-DRB5	7.08207e-20	0.920888	0.193	0.026	2.70705e-15	early enterocyte	TNvsctrl	HLA-DRB5
early enterocyte_TNvsctrl.HLA-DRA	7.32551e-19	1.11988	0.342	0.126	2.8001e-14	early enterocyte	TNvsctrl	HLA-DRA
early enterocyte_TNvsctrl.HLA-A	1.72361e-18	1.16199	0.545	0.336	6.58834e-14	early enterocyte	TNvsctrl	HLA-A
early enterocyte_TNvsctrl.MTRNR2L12	2.69036e-18	-0.395979	0.21	0.451	1.02836e-13	early enterocyte	TNvsctrl	MTRNR2L12
early enterocyte_TNvsctrl.SPINK4	1.01561e-17	2.34928	0.435	0.217	3.88208e-13	early enterocyte	TNvsctrl	SPINK4
early enterocyte_TNvsctrl.FABP6	1.40985e-17	-0.789255	0.336	0.565	5.38899e-13	early enterocyte	TNvsctrl	FABP6
early enterocyte_TNvsctrl.LYZ	1.59698e-17	1.36943	0.171	0.025	6.10428e-13	early enterocyte	TNvsctrl	LYZ
early enterocyte_TNvsctrl.HLA-DQB1	2.27202e-17	0.976429	0.134	0.008	8.68456e-13	early enterocyte	TNvsctrl	HLA-DQB1
early enterocyte_TNvsctrl.OLFM4	5.14601e-17	-1.20569	0.473	0.658	1.96701e-12	early enterocyte	TNvsctrl	OLFM4
early enterocyte_TNvsctrl.APOA1	1.13053e-16	-1.55819	0.082	0.263	4.32132e-12	early enterocyte	TNvsctrl	APOA1
early enterocyte_TNvsctrl.APOC3	1.25724e-16	-1.49344	0.057	0.223	4.80566e-12	early enterocyte	TNvsctrl	APOC3
early enterocyte_TNvsctrl.HLA-C	3.22255e-16	0.931095	0.617	0.407	1.23179e-11	early enterocyte	TNvsctrl	HLA-C
early enterocyte_TNvsctrl.RPL13	3.31923e-16	0.704243	0.827	0.691	1.26874e-11	early enterocyte	TNvsctrl	RPL13
early enterocyte_TNvsctrl.RPS14	1.60215e-15	0.827509	0.76	0.602	6.12406e-11	early enterocyte	TNvsctrl	RPS14
early enterocyte_TNvsctrl.CEACAM5	3.39177e-15	1.06094	0.163	0.028	1.29647e-10	early enterocyte	TNvsctrl	CEACAM5
early enterocyte_TNvsctrl.REG1B	3.44593e-15	0.361728	0.258	0.079	1.31717e-10	early enterocyte	TNvsctrl	REG1B
early enterocyte_TNvsctrl.RPL36	5.41767e-15	0.625	0.696	0.479	2.07085e-10	early enterocyte	TNvsctrl	RPL36
early enterocyte_TNvsctrl.REG4	8.438e-15	1.13339	0.26	0.091	3.22534e-10	early enterocyte	TNvsctrl	REG4
early enterocyte_TNvsctrl.RPS12	1.57606e-14	0.705496	0.854	0.727	6.02435e-10	early enterocyte	TNvsctrl	RPS12
early enterocyte_TNvsctrl.HLA-DRB1	2.22201e-14	0.698648	0.279	0.101	8.4934e-10	early enterocyte	TNvsctrl	HLA-DRB1
early enterocyte_TNvsctrl.FTH1	2.76769e-14	-0.608033	0.904	0.888	1.05792e-09	early enterocyte	TNvsctrl	FTH1
early enterocyte_TNvsctrl.HLA-E	5.40089e-14	0.87512	0.27	0.101	2.06444e-09	early enterocyte	TNvsctrl	HLA-E
early enterocyte_TNvsctrl.S100A6	2.30887e-13	0.723061	0.824	0.709	8.82543e-09	early enterocyte	TNvsctrl	S100A6
early enterocyte_TNvsctrl.TPT1	2.84648e-13	0.70101	0.691	0.506	1.08804e-08	early enterocyte	TNvsctrl	TPT1
early enterocyte_TNvsctrl.BIRC3	5.57502e-13	1.00327	0.168	0.04	2.13099e-08	early enterocyte	TNvsctrl	BIRC3
early enterocyte_TNvsctrl.MT-ATP6	1.81614e-12	-0.440997	0.82	0.924	6.942e-08	early enterocyte	TNvsctrl	MT-ATP6
early enterocyte_TNvsctrl.RPS15	2.25927e-12	0.522044	0.804	0.638	8.63585e-08	early enterocyte	TNvsctrl	RPS15
early enterocyte_TNvsctrl.RPSA	3.37989e-12	0.676833	0.572	0.397	1.29193e-07	early enterocyte	TNvsctrl	RPSA
early enterocyte_TNvsctrl.MT-ND4	4.02928e-12	-0.489049	0.817	0.909	1.54015e-07	early enterocyte	TNvsctrl	MT-ND4
early enterocyte_TNvsctrl.HBB	4.13759e-12	1.36594	0.035	0.152	1.58155e-07	early enterocyte	TNvsctrl	HBB
early enterocyte_TNvsctrl.RPL18	4.29326e-12	0.59084	0.777	0.61	1.64106e-07	early enterocyte	TNvsctrl	RPL18
early enterocyte_TNvsctrl.MT-ATP8	1.11341e-11	0.636632	0.579	0.417	4.2559e-07	early enterocyte	TNvsctrl	MT-ATP8
early enterocyte_TNvsctrl.HLA-DPA1	2.22261e-11	0.882096	0.196	0.064	8.49569e-07	early enterocyte	TNvsctrl	HLA-DPA1
early enterocyte_TNvsctrl.MUC2	9.15949e-11	1.58378	0.258	0.114	3.50112e-06	early enterocyte	TNvsctrl	MUC2
early enterocyte_TNvsctrl.ALDOB	1.33961e-10	0.565123	0.52	0.337	5.12054e-06	early enterocyte	TNvsctrl	ALDOB
early enterocyte_TNvsctrl.RPL28	1.73746e-10	0.489643	0.834	0.727	6.64126e-06	early enterocyte	TNvsctrl	RPL28
early enterocyte_TNvsctrl.APOA4	4.90426e-10	-0.81367	0.055	0.17	1.87461e-05	early enterocyte	TNvsctrl	APOA4
early enterocyte_TNvsctrl.RPS9	6.20254e-10	0.451375	0.658	0.478	2.37086e-05	early enterocyte	TNvsctrl	RPS9
early enterocyte_TNvsctrl.MT-ND4L	6.87249e-10	-0.460336	0.857	0.893	2.62694e-05	early enterocyte	TNvsctrl	MT-ND4L
early enterocyte_TNvsctrl.UBA52	1.37607e-09	0.693823	0.428	0.263	5.25988e-05	early enterocyte	TNvsctrl	UBA52
early enterocyte_TNvsctrl.PLAAT4	1.39603e-09	0.674872	0.117	0.026	5.33619e-05	early enterocyte	TNvsctrl	PLAAT4
early enterocyte_TNvsctrl.FOS	1.63976e-09	0.848714	0.161	0.055	6.26784e-05	early enterocyte	TNvsctrl	FOS
early enterocyte_TNvsctrl.HLA-DPB1	1.71091e-09	0.868665	0.138	0.038	6.53977e-05	early enterocyte	TNvsctrl	HLA-DPB1
early enterocyte_TNvsctrl.S100A11	2.02321e-09	0.831075	0.31	0.16	7.73353e-05	early enterocyte	TNvsctrl	S100A11
early enterocyte_TNvsctrl.MT-ND3	2.54903e-09	-0.535884	0.747	0.833	9.74341e-05	early enterocyte	TNvsctrl	MT-ND3
early enterocyte_TNvsctrl.ANXA2	2.73793e-09	0.665255	0.299	0.152	0.000104655	early enterocyte	TNvsctrl	ANXA2
early enterocyte_TNvsctrl.RPS25	2.85684e-09	0.567374	0.572	0.402	0.0001092	early enterocyte	TNvsctrl	RPS25
early enterocyte_TNvsctrl.RPL12	3.41013e-09	0.472905	0.804	0.683	0.000130349	early enterocyte	TNvsctrl	RPL12
early enterocyte_TNvsctrl.MT-ND6	3.5887e-09	-0.695011	0.54	0.668	0.000137174	early enterocyte	TNvsctrl	MT-ND6
early enterocyte_TNvsctrl.TFF3	3.8578e-09	2.05249	0.512	0.369	0.000147461	early enterocyte	TNvsctrl	TFF3
early enterocyte_TNvsctrl.RPL9	6.02143e-09	0.567376	0.564	0.4	0.000230163	early enterocyte	TNvsctrl	RPL9
early enterocyte_TNvsctrl.ATP5MG	9.66434e-09	0.593185	0.471	0.307	0.00036941	early enterocyte	TNvsctrl	ATP5MG
early enterocyte_TNvsctrl.RPL34	1.36052e-08	0.394021	0.772	0.638	0.000520044	early enterocyte	TNvsctrl	RPL34
early enterocyte_TNvsctrl.MT-CO3	1.76945e-08	-0.290568	0.908	0.97	0.000676356	early enterocyte	TNvsctrl	MT-CO3
early enterocyte_TNvsctrl.MT-ND2	2.05264e-08	-0.512564	0.768	0.871	0.000784601	early enterocyte	TNvsctrl	MT-ND2
early enterocyte_TNvsctrl.RPL35A	2.36132e-08	0.493653	0.676	0.521	0.00090259	early enterocyte	TNvsctrl	RPL35A
early enterocyte_TNvsctrl.RPS15A	2.5336e-08	0.459782	0.804	0.679	0.000968444	early enterocyte	TNvsctrl	RPS15A
early enterocyte_TNvsctrl.RPL36AL	2.78603e-08	0.558603	0.409	0.255	0.00106493	early enterocyte	TNvsctrl	RPL36AL
early enterocyte_TNvsctrl.HIGD2A	3.86697e-08	0.319754	0.307	0.164	0.00147811	early enterocyte	TNvsctrl	HIGD2A
early enterocyte_TNvsctrl.TMSB10	4.01441e-08	0.416211	0.859	0.77	0.00153447	early enterocyte	TNvsctrl	TMSB10
early enterocyte_TNvsctrl.RPL27A	6.37801e-08	0.4945	0.362	0.215	0.00243793	early enterocyte	TNvsctrl	RPL27A
early enterocyte_TNvsctrl.GMDS	9.03177e-08	0.69559	0.218	0.104	0.0034523	early enterocyte	TNvsctrl	GMDS
early enterocyte_TNvsctrl.SH3BGRL3	1.44713e-07	0.613359	0.312	0.179	0.00553152	early enterocyte	TNvsctrl	SH3BGRL3
early enterocyte_TNvsctrl.SERPINA1	1.46486e-07	0.614243	0.287	0.157	0.00559929	early enterocyte	TNvsctrl	SERPINA1
early enterocyte_TNvsctrl.POLD4	1.57982e-07	0.702648	0.198	0.091	0.0060387	early enterocyte	TNvsctrl	POLD4
early enterocyte_TNvsctrl.JUN	1.59146e-07	0.692996	0.191	0.088	0.00608318	early enterocyte	TNvsctrl	JUN
early enterocyte_TNvsctrl.RPS24	1.63313e-07	0.433971	0.815	0.722	0.00624247	early enterocyte	TNvsctrl	RPS24
early enterocyte_TNvsctrl.PPIA	2.00723e-07	0.299659	0.539	0.392	0.00767242	early enterocyte	TNvsctrl	PPIA
early enterocyte_TNvsctrl.MIF	2.25552e-07	0.591104	0.535	0.398	0.00862149	early enterocyte	TNvsctrl	MIF
early enterocyte_TNvsctrl.RPS18	2.70096e-07	0.431541	0.832	0.706	0.0103242	early enterocyte	TNvsctrl	RPS18
early enterocyte_TNvsctrl.GUK1	2.77587e-07	0.311674	0.227	0.109	0.0106105	early enterocyte	TNvsctrl	GUK1
early enterocyte_TNvsctrl.ADH1C	3.01396e-07	-0.74211	0.284	0.407	0.0115205	early enterocyte	TNvsctrl	ADH1C
early enterocyte_TNvsctrl.HLA-DMA	3.04324e-07	0.39987	0.102	0.028	0.0116325	early enterocyte	TNvsctrl	HLA-DMA
early enterocyte_TNvsctrl.PSMB8	3.31821e-07	0.69451	0.253	0.139	0.0126835	early enterocyte	TNvsctrl	PSMB8
early enterocyte_TNvsctrl.CLCA1	3.39259e-07	1.03157	0.196	0.093	0.0129678	early enterocyte	TNvsctrl	CLCA1
early enterocyte_TNvsctrl.GUCA2A	3.67107e-07	-0.854132	0.211	0.331	0.0140323	early enterocyte	TNvsctrl	GUCA2A
early enterocyte_TNvsctrl.NEAT1	4.58398e-07	0.576092	0.357	0.226	0.0175218	early enterocyte	TNvsctrl	NEAT1
early enterocyte_TNvsctrl.RPL27	4.82745e-07	0.498726	0.468	0.327	0.0184525	early enterocyte	TNvsctrl	RPL27
early enterocyte_TNvsctrl.RPS23	4.90361e-07	0.511073	0.745	0.64	0.0187436	early enterocyte	TNvsctrl	RPS23
early enterocyte_TNvsctrl.RPL15	4.957e-07	0.464261	0.658	0.539	0.0189476	early enterocyte	TNvsctrl	RPL15
early enterocyte_TNvsctrl.TUBA1C	5.35555e-07	0.774392	0.193	0.091	0.020471	early enterocyte	TNvsctrl	TUBA1C
early enterocyte_TNvsctrl.XIST	5.79972e-07	-0.790044	0.112	0.215	0.0221689	early enterocyte	TNvsctrl	XIST
early enterocyte_TNvsctrl.FCGBP	6.12162e-07	1.28537	0.158	0.068	0.0233993	early enterocyte	TNvsctrl	FCGBP
early enterocyte_TNvsctrl.PDZK1IP1	7.07369e-07	0.425653	0.122	0.043	0.0270385	early enterocyte	TNvsctrl	PDZK1IP1
early enterocyte_TNvsctrl.RPS5	7.90504e-07	0.48154	0.666	0.537	0.0302162	early enterocyte	TNvsctrl	RPS5
early enterocyte_TNvsctrl.SOD1	8.2474e-07	0.561478	0.339	0.208	0.0315249	early enterocyte	TNvsctrl	SOD1
early enterocyte_TNvsctrl.MALAT1	9.56223e-07	-0.358599	0.79	0.868	0.0365507	early enterocyte	TNvsctrl	MALAT1
early enterocyte_TNvsctrl.ATP5IF1	1.33156e-06	0.370818	0.336	0.202	0.0508974	early enterocyte	TNvsctrl	ATP5IF1
early enterocyte_TNvsctrl.MYL6	1.36074e-06	0.421808	0.669	0.521	0.0520131	early enterocyte	TNvsctrl	MYL6
early enterocyte_TNvsctrl.REG1A	1.45075e-06	-0.485735	0.802	0.879	0.0554535	early enterocyte	TNvsctrl	REG1A
early enterocyte_TNvsctrl.NOP10	1.55127e-06	0.595209	0.171	0.079	0.0592958	early enterocyte	TNvsctrl	NOP10
early enterocyte_TNvsctrl.HLA-F	1.6613e-06	0.619351	0.159	0.071	0.0635016	early enterocyte	TNvsctrl	HLA-F
early enterocyte_TNvsctrl.RPS16	2.00936e-06	0.401877	0.562	0.435	0.0768059	early enterocyte	TNvsctrl	RPS16
early enterocyte_TNvsctrl.LGALS2	2.12114e-06	-0.614129	0.28	0.392	0.0810784	early enterocyte	TNvsctrl	LGALS2
early enterocyte_TNvsctrl.ITLN1	2.21615e-06	0.947256	0.101	0.033	0.0847099	early enterocyte	TNvsctrl	ITLN1
early enterocyte_TNvsctrl.RACK1	2.30652e-06	0.324605	0.668	0.537	0.0881645	early enterocyte	TNvsctrl	RACK1
early enterocyte_TNvsctrl.RPL10	2.38726e-06	0.468387	0.874	0.795	0.0912506	early enterocyte	TNvsctrl	RPL10
early enterocyte_TNvsctrl.NME2	2.70658e-06	0.429309	0.534	0.403	0.103456	early enterocyte	TNvsctrl	NME2
early enterocyte_TNvsctrl.CLTB	2.9113e-06	0.529713	0.232	0.126	0.111282	early enterocyte	TNvsctrl	CLTB
early enterocyte_TNvsctrl.UGT2B17	2.96098e-06	-0.7252	0.156	0.261	0.11318	early enterocyte	TNvsctrl	UGT2B17
early enterocyte_TNvsctrl.RGMB	3.00703e-06	-0.813014	0.039	0.107	0.114941	early enterocyte	TNvsctrl	RGMB
early enterocyte_TNvsctrl.NDUFA11	3.86911e-06	0.350357	0.326	0.203	0.147893	early enterocyte	TNvsctrl	NDUFA11
early enterocyte_TNvsctrl.TOMM7	4.38505e-06	0.376061	0.314	0.193	0.167614	early enterocyte	TNvsctrl	TOMM7
early enterocyte_TNvsctrl.CFL1	4.71576e-06	0.41015	0.586	0.463	0.180255	early enterocyte	TNvsctrl	CFL1
early enterocyte_TNvsctrl.MRPL41	5.24963e-06	0.321006	0.193	0.096	0.200662	early enterocyte	TNvsctrl	MRPL41
early enterocyte_TNvsctrl.RPS6	5.43025e-06	0.310252	0.735	0.613	0.207566	early enterocyte	TNvsctrl	RPS6
early enterocyte_TNvsctrl.IRF1	5.8134e-06	0.481671	0.106	0.038	0.222211	early enterocyte	TNvsctrl	IRF1
early enterocyte_TNvsctrl.RPL29	7.12425e-06	0.301073	0.794	0.689	0.272317	early enterocyte	TNvsctrl	RPL29
early enterocyte_TNvsctrl.FAM162A	7.2418e-06	0.545339	0.193	0.101	0.27681	early enterocyte	TNvsctrl	FAM162A
early enterocyte_TNvsctrl.SERF2	7.54859e-06	0.314886	0.742	0.605	0.288537	early enterocyte	TNvsctrl	SERF2
early enterocyte_TNvsctrl.RPL30	8.6467e-06	0.346303	0.829	0.722	0.330511	early enterocyte	TNvsctrl	RPL30
early enterocyte_TNvsctrl.RPS28	9.75818e-06	0.315618	0.784	0.699	0.372997	early enterocyte	TNvsctrl	RPS28
early enterocyte_TNvsctrl.PSMA7	1.02242e-05	0.573795	0.245	0.144	0.390811	early enterocyte	TNvsctrl	PSMA7
early enterocyte_TNvsctrl.KLF6	1.07542e-05	0.583632	0.134	0.06	0.411067	early enterocyte	TNvsctrl	KLF6
early enterocyte_TNvsctrl.MCL1	1.21427e-05	0.543976	0.106	0.04	0.464143	early enterocyte	TNvsctrl	MCL1
early enterocyte_TNvsctrl.COPS9	1.2402e-05	0.460864	0.148	0.068	0.474053	early enterocyte	TNvsctrl	COPS9
early enterocyte_TNvsctrl.CYCS	1.26821e-05	0.607861	0.131	0.058	0.48476	early enterocyte	TNvsctrl	CYCS
early enterocyte_TNvsctrl.RPL14	1.32895e-05	0.32706	0.762	0.645	0.507978	early enterocyte	TNvsctrl	RPL14
early enterocyte_TNvsctrl.SH3YL1	1.33232e-05	0.425809	0.107	0.041	0.509267	early enterocyte	TNvsctrl	SH3YL1
early enterocyte_TNvsctrl.RPLP1	1.33275e-05	0.336783	0.924	0.868	0.509432	early enterocyte	TNvsctrl	RPLP1
early enterocyte_TNvsctrl.MYL12B	1.42943e-05	0.286221	0.334	0.215	0.546387	early enterocyte	TNvsctrl	MYL12B
early enterocyte_TNvsctrl.CSTB	1.4439e-05	0.346167	0.242	0.139	0.551915	early enterocyte	TNvsctrl	CSTB
early enterocyte_TNvsctrl.RPL22L1	1.46006e-05	0.483915	0.112	0.045	0.558095	early enterocyte	TNvsctrl	RPL22L1
early enterocyte_TNvsctrl.IDH2	1.4771e-05	0.692536	0.247	0.15	0.564608	early enterocyte	TNvsctrl	IDH2
early enterocyte_TNvsctrl.TNFSF10	1.50238e-05	0.406332	0.173	0.086	0.57427	early enterocyte	TNvsctrl	TNFSF10
early enterocyte_TNvsctrl.PFDN5	1.58918e-05	0.397526	0.364	0.24	0.607448	early enterocyte	TNvsctrl	PFDN5
early enterocyte_TNvsctrl.DEK	1.65411e-05	0.569241	0.215	0.121	0.632269	early enterocyte	TNvsctrl	DEK
early enterocyte_TNvsctrl.ELOB	1.66809e-05	0.373918	0.394	0.266	0.63761	early enterocyte	TNvsctrl	ELOB
early enterocyte_TNvsctrl.COX14	1.7167e-05	0.382195	0.174	0.089	0.656192	early enterocyte	TNvsctrl	COX14
early enterocyte_TNvsctrl.RPL24	1.76888e-05	0.286516	0.572	0.448	0.676138	early enterocyte	TNvsctrl	RPL24
early enterocyte_TNvsctrl.ARPC3	1.8402e-05	0.402557	0.314	0.203	0.7034	early enterocyte	TNvsctrl	ARPC3
early enterocyte_TNvsctrl.HINT1	1.88671e-05	0.417457	0.55	0.418	0.721176	early enterocyte	TNvsctrl	HINT1
early enterocyte_TNvsctrl.TPM3	2.01643e-05	0.504821	0.277	0.175	0.770759	early enterocyte	TNvsctrl	TPM3
early enterocyte_TNvsctrl.ASS1	2.05274e-05	0.578561	0.238	0.14	0.784638	early enterocyte	TNvsctrl	ASS1
early enterocyte_TNvsctrl.RPL26	2.4326e-05	0.395059	0.757	0.666	0.929838	early enterocyte	TNvsctrl	RPL26
early enterocyte_TNvsctrl.EPCAM	2.80611e-05	-0.376772	0.487	0.56	1	early enterocyte	TNvsctrl	EPCAM
early enterocyte_TNvsctrl.RPL17	2.93633e-05	0.318861	0.629	0.501	1	early enterocyte	TNvsctrl	RPL17
early enterocyte_TNvsctrl.PPA1	3.00523e-05	0.379035	0.183	0.098	1	early enterocyte	TNvsctrl	PPA1
early enterocyte_TNvsctrl.ATOX1	3.3635e-05	0.378106	0.183	0.096	1	early enterocyte	TNvsctrl	ATOX1
early enterocyte_TNvsctrl.RPL19	4.07448e-05	0.319515	0.81	0.721	1	early enterocyte	TNvsctrl	RPL19
early enterocyte_TNvsctrl.SMDT1	4.3653e-05	0.530206	0.208	0.121	1	early enterocyte	TNvsctrl	SMDT1
early enterocyte_TNvsctrl.CRIP1	4.43749e-05	-0.531856	0.101	0.182	1	early enterocyte	TNvsctrl	CRIP1
early enterocyte_TNvsctrl.COX5A	4.80059e-05	0.372056	0.456	0.342	1	early enterocyte	TNvsctrl	COX5A
early enterocyte_TNvsctrl.ATP5F1E	4.83461e-05	0.267247	0.537	0.393	1	early enterocyte	TNvsctrl	ATP5F1E
early enterocyte_TNvsctrl.UQCR11	5.02404e-05	0.386611	0.435	0.316	1	early enterocyte	TNvsctrl	UQCR11
early enterocyte_TNvsctrl.CHMP2A	5.15795e-05	0.283548	0.128	0.058	1	early enterocyte	TNvsctrl	CHMP2A
early enterocyte_TNvsctrl.RPS26	5.31675e-05	-0.432	0.728	0.775	1	early enterocyte	TNvsctrl	RPS26
early enterocyte_TNvsctrl.CALM1	5.77802e-05	0.428795	0.408	0.286	1	early enterocyte	TNvsctrl	CALM1
early enterocyte_TNvsctrl.SNRPD3	5.85167e-05	0.31764	0.107	0.045	1	early enterocyte	TNvsctrl	SNRPD3
early enterocyte_TNvsctrl.UBC	5.89328e-05	0.413073	0.24	0.144	1	early enterocyte	TNvsctrl	UBC
early enterocyte_TNvsctrl.NT5C	6.05888e-05	0.353105	0.136	0.064	1	early enterocyte	TNvsctrl	NT5C
early enterocyte_TNvsctrl.COTL1	6.15469e-05	0.548826	0.174	0.096	1	early enterocyte	TNvsctrl	COTL1
early enterocyte_TNvsctrl.MTLN	6.40518e-05	0.375347	0.116	0.051	1	early enterocyte	TNvsctrl	MTLN
early enterocyte_TNvsctrl.IER2	6.60993e-05	0.326592	0.144	0.071	1	early enterocyte	TNvsctrl	IER2
early enterocyte_TNvsctrl.SAT1	6.73948e-05	0.641879	0.287	0.188	1	early enterocyte	TNvsctrl	SAT1
early enterocyte_TNvsctrl.COX6B1	6.76491e-05	0.375651	0.416	0.302	1	early enterocyte	TNvsctrl	COX6B1
early enterocyte_TNvsctrl.ADIRF	7.71002e-05	-0.695831	0.136	0.218	1	early enterocyte	TNvsctrl	ADIRF
early enterocyte_TNvsctrl.CORO1B	8.58636e-05	0.59678	0.101	0.043	1	early enterocyte	TNvsctrl	CORO1B
early enterocyte_TNvsctrl.RPS8	8.65394e-05	0.374947	0.847	0.795	1	early enterocyte	TNvsctrl	RPS8
early enterocyte_TNvsctrl.RPL10A	9.02889e-05	0.305548	0.52	0.408	1	early enterocyte	TNvsctrl	RPL10A
early enterocyte_TNvsctrl.NHP2	9.41319e-05	0.5615	0.159	0.086	1	early enterocyte	TNvsctrl	NHP2
early enterocyte_TNvsctrl.ATP5F1D	9.50019e-05	0.255686	0.45	0.336	1	early enterocyte	TNvsctrl	ATP5F1D
early enterocyte_TNvsctrl.RPS19	0.000100246	0.281138	0.815	0.729	1	early enterocyte	TNvsctrl	RPS19
early enterocyte_TNvsctrl.VDAC1	0.000102845	0.340359	0.242	0.15	1	early enterocyte	TNvsctrl	VDAC1
early enterocyte_TNvsctrl.PLP2	0.000114222	-0.670173	0.117	0.193	1	early enterocyte	TNvsctrl	PLP2
early enterocyte_TNvsctrl.DYNLT1	0.000120302	0.309208	0.159	0.084	1	early enterocyte	TNvsctrl	DYNLT1
early enterocyte_TNvsctrl.RPL35	0.000137921	0.271289	0.668	0.557	1	early enterocyte	TNvsctrl	RPL35
early enterocyte_TNvsctrl.TOMM5	0.000145058	0.377098	0.205	0.122	1	early enterocyte	TNvsctrl	TOMM5
early enterocyte_TNvsctrl.SEC61G	0.000151601	0.499356	0.253	0.162	1	early enterocyte	TNvsctrl	SEC61G
early enterocyte_TNvsctrl.DANCR	0.000158272	0.347898	0.134	0.068	1	early enterocyte	TNvsctrl	DANCR
early enterocyte_TNvsctrl.EDF1	0.000161091	0.30263	0.319	0.22	1	early enterocyte	TNvsctrl	EDF1
early enterocyte_TNvsctrl.CCL25	0.000161324	-0.690337	0.317	0.387	1	early enterocyte	TNvsctrl	CCL25
early enterocyte_TNvsctrl.RPL11	0.000171347	0.34319	0.886	0.812	1	early enterocyte	TNvsctrl	RPL11
early enterocyte_TNvsctrl.LAMTOR5	0.000173507	0.490688	0.124	0.061	1	early enterocyte	TNvsctrl	LAMTOR5
early enterocyte_TNvsctrl.YBX1	0.000174786	0.25472	0.441	0.327	1	early enterocyte	TNvsctrl	YBX1
early enterocyte_TNvsctrl.BCAP31	0.000175824	-0.474852	0.133	0.213	1	early enterocyte	TNvsctrl	BCAP31
early enterocyte_TNvsctrl.SRI	0.000176425	0.383199	0.27	0.179	1	early enterocyte	TNvsctrl	SRI
early enterocyte_TNvsctrl.HSPD1	0.000178167	-0.612037	0.386	0.453	1	early enterocyte	TNvsctrl	HSPD1
early enterocyte_TNvsctrl.RPLP2	0.000181024	0.338602	0.758	0.701	1	early enterocyte	TNvsctrl	RPLP2
early enterocyte_TNvsctrl.RPL37	0.000185456	0.260879	0.68	0.557	1	early enterocyte	TNvsctrl	RPL37
early enterocyte_TNvsctrl.RPS27A	0.000192266	0.368891	0.784	0.711	1	early enterocyte	TNvsctrl	RPS27A
early enterocyte_TNvsctrl.C12orf57	0.000200523	0.34457	0.156	0.084	1	early enterocyte	TNvsctrl	C12orf57
early enterocyte_TNvsctrl.PSME2	0.000200701	0.346705	0.48	0.367	1	early enterocyte	TNvsctrl	PSME2
early enterocyte_TNvsctrl.ANXA4	0.000202649	0.390716	0.183	0.106	1	early enterocyte	TNvsctrl	ANXA4
early enterocyte_TNvsctrl.TMBIM6	0.000204177	-0.614676	0.3	0.382	1	early enterocyte	TNvsctrl	TMBIM6
early enterocyte_TNvsctrl.ALDOA	0.000215344	0.466762	0.337	0.243	1	early enterocyte	TNvsctrl	ALDOA
early enterocyte_TNvsctrl.OSTC	0.000216957	-0.657658	0.116	0.188	1	early enterocyte	TNvsctrl	OSTC
early enterocyte_TNvsctrl.ILF2	0.000217918	0.551699	0.117	0.058	1	early enterocyte	TNvsctrl	ILF2
early enterocyte_TNvsctrl.FKBP8	0.000237419	0.376823	0.119	0.058	1	early enterocyte	TNvsctrl	FKBP8
early enterocyte_TNvsctrl.COA3	0.000267966	0.390279	0.201	0.121	1	early enterocyte	TNvsctrl	COA3
early enterocyte_TNvsctrl.BOLA3	0.000280602	0.385044	0.131	0.068	1	early enterocyte	TNvsctrl	BOLA3
early enterocyte_TNvsctrl.RPL7A	0.000311239	0.336985	0.78	0.707	1	early enterocyte	TNvsctrl	RPL7A
early enterocyte_TNvsctrl.BANF1	0.000322144	0.405027	0.176	0.106	1	early enterocyte	TNvsctrl	BANF1
early enterocyte_TNvsctrl.COX6A1	0.000323546	-0.326681	0.626	0.646	1	early enterocyte	TNvsctrl	COX6A1
early enterocyte_TNvsctrl.RPS27	0.000326475	0.440524	0.614	0.501	1	early enterocyte	TNvsctrl	RPS27
early enterocyte_TNvsctrl.JUNB	0.000338953	0.329505	0.133	0.069	1	early enterocyte	TNvsctrl	JUNB
early enterocyte_TNvsctrl.MRPL34	0.000415184	0.289766	0.101	0.046	1	early enterocyte	TNvsctrl	MRPL34
early enterocyte_TNvsctrl.MT1H	0.000477107	-0.596589	0.216	0.301	1	early enterocyte	TNvsctrl	MT1H
early enterocyte_TNvsctrl.ELOC	0.000496804	0.333633	0.102	0.048	1	early enterocyte	TNvsctrl	ELOC
early enterocyte_TNvsctrl.EPHB2	0.000499383	-0.685343	0.067	0.124	1	early enterocyte	TNvsctrl	EPHB2
early enterocyte_TNvsctrl.KCNJ13	0.000510414	-0.648233	0.119	0.188	1	early enterocyte	TNvsctrl	KCNJ13
early enterocyte_TNvsctrl.BLOC1S1	0.000532398	0.365128	0.265	0.18	1	early enterocyte	TNvsctrl	BLOC1S1
early enterocyte_TNvsctrl.CES2	0.000641499	-0.708971	0.305	0.374	1	early enterocyte	TNvsctrl	CES2
early enterocyte_TNvsctrl.HSD17B11	0.000672259	-0.629646	0.173	0.245	1	early enterocyte	TNvsctrl	HSD17B11
early enterocyte_TNvsctrl.ZC3H15	0.000789508	0.362779	0.131	0.073	1	early enterocyte	TNvsctrl	ZC3H15
early enterocyte_TNvsctrl.H2AFJ	0.000791783	0.290158	0.169	0.101	1	early enterocyte	TNvsctrl	H2AFJ
early enterocyte_TNvsctrl.CYSTM1	0.000792021	0.253123	0.19	0.117	1	early enterocyte	TNvsctrl	CYSTM1
early enterocyte_TNvsctrl.TUBB4B	0.000793047	0.360066	0.203	0.132	1	early enterocyte	TNvsctrl	TUBB4B
early enterocyte_TNvsctrl.CST3	0.000798032	-0.414371	0.446	0.509	1	early enterocyte	TNvsctrl	CST3
early enterocyte_TNvsctrl.PRAP1	0.000801083	-0.430939	0.372	0.443	1	early enterocyte	TNvsctrl	PRAP1
early enterocyte_TNvsctrl.SRSF7	0.000817965	0.302828	0.143	0.081	1	early enterocyte	TNvsctrl	SRSF7
early enterocyte_TNvsctrl.MYL12A	0.000849058	0.370656	0.195	0.124	1	early enterocyte	TNvsctrl	MYL12A
early enterocyte_TNvsctrl.NDUFB7	0.000863352	0.250543	0.242	0.16	1	early enterocyte	TNvsctrl	NDUFB7
early enterocyte_TNvsctrl.RPL32	0.000920701	0.287482	0.805	0.762	1	early enterocyte	TNvsctrl	RPL32
early enterocyte_TNvsctrl.VAMP8	0.000974274	0.262478	0.161	0.094	1	early enterocyte	TNvsctrl	VAMP8
early enterocyte_TNvsctrl.TXN2	0.000988054	0.281677	0.106	0.053	1	early enterocyte	TNvsctrl	TXN2
early enterocyte_TNvsctrl.JPT1	0.00102722	0.476988	0.252	0.174	1	early enterocyte	TNvsctrl	JPT1
early enterocyte_TNvsctrl.COMMD6	0.00105675	0.252032	0.237	0.16	1	early enterocyte	TNvsctrl	COMMD6
early enterocyte_TNvsctrl.OAZ1	0.00108598	0.45834	0.336	0.251	1	early enterocyte	TNvsctrl	OAZ1
early enterocyte_TNvsctrl.PNRC2	0.00112754	0.5868	0.101	0.051	1	early enterocyte	TNvsctrl	PNRC2
early enterocyte_TNvsctrl.CALM3	0.00114323	0.272332	0.198	0.126	1	early enterocyte	TNvsctrl	CALM3
early enterocyte_TNvsctrl.FUOM	0.00122412	0.308569	0.111	0.058	1	early enterocyte	TNvsctrl	FUOM
early enterocyte_TNvsctrl.LAMTOR2	0.00122647	0.448216	0.129	0.073	1	early enterocyte	TNvsctrl	LAMTOR2
early enterocyte_TNvsctrl.UQCRFS1	0.00124237	0.265052	0.215	0.14	1	early enterocyte	TNvsctrl	UQCRFS1
early enterocyte_TNvsctrl.FUCA2	0.00135725	-0.44077	0.057	0.107	1	early enterocyte	TNvsctrl	FUCA2
early enterocyte_TNvsctrl.SPINK1	0.00136087	-0.606139	0.438	0.491	1	early enterocyte	TNvsctrl	SPINK1
early enterocyte_TNvsctrl.EEF1A1	0.00136528	0.377043	0.916	0.879	1	early enterocyte	TNvsctrl	EEF1A1
early enterocyte_TNvsctrl.IL32	0.00146194	0.634036	0.237	0.165	1	early enterocyte	TNvsctrl	IL32
early enterocyte_TNvsctrl.SUMO2	0.00150911	0.341528	0.233	0.16	1	early enterocyte	TNvsctrl	SUMO2
early enterocyte_TNvsctrl.DEGS2	0.00151242	-0.594305	0.097	0.155	1	early enterocyte	TNvsctrl	DEGS2
early enterocyte_TNvsctrl.TCF25	0.00152673	0.498585	0.128	0.073	1	early enterocyte	TNvsctrl	TCF25
early enterocyte_TNvsctrl.SNU13	0.0015546	0.308098	0.153	0.093	1	early enterocyte	TNvsctrl	SNU13
early enterocyte_TNvsctrl.PSMB10	0.00158818	0.297443	0.263	0.183	1	early enterocyte	TNvsctrl	PSMB10
early enterocyte_TNvsctrl.PGAM1	0.0016664	0.598903	0.163	0.102	1	early enterocyte	TNvsctrl	PGAM1
early enterocyte_TNvsctrl.MME	0.00169146	-0.573219	0.057	0.104	1	early enterocyte	TNvsctrl	MME
early enterocyte_TNvsctrl.TPM4	0.00173016	0.374035	0.139	0.081	1	early enterocyte	TNvsctrl	TPM4
early enterocyte_TNvsctrl.TMCO1	0.00176204	-0.581563	0.082	0.137	1	early enterocyte	TNvsctrl	TMCO1
early enterocyte_TNvsctrl.C9orf16	0.00179299	0.46252	0.138	0.081	1	early enterocyte	TNvsctrl	C9orf16
early enterocyte_TNvsctrl.UFC1	0.00182279	0.462963	0.139	0.083	1	early enterocyte	TNvsctrl	UFC1
early enterocyte_TNvsctrl.B2M	0.00184259	0.369815	0.832	0.759	1	early enterocyte	TNvsctrl	B2M
early enterocyte_TNvsctrl.PPM1G	0.00187705	0.410277	0.149	0.091	1	early enterocyte	TNvsctrl	PPM1G
early enterocyte_TNvsctrl.MISP	0.00187747	0.272237	0.159	0.098	1	early enterocyte	TNvsctrl	MISP
early enterocyte_TNvsctrl.RPS13	0.0019613	0.274369	0.797	0.732	1	early enterocyte	TNvsctrl	RPS13
early enterocyte_TNvsctrl.MYH14	0.00196206	0.572782	0.168	0.106	1	early enterocyte	TNvsctrl	MYH14
early enterocyte_TNvsctrl.PRDX1	0.0019633	0.398405	0.27	0.197	1	early enterocyte	TNvsctrl	PRDX1
early enterocyte_TNvsctrl.ZG16	0.00209503	1.41274	0.114	0.064	1	early enterocyte	TNvsctrl	ZG16
early enterocyte_TNvsctrl.PPP4C	0.002501	0.413242	0.136	0.083	1	early enterocyte	TNvsctrl	PPP4C
early enterocyte_TNvsctrl.RABAC1	0.00284079	0.481616	0.154	0.096	1	early enterocyte	TNvsctrl	RABAC1
early enterocyte_TNvsctrl.LGALS3BP	0.00285763	0.28096	0.247	0.177	1	early enterocyte	TNvsctrl	LGALS3BP
early enterocyte_TNvsctrl.FCGRT	0.00287996	-0.505655	0.233	0.296	1	early enterocyte	TNvsctrl	FCGRT
early enterocyte_TNvsctrl.SEM1	0.00288672	0.275455	0.232	0.159	1	early enterocyte	TNvsctrl	SEM1
early enterocyte_TNvsctrl.SCP2	0.00289066	0.342963	0.205	0.139	1	early enterocyte	TNvsctrl	SCP2
early enterocyte_TNvsctrl.MARCKSL1	0.00290801	0.404633	0.18	0.119	1	early enterocyte	TNvsctrl	MARCKSL1
early enterocyte_TNvsctrl.ATP5F1B	0.00308734	0.264798	0.31	0.225	1	early enterocyte	TNvsctrl	ATP5F1B
early enterocyte_TNvsctrl.RAN	0.00316351	0.341251	0.242	0.174	1	early enterocyte	TNvsctrl	RAN
early enterocyte_TNvsctrl.KIAA1324	0.00317427	-0.517319	0.099	0.154	1	early enterocyte	TNvsctrl	KIAA1324
early enterocyte_TNvsctrl.C4orf3	0.00332139	0.286306	0.116	0.066	1	early enterocyte	TNvsctrl	C4orf3
early enterocyte_TNvsctrl.DPP4	0.00332706	-0.772821	0.076	0.122	1	early enterocyte	TNvsctrl	DPP4
early enterocyte_TNvsctrl.NACA	0.00340017	0.290598	0.565	0.486	1	early enterocyte	TNvsctrl	NACA
early enterocyte_TNvsctrl.SDHD	0.00367817	-0.533161	0.128	0.187	1	early enterocyte	TNvsctrl	SDHD
early enterocyte_TNvsctrl.TMEM59	0.00381552	-0.446351	0.188	0.255	1	early enterocyte	TNvsctrl	TMEM59
early enterocyte_TNvsctrl.ATP6V0E1	0.00394274	-0.534955	0.111	0.165	1	early enterocyte	TNvsctrl	ATP6V0E1
early enterocyte_TNvsctrl.MUC13	0.0042361	0.575846	0.149	0.096	1	early enterocyte	TNvsctrl	MUC13
early enterocyte_TNvsctrl.PSMA5	0.0042734	0.364493	0.117	0.069	1	early enterocyte	TNvsctrl	PSMA5
early enterocyte_TNvsctrl.HSBP1	0.00506354	0.320502	0.139	0.088	1	early enterocyte	TNvsctrl	HSBP1
early enterocyte_TNvsctrl.HADHB	0.00513081	-0.464335	0.079	0.126	1	early enterocyte	TNvsctrl	HADHB
early enterocyte_TNvsctrl.DBI	0.00526906	0.275573	0.342	0.266	1	early enterocyte	TNvsctrl	DBI
early enterocyte_TNvsctrl.PDCD6	0.00527144	0.34688	0.138	0.088	1	early enterocyte	TNvsctrl	PDCD6
early enterocyte_TNvsctrl.CDK2AP2	0.00542662	0.276444	0.117	0.069	1	early enterocyte	TNvsctrl	CDK2AP2
early enterocyte_TNvsctrl.CD99	0.00546638	-0.452867	0.191	0.25	1	early enterocyte	TNvsctrl	CD99
early enterocyte_TNvsctrl.SELENOF	0.00554556	-0.602755	0.092	0.142	1	early enterocyte	TNvsctrl	SELENOF
early enterocyte_TNvsctrl.CFTR	0.00563685	-0.500712	0.086	0.134	1	early enterocyte	TNvsctrl	CFTR
early enterocyte_TNvsctrl.AHCY	0.00568908	0.565397	0.126	0.079	1	early enterocyte	TNvsctrl	AHCY
early enterocyte_TNvsctrl.DUT	0.00607192	0.333695	0.181	0.126	1	early enterocyte	TNvsctrl	DUT
early enterocyte_TNvsctrl.TMEM179B	0.00624261	-0.376411	0.087	0.136	1	early enterocyte	TNvsctrl	TMEM179B
early enterocyte_TNvsctrl.ANP32A	0.00626141	0.279195	0.104	0.06	1	early enterocyte	TNvsctrl	ANP32A
early enterocyte_TNvsctrl.ACTG1	0.00696318	0.373312	0.651	0.57	1	early enterocyte	TNvsctrl	ACTG1
early enterocyte_TNvsctrl.PPA2	0.00734321	-0.58791	0.069	0.112	1	early enterocyte	TNvsctrl	PPA2
early enterocyte_TNvsctrl.OCIAD1	0.00744007	-0.363705	0.107	0.157	1	early enterocyte	TNvsctrl	OCIAD1
early enterocyte_TNvsctrl.PCLAF	0.00773178	0.305533	0.107	0.064	1	early enterocyte	TNvsctrl	PCLAF
early enterocyte_TNvsctrl.VPS28	0.00783822	0.270109	0.146	0.094	1	early enterocyte	TNvsctrl	VPS28
early enterocyte_TNvsctrl.SLC9A3R1	0.00846918	0.251678	0.144	0.094	1	early enterocyte	TNvsctrl	SLC9A3R1
early enterocyte_TNvsctrl.CD151	0.00908849	0.370016	0.122	0.078	1	early enterocyte	TNvsctrl	CD151
early enterocyte_TNvsctrl.TBCA	0.00914585	0.374977	0.154	0.102	1	early enterocyte	TNvsctrl	TBCA
early enterocyte_TNvsctrl.PCK1	0.00974647	0.253271	0.112	0.069	1	early enterocyte	TNvsctrl	PCK1
early enterocyte_TNvsctrl.RNASE1	0.0099918	-0.440937	0.161	0.21	1	early enterocyte	TNvsctrl	RNASE1
early enterocyte_TNvsctrl.SRSF3	0.0108546	0.434441	0.183	0.132	1	early enterocyte	TNvsctrl	SRSF3
early enterocyte_TNvsctrl.ZFAS1	0.0108801	0.296789	0.134	0.088	1	early enterocyte	TNvsctrl	ZFAS1
early enterocyte_TNvsctrl.DEFA6	0.0109673	2.30511	0.143	0.101	1	early enterocyte	TNvsctrl	DEFA6
early enterocyte_TNvsctrl.DDOST	0.0110006	-0.497147	0.116	0.162	1	early enterocyte	TNvsctrl	DDOST
early enterocyte_TNvsctrl.SPINT2	0.0118205	-0.358683	0.277	0.334	1	early enterocyte	TNvsctrl	SPINT2
early enterocyte_TNvsctrl.PYCARD	0.0118592	0.338339	0.21	0.157	1	early enterocyte	TNvsctrl	PYCARD
early enterocyte_TNvsctrl.CCL15	0.0121532	-0.523573	0.228	0.279	1	early enterocyte	TNvsctrl	CCL15
early enterocyte_TNvsctrl.SELENOK	0.0124091	0.265558	0.111	0.069	1	early enterocyte	TNvsctrl	SELENOK
early enterocyte_TNvsctrl.TM9SF2	0.0125428	-0.356561	0.18	0.233	1	early enterocyte	TNvsctrl	TM9SF2
early enterocyte_TNvsctrl.NDUFB9	0.0126819	0.30097	0.282	0.218	1	early enterocyte	TNvsctrl	NDUFB9
early enterocyte_TNvsctrl.UQCRC1	0.0128184	-0.447333	0.247	0.299	1	early enterocyte	TNvsctrl	UQCRC1
early enterocyte_TNvsctrl.RBM8A	0.0128806	0.262802	0.129	0.084	1	early enterocyte	TNvsctrl	RBM8A
early enterocyte_TNvsctrl.ATP5PD	0.0134725	0.281598	0.24	0.179	1	early enterocyte	TNvsctrl	ATP5PD
early enterocyte_TNvsctrl.NDUFC2	0.0141537	-0.403879	0.299	0.342	1	early enterocyte	TNvsctrl	NDUFC2
early enterocyte_TNvsctrl.CNN3	0.0144909	-0.35029	0.076	0.117	1	early enterocyte	TNvsctrl	CNN3
early enterocyte_TNvsctrl.PDIA6	0.0154819	-0.432359	0.21	0.261	1	early enterocyte	TNvsctrl	PDIA6
early enterocyte_TNvsctrl.PDIA3	0.0157271	-0.322432	0.322	0.375	1	early enterocyte	TNvsctrl	PDIA3
early enterocyte_TNvsctrl.HMGA1	0.0160215	0.342889	0.23	0.172	1	early enterocyte	TNvsctrl	HMGA1
early enterocyte_TNvsctrl.HMGB2	0.0161147	0.427393	0.163	0.116	1	early enterocyte	TNvsctrl	HMGB2
early enterocyte_TNvsctrl.BSG	0.0161922	-0.591832	0.158	0.202	1	early enterocyte	TNvsctrl	BSG
early enterocyte_TNvsctrl.EIF4A1	0.0161965	0.346854	0.255	0.198	1	early enterocyte	TNvsctrl	EIF4A1
early enterocyte_TNvsctrl.ATP1A1	0.018036	-0.489869	0.393	0.433	1	early enterocyte	TNvsctrl	ATP1A1
early enterocyte_TNvsctrl.TSPAN3	0.0187521	-0.448206	0.228	0.278	1	early enterocyte	TNvsctrl	TSPAN3
early enterocyte_TNvsctrl.MRPL51	0.0187796	0.253383	0.163	0.116	1	early enterocyte	TNvsctrl	MRPL51
early enterocyte_TNvsctrl.ALDH1A1	0.0188764	-0.489889	0.124	0.17	1	early enterocyte	TNvsctrl	ALDH1A1
early enterocyte_TNvsctrl.FIS1	0.0192622	0.359749	0.128	0.086	1	early enterocyte	TNvsctrl	FIS1
early enterocyte_TNvsctrl.TOMM20	0.0193837	0.306812	0.156	0.111	1	early enterocyte	TNvsctrl	TOMM20
early enterocyte_TNvsctrl.OAT	0.0195906	-0.274153	0.18	0.231	1	early enterocyte	TNvsctrl	OAT
early enterocyte_TNvsctrl.GPAA1	0.0199501	-0.372594	0.096	0.136	1	early enterocyte	TNvsctrl	GPAA1
early enterocyte_TNvsctrl.RPS29	0.0211786	0.298553	0.342	0.273	1	early enterocyte	TNvsctrl	RPS29
early enterocyte_TNvsctrl.AGPAT2	0.0212254	-0.448948	0.099	0.139	1	early enterocyte	TNvsctrl	AGPAT2
early enterocyte_TNvsctrl.CCDC47	0.0221064	-0.455893	0.138	0.18	1	early enterocyte	TNvsctrl	CCDC47
early enterocyte_TNvsctrl.LBR	0.0221139	-0.340659	0.092	0.132	1	early enterocyte	TNvsctrl	LBR
early enterocyte_TNvsctrl.DSG2	0.0227025	-0.471661	0.168	0.215	1	early enterocyte	TNvsctrl	DSG2
early enterocyte_TNvsctrl.LAMP1	0.0229963	-0.504116	0.109	0.149	1	early enterocyte	TNvsctrl	LAMP1
early enterocyte_TNvsctrl.MICOS13	0.0235823	0.308217	0.188	0.14	1	early enterocyte	TNvsctrl	MICOS13
early enterocyte_TNvsctrl.COPE	0.0237219	0.404963	0.176	0.131	1	early enterocyte	TNvsctrl	COPE
early enterocyte_TNvsctrl.ATP5MPL	0.0252219	0.265584	0.255	0.197	1	early enterocyte	TNvsctrl	ATP5MPL
early enterocyte_TNvsctrl.TSPO	0.0254509	0.250422	0.255	0.2	1	early enterocyte	TNvsctrl	TSPO
early enterocyte_TNvsctrl.NR5A2	0.0263262	-0.438101	0.074	0.109	1	early enterocyte	TNvsctrl	NR5A2
early enterocyte_TNvsctrl.CMPK1	0.0278343	0.288423	0.146	0.102	1	early enterocyte	TNvsctrl	CMPK1
early enterocyte_TNvsctrl.ITGB1	0.0295122	-0.510979	0.146	0.185	1	early enterocyte	TNvsctrl	ITGB1
early enterocyte_TNvsctrl.RNF43	0.0295546	-0.427197	0.101	0.139	1	early enterocyte	TNvsctrl	RNF43
early enterocyte_TNvsctrl.CENPX	0.0315411	0.403805	0.156	0.114	1	early enterocyte	TNvsctrl	CENPX
early enterocyte_TNvsctrl.GAS6	0.0316027	-0.365465	0.111	0.149	1	early enterocyte	TNvsctrl	GAS6
early enterocyte_TNvsctrl.MYO1A	0.0318177	0.319172	0.151	0.109	1	early enterocyte	TNvsctrl	MYO1A
early enterocyte_TNvsctrl.ATP8B1	0.0321814	-0.585966	0.122	0.159	1	early enterocyte	TNvsctrl	ATP8B1
early enterocyte_TNvsctrl.TUBA1B	0.0322893	0.369204	0.359	0.307	1	early enterocyte	TNvsctrl	TUBA1B
early enterocyte_TNvsctrl.CD9	0.0325729	-0.255808	0.18	0.226	1	early enterocyte	TNvsctrl	CD9
early enterocyte_TNvsctrl.CBR1	0.033833	-0.323877	0.203	0.246	1	early enterocyte	TNvsctrl	CBR1
early enterocyte_TNvsctrl.NDUFA3	0.0339013	-0.441414	0.25	0.293	1	early enterocyte	TNvsctrl	NDUFA3
early enterocyte_TNvsctrl.GTF3A	0.0346151	0.479563	0.107	0.073	1	early enterocyte	TNvsctrl	GTF3A
early enterocyte_TNvsctrl.TMC5	0.0357087	-0.325805	0.163	0.116	1	early enterocyte	TNvsctrl	TMC5
early enterocyte_TNvsctrl.FKBP1A	0.0358176	0.308734	0.148	0.109	1	early enterocyte	TNvsctrl	FKBP1A
early enterocyte_TNvsctrl.RALY	0.0364133	0.286969	0.139	0.099	1	early enterocyte	TNvsctrl	RALY
early enterocyte_TNvsctrl.MRPL11	0.0376804	0.349094	0.121	0.084	1	early enterocyte	TNvsctrl	MRPL11
early enterocyte_TNvsctrl.SRSF2	0.0386939	-0.397512	0.121	0.159	1	early enterocyte	TNvsctrl	SRSF2
early enterocyte_TNvsctrl.ILVBL	0.0404706	-0.474792	0.069	0.101	1	early enterocyte	TNvsctrl	ILVBL
early enterocyte_TNvsctrl.AUP1	0.0405593	-0.288453	0.102	0.14	1	early enterocyte	TNvsctrl	AUP1
early enterocyte_TNvsctrl.SLC12A2	0.0408886	-0.5827	0.245	0.283	1	early enterocyte	TNvsctrl	SLC12A2
early enterocyte_TNvsctrl.SF1	0.0414446	-0.270968	0.138	0.179	1	early enterocyte	TNvsctrl	SF1
early enterocyte_TNvsctrl.DDRGK1	0.0424408	-0.317239	0.074	0.106	1	early enterocyte	TNvsctrl	DDRGK1
early enterocyte_TNvsctrl.MLEC	0.0431854	-0.44018	0.336	0.37	1	early enterocyte	TNvsctrl	MLEC
early enterocyte_TNvsctrl.HSP90B1	0.045415	-0.453008	0.319	0.367	1	early enterocyte	TNvsctrl	HSP90B1
early enterocyte_TNvsctrl.GSTA1	0.0477364	-0.350242	0.203	0.245	1	early enterocyte	TNvsctrl	GSTA1
early enterocyte_TNvsctrl.KRTCAP3	0.0488387	-0.398409	0.122	0.16	1	early enterocyte	TNvsctrl	KRTCAP3
early enterocyte_TNvsctrl.IFI30	0.0501605	-0.500773	0.181	0.22	1	early enterocyte	TNvsctrl	IFI30
early enterocyte_TNvsctrl.ADD3	0.0519293	-0.323829	0.122	0.159	1	early enterocyte	TNvsctrl	ADD3
early enterocyte_TNvsctrl.HDLBP	0.0527514	0.269964	0.173	0.132	1	early enterocyte	TNvsctrl	HDLBP
early enterocyte_TNvsctrl.PPP1CA	0.0544054	0.25452	0.148	0.111	1	early enterocyte	TNvsctrl	PPP1CA
early enterocyte_TNvsctrl.TEX264	0.0551489	-0.35441	0.077	0.107	1	early enterocyte	TNvsctrl	TEX264
early enterocyte_TNvsctrl.SEC62	0.0557162	-0.726666	0.164	0.2	1	early enterocyte	TNvsctrl	SEC62
early enterocyte_TNvsctrl.METTL26	0.0566891	0.323827	0.111	0.079	1	early enterocyte	TNvsctrl	METTL26
early enterocyte_TNvsctrl.FBP1	0.0579013	-0.279163	0.117	0.154	1	early enterocyte	TNvsctrl	FBP1
early enterocyte_TNvsctrl.LRPPRC	0.0580948	-0.304761	0.074	0.104	1	early enterocyte	TNvsctrl	LRPPRC
early enterocyte_TNvsctrl.TTC3	0.0581099	0.278612	0.126	0.091	1	early enterocyte	TNvsctrl	TTC3
early enterocyte_TNvsctrl.PA2G4	0.060075	0.377327	0.138	0.104	1	early enterocyte	TNvsctrl	PA2G4
early enterocyte_TNvsctrl.HSPA5	0.0602731	-0.446968	0.263	0.301	1	early enterocyte	TNvsctrl	HSPA5
early enterocyte_TNvsctrl.CLDN7	0.0645272	-0.251029	0.366	0.4	1	early enterocyte	TNvsctrl	CLDN7
early enterocyte_TNvsctrl.YIF1A	0.065504	-0.36799	0.126	0.16	1	early enterocyte	TNvsctrl	YIF1A
early enterocyte_TNvsctrl.MRPS35	0.0657543	-0.383955	0.086	0.117	1	early enterocyte	TNvsctrl	MRPS35
early enterocyte_TNvsctrl.TRABD2A	0.0703875	-0.285635	0.074	0.102	1	early enterocyte	TNvsctrl	TRABD2A
early enterocyte_TNvsctrl.ENPEP	0.073152	-0.614774	0.122	0.152	1	early enterocyte	TNvsctrl	ENPEP
early enterocyte_TNvsctrl.RBM25	0.0742725	-0.46287	0.079	0.107	1	early enterocyte	TNvsctrl	RBM25
early enterocyte_TNvsctrl.AGR3	0.0748539	-0.336276	0.164	0.198	1	early enterocyte	TNvsctrl	AGR3
early enterocyte_TNvsctrl.CCT6A	0.0775615	0.291839	0.133	0.102	1	early enterocyte	TNvsctrl	CCT6A
early enterocyte_TNvsctrl.MRPS25	0.0779721	0.264838	0.122	0.091	1	early enterocyte	TNvsctrl	MRPS25
early enterocyte_TNvsctrl.GTF3C6	0.0801797	0.319471	0.112	0.083	1	early enterocyte	TNvsctrl	GTF3C6
early enterocyte_TNvsctrl.TPR	0.0807561	0.286196	0.107	0.078	1	early enterocyte	TNvsctrl	TPR
early enterocyte_TNvsctrl.ADI1	0.0816423	-0.3513	0.116	0.149	1	early enterocyte	TNvsctrl	ADI1
early enterocyte_TNvsctrl.MGST1	0.0819343	-0.354526	0.253	0.284	1	early enterocyte	TNvsctrl	MGST1
early enterocyte_TNvsctrl.PFKL	0.082632	0.275965	0.124	0.094	1	early enterocyte	TNvsctrl	PFKL
early enterocyte_TNvsctrl.SYNE2	0.0833615	-0.422365	0.109	0.139	1	early enterocyte	TNvsctrl	SYNE2
early enterocyte_TNvsctrl.SCAMP2	0.0839691	-0.279907	0.086	0.114	1	early enterocyte	TNvsctrl	SCAMP2
early enterocyte_TNvsctrl.UBE2D3	0.0841003	0.25904	0.169	0.132	1	early enterocyte	TNvsctrl	UBE2D3
early enterocyte_TNvsctrl.RAB10	0.0863276	-0.344548	0.084	0.112	1	early enterocyte	TNvsctrl	RAB10
early enterocyte_TNvsctrl.DPEP1	0.0864794	-0.496196	0.161	0.19	1	early enterocyte	TNvsctrl	DPEP1
early enterocyte_TNvsctrl.GRN	0.0887456	-0.322047	0.144	0.177	1	early enterocyte	TNvsctrl	GRN
early enterocyte_TNvsctrl.CALM2	0.0913534	0.30738	0.228	0.187	1	early enterocyte	TNvsctrl	CALM2
early enterocyte_TNvsctrl.CNIH1	0.0922708	-0.424497	0.112	0.142	1	early enterocyte	TNvsctrl	CNIH1
early enterocyte_TNvsctrl.LPCAT4	0.0943806	-0.339286	0.077	0.102	1	early enterocyte	TNvsctrl	LPCAT4
early enterocyte_TNvsctrl.SPTAN1	0.0952517	-0.32074	0.079	0.106	1	early enterocyte	TNvsctrl	SPTAN1
early enterocyte_TNvsctrl.PGLS	0.0955923	0.320886	0.112	0.084	1	early enterocyte	TNvsctrl	PGLS
early enterocyte_TNvsctrl.SLC5A1	0.100665	-0.422409	0.114	0.083	1	early enterocyte	TNvsctrl	SLC5A1
early enterocyte_TNvsctrl.CLDN3	0.10287	-0.312813	0.282	0.312	1	early enterocyte	TNvsctrl	CLDN3
early enterocyte_TNvsctrl.APH1A	0.106176	-0.497883	0.082	0.107	1	early enterocyte	TNvsctrl	APH1A
early enterocyte_TNvsctrl.UGT2A3	0.108669	-0.345313	0.087	0.112	1	early enterocyte	TNvsctrl	UGT2A3
early enterocyte_TNvsctrl.DSP	0.110949	-0.523948	0.186	0.217	1	early enterocyte	TNvsctrl	DSP
early enterocyte_TNvsctrl.MAOA	0.11258	-0.435377	0.211	0.241	1	early enterocyte	TNvsctrl	MAOA
early enterocyte_TNvsctrl.EMP2	0.112804	-0.295294	0.111	0.14	1	early enterocyte	TNvsctrl	EMP2
early enterocyte_TNvsctrl.SLC35A3	0.119519	-0.465437	0.087	0.111	1	early enterocyte	TNvsctrl	SLC35A3
early enterocyte_TNvsctrl.TUFM	0.123882	-0.512265	0.233	0.26	1	early enterocyte	TNvsctrl	TUFM
early enterocyte_TNvsctrl.CANX	0.12581	-0.262403	0.243	0.271	1	early enterocyte	TNvsctrl	CANX
early enterocyte_TNvsctrl.RBBP4	0.130357	-0.295621	0.091	0.117	1	early enterocyte	TNvsctrl	RBBP4
early enterocyte_TNvsctrl.SERINC2	0.132737	-0.528708	0.091	0.114	1	early enterocyte	TNvsctrl	SERINC2
early enterocyte_TNvsctrl.SLC22A18	0.137526	-0.261877	0.109	0.081	1	early enterocyte	TNvsctrl	SLC22A18
early enterocyte_TNvsctrl.ACTB	0.138575	0.390616	0.799	0.75	1	early enterocyte	TNvsctrl	ACTB
early enterocyte_TNvsctrl.PRKCSH	0.147452	-0.260061	0.107	0.134	1	early enterocyte	TNvsctrl	PRKCSH
early enterocyte_TNvsctrl.LPP	0.149964	-0.561542	0.122	0.145	1	early enterocyte	TNvsctrl	LPP
early enterocyte_TNvsctrl.SMG1	0.165522	-0.455595	0.092	0.114	1	early enterocyte	TNvsctrl	SMG1
early enterocyte_TNvsctrl.ERBB3	0.178116	-0.383436	0.146	0.17	1	early enterocyte	TNvsctrl	ERBB3
early enterocyte_TNvsctrl.DAD1	0.200868	-0.522464	0.138	0.159	1	early enterocyte	TNvsctrl	DAD1
early enterocyte_TNvsctrl.MGST3	0.205965	-0.354067	0.247	0.266	1	early enterocyte	TNvsctrl	MGST3
early enterocyte_TNvsctrl.SARAF	0.210972	-0.443978	0.128	0.149	1	early enterocyte	TNvsctrl	SARAF
early enterocyte_TNvsctrl.ACADVL	0.211956	-0.27344	0.188	0.21	1	early enterocyte	TNvsctrl	ACADVL
early enterocyte_TNvsctrl.LAPTM4A	0.221243	-0.466088	0.117	0.137	1	early enterocyte	TNvsctrl	LAPTM4A
early enterocyte_TNvsctrl.ITM2C	0.225907	-0.412983	0.215	0.238	1	early enterocyte	TNvsctrl	ITM2C
early enterocyte_TNvsctrl.KDELR2	0.226152	-0.406969	0.146	0.164	1	early enterocyte	TNvsctrl	KDELR2
early enterocyte_TNvsctrl.NDUFA9	0.233371	-0.380607	0.091	0.109	1	early enterocyte	TNvsctrl	NDUFA9
early enterocyte_TNvsctrl.FLNB	0.23822	-0.260805	0.106	0.084	1	early enterocyte	TNvsctrl	FLNB
early enterocyte_TNvsctrl.CUTA	0.240623	-0.499465	0.181	0.202	1	early enterocyte	TNvsctrl	CUTA
early enterocyte_TNvsctrl.LRPAP1	0.244988	-0.383605	0.084	0.101	1	early enterocyte	TNvsctrl	LRPAP1
early enterocyte_TNvsctrl.SLC44A1	0.25048	-0.42408	0.121	0.139	1	early enterocyte	TNvsctrl	SLC44A1
early enterocyte_TNvsctrl.APOB	0.264731	-0.750625	0.102	0.119	1	early enterocyte	TNvsctrl	APOB
early enterocyte_TNvsctrl.ATP5MC2	0.269223	-0.304732	0.55	0.557	1	early enterocyte	TNvsctrl	ATP5MC2
early enterocyte_TNvsctrl.CMBL	0.269359	-0.265823	0.133	0.152	1	early enterocyte	TNvsctrl	CMBL
early enterocyte_TNvsctrl.EIF3E	0.27069	0.306334	0.131	0.111	1	early enterocyte	TNvsctrl	EIF3E
early enterocyte_TNvsctrl.ATP1B3	0.271886	-0.307983	0.096	0.112	1	early enterocyte	TNvsctrl	ATP1B3
early enterocyte_TNvsctrl.CNPY2	0.275629	-0.312835	0.122	0.14	1	early enterocyte	TNvsctrl	CNPY2
early enterocyte_TNvsctrl.ZNF207	0.276193	-0.366856	0.116	0.132	1	early enterocyte	TNvsctrl	ZNF207
early enterocyte_TNvsctrl.ERBB2	0.277938	-0.306717	0.099	0.117	1	early enterocyte	TNvsctrl	ERBB2
early enterocyte_TNvsctrl.TMEM14C	0.288234	-0.358025	0.133	0.15	1	early enterocyte	TNvsctrl	TMEM14C
early enterocyte_TNvsctrl.CLTC	0.289025	-0.26939	0.096	0.114	1	early enterocyte	TNvsctrl	CLTC
early enterocyte_TNvsctrl.PDIA4	0.29109	-0.335216	0.143	0.164	1	early enterocyte	TNvsctrl	PDIA4
early enterocyte_TNvsctrl.NDUFA13	0.301969	-0.312172	0.369	0.38	1	early enterocyte	TNvsctrl	NDUFA13
early enterocyte_TNvsctrl.UBXN4	0.31118	-0.313022	0.169	0.187	1	early enterocyte	TNvsctrl	UBXN4
early enterocyte_TNvsctrl.PTGR1	0.311703	-0.325324	0.206	0.22	1	early enterocyte	TNvsctrl	PTGR1
early enterocyte_TNvsctrl.YWHAE	0.313785	-0.32289	0.176	0.193	1	early enterocyte	TNvsctrl	YWHAE
early enterocyte_TNvsctrl.ACO2	0.3148	-0.395581	0.097	0.112	1	early enterocyte	TNvsctrl	ACO2
early enterocyte_TNvsctrl.HSD17B12	0.318248	-0.310226	0.096	0.111	1	early enterocyte	TNvsctrl	HSD17B12
early enterocyte_TNvsctrl.PRDX2	0.327649	-0.256092	0.317	0.334	1	early enterocyte	TNvsctrl	PRDX2
early enterocyte_TNvsctrl.H1F0	0.354654	-0.387503	0.099	0.112	1	early enterocyte	TNvsctrl	H1F0
early enterocyte_TNvsctrl.GLG1	0.359167	-0.322377	0.111	0.093	1	early enterocyte	TNvsctrl	GLG1
early enterocyte_TNvsctrl.HSPA9	0.373139	-0.256334	0.094	0.109	1	early enterocyte	TNvsctrl	HSPA9
early enterocyte_TNvsctrl.TMEM176A	0.375642	-0.346427	0.201	0.217	1	early enterocyte	TNvsctrl	TMEM176A
early enterocyte_TNvsctrl.SRSF10	0.392596	-0.263438	0.143	0.157	1	early enterocyte	TNvsctrl	SRSF10
early enterocyte_TNvsctrl.RBP2	0.393107	0.27968	0.203	0.228	1	early enterocyte	TNvsctrl	RBP2
early enterocyte_TNvsctrl.PCBP2	0.395731	-0.265461	0.393	0.403	1	early enterocyte	TNvsctrl	PCBP2
early enterocyte_TNvsctrl.SRSF1	0.399067	-0.361185	0.111	0.124	1	early enterocyte	TNvsctrl	SRSF1
early enterocyte_TNvsctrl.SELENBP1	0.40258	-0.32628	0.201	0.217	1	early enterocyte	TNvsctrl	SELENBP1
early enterocyte_TNvsctrl.RPN1	0.402666	-0.290717	0.191	0.207	1	early enterocyte	TNvsctrl	RPN1
early enterocyte_TNvsctrl.ATP1B1	0.404078	-0.35755	0.2	0.213	1	early enterocyte	TNvsctrl	ATP1B1
early enterocyte_TNvsctrl.ARGLU1	0.410432	-0.3237	0.107	0.121	1	early enterocyte	TNvsctrl	ARGLU1
early enterocyte_TNvsctrl.MYO6	0.416972	-0.426964	0.097	0.109	1	early enterocyte	TNvsctrl	MYO6
early enterocyte_TNvsctrl.CSDE1	0.420898	-0.320749	0.149	0.164	1	early enterocyte	TNvsctrl	CSDE1
early enterocyte_TNvsctrl.RER1	0.42192	-0.30201	0.141	0.155	1	early enterocyte	TNvsctrl	RER1
early enterocyte_TNvsctrl.HIST1H4C	0.422099	0.38803	0.25	0.283	1	early enterocyte	TNvsctrl	HIST1H4C
early enterocyte_TNvsctrl.H2AFY	0.425984	-0.476613	0.156	0.169	1	early enterocyte	TNvsctrl	H2AFY
early enterocyte_TNvsctrl.LSM3	0.432047	-0.281013	0.134	0.149	1	early enterocyte	TNvsctrl	LSM3
early enterocyte_TNvsctrl.SSR1	0.433505	-0.43499	0.091	0.101	1	early enterocyte	TNvsctrl	SSR1
early enterocyte_TNvsctrl.APLP2	0.436765	-0.278881	0.161	0.172	1	early enterocyte	TNvsctrl	APLP2
early enterocyte_TNvsctrl.CISD1	0.438504	-0.299101	0.131	0.145	1	early enterocyte	TNvsctrl	CISD1
early enterocyte_TNvsctrl.SPPL2A	0.445288	-0.345874	0.109	0.119	1	early enterocyte	TNvsctrl	SPPL2A
early enterocyte_TNvsctrl.CYP3A5	0.45583	-0.383613	0.144	0.126	1	early enterocyte	TNvsctrl	CYP3A5
early enterocyte_TNvsctrl.TMED2	0.460928	-0.311401	0.153	0.162	1	early enterocyte	TNvsctrl	TMED2
early enterocyte_TNvsctrl.AK2	0.461309	-0.284935	0.097	0.109	1	early enterocyte	TNvsctrl	AK2
early enterocyte_TNvsctrl.GOLIM4	0.46685	-0.336242	0.169	0.179	1	early enterocyte	TNvsctrl	GOLIM4
early enterocyte_TNvsctrl.DHRS7	0.503001	-0.398393	0.092	0.101	1	early enterocyte	TNvsctrl	DHRS7
early enterocyte_TNvsctrl.IMPDH2	0.51834	-0.287033	0.131	0.144	1	early enterocyte	TNvsctrl	IMPDH2
early enterocyte_TNvsctrl.MPC2	0.53359	0.254592	0.211	0.202	1	early enterocyte	TNvsctrl	MPC2
early enterocyte_TNvsctrl.NUCB1	0.539466	-0.406772	0.112	0.121	1	early enterocyte	TNvsctrl	NUCB1
early enterocyte_TNvsctrl.STOML2	0.55991	-0.301067	0.094	0.102	1	early enterocyte	TNvsctrl	STOML2
early enterocyte_TNvsctrl.DHRS11	0.565082	-0.430967	0.106	0.112	1	early enterocyte	TNvsctrl	DHRS11
early enterocyte_TNvsctrl.CSNK1A1	0.577302	-0.328051	0.106	0.094	1	early enterocyte	TNvsctrl	CSNK1A1
early enterocyte_TNvsctrl.CTNNA1	0.607017	-0.279168	0.122	0.111	1	early enterocyte	TNvsctrl	CTNNA1
early enterocyte_TNvsctrl.SMIM24	0.629004	-0.359071	0.129	0.134	1	early enterocyte	TNvsctrl	SMIM24
early enterocyte_TNvsctrl.REEP5	0.665414	-0.300123	0.104	0.109	1	early enterocyte	TNvsctrl	REEP5
early enterocyte_TNvsctrl.HNRNPK	0.667147	-0.289296	0.228	0.208	1	early enterocyte	TNvsctrl	HNRNPK
early enterocyte_TNvsctrl.CALR	0.687426	-0.40152	0.248	0.251	1	early enterocyte	TNvsctrl	CALR
early enterocyte_TNvsctrl.DEFA5	0.703509	1.52369	0.18	0.18	1	early enterocyte	TNvsctrl	DEFA5
early enterocyte_TNvsctrl.SELENOW	0.71166	-0.424281	0.21	0.213	1	early enterocyte	TNvsctrl	SELENOW
early enterocyte_TNvsctrl.FOXP1	0.720385	-0.356281	0.116	0.119	1	early enterocyte	TNvsctrl	FOXP1
early enterocyte_TNvsctrl.SOX4	0.732939	-0.253637	0.134	0.139	1	early enterocyte	TNvsctrl	SOX4
early enterocyte_TNvsctrl.ATP6V0C	0.736891	-0.370048	0.176	0.16	1	early enterocyte	TNvsctrl	ATP6V0C
early enterocyte_TNvsctrl.CHP2	0.736957	-0.335375	0.149	0.15	1	early enterocyte	TNvsctrl	CHP2
early enterocyte_TNvsctrl.RAB2A	0.780155	-0.261479	0.102	0.106	1	early enterocyte	TNvsctrl	RAB2A
early enterocyte_TNvsctrl.SI	0.790855	-0.444561	0.252	0.246	1	early enterocyte	TNvsctrl	SI
early enterocyte_TNvsctrl.MALL	0.805595	-0.372336	0.129	0.119	1	early enterocyte	TNvsctrl	MALL
early enterocyte_TNvsctrl.PDCD4	0.81479	-0.404459	0.121	0.112	1	early enterocyte	TNvsctrl	PDCD4
early enterocyte_TNvsctrl.TM9SF3	0.818779	-0.358198	0.153	0.142	1	early enterocyte	TNvsctrl	TM9SF3
early enterocyte_TNvsctrl.DCXR	0.824888	-0.394313	0.143	0.144	1	early enterocyte	TNvsctrl	DCXR
early enterocyte_TNvsctrl.SSR4	0.841287	-0.263964	0.282	0.268	1	early enterocyte	TNvsctrl	SSR4
early enterocyte_TNvsctrl.PRRC2C	0.841624	-0.370933	0.138	0.139	1	early enterocyte	TNvsctrl	PRRC2C
early enterocyte_TNvsctrl.MTDH	0.87544	-0.289642	0.195	0.19	1	early enterocyte	TNvsctrl	MTDH
early enterocyte_TNvsctrl.GGT6	0.87897	-0.369081	0.104	0.104	1	early enterocyte	TNvsctrl	GGT6
early enterocyte_TNvsctrl.FAT1	0.890462	-0.33731	0.131	0.129	1	early enterocyte	TNvsctrl	FAT1
early enterocyte_TNvsctrl.HP1BP3	0.90107	-0.302556	0.112	0.109	1	early enterocyte	TNvsctrl	HP1BP3
early enterocyte_TNvsctrl.PSAP	0.903837	-0.394292	0.129	0.121	1	early enterocyte	TNvsctrl	PSAP
early enterocyte_TNvsctrl.FUS	0.917035	-0.26285	0.124	0.124	1	early enterocyte	TNvsctrl	FUS
early enterocyte_TNvsctrl.TMEM258	0.917404	-0.312062	0.215	0.213	1	early enterocyte	TNvsctrl	TMEM258
early enterocyte_TNvsctrl.SPCS2	0.927053	-0.263712	0.159	0.157	1	early enterocyte	TNvsctrl	SPCS2
early enterocyte_TNvsctrl.EZR	0.928658	-0.275705	0.164	0.16	1	early enterocyte	TNvsctrl	EZR
early enterocyte_TNvsctrl.SRSF11	0.936283	-0.290853	0.141	0.137	1	early enterocyte	TNvsctrl	SRSF11
early enterocyte_TNvsctrl.MDH2	0.937855	-0.275986	0.21	0.208	1	early enterocyte	TNvsctrl	MDH2
early enterocyte_TNvsctrl.PTPRF	0.96014	-0.308459	0.128	0.122	1	early enterocyte	TNvsctrl	PTPRF
early enterocyte_TNvsctrl.EMC10	0.969377	-0.323711	0.109	0.106	1	early enterocyte	TNvsctrl	EMC10
early enterocyte_TNvsctrl.HMGB1	0.975787	-0.295001	0.45	0.428	1	early enterocyte	TNvsctrl	HMGB1
early enterocyte_TNvsctrl.HSD11B2	0.982443	-0.464675	0.116	0.112	1	early enterocyte	TNvsctrl	HSD11B2
early enterocyte_TNvsctrl.PDCD6IP	0.993289	-0.298002	0.102	0.101	1	early enterocyte	TNvsctrl	PDCD6IP
early enterocyte_TNvsctrl.CDH17	0.997994	-0.397627	0.201	0.193	1	early enterocyte	TNvsctrl	CDH17
early enterocyte_Esvsctrl.REG1B	5.40281e-53	2.11133	0.444	0.079	2.06517e-48	early enterocyte	Esvsctrl	REG1B
early enterocyte_Esvsctrl.MT1G	5.25449e-51	-1.00647	0.261	0.636	2.00848e-46	early enterocyte	Esvsctrl	MT1G
early enterocyte_Esvsctrl.FABP6	7.16321e-47	-0.798333	0.221	0.565	2.73807e-42	early enterocyte	Esvsctrl	FABP6
early enterocyte_Esvsctrl.MTRNR2L12	6.13871e-42	-0.938583	0.165	0.451	2.34646e-37	early enterocyte	Esvsctrl	MTRNR2L12
early enterocyte_Esvsctrl.MT1H	1.79528e-40	-1.19447	0.07	0.301	6.86227e-36	early enterocyte	Esvsctrl	MT1H
early enterocyte_Esvsctrl.GUCA2A	1.62379e-34	-1.38746	0.106	0.331	6.20678e-30	early enterocyte	Esvsctrl	GUCA2A
early enterocyte_Esvsctrl.CCL25	1.04212e-29	-1.16004	0.161	0.387	3.98341e-25	early enterocyte	Esvsctrl	CCL25
early enterocyte_Esvsctrl.ADH1C	5.83504e-28	-0.930812	0.169	0.407	2.23039e-23	early enterocyte	Esvsctrl	ADH1C
early enterocyte_Esvsctrl.IFI27	3.3746e-26	1.84206	0.301	0.094	1.28991e-21	early enterocyte	Esvsctrl	IFI27
early enterocyte_Esvsctrl.XIST	1.23196e-25	-0.924197	0.055	0.215	4.70903e-21	early enterocyte	Esvsctrl	XIST
early enterocyte_Esvsctrl.MT2A	5.72374e-24	-0.626638	0.255	0.509	2.18784e-19	early enterocyte	Esvsctrl	MT2A
early enterocyte_Esvsctrl.MT1F	2.36881e-23	-0.898095	0.108	0.298	9.05453e-19	early enterocyte	Esvsctrl	MT1F
early enterocyte_Esvsctrl.RGMB	6.28124e-23	-1.00058	0.013	0.107	2.40094e-18	early enterocyte	Esvsctrl	RGMB
early enterocyte_Esvsctrl.RPL41	9.32728e-23	-0.590129	0.597	0.808	3.56526e-18	early enterocyte	Esvsctrl	RPL41
early enterocyte_Esvsctrl.LCN2	1.3583e-22	1.85985	0.219	0.045	5.19195e-18	early enterocyte	Esvsctrl	LCN2
early enterocyte_Esvsctrl.KCNJ13	1.81535e-22	-1.08105	0.052	0.188	6.93898e-18	early enterocyte	Esvsctrl	KCNJ13
early enterocyte_Esvsctrl.PLA2G2A	8.15739e-22	1.4845	0.294	0.106	3.11808e-17	early enterocyte	Esvsctrl	PLA2G2A
early enterocyte_Esvsctrl.TUBB	2.90798e-21	-0.755224	0.107	0.284	1.11155e-16	early enterocyte	Esvsctrl	TUBB
early enterocyte_Esvsctrl.CEACAM5	4.03001e-21	1.65798	0.187	0.028	1.54043e-16	early enterocyte	Esvsctrl	CEACAM5
early enterocyte_Esvsctrl.MT1E	1.10096e-20	-0.687982	0.198	0.413	4.20831e-16	early enterocyte	Esvsctrl	MT1E
early enterocyte_Esvsctrl.PCBP2	1.13712e-20	-0.708109	0.189	0.403	4.34651e-16	early enterocyte	Esvsctrl	PCBP2
early enterocyte_Esvsctrl.KIAA1324	2.12683e-20	-0.903123	0.037	0.154	8.12958e-16	early enterocyte	Esvsctrl	KIAA1324
early enterocyte_Esvsctrl.RNASE1	5.22027e-20	-0.683942	0.068	0.21	1.9954e-15	early enterocyte	Esvsctrl	RNASE1
early enterocyte_Esvsctrl.UGT2B17	8.29001e-20	-0.843471	0.102	0.261	3.16877e-15	early enterocyte	Esvsctrl	UGT2B17
early enterocyte_Esvsctrl.PLP2	2.81745e-19	-0.726635	0.06	0.193	1.07694e-14	early enterocyte	Esvsctrl	PLP2
early enterocyte_Esvsctrl.DEGS2	4.24542e-19	-0.732477	0.041	0.155	1.62277e-14	early enterocyte	Esvsctrl	DEGS2
early enterocyte_Esvsctrl.S100A6	5.45775e-19	0.990763	0.747	0.709	2.08617e-14	early enterocyte	Esvsctrl	S100A6
early enterocyte_Esvsctrl.MT-ATP8	8.63004e-19	0.929434	0.572	0.417	3.29875e-14	early enterocyte	Esvsctrl	MT-ATP8
early enterocyte_Esvsctrl.SF1	4.74331e-18	-0.577356	0.054	0.179	1.81308e-13	early enterocyte	Esvsctrl	SF1
early enterocyte_Esvsctrl.MT1X	7.50383e-18	-0.609592	0.144	0.322	2.86826e-13	early enterocyte	Esvsctrl	MT1X
early enterocyte_Esvsctrl.HSD17B11	9.43745e-18	-0.672923	0.096	0.245	3.60737e-13	early enterocyte	Esvsctrl	HSD17B11
early enterocyte_Esvsctrl.CFTR	1.99474e-17	-0.80679	0.033	0.134	7.6247e-13	early enterocyte	Esvsctrl	CFTR
early enterocyte_Esvsctrl.SPINT2	3.61015e-17	-0.624743	0.16	0.334	1.37994e-12	early enterocyte	Esvsctrl	SPINT2
early enterocyte_Esvsctrl.SNHG29	5.82131e-17	-0.706863	0.277	0.481	2.22514e-12	early enterocyte	Esvsctrl	SNHG29
early enterocyte_Esvsctrl.HBB	3.23266e-16	2.55495	0.044	0.152	1.23565e-11	early enterocyte	Esvsctrl	HBB
early enterocyte_Esvsctrl.GAS6	1.54182e-15	-0.571391	0.045	0.149	5.89344e-11	early enterocyte	Esvsctrl	GAS6
early enterocyte_Esvsctrl.MGST1	3.16996e-15	-0.589007	0.132	0.284	1.21168e-10	early enterocyte	Esvsctrl	MGST1
early enterocyte_Esvsctrl.ATRAID	4.20219e-15	-0.456559	0.047	0.152	1.60625e-10	early enterocyte	Esvsctrl	ATRAID
early enterocyte_Esvsctrl.H2AFZ	4.79706e-15	-0.431347	0.218	0.405	1.83363e-10	early enterocyte	Esvsctrl	H2AFZ
early enterocyte_Esvsctrl.CD99	6.77269e-15	-0.552312	0.11	0.25	2.58879e-10	early enterocyte	Esvsctrl	CD99
early enterocyte_Esvsctrl.FCGRT	6.99403e-15	-0.658711	0.143	0.296	2.6734e-10	early enterocyte	Esvsctrl	FCGRT
early enterocyte_Esvsctrl.TMEM59	7.84444e-15	-0.56433	0.112	0.255	2.99846e-10	early enterocyte	Esvsctrl	TMEM59
early enterocyte_Esvsctrl.GPR160	1.48803e-14	-0.491006	0.068	0.185	5.68786e-10	early enterocyte	Esvsctrl	GPR160
early enterocyte_Esvsctrl.IFI30	1.6932e-14	-0.805488	0.091	0.22	6.47209e-10	early enterocyte	Esvsctrl	IFI30
early enterocyte_Esvsctrl.EPHB2	1.76945e-14	-0.663177	0.034	0.124	6.76356e-10	early enterocyte	Esvsctrl	EPHB2
early enterocyte_Esvsctrl.HLA-B	1.86474e-14	1.02424	0.48	0.359	7.12778e-10	early enterocyte	Esvsctrl	HLA-B
early enterocyte_Esvsctrl.MIR194-2HG	3.45325e-14	-0.747963	0.074	0.19	1.31997e-09	early enterocyte	Esvsctrl	MIR194-2HG
early enterocyte_Esvsctrl.ITM2C	4.18086e-14	-0.699803	0.104	0.238	1.59809e-09	early enterocyte	Esvsctrl	ITM2C
early enterocyte_Esvsctrl.SRSF2	4.2879e-14	-0.520762	0.054	0.159	1.63901e-09	early enterocyte	Esvsctrl	SRSF2
early enterocyte_Esvsctrl.CLDN3	4.76956e-14	-0.524808	0.157	0.312	1.82312e-09	early enterocyte	Esvsctrl	CLDN3
early enterocyte_Esvsctrl.SDHD	6.92176e-14	-0.416619	0.071	0.187	2.64577e-09	early enterocyte	Esvsctrl	SDHD
early enterocyte_Esvsctrl.CD9	8.33211e-14	-0.578196	0.099	0.226	3.18487e-09	early enterocyte	Esvsctrl	CD9
early enterocyte_Esvsctrl.BCAP31	9.83088e-14	-0.590307	0.089	0.213	3.75776e-09	early enterocyte	Esvsctrl	BCAP31
early enterocyte_Esvsctrl.MT-ND5	1.04245e-13	-0.454464	0.779	0.846	3.98466e-09	early enterocyte	Esvsctrl	MT-ND5
early enterocyte_Esvsctrl.HMGN2	2.00109e-13	-0.412226	0.244	0.426	7.64898e-09	early enterocyte	Esvsctrl	HMGN2
early enterocyte_Esvsctrl.CES2	3.38291e-13	-0.659329	0.213	0.374	1.29308e-08	early enterocyte	Esvsctrl	CES2
early enterocyte_Esvsctrl.CLDN7	3.66149e-13	-0.546754	0.23	0.4	1.39957e-08	early enterocyte	Esvsctrl	CLDN7
early enterocyte_Esvsctrl.MT-ND4L	4.98569e-13	-0.365201	0.865	0.893	1.90573e-08	early enterocyte	Esvsctrl	MT-ND4L
early enterocyte_Esvsctrl.PABPC1	6.65327e-13	-0.388683	0.331	0.537	2.54315e-08	early enterocyte	Esvsctrl	PABPC1
early enterocyte_Esvsctrl.CDCA7	9.88885e-13	-0.416841	0.035	0.119	3.77991e-08	early enterocyte	Esvsctrl	CDCA7
early enterocyte_Esvsctrl.PRAP1	1.34597e-12	-0.44355	0.265	0.443	5.14484e-08	early enterocyte	Esvsctrl	PRAP1
early enterocyte_Esvsctrl.SLC12A2	2.04454e-12	-0.545432	0.141	0.283	7.81503e-08	early enterocyte	Esvsctrl	SLC12A2
early enterocyte_Esvsctrl.GPAA1	2.11738e-12	-0.354442	0.046	0.136	8.09349e-08	early enterocyte	Esvsctrl	GPAA1
early enterocyte_Esvsctrl.BSG	4.0999e-12	-0.695877	0.089	0.202	1.56715e-07	early enterocyte	Esvsctrl	BSG
early enterocyte_Esvsctrl.TUFM	6.16342e-12	-0.631575	0.126	0.26	2.35591e-07	early enterocyte	Esvsctrl	TUFM
early enterocyte_Esvsctrl.SUCLG2	9.02711e-12	-0.417283	0.07	0.175	3.45052e-07	early enterocyte	Esvsctrl	SUCLG2
early enterocyte_Esvsctrl.TM9SF2	9.8869e-12	-0.51905	0.11	0.233	3.77917e-07	early enterocyte	Esvsctrl	TM9SF2
early enterocyte_Esvsctrl.CD74	1.05867e-11	0.605013	0.529	0.403	4.04665e-07	early enterocyte	Esvsctrl	CD74
early enterocyte_Esvsctrl.TMBIM6	1.52631e-11	-0.559959	0.227	0.382	5.83418e-07	early enterocyte	Esvsctrl	TMBIM6
early enterocyte_Esvsctrl.NDUFC2	2.00399e-11	-0.407205	0.194	0.342	7.66006e-07	early enterocyte	Esvsctrl	NDUFC2
early enterocyte_Esvsctrl.STMN1	2.23762e-11	-0.368953	0.056	0.149	8.55309e-07	early enterocyte	Esvsctrl	STMN1
early enterocyte_Esvsctrl.OLFM4	2.24028e-11	-0.813427	0.504	0.658	8.56324e-07	early enterocyte	Esvsctrl	OLFM4
early enterocyte_Esvsctrl.LGALS2	2.44024e-11	-0.534641	0.232	0.392	9.32758e-07	early enterocyte	Esvsctrl	LGALS2
early enterocyte_Esvsctrl.ATP6V0E1	2.61519e-11	-0.52526	0.068	0.165	9.99631e-07	early enterocyte	Esvsctrl	ATP6V0E1
early enterocyte_Esvsctrl.ACADVL	3.61418e-11	-0.59846	0.099	0.21	1.38149e-06	early enterocyte	Esvsctrl	ACADVL
early enterocyte_Esvsctrl.APOC3	3.97757e-11	-0.342588	0.107	0.223	1.52039e-06	early enterocyte	Esvsctrl	APOC3
early enterocyte_Esvsctrl.MALAT1	4.4404e-11	-0.490551	0.751	0.868	1.6973e-06	early enterocyte	Esvsctrl	MALAT1
early enterocyte_Esvsctrl.DDOST	7.56006e-11	-0.520456	0.067	0.162	2.88976e-06	early enterocyte	Esvsctrl	DDOST
early enterocyte_Esvsctrl.TSPAN3	7.91323e-11	-0.27013	0.144	0.278	3.02475e-06	early enterocyte	Esvsctrl	TSPAN3
early enterocyte_Esvsctrl.DPP4	1.22269e-10	-0.622993	0.044	0.122	4.6736e-06	early enterocyte	Esvsctrl	DPP4
early enterocyte_Esvsctrl.LPCAT4	1.31606e-10	-0.494041	0.032	0.102	5.03049e-06	early enterocyte	Esvsctrl	LPCAT4
early enterocyte_Esvsctrl.SELENOF	1.31987e-10	-0.796502	0.056	0.142	5.04508e-06	early enterocyte	Esvsctrl	SELENOF
early enterocyte_Esvsctrl.TMEM14C	1.43688e-10	-0.434416	0.06	0.15	5.49232e-06	early enterocyte	Esvsctrl	TMEM14C
early enterocyte_Esvsctrl.EPCAM	1.49506e-10	-0.424164	0.4	0.56	5.71472e-06	early enterocyte	Esvsctrl	EPCAM
early enterocyte_Esvsctrl.RNF43	1.61767e-10	-0.628814	0.054	0.139	6.18337e-06	early enterocyte	Esvsctrl	RNF43
early enterocyte_Esvsctrl.GRN	1.61814e-10	-0.462248	0.079	0.177	6.18517e-06	early enterocyte	Esvsctrl	GRN
early enterocyte_Esvsctrl.SERPINA1	1.8875e-10	1.41138	0.275	0.157	7.21478e-06	early enterocyte	Esvsctrl	SERPINA1
early enterocyte_Esvsctrl.YIF1A	2.06982e-10	-0.432713	0.066	0.16	7.91168e-06	early enterocyte	Esvsctrl	YIF1A
early enterocyte_Esvsctrl.SELENBP1	2.12295e-10	-0.554841	0.104	0.217	8.11478e-06	early enterocyte	Esvsctrl	SELENBP1
early enterocyte_Esvsctrl.TRABD2A	2.3212e-10	-0.417447	0.032	0.102	8.87256e-06	early enterocyte	Esvsctrl	TRABD2A
early enterocyte_Esvsctrl.SYNGR2	2.41253e-10	-0.650635	0.065	0.155	9.22166e-06	early enterocyte	Esvsctrl	SYNGR2
early enterocyte_Esvsctrl.AUP1	2.42747e-10	-0.310747	0.055	0.14	9.27875e-06	early enterocyte	Esvsctrl	AUP1
early enterocyte_Esvsctrl.HIST1H4C	2.89847e-10	-0.478428	0.153	0.283	1.10791e-05	early enterocyte	Esvsctrl	HIST1H4C
early enterocyte_Esvsctrl.CCL15	3.74398e-10	-0.417593	0.15	0.279	1.4311e-05	early enterocyte	Esvsctrl	CCL15
early enterocyte_Esvsctrl.OAT	3.88642e-10	-0.407652	0.115	0.231	1.48554e-05	early enterocyte	Esvsctrl	OAT
early enterocyte_Esvsctrl.C15orf48	6.90603e-10	-0.330107	0.348	0.519	2.63976e-05	early enterocyte	Esvsctrl	C15orf48
early enterocyte_Esvsctrl.TEX264	6.95252e-10	-0.492527	0.037	0.107	2.65753e-05	early enterocyte	Esvsctrl	TEX264
early enterocyte_Esvsctrl.SPTAN1	7.40821e-10	-0.410041	0.036	0.106	2.83172e-05	early enterocyte	Esvsctrl	SPTAN1
early enterocyte_Esvsctrl.MLEC	7.6897e-10	-0.620606	0.231	0.37	2.93931e-05	early enterocyte	Esvsctrl	MLEC
early enterocyte_Esvsctrl.TMCO1	8.63465e-10	-0.364338	0.055	0.137	3.30051e-05	early enterocyte	Esvsctrl	TMCO1
early enterocyte_Esvsctrl.EIF5A	9.10194e-10	-0.286251	0.084	0.182	3.47913e-05	early enterocyte	Esvsctrl	EIF5A
early enterocyte_Esvsctrl.ALDH1A1	9.98153e-10	-0.548848	0.077	0.17	3.81534e-05	early enterocyte	Esvsctrl	ALDH1A1
early enterocyte_Esvsctrl.PDIA6	1.23295e-09	-0.418	0.142	0.261	4.71284e-05	early enterocyte	Esvsctrl	PDIA6
early enterocyte_Esvsctrl.APH1A	1.30099e-09	-0.717745	0.038	0.107	4.9729e-05	early enterocyte	Esvsctrl	APH1A
early enterocyte_Esvsctrl.ITGB1	1.41596e-09	-0.494473	0.088	0.185	5.41236e-05	early enterocyte	Esvsctrl	ITGB1
early enterocyte_Esvsctrl.LAMP1	1.42904e-09	-0.415025	0.064	0.149	5.46237e-05	early enterocyte	Esvsctrl	LAMP1
early enterocyte_Esvsctrl.RPLP0	1.56784e-09	-0.341425	0.664	0.793	5.9929e-05	early enterocyte	Esvsctrl	RPLP0
early enterocyte_Esvsctrl.CNIH1	1.8012e-09	-0.404224	0.059	0.142	6.88491e-05	early enterocyte	Esvsctrl	CNIH1
early enterocyte_Esvsctrl.LYZ	1.97377e-09	1.32047	0.103	0.025	7.54453e-05	early enterocyte	Esvsctrl	LYZ
early enterocyte_Esvsctrl.RBBP4	2.01951e-09	-0.409423	0.044	0.117	7.71937e-05	early enterocyte	Esvsctrl	RBBP4
early enterocyte_Esvsctrl.TECR	2.21237e-09	-0.504872	0.07	0.157	8.45657e-05	early enterocyte	Esvsctrl	TECR
early enterocyte_Esvsctrl.TUBA1B	2.26539e-09	-0.327675	0.177	0.307	8.65922e-05	early enterocyte	Esvsctrl	TUBA1B
early enterocyte_Esvsctrl.CNN3	2.43987e-09	-0.417432	0.044	0.117	9.32614e-05	early enterocyte	Esvsctrl	CNN3
early enterocyte_Esvsctrl.EMP2	2.75814e-09	-0.376671	0.059	0.14	0.000105427	early enterocyte	Esvsctrl	EMP2
early enterocyte_Esvsctrl.CLDN15	2.84808e-09	-0.437407	0.09	0.185	0.000108865	early enterocyte	Esvsctrl	CLDN15
early enterocyte_Esvsctrl.ZFP36L2	2.94423e-09	-0.438879	0.154	0.276	0.00011254	early enterocyte	Esvsctrl	ZFP36L2
early enterocyte_Esvsctrl.RPS26	4.38273e-09	-0.381283	0.612	0.775	0.000167525	early enterocyte	Esvsctrl	RPS26
early enterocyte_Esvsctrl.LRPPRC	4.4626e-09	-0.254003	0.037	0.104	0.000170578	early enterocyte	Esvsctrl	LRPPRC
early enterocyte_Esvsctrl.ECH1	5.29383e-09	-0.38076	0.118	0.226	0.000202351	early enterocyte	Esvsctrl	ECH1
early enterocyte_Esvsctrl.ID3	5.30112e-09	-0.519034	0.051	0.126	0.00020263	early enterocyte	Esvsctrl	ID3
early enterocyte_Esvsctrl.TMEM98	5.55454e-09	-0.361896	0.036	0.101	0.000212317	early enterocyte	Esvsctrl	TMEM98
early enterocyte_Esvsctrl.FUCA2	5.71179e-09	-0.263886	0.039	0.107	0.000218328	early enterocyte	Esvsctrl	FUCA2
early enterocyte_Esvsctrl.CCDC47	5.93668e-09	-0.376272	0.086	0.18	0.000226924	early enterocyte	Esvsctrl	CCDC47
early enterocyte_Esvsctrl.RPN1	6.04383e-09	-0.415946	0.105	0.207	0.00023102	early enterocyte	Esvsctrl	RPN1
early enterocyte_Esvsctrl.PPA2	7.61721e-09	-0.498162	0.043	0.112	0.00029116	early enterocyte	Esvsctrl	PPA2
early enterocyte_Esvsctrl.CST3	7.84029e-09	-0.330516	0.35	0.509	0.000299687	early enterocyte	Esvsctrl	CST3
early enterocyte_Esvsctrl.EEF1G	8.73275e-09	-0.332044	0.428	0.602	0.000333801	early enterocyte	Esvsctrl	EEF1G
early enterocyte_Esvsctrl.AGR3	1.03032e-08	-0.252927	0.101	0.198	0.00039383	early enterocyte	Esvsctrl	AGR3
early enterocyte_Esvsctrl.LBR	1.10296e-08	-0.410564	0.056	0.132	0.000421595	early enterocyte	Esvsctrl	LBR
early enterocyte_Esvsctrl.PSMB9	1.11334e-08	0.972681	0.162	0.071	0.000425562	early enterocyte	Esvsctrl	PSMB9
early enterocyte_Esvsctrl.GSTK1	1.19167e-08	-0.332073	0.141	0.255	0.000455503	early enterocyte	Esvsctrl	GSTK1
early enterocyte_Esvsctrl.TMPO	1.49715e-08	-0.254942	0.049	0.122	0.000572269	early enterocyte	Esvsctrl	TMPO
early enterocyte_Esvsctrl.TMED10	1.54606e-08	-0.410984	0.101	0.198	0.000590967	early enterocyte	Esvsctrl	TMED10
early enterocyte_Esvsctrl.CIAO2A	1.74817e-08	-0.459043	0.061	0.139	0.000668219	early enterocyte	Esvsctrl	CIAO2A
early enterocyte_Esvsctrl.P4HB	1.86949e-08	-0.318528	0.19	0.319	0.000714593	early enterocyte	Esvsctrl	P4HB
early enterocyte_Esvsctrl.TPT1	1.94129e-08	0.66032	0.583	0.506	0.00074204	early enterocyte	Esvsctrl	TPT1
early enterocyte_Esvsctrl.CUTA	2.18579e-08	-0.45357	0.105	0.202	0.000835496	early enterocyte	Esvsctrl	CUTA
early enterocyte_Esvsctrl.TMED4	2.22566e-08	-0.287805	0.047	0.117	0.000850736	early enterocyte	Esvsctrl	TMED4
early enterocyte_Esvsctrl.ENPEP	3.52419e-08	-0.626649	0.072	0.152	0.00134709	early enterocyte	Esvsctrl	ENPEP
early enterocyte_Esvsctrl.SI	3.8723e-08	-0.466187	0.142	0.246	0.00148015	early enterocyte	Esvsctrl	SI
early enterocyte_Esvsctrl.ADIRF	3.94901e-08	-0.297451	0.119	0.218	0.00150947	early enterocyte	Esvsctrl	ADIRF
early enterocyte_Esvsctrl.TSPAN13	5.53697e-08	-0.292339	0.05	0.119	0.00211645	early enterocyte	Esvsctrl	TSPAN13
early enterocyte_Esvsctrl.SLC39A5	5.95782e-08	-0.484996	0.096	0.183	0.00227732	early enterocyte	Esvsctrl	SLC39A5
early enterocyte_Esvsctrl.ATP8B1	6.03381e-08	-0.490989	0.077	0.159	0.00230636	early enterocyte	Esvsctrl	ATP8B1
early enterocyte_Esvsctrl.OSTC	6.17176e-08	-0.375175	0.098	0.188	0.00235909	early enterocyte	Esvsctrl	OSTC
early enterocyte_Esvsctrl.GSTA1	6.30899e-08	-0.440143	0.142	0.245	0.00241155	early enterocyte	Esvsctrl	GSTA1
early enterocyte_Esvsctrl.HEBP1	6.75806e-08	-0.350199	0.08	0.164	0.0025832	early enterocyte	Esvsctrl	HEBP1
early enterocyte_Esvsctrl.MTDH	6.90287e-08	-0.434302	0.099	0.19	0.00263855	early enterocyte	Esvsctrl	MTDH
early enterocyte_Esvsctrl.PRKCSH	7.36729e-08	-0.3884	0.06	0.134	0.00281607	early enterocyte	Esvsctrl	PRKCSH
early enterocyte_Esvsctrl.NDUFV1	7.51392e-08	-0.291519	0.091	0.179	0.00287212	early enterocyte	Esvsctrl	NDUFV1
early enterocyte_Esvsctrl.RPS7	7.92086e-08	-0.33829	0.516	0.669	0.00302767	early enterocyte	Esvsctrl	RPS7
early enterocyte_Esvsctrl.PDIA3	8.42391e-08	-0.376189	0.247	0.375	0.00321996	early enterocyte	Esvsctrl	PDIA3
early enterocyte_Esvsctrl.AMN	9.23663e-08	-0.481623	0.096	0.183	0.00353061	early enterocyte	Esvsctrl	AMN
early enterocyte_Esvsctrl.H2AFV	9.91118e-08	-0.311915	0.099	0.19	0.00378845	early enterocyte	Esvsctrl	H2AFV
early enterocyte_Esvsctrl.SRSF11	1.00015e-07	-0.389633	0.062	0.137	0.00382298	early enterocyte	Esvsctrl	SRSF11
early enterocyte_Esvsctrl.CYBA	1.04149e-07	-0.335231	0.151	0.263	0.00398101	early enterocyte	Esvsctrl	CYBA
early enterocyte_Esvsctrl.ZNF207	1.18666e-07	-0.451285	0.06	0.132	0.00453587	early enterocyte	Esvsctrl	ZNF207
early enterocyte_Esvsctrl.HSPD1	1.20911e-07	-0.28211	0.308	0.453	0.00462169	early enterocyte	Esvsctrl	HSPD1
early enterocyte_Esvsctrl.SYNE2	1.27686e-07	-0.28737	0.064	0.139	0.00488069	early enterocyte	Esvsctrl	SYNE2
early enterocyte_Esvsctrl.DEFA5	1.43878e-07	-0.71581	0.095	0.18	0.0054996	early enterocyte	Esvsctrl	DEFA5
early enterocyte_Esvsctrl.ATP1A1	1.50075e-07	-0.426174	0.3	0.433	0.00573646	early enterocyte	Esvsctrl	ATP1A1
early enterocyte_Esvsctrl.SDHB	1.65101e-07	-0.4684	0.054	0.122	0.00631081	early enterocyte	Esvsctrl	SDHB
early enterocyte_Esvsctrl.SLC25A6	1.72139e-07	-0.268265	0.295	0.455	0.00657983	early enterocyte	Esvsctrl	SLC25A6
early enterocyte_Esvsctrl.ILVBL	1.7746e-07	-0.417417	0.04	0.101	0.00678325	early enterocyte	Esvsctrl	ILVBL
early enterocyte_Esvsctrl.MME	1.96626e-07	-0.425294	0.044	0.104	0.00751581	early enterocyte	Esvsctrl	MME
early enterocyte_Esvsctrl.KRTCAP3	1.98773e-07	-0.329027	0.08	0.16	0.00759791	early enterocyte	Esvsctrl	KRTCAP3
early enterocyte_Esvsctrl.RAB10	1.99855e-07	-0.383845	0.048	0.112	0.00763926	early enterocyte	Esvsctrl	RAB10
early enterocyte_Esvsctrl.MT1M	2.03202e-07	-0.349741	0.043	0.104	0.0077672	early enterocyte	Esvsctrl	MT1M
early enterocyte_Esvsctrl.LAPTM4A	2.36088e-07	-0.511336	0.065	0.137	0.00902421	early enterocyte	Esvsctrl	LAPTM4A
early enterocyte_Esvsctrl.CANX	2.66435e-07	-0.280801	0.162	0.271	0.0101842	early enterocyte	Esvsctrl	CANX
early enterocyte_Esvsctrl.NR5A2	2.89112e-07	-0.262364	0.046	0.109	0.011051	early enterocyte	Esvsctrl	NR5A2
early enterocyte_Esvsctrl.FAM234A	4.02024e-07	-0.393372	0.048	0.111	0.015367	early enterocyte	Esvsctrl	FAM234A
early enterocyte_Esvsctrl.UGT2A3	4.28454e-07	-0.381735	0.05	0.112	0.0163772	early enterocyte	Esvsctrl	UGT2A3
early enterocyte_Esvsctrl.RBM17	4.54231e-07	-0.382549	0.045	0.106	0.0173625	early enterocyte	Esvsctrl	RBM17
early enterocyte_Esvsctrl.EEF1B2	4.60626e-07	-0.253191	0.419	0.579	0.017607	early enterocyte	Esvsctrl	EEF1B2
early enterocyte_Esvsctrl.RPL23A	4.75507e-07	-0.262959	0.448	0.603	0.0181758	early enterocyte	Esvsctrl	RPL23A
early enterocyte_Esvsctrl.DHRS7	4.78002e-07	-0.395366	0.042	0.101	0.0182711	early enterocyte	Esvsctrl	DHRS7
early enterocyte_Esvsctrl.LRPAP1	4.78253e-07	-0.416349	0.042	0.101	0.0182808	early enterocyte	Esvsctrl	LRPAP1
early enterocyte_Esvsctrl.ALDOB	5.59922e-07	0.501615	0.421	0.337	0.0214025	early enterocyte	Esvsctrl	ALDOB
early enterocyte_Esvsctrl.IMPDH2	5.86549e-07	-0.367821	0.07	0.144	0.0224203	early enterocyte	Esvsctrl	IMPDH2
early enterocyte_Esvsctrl.DSG2	6.14407e-07	-0.279889	0.122	0.215	0.0234851	early enterocyte	Esvsctrl	DSG2
early enterocyte_Esvsctrl.ERP29	6.45408e-07	-0.260041	0.116	0.207	0.0246701	early enterocyte	Esvsctrl	ERP29
early enterocyte_Esvsctrl.NDUFA9	6.63396e-07	-0.379966	0.048	0.109	0.0253577	early enterocyte	Esvsctrl	NDUFA9
early enterocyte_Esvsctrl.PXMP2	7.03292e-07	-0.371119	0.044	0.102	0.0268826	early enterocyte	Esvsctrl	PXMP2
early enterocyte_Esvsctrl.ERBB2	7.05862e-07	-0.343916	0.053	0.117	0.0269809	early enterocyte	Esvsctrl	ERBB2
early enterocyte_Esvsctrl.RPS4X	7.6491e-07	-0.263015	0.594	0.739	0.0292379	early enterocyte	Esvsctrl	RPS4X
early enterocyte_Esvsctrl.ERGIC3	7.74609e-07	-0.369063	0.078	0.152	0.0296087	early enterocyte	Esvsctrl	ERGIC3
early enterocyte_Esvsctrl.HLA-DRB1	8.63816e-07	0.657952	0.188	0.101	0.0330185	early enterocyte	Esvsctrl	HLA-DRB1
early enterocyte_Esvsctrl.TMPRSS4	9.91655e-07	-0.593003	0.046	0.104	0.037905	early enterocyte	Esvsctrl	TMPRSS4
early enterocyte_Esvsctrl.GOLIM4	1.04851e-06	-0.297605	0.098	0.179	0.0400784	early enterocyte	Esvsctrl	GOLIM4
early enterocyte_Esvsctrl.CD24	1.07014e-06	0.9391	0.196	0.114	0.040905	early enterocyte	Esvsctrl	CD24
early enterocyte_Esvsctrl.ACSL5	1.22588e-06	-0.302981	0.077	0.149	0.0468582	early enterocyte	Esvsctrl	ACSL5
early enterocyte_Esvsctrl.CRIP1	1.26578e-06	0.296393	0.098	0.182	0.048383	early enterocyte	Esvsctrl	CRIP1
early enterocyte_Esvsctrl.HLA-DRA	1.3229e-06	0.77639	0.213	0.126	0.0505664	early enterocyte	Esvsctrl	HLA-DRA
early enterocyte_Esvsctrl.APLP2	1.42936e-06	-0.38351	0.096	0.172	0.0546358	early enterocyte	Esvsctrl	APLP2
early enterocyte_Esvsctrl.SOX4	1.92226e-06	-0.49569	0.07	0.139	0.0734764	early enterocyte	Esvsctrl	SOX4
early enterocyte_Esvsctrl.DMBT1	2.36227e-06	0.662336	0.476	0.435	0.0902955	early enterocyte	Esvsctrl	DMBT1
early enterocyte_Esvsctrl.BIRC3	2.39693e-06	0.717088	0.103	0.04	0.0916204	early enterocyte	Esvsctrl	BIRC3
early enterocyte_Esvsctrl.AGPAT2	3.05007e-06	-0.273277	0.072	0.139	0.116586	early enterocyte	Esvsctrl	AGPAT2
early enterocyte_Esvsctrl.ATP5MC2	3.26665e-06	-0.278683	0.405	0.557	0.124865	early enterocyte	Esvsctrl	ATP5MC2
early enterocyte_Esvsctrl.KRT18	3.47444e-06	-0.290867	0.497	0.636	0.132807	early enterocyte	Esvsctrl	KRT18
early enterocyte_Esvsctrl.LMAN1	3.92244e-06	-0.300734	0.084	0.157	0.149931	early enterocyte	Esvsctrl	LMAN1
early enterocyte_Esvsctrl.HLA-A	4.65932e-06	0.919897	0.392	0.336	0.178098	early enterocyte	Esvsctrl	HLA-A
early enterocyte_Esvsctrl.SSR4	4.82617e-06	-0.321623	0.169	0.268	0.184475	early enterocyte	Esvsctrl	SSR4
early enterocyte_Esvsctrl.CISD1	4.96544e-06	-0.458609	0.077	0.145	0.189799	early enterocyte	Esvsctrl	CISD1
early enterocyte_Esvsctrl.CNPY2	5.02768e-06	-0.319514	0.074	0.14	0.192178	early enterocyte	Esvsctrl	CNPY2
early enterocyte_Esvsctrl.TMEM176A	5.35635e-06	-0.357719	0.129	0.217	0.204741	early enterocyte	Esvsctrl	TMEM176A
early enterocyte_Esvsctrl.H2AFY	5.78995e-06	-0.446194	0.094	0.169	0.221315	early enterocyte	Esvsctrl	H2AFY
early enterocyte_Esvsctrl.SLC35A3	6.10591e-06	-0.303204	0.053	0.111	0.233392	early enterocyte	Esvsctrl	SLC35A3
early enterocyte_Esvsctrl.ATP6V0B	6.38079e-06	-0.270749	0.057	0.116	0.243899	early enterocyte	Esvsctrl	ATP6V0B
early enterocyte_Esvsctrl.SMG1	6.92978e-06	-0.407622	0.056	0.114	0.264884	early enterocyte	Esvsctrl	SMG1
early enterocyte_Esvsctrl.MAOA	7.10055e-06	-0.336365	0.152	0.241	0.271411	early enterocyte	Esvsctrl	MAOA
early enterocyte_Esvsctrl.PDIA4	7.91102e-06	-0.455202	0.091	0.164	0.302391	early enterocyte	Esvsctrl	PDIA4
early enterocyte_Esvsctrl.MT-CO2	9.06685e-06	0.273383	0.985	0.983	0.346571	early enterocyte	Esvsctrl	MT-CO2
early enterocyte_Esvsctrl.HMGB1	1.09338e-05	-0.382155	0.308	0.428	0.417934	early enterocyte	Esvsctrl	HMGB1
early enterocyte_Esvsctrl.GCNT1	1.10612e-05	-0.277205	0.052	0.107	0.422804	early enterocyte	Esvsctrl	GCNT1
early enterocyte_Esvsctrl.CD63	1.19493e-05	-0.382508	0.157	0.245	0.45675	early enterocyte	Esvsctrl	CD63
early enterocyte_Esvsctrl.SOD1	1.28407e-05	0.831834	0.282	0.208	0.490823	early enterocyte	Esvsctrl	SOD1
early enterocyte_Esvsctrl.RPL5	1.31008e-05	-0.269434	0.514	0.643	0.500764	early enterocyte	Esvsctrl	RPL5
early enterocyte_Esvsctrl.PTPRK	1.33911e-05	-0.307569	0.06	0.117	0.511861	early enterocyte	Esvsctrl	PTPRK
early enterocyte_Esvsctrl.FUS	1.48312e-05	-0.377142	0.065	0.124	0.566907	early enterocyte	Esvsctrl	FUS
early enterocyte_Esvsctrl.EMC10	1.501e-05	-0.526033	0.053	0.106	0.573742	early enterocyte	Esvsctrl	EMC10
early enterocyte_Esvsctrl.ATP6V0C	1.56909e-05	-0.498405	0.093	0.16	0.599769	early enterocyte	Esvsctrl	ATP6V0C
early enterocyte_Esvsctrl.RANBP1	1.64675e-05	-0.443981	0.052	0.106	0.629452	early enterocyte	Esvsctrl	RANBP1
early enterocyte_Esvsctrl.SRSF1	1.76595e-05	-0.356119	0.065	0.124	0.675017	early enterocyte	Esvsctrl	SRSF1
early enterocyte_Esvsctrl.SPINT1	1.79304e-05	-0.297735	0.056	0.111	0.685373	early enterocyte	Esvsctrl	SPINT1
early enterocyte_Esvsctrl.S100A11	2.0802e-05	0.875119	0.234	0.16	0.795137	early enterocyte	Esvsctrl	S100A11
early enterocyte_Esvsctrl.DAD1	2.0929e-05	-0.384157	0.091	0.159	0.79999	early enterocyte	Esvsctrl	DAD1
early enterocyte_Esvsctrl.RARRES1	2.2089e-05	0.485137	0.185	0.116	0.844329	early enterocyte	Esvsctrl	RARRES1
early enterocyte_Esvsctrl.HP1BP3	2.50378e-05	-0.336736	0.055	0.109	0.957047	early enterocyte	Esvsctrl	HP1BP3
early enterocyte_Esvsctrl.SCAMP2	2.54436e-05	-0.255766	0.059	0.114	0.972557	early enterocyte	Esvsctrl	SCAMP2
early enterocyte_Esvsctrl.NDUFA3	3.50205e-05	-0.29297	0.195	0.293	1	early enterocyte	Esvsctrl	NDUFA3
early enterocyte_Esvsctrl.RPL6	3.70688e-05	-0.283082	0.488	0.612	1	early enterocyte	Esvsctrl	RPL6
early enterocyte_Esvsctrl.PTTG1IP	4.31307e-05	-0.301657	0.058	0.111	1	early enterocyte	Esvsctrl	PTTG1IP
early enterocyte_Esvsctrl.ATP1B1	4.88769e-05	-0.284076	0.135	0.213	1	early enterocyte	Esvsctrl	ATP1B1
early enterocyte_Esvsctrl.PARK7	5.07094e-05	-0.259059	0.126	0.203	1	early enterocyte	Esvsctrl	PARK7
early enterocyte_Esvsctrl.TMSB4X	5.08519e-05	0.830302	0.383	0.316	1	early enterocyte	Esvsctrl	TMSB4X
early enterocyte_Esvsctrl.EIF3H	5.52208e-05	-0.324918	0.086	0.15	1	early enterocyte	Esvsctrl	EIF3H
early enterocyte_Esvsctrl.JTB	5.83838e-05	-0.383123	0.088	0.15	1	early enterocyte	Esvsctrl	JTB
early enterocyte_Esvsctrl.CDH17	6.3809e-05	-0.332822	0.122	0.193	1	early enterocyte	Esvsctrl	CDH17
early enterocyte_Esvsctrl.FOXP1	6.38669e-05	-0.335282	0.065	0.119	1	early enterocyte	Esvsctrl	FOXP1
early enterocyte_Esvsctrl.SIVA1	6.48572e-05	-0.364181	0.052	0.101	1	early enterocyte	Esvsctrl	SIVA1
early enterocyte_Esvsctrl.SNRPD2	6.63113e-05	-0.296462	0.199	0.293	1	early enterocyte	Esvsctrl	SNRPD2
early enterocyte_Esvsctrl.PTGES3	6.89025e-05	-0.260754	0.119	0.193	1	early enterocyte	Esvsctrl	PTGES3
early enterocyte_Esvsctrl.CTSD	6.97644e-05	-0.272853	0.088	0.149	1	early enterocyte	Esvsctrl	CTSD
early enterocyte_Esvsctrl.SRP9	9.38708e-05	-0.297853	0.086	0.147	1	early enterocyte	Esvsctrl	SRP9
early enterocyte_Esvsctrl.SERINC2	9.93295e-05	-0.307346	0.062	0.114	1	early enterocyte	Esvsctrl	SERINC2
early enterocyte_Esvsctrl.PSMD8	0.000101663	-0.350457	0.061	0.112	1	early enterocyte	Esvsctrl	PSMD8
early enterocyte_Esvsctrl.ACO2	0.000105416	-0.33126	0.061	0.112	1	early enterocyte	Esvsctrl	ACO2
early enterocyte_Esvsctrl.CAST	0.000124646	-0.358379	0.129	0.198	1	early enterocyte	Esvsctrl	CAST
early enterocyte_Esvsctrl.RAD23A	0.000171357	-0.355764	0.055	0.102	1	early enterocyte	Esvsctrl	RAD23A
early enterocyte_Esvsctrl.YWHAE	0.000293257	-0.274586	0.126	0.193	1	early enterocyte	Esvsctrl	YWHAE
early enterocyte_Esvsctrl.ATP1B3	0.000309882	-0.300962	0.064	0.112	1	early enterocyte	Esvsctrl	ATP1B3
early enterocyte_Esvsctrl.NUCB1	0.000322878	-0.40104	0.071	0.121	1	early enterocyte	Esvsctrl	NUCB1
early enterocyte_Esvsctrl.PSME2	0.000323457	0.643522	0.407	0.367	1	early enterocyte	Esvsctrl	PSME2
early enterocyte_Esvsctrl.CCT3	0.000405065	-0.255009	0.07	0.121	1	early enterocyte	Esvsctrl	CCT3
early enterocyte_Esvsctrl.RBIS	0.000444351	-0.40055	0.072	0.121	1	early enterocyte	Esvsctrl	RBIS
early enterocyte_Esvsctrl.MT-CO1	0.000481181	0.29632	0.978	0.99	1	early enterocyte	Esvsctrl	MT-CO1
early enterocyte_Esvsctrl.S100A10	0.000526092	0.670082	0.459	0.428	1	early enterocyte	Esvsctrl	S100A10
early enterocyte_Esvsctrl.REG1A	0.000544571	0.258578	0.8	0.879	1	early enterocyte	Esvsctrl	REG1A
early enterocyte_Esvsctrl.PDCD4	0.000592028	-0.405235	0.066	0.112	1	early enterocyte	Esvsctrl	PDCD4
early enterocyte_Esvsctrl.PTPRF	0.000940429	-0.270183	0.076	0.122	1	early enterocyte	Esvsctrl	PTPRF
early enterocyte_Esvsctrl.AK2	0.000949628	-0.320491	0.065	0.109	1	early enterocyte	Esvsctrl	AK2
early enterocyte_Esvsctrl.TOMM6	0.00156486	-0.273521	0.08	0.127	1	early enterocyte	Esvsctrl	TOMM6
early enterocyte_Esvsctrl.SERBP1	0.00174804	-0.259199	0.131	0.192	1	early enterocyte	Esvsctrl	SERBP1
early enterocyte_Esvsctrl.ANXA2	0.00182886	0.589253	0.203	0.152	1	early enterocyte	Esvsctrl	ANXA2
early enterocyte_Esvsctrl.CYP3A5	0.00198015	-0.441151	0.081	0.126	1	early enterocyte	Esvsctrl	CYP3A5
early enterocyte_Esvsctrl.DCXR	0.00243264	-0.306191	0.095	0.144	1	early enterocyte	Esvsctrl	DCXR
early enterocyte_Esvsctrl.RPL37A	0.00267633	-0.293413	0.315	0.402	1	early enterocyte	Esvsctrl	RPL37A
early enterocyte_Esvsctrl.TFF3	0.00302393	0.305249	0.27	0.369	1	early enterocyte	Esvsctrl	TFF3
early enterocyte_Esvsctrl.NEAT1	0.00423501	0.701913	0.268	0.226	1	early enterocyte	Esvsctrl	NEAT1
early enterocyte_Esvsctrl.CALR	0.00426135	-0.351029	0.187	0.251	1	early enterocyte	Esvsctrl	CALR
early enterocyte_Esvsctrl.APOB	0.00547971	-0.295191	0.079	0.119	1	early enterocyte	Esvsctrl	APOB
early enterocyte_Esvsctrl.IFITM3	0.00552446	0.627455	0.294	0.261	1	early enterocyte	Esvsctrl	IFITM3
early enterocyte_Esvsctrl.PRRC2C	0.00578315	-0.286564	0.095	0.139	1	early enterocyte	Esvsctrl	PRRC2C
early enterocyte_Esvsctrl.HLA-E	0.00693996	0.512496	0.141	0.101	1	early enterocyte	Esvsctrl	HLA-E
early enterocyte_Esvsctrl.S100A14	0.00738671	0.281103	0.184	0.251	1	early enterocyte	Esvsctrl	S100A14
early enterocyte_Esvsctrl.HSD11B2	0.00841935	-0.381472	0.076	0.112	1	early enterocyte	Esvsctrl	HSD11B2
early enterocyte_Esvsctrl.HLA-F	0.00934692	0.711036	0.105	0.071	1	early enterocyte	Esvsctrl	HLA-F
early enterocyte_Esvsctrl.ASS1	0.00976157	0.534819	0.183	0.14	1	early enterocyte	Esvsctrl	ASS1
early enterocyte_Esvsctrl.CDH1	0.0107762	-0.333322	0.107	0.149	1	early enterocyte	Esvsctrl	CDH1
early enterocyte_Esvsctrl.TSPAN1	0.0107931	0.263706	0.107	0.071	1	early enterocyte	Esvsctrl	TSPAN1
early enterocyte_Esvsctrl.B2M	0.0114787	0.397373	0.747	0.759	1	early enterocyte	Esvsctrl	B2M
early enterocyte_Esvsctrl.HDHD3	0.0156736	-0.31273	0.068	0.101	1	early enterocyte	Esvsctrl	HDHD3
early enterocyte_Esvsctrl.CYSTM1	0.0161122	0.549424	0.154	0.117	1	early enterocyte	Esvsctrl	CYSTM1
early enterocyte_Esvsctrl.PSME1	0.0172821	0.500059	0.248	0.215	1	early enterocyte	Esvsctrl	PSME1
early enterocyte_Esvsctrl.SERF2	0.0234719	0.305591	0.588	0.605	1	early enterocyte	Esvsctrl	SERF2
early enterocyte_Esvsctrl.HLA-C	0.0263838	0.543054	0.409	0.407	1	early enterocyte	Esvsctrl	HLA-C
early enterocyte_Esvsctrl.ACTN4	0.0296624	-0.333868	0.103	0.137	1	early enterocyte	Esvsctrl	ACTN4
early enterocyte_Esvsctrl.ELOB	0.0334573	0.473836	0.294	0.266	1	early enterocyte	Esvsctrl	ELOB
early enterocyte_Esvsctrl.TMEM54	0.045505	0.51849	0.134	0.106	1	early enterocyte	Esvsctrl	TMEM54
early enterocyte_Esvsctrl.MRPL41	0.052807	0.452428	0.124	0.096	1	early enterocyte	Esvsctrl	MRPL41
early enterocyte_Esvsctrl.GUK1	0.0536426	0.356764	0.138	0.109	1	early enterocyte	Esvsctrl	GUK1
early enterocyte_Esvsctrl.HSBP1	0.0573167	0.465352	0.112	0.088	1	early enterocyte	Esvsctrl	HSBP1
early enterocyte_Esvsctrl.PSMB8	0.0624618	0.630807	0.163	0.139	1	early enterocyte	Esvsctrl	PSMB8
early enterocyte_Esvsctrl.REG4	0.0654545	0.634754	0.114	0.091	1	early enterocyte	Esvsctrl	REG4
early enterocyte_Esvsctrl.NDUFS6	0.0677905	0.365679	0.178	0.15	1	early enterocyte	Esvsctrl	NDUFS6
early enterocyte_Esvsctrl.COX7A2	0.0697201	0.407786	0.397	0.395	1	early enterocyte	Esvsctrl	COX7A2
early enterocyte_Esvsctrl.IFITM1	0.0706187	0.605802	0.268	0.258	1	early enterocyte	Esvsctrl	IFITM1
early enterocyte_Esvsctrl.C19orf33	0.0729388	0.489872	0.171	0.145	1	early enterocyte	Esvsctrl	C19orf33
early enterocyte_Esvsctrl.RBP2	0.0846662	1.00882	0.179	0.228	1	early enterocyte	Esvsctrl	RBP2
early enterocyte_Esvsctrl.OAZ1	0.0946066	0.303666	0.202	0.251	1	early enterocyte	Esvsctrl	OAZ1
early enterocyte_Esvsctrl.GOLGB1	0.0992826	0.385464	0.116	0.093	1	early enterocyte	Esvsctrl	GOLGB1
early enterocyte_Esvsctrl.RPL36	0.102769	0.317142	0.479	0.479	1	early enterocyte	Esvsctrl	RPL36
early enterocyte_Esvsctrl.DNPH1	0.108776	0.313201	0.15	0.19	1	early enterocyte	Esvsctrl	DNPH1
early enterocyte_Esvsctrl.ATP5F1B	0.119786	0.485514	0.241	0.225	1	early enterocyte	Esvsctrl	ATP5F1B
early enterocyte_Esvsctrl.ANXA4	0.127561	0.430886	0.127	0.106	1	early enterocyte	Esvsctrl	ANXA4
early enterocyte_Esvsctrl.COX7B	0.144337	0.375376	0.288	0.271	1	early enterocyte	Esvsctrl	COX7B
early enterocyte_Esvsctrl.NDUFA4	0.168503	0.276723	0.251	0.306	1	early enterocyte	Esvsctrl	NDUFA4
early enterocyte_Esvsctrl.CCND2	0.186433	0.300854	0.1	0.126	1	early enterocyte	Esvsctrl	CCND2
early enterocyte_Esvsctrl.CFL1	0.186933	0.300006	0.441	0.463	1	early enterocyte	Esvsctrl	CFL1
early enterocyte_Esvsctrl.SAT1	0.189411	0.64089	0.202	0.188	1	early enterocyte	Esvsctrl	SAT1
early enterocyte_Esvsctrl.KRT20	0.194219	0.306706	0.246	0.293	1	early enterocyte	Esvsctrl	KRT20
early enterocyte_Esvsctrl.CALM1	0.215049	0.495049	0.29	0.286	1	early enterocyte	Esvsctrl	CALM1
early enterocyte_Esvsctrl.ATP5MG	0.218867	0.429736	0.307	0.307	1	early enterocyte	Esvsctrl	ATP5MG
early enterocyte_Esvsctrl.BLOC1S1	0.223696	0.310185	0.148	0.18	1	early enterocyte	Esvsctrl	BLOC1S1
early enterocyte_Esvsctrl.MYL12B	0.230427	0.347357	0.23	0.215	1	early enterocyte	Esvsctrl	MYL12B
early enterocyte_Esvsctrl.NDUFA10	0.231887	0.250088	0.084	0.104	1	early enterocyte	Esvsctrl	NDUFA10
early enterocyte_Esvsctrl.UQCRH	0.235722	0.292109	0.32	0.316	1	early enterocyte	Esvsctrl	UQCRH
early enterocyte_Esvsctrl.COX6B1	0.242125	0.446944	0.304	0.302	1	early enterocyte	Esvsctrl	COX6B1
early enterocyte_Esvsctrl.PGAM1	0.242407	0.340153	0.083	0.102	1	early enterocyte	Esvsctrl	PGAM1
early enterocyte_Esvsctrl.RPL36AL	0.250071	0.514632	0.261	0.255	1	early enterocyte	Esvsctrl	RPL36AL
early enterocyte_Esvsctrl.PDCD6	0.252734	0.526091	0.1	0.088	1	early enterocyte	Esvsctrl	PDCD6
early enterocyte_Esvsctrl.PPA1	0.26441	0.472794	0.11	0.098	1	early enterocyte	Esvsctrl	PPA1
early enterocyte_Esvsctrl.HDLBP	0.264953	0.25348	0.11	0.132	1	early enterocyte	Esvsctrl	HDLBP
early enterocyte_Esvsctrl.GSTP1	0.285794	0.313817	0.478	0.506	1	early enterocyte	Esvsctrl	GSTP1
early enterocyte_Esvsctrl.CISD3	0.288734	0.258355	0.152	0.179	1	early enterocyte	Esvsctrl	CISD3
early enterocyte_Esvsctrl.EDF1	0.293362	0.429808	0.226	0.22	1	early enterocyte	Esvsctrl	EDF1
early enterocyte_Esvsctrl.LDHA	0.326656	0.331504	0.202	0.19	1	early enterocyte	Esvsctrl	LDHA
early enterocyte_Esvsctrl.EIF3A	0.364791	0.293848	0.112	0.131	1	early enterocyte	Esvsctrl	EIF3A
early enterocyte_Esvsctrl.GOLM1	0.370163	0.423439	0.115	0.136	1	early enterocyte	Esvsctrl	GOLM1
early enterocyte_Esvsctrl.ATP5PD	0.375069	0.255771	0.155	0.179	1	early enterocyte	Esvsctrl	ATP5PD
early enterocyte_Esvsctrl.TIMM8B	0.378566	0.319286	0.11	0.101	1	early enterocyte	Esvsctrl	TIMM8B
early enterocyte_Esvsctrl.CLTB	0.384906	0.483842	0.136	0.126	1	early enterocyte	Esvsctrl	CLTB
early enterocyte_Esvsctrl.CALM2	0.385781	0.428105	0.195	0.187	1	early enterocyte	Esvsctrl	CALM2
early enterocyte_Esvsctrl.NDUFB3	0.388059	0.391356	0.119	0.109	1	early enterocyte	Esvsctrl	NDUFB3
early enterocyte_Esvsctrl.FABP2	0.389528	0.52828	0.346	0.362	1	early enterocyte	Esvsctrl	FABP2
early enterocyte_Esvsctrl.MYH14	0.391758	0.385212	0.117	0.106	1	early enterocyte	Esvsctrl	MYH14
early enterocyte_Esvsctrl.ALDOA	0.394378	0.274234	0.209	0.243	1	early enterocyte	Esvsctrl	ALDOA
early enterocyte_Esvsctrl.ATP5MD	0.446142	0.389579	0.243	0.243	1	early enterocyte	Esvsctrl	ATP5MD
early enterocyte_Esvsctrl.ATP5PB	0.449009	0.474173	0.173	0.169	1	early enterocyte	Esvsctrl	ATP5PB
early enterocyte_Esvsctrl.FTL	0.455884	0.305638	0.71	0.775	1	early enterocyte	Esvsctrl	FTL
early enterocyte_Esvsctrl.UQCR10	0.456736	0.250017	0.35	0.36	1	early enterocyte	Esvsctrl	UQCR10
early enterocyte_Esvsctrl.GPX2	0.516521	0.330945	0.337	0.365	1	early enterocyte	Esvsctrl	GPX2
early enterocyte_Esvsctrl.MUC13	0.521025	0.339771	0.103	0.096	1	early enterocyte	Esvsctrl	MUC13
early enterocyte_Esvsctrl.UQCR11	0.527556	0.288773	0.276	0.316	1	early enterocyte	Esvsctrl	UQCR11
early enterocyte_Esvsctrl.SEC61G	0.53563	0.447022	0.166	0.162	1	early enterocyte	Esvsctrl	SEC61G
early enterocyte_Esvsctrl.HNRNPU	0.55099	0.331874	0.174	0.197	1	early enterocyte	Esvsctrl	HNRNPU
early enterocyte_Esvsctrl.CSTB	0.555039	0.276476	0.145	0.139	1	early enterocyte	Esvsctrl	CSTB
early enterocyte_Esvsctrl.ATP5F1D	0.562231	0.268907	0.296	0.336	1	early enterocyte	Esvsctrl	ATP5F1D
early enterocyte_Esvsctrl.PPDPF	0.585266	0.295521	0.4	0.451	1	early enterocyte	Esvsctrl	PPDPF
early enterocyte_Esvsctrl.PSMA7	0.592845	0.309126	0.129	0.144	1	early enterocyte	Esvsctrl	PSMA7
early enterocyte_Esvsctrl.POMP	0.598072	0.321194	0.192	0.193	1	early enterocyte	Esvsctrl	POMP
early enterocyte_Esvsctrl.MIF	0.604667	0.322107	0.374	0.398	1	early enterocyte	Esvsctrl	MIF
early enterocyte_Esvsctrl.SERPINB6	0.607153	0.456619	0.176	0.179	1	early enterocyte	Esvsctrl	SERPINB6
early enterocyte_Esvsctrl.PRDX1	0.608559	0.35094	0.195	0.197	1	early enterocyte	Esvsctrl	PRDX1
early enterocyte_Esvsctrl.NDUFB9	0.613145	0.38846	0.214	0.218	1	early enterocyte	Esvsctrl	NDUFB9
early enterocyte_Esvsctrl.ACTR2	0.638627	0.269807	0.101	0.098	1	early enterocyte	Esvsctrl	ACTR2
early enterocyte_Esvsctrl.GOLGA4	0.652482	0.287736	0.161	0.16	1	early enterocyte	Esvsctrl	GOLGA4
early enterocyte_Esvsctrl.SRI	0.673915	0.270758	0.162	0.179	1	early enterocyte	Esvsctrl	SRI
early enterocyte_Esvsctrl.TXNDC17	0.686888	0.373657	0.143	0.157	1	early enterocyte	Esvsctrl	TXNDC17
early enterocyte_Esvsctrl.UBC	0.693148	0.27644	0.147	0.144	1	early enterocyte	Esvsctrl	UBC
early enterocyte_Esvsctrl.IL32	0.698138	0.531603	0.164	0.165	1	early enterocyte	Esvsctrl	IL32
early enterocyte_Esvsctrl.SH3BGRL3	0.707226	0.254378	0.179	0.179	1	early enterocyte	Esvsctrl	SH3BGRL3
early enterocyte_Esvsctrl.AKR1C3	0.712377	0.295474	0.175	0.19	1	early enterocyte	Esvsctrl	AKR1C3
early enterocyte_Esvsctrl.SEC61B	0.724566	0.324792	0.197	0.217	1	early enterocyte	Esvsctrl	SEC61B
early enterocyte_Esvsctrl.CMPK1	0.740814	0.306459	0.105	0.102	1	early enterocyte	Esvsctrl	CMPK1
early enterocyte_Esvsctrl.COX5A	0.76149	0.343974	0.318	0.342	1	early enterocyte	Esvsctrl	COX5A
early enterocyte_Esvsctrl.DEK	0.763703	0.370052	0.121	0.121	1	early enterocyte	Esvsctrl	DEK
early enterocyte_Esvsctrl.MISP	0.776998	0.29094	0.1	0.098	1	early enterocyte	Esvsctrl	MISP
early enterocyte_Esvsctrl.UQCRFS1	0.789868	0.297592	0.13	0.14	1	early enterocyte	Esvsctrl	UQCRFS1
early enterocyte_Esvsctrl.TPM3	0.801447	0.418546	0.169	0.175	1	early enterocyte	Esvsctrl	TPM3
early enterocyte_Esvsctrl.KRT19	0.807906	0.328371	0.458	0.532	1	early enterocyte	Esvsctrl	KRT19
early enterocyte_Esvsctrl.HSP90AA1	0.816672	0.332972	0.256	0.273	1	early enterocyte	Esvsctrl	HSP90AA1
early enterocyte_Esvsctrl.UBA52	0.828739	0.311123	0.251	0.263	1	early enterocyte	Esvsctrl	UBA52
early enterocyte_Esvsctrl.UQCRB	0.831333	0.296293	0.245	0.256	1	early enterocyte	Esvsctrl	UQCRB
early enterocyte_Esvsctrl.CLINT1	0.835158	0.409112	0.11	0.111	1	early enterocyte	Esvsctrl	CLINT1
early enterocyte_Esvsctrl.GMDS	0.837217	0.34324	0.104	0.104	1	early enterocyte	Esvsctrl	GMDS
early enterocyte_Esvsctrl.COX6C	0.83748	0.269037	0.37	0.417	1	early enterocyte	Esvsctrl	COX6C
early enterocyte_Esvsctrl.CTSS	0.854148	0.388825	0.125	0.127	1	early enterocyte	Esvsctrl	CTSS
early enterocyte_Esvsctrl.SRP14	0.860801	0.309714	0.25	0.263	1	early enterocyte	Esvsctrl	SRP14
early enterocyte_Esvsctrl.YWHAB	0.863388	0.287146	0.204	0.212	1	early enterocyte	Esvsctrl	YWHAB
early enterocyte_Esvsctrl.COMMD6	0.876863	0.294148	0.15	0.16	1	early enterocyte	Esvsctrl	COMMD6
early enterocyte_Esvsctrl.MUC2	0.878861	0.439022	0.11	0.114	1	early enterocyte	Esvsctrl	MUC2
early enterocyte_Esvsctrl.RPL9	0.882803	0.332311	0.366	0.4	1	early enterocyte	Esvsctrl	RPL9
early enterocyte_Esvsctrl.HNRNPC	0.885773	0.42856	0.108	0.116	1	early enterocyte	Esvsctrl	HNRNPC
early enterocyte_Esvsctrl.IDH2	0.896412	0.339325	0.14	0.15	1	early enterocyte	Esvsctrl	IDH2
early enterocyte_Esvsctrl.JPT1	0.926319	0.448802	0.166	0.174	1	early enterocyte	Esvsctrl	JPT1
early enterocyte_Esvsctrl.PRR13	0.927797	0.357903	0.299	0.332	1	early enterocyte	Esvsctrl	PRR13
early enterocyte_Esvsctrl.AURKAIP1	0.975406	0.383937	0.169	0.18	1	early enterocyte	Esvsctrl	AURKAIP1
early enterocyte_Esvsctrl.MYO1A	0.975643	0.3299	0.104	0.109	1	early enterocyte	Esvsctrl	MYO1A
early enterocyte_Esvsctrl.RAC1	0.989804	0.292	0.214	0.228	1	early enterocyte	Esvsctrl	RAC1
early enterocyte_Esvsctrl.SPINK4	0.998971	1.11464	0.202	0.217	1	early enterocyte	Esvsctrl	SPINK4
early enterocyte_TNvsEs.MT1G	2.97687e-42	1.07257	0.597	0.261	1.13788e-37	early enterocyte	TNvsEs	MT1G
early enterocyte_TNvsEs.MT2A	2.03615e-28	0.813176	0.53	0.255	7.783e-24	early enterocyte	TNvsEs	MT2A
early enterocyte_TNvsEs.MT1E	1.75352e-27	0.70341	0.456	0.198	6.70265e-23	early enterocyte	TNvsEs	MT1E
early enterocyte_TNvsEs.RPL18A	7.65449e-26	0.78912	0.74	0.485	2.92585e-21	early enterocyte	TNvsEs	RPL18A
early enterocyte_TNvsEs.SPINK4	1.79222e-24	1.23464	0.435	0.202	6.85058e-20	early enterocyte	TNvsEs	SPINK4
early enterocyte_TNvsEs.RPL18	2.37297e-24	0.617648	0.777	0.506	9.07043e-20	early enterocyte	TNvsEs	RPL18
early enterocyte_TNvsEs.RPS15	4.09891e-24	0.598724	0.804	0.538	1.56677e-19	early enterocyte	TNvsEs	RPS15
early enterocyte_TNvsEs.MT-ATP6	2.53856e-23	-0.611091	0.82	0.912	9.70337e-19	early enterocyte	TNvsEs	MT-ATP6
early enterocyte_TNvsEs.TFF3	6.56887e-22	1.74724	0.512	0.27	2.51089e-17	early enterocyte	TNvsEs	TFF3
early enterocyte_TNvsEs.RPS12	1.91936e-21	0.633153	0.854	0.66	7.33658e-17	early enterocyte	TNvsEs	RPS12
early enterocyte_TNvsEs.RPS5	2.53606e-21	0.633528	0.666	0.415	9.69383e-17	early enterocyte	TNvsEs	RPS5
early enterocyte_TNvsEs.NDUFA11	4.89101e-21	0.542509	0.326	0.131	1.86954e-16	early enterocyte	TNvsEs	NDUFA11
early enterocyte_TNvsEs.RPS23	3.26263e-20	0.616425	0.745	0.5	1.24711e-15	early enterocyte	TNvsEs	RPS23
early enterocyte_TNvsEs.TUBB	5.29797e-20	0.844126	0.275	0.107	2.02509e-15	early enterocyte	TNvsEs	TUBB
early enterocyte_TNvsEs.MT1H	1.08199e-19	0.597884	0.216	0.07	4.1358e-15	early enterocyte	TNvsEs	MT1H
early enterocyte_TNvsEs.SMDT1	1.27493e-19	0.756811	0.208	0.067	4.87328e-15	early enterocyte	TNvsEs	SMDT1
early enterocyte_TNvsEs.RPS25	1.50681e-19	0.549664	0.572	0.329	5.75964e-15	early enterocyte	TNvsEs	RPS25
early enterocyte_TNvsEs.CLCA1	2.00277e-19	1.08118	0.196	0.061	7.6554e-15	early enterocyte	TNvsEs	CLCA1
early enterocyte_TNvsEs.RPS18	2.68252e-19	0.493504	0.832	0.589	1.02537e-14	early enterocyte	TNvsEs	RPS18
early enterocyte_TNvsEs.RPS14	4.25961e-19	0.597311	0.76	0.538	1.62819e-14	early enterocyte	TNvsEs	RPS14
early enterocyte_TNvsEs.REG1B	4.52029e-19	-1.7496	0.258	0.444	1.72783e-14	early enterocyte	TNvsEs	REG1B
early enterocyte_TNvsEs.TMSB4X	1.69093e-18	0.778655	0.624	0.383	6.46342e-14	early enterocyte	TNvsEs	TMSB4X
early enterocyte_TNvsEs.RPL13	3.34046e-18	0.539893	0.827	0.628	1.27686e-13	early enterocyte	TNvsEs	RPL13
early enterocyte_TNvsEs.ACTG1	4.12294e-18	0.558821	0.651	0.4	1.57595e-13	early enterocyte	TNvsEs	ACTG1
early enterocyte_TNvsEs.FCGBP	9.87713e-18	1.64326	0.158	0.046	3.77544e-13	early enterocyte	TNvsEs	FCGBP
early enterocyte_TNvsEs.PCBP2	1.94559e-17	0.442647	0.393	0.189	7.43681e-13	early enterocyte	TNvsEs	PCBP2
early enterocyte_TNvsEs.TUBA1B	2.61384e-17	0.696879	0.359	0.177	9.99112e-13	early enterocyte	TNvsEs	TUBA1B
early enterocyte_TNvsEs.FAU	2.64279e-17	0.440548	0.742	0.487	1.01018e-12	early enterocyte	TNvsEs	FAU
early enterocyte_TNvsEs.DANCR	3.09677e-17	0.570671	0.134	0.033	1.18371e-12	early enterocyte	TNvsEs	DANCR
early enterocyte_TNvsEs.COTL1	5.65785e-17	0.610849	0.174	0.055	2.16266e-12	early enterocyte	TNvsEs	COTL1
early enterocyte_TNvsEs.RPS9	6.60185e-17	0.389156	0.658	0.407	2.52349e-12	early enterocyte	TNvsEs	RPS9
early enterocyte_TNvsEs.MUC2	8.18884e-17	1.14476	0.258	0.11	3.1301e-12	early enterocyte	TNvsEs	MUC2
early enterocyte_TNvsEs.ARPC3	1.00353e-16	0.509604	0.314	0.145	3.83589e-12	early enterocyte	TNvsEs	ARPC3
early enterocyte_TNvsEs.RPL7A	2.08185e-16	0.543453	0.78	0.584	7.95765e-12	early enterocyte	TNvsEs	RPL7A
early enterocyte_TNvsEs.REG1A	3.07853e-16	-0.744312	0.802	0.8	1.17674e-11	early enterocyte	TNvsEs	REG1A
early enterocyte_TNvsEs.MT-ND4	4.77142e-16	-0.563021	0.817	0.866	1.82383e-11	early enterocyte	TNvsEs	MT-ND4
early enterocyte_TNvsEs.ITLN1	5.48991e-16	0.910317	0.101	0.02	2.09847e-11	early enterocyte	TNvsEs	ITLN1
early enterocyte_TNvsEs.RPS19	5.4937e-16	0.452641	0.815	0.61	2.09991e-11	early enterocyte	TNvsEs	RPS19
early enterocyte_TNvsEs.RPL24	1.21093e-15	0.512958	0.572	0.354	4.62867e-11	early enterocyte	TNvsEs	RPL24
early enterocyte_TNvsEs.RPS21	1.38024e-15	0.406066	0.681	0.429	5.27584e-11	early enterocyte	TNvsEs	RPS21
early enterocyte_TNvsEs.SNHG29	1.47528e-15	0.506361	0.485	0.277	5.6391e-11	early enterocyte	TNvsEs	SNHG29
early enterocyte_TNvsEs.MT1F	1.98881e-15	0.655677	0.253	0.108	7.60202e-11	early enterocyte	TNvsEs	MT1F
early enterocyte_TNvsEs.POLD4	2.00452e-15	0.621652	0.198	0.074	7.66209e-11	early enterocyte	TNvsEs	POLD4
early enterocyte_TNvsEs.RPSA	2.01594e-15	0.450803	0.572	0.35	7.70573e-11	early enterocyte	TNvsEs	RPSA
early enterocyte_TNvsEs.H2AFZ	2.03974e-15	0.539684	0.408	0.218	7.79672e-11	early enterocyte	TNvsEs	H2AFZ
early enterocyte_TNvsEs.IER2	3.15403e-15	0.564403	0.144	0.043	1.2056e-10	early enterocyte	TNvsEs	IER2
early enterocyte_TNvsEs.RPS7	3.43009e-15	0.55211	0.727	0.516	1.31112e-10	early enterocyte	TNvsEs	RPS7
early enterocyte_TNvsEs.JUN	4.39771e-15	0.417075	0.191	0.07	1.68098e-10	early enterocyte	TNvsEs	JUN
early enterocyte_TNvsEs.RPL10	5.038e-15	0.551133	0.874	0.723	1.92572e-10	early enterocyte	TNvsEs	RPL10
early enterocyte_TNvsEs.MARCKSL1	7.11647e-15	0.561713	0.18	0.063	2.7202e-10	early enterocyte	TNvsEs	MARCKSL1
early enterocyte_TNvsEs.HNRNPA1	7.70394e-15	0.269788	0.466	0.253	2.94475e-10	early enterocyte	TNvsEs	HNRNPA1
early enterocyte_TNvsEs.RPL36A	9.78372e-15	0.339479	0.557	0.332	3.73973e-10	early enterocyte	TNvsEs	RPL36A
early enterocyte_TNvsEs.ANP32B	1.04347e-14	0.400594	0.208	0.079	3.98857e-10	early enterocyte	TNvsEs	ANP32B
early enterocyte_TNvsEs.REG4	1.87943e-14	0.498635	0.26	0.114	7.18395e-10	early enterocyte	TNvsEs	REG4
early enterocyte_TNvsEs.ATP6V1G1	1.99047e-14	0.522866	0.171	0.06	7.60837e-10	early enterocyte	TNvsEs	ATP6V1G1
early enterocyte_TNvsEs.RPL12	2.36747e-14	0.475373	0.804	0.628	9.0494e-10	early enterocyte	TNvsEs	RPL12
early enterocyte_TNvsEs.TUBA1C	2.53561e-14	0.633787	0.193	0.073	9.69213e-10	early enterocyte	TNvsEs	TUBA1C
early enterocyte_TNvsEs.SNHG8	3.3014e-14	0.312743	0.129	0.037	1.26193e-09	early enterocyte	TNvsEs	SNHG8
early enterocyte_TNvsEs.DUT	4.07732e-14	0.377657	0.181	0.065	1.55851e-09	early enterocyte	TNvsEs	DUT
early enterocyte_TNvsEs.RPL6	4.52441e-14	0.484635	0.71	0.488	1.72941e-09	early enterocyte	TNvsEs	RPL6
early enterocyte_TNvsEs.HLA-DQB1	4.96315e-14	0.433302	0.134	0.041	1.89711e-09	early enterocyte	TNvsEs	HLA-DQB1
early enterocyte_TNvsEs.RPS8	5.22579e-14	0.535732	0.847	0.706	1.99751e-09	early enterocyte	TNvsEs	RPS8
early enterocyte_TNvsEs.RPL27	7.93285e-14	0.393286	0.468	0.27	3.03225e-09	early enterocyte	TNvsEs	RPL27
early enterocyte_TNvsEs.RPS16	8.07391e-14	0.384305	0.562	0.346	3.08617e-09	early enterocyte	TNvsEs	RPS16
early enterocyte_TNvsEs.PFDN5	1.25295e-13	0.474473	0.364	0.193	4.78927e-09	early enterocyte	TNvsEs	PFDN5
early enterocyte_TNvsEs.MT1X	1.59586e-13	0.459142	0.297	0.144	6.10001e-09	early enterocyte	TNvsEs	MT1X
early enterocyte_TNvsEs.NFKBIA	2.2426e-13	0.41137	0.114	0.031	8.57211e-09	early enterocyte	TNvsEs	NFKBIA
early enterocyte_TNvsEs.CCL25	2.28274e-13	0.469704	0.317	0.161	8.72555e-09	early enterocyte	TNvsEs	CCL25
early enterocyte_TNvsEs.RPL30	2.43745e-13	0.48382	0.829	0.646	9.3169e-09	early enterocyte	TNvsEs	RPL30
early enterocyte_TNvsEs.RPS3	2.8582e-13	0.38117	0.842	0.642	1.09252e-08	early enterocyte	TNvsEs	RPS3
early enterocyte_TNvsEs.RPL41	3.38892e-13	0.489301	0.79	0.597	1.29538e-08	early enterocyte	TNvsEs	RPL41
early enterocyte_TNvsEs.RPL28	3.4981e-13	0.460172	0.834	0.673	1.33711e-08	early enterocyte	TNvsEs	RPL28
early enterocyte_TNvsEs.EEF1G	4.01464e-13	0.326638	0.658	0.428	1.53456e-08	early enterocyte	TNvsEs	EEF1G
early enterocyte_TNvsEs.RPL11	5.94482e-13	0.456009	0.886	0.717	2.27235e-08	early enterocyte	TNvsEs	RPL11
early enterocyte_TNvsEs.PPM1G	7.05997e-13	0.462974	0.149	0.051	2.6986e-08	early enterocyte	TNvsEs	PPM1G
early enterocyte_TNvsEs.GTF3A	7.49936e-13	0.616836	0.107	0.029	2.86655e-08	early enterocyte	TNvsEs	GTF3A
early enterocyte_TNvsEs.ZFP36L2	8.47618e-13	0.261032	0.312	0.154	3.23993e-08	early enterocyte	TNvsEs	ZFP36L2
early enterocyte_TNvsEs.NME2	9.84417e-13	0.322832	0.534	0.327	3.76283e-08	early enterocyte	TNvsEs	NME2
early enterocyte_TNvsEs.PSMB9	1.01325e-12	0.422376	0.319	0.162	3.87304e-08	early enterocyte	TNvsEs	PSMB9
early enterocyte_TNvsEs.RPLP0	1.45817e-12	0.413692	0.841	0.664	5.5737e-08	early enterocyte	TNvsEs	RPLP0
early enterocyte_TNvsEs.CLDN15	1.62233e-12	0.386639	0.208	0.09	6.20119e-08	early enterocyte	TNvsEs	CLDN15
early enterocyte_TNvsEs.RPL17	1.69294e-12	0.326348	0.629	0.414	6.47109e-08	early enterocyte	TNvsEs	RPL17
early enterocyte_TNvsEs.EIF5A	1.69693e-12	0.4157	0.2	0.084	6.48636e-08	early enterocyte	TNvsEs	EIF5A
early enterocyte_TNvsEs.SUMO2	1.84701e-12	0.288783	0.233	0.105	7.06e-08	early enterocyte	TNvsEs	SUMO2
early enterocyte_TNvsEs.AHCY	2.17444e-12	0.491599	0.126	0.039	8.31159e-08	early enterocyte	TNvsEs	AHCY
early enterocyte_TNvsEs.RPS28	2.59379e-12	0.46585	0.784	0.616	9.91449e-08	early enterocyte	TNvsEs	RPS28
early enterocyte_TNvsEs.MICOS13	3.04457e-12	0.5356	0.188	0.077	1.16376e-07	early enterocyte	TNvsEs	MICOS13
early enterocyte_TNvsEs.RPL36	3.06109e-12	0.307857	0.696	0.479	1.17007e-07	early enterocyte	TNvsEs	RPL36
early enterocyte_TNvsEs.RPS27A	3.2984e-12	0.419347	0.784	0.589	1.26078e-07	early enterocyte	TNvsEs	RPS27A
early enterocyte_TNvsEs.RACK1	3.77817e-12	0.315815	0.668	0.456	1.44417e-07	early enterocyte	TNvsEs	RACK1
early enterocyte_TNvsEs.MTG1	3.86099e-12	0.295058	0.101	0.027	1.47583e-07	early enterocyte	TNvsEs	MTG1
early enterocyte_TNvsEs.CYBA	4.1836e-12	0.288405	0.3	0.151	1.59914e-07	early enterocyte	TNvsEs	CYBA
early enterocyte_TNvsEs.EEF1B2	4.74544e-12	0.346832	0.626	0.419	1.8139e-07	early enterocyte	TNvsEs	EEF1B2
early enterocyte_TNvsEs.RPL10A	4.77601e-12	0.322299	0.52	0.329	1.82558e-07	early enterocyte	TNvsEs	RPL10A
early enterocyte_TNvsEs.OIP5-AS1	5.27568e-12	0.285776	0.119	0.037	2.01658e-07	early enterocyte	TNvsEs	OIP5-AS1
early enterocyte_TNvsEs.ERP29	5.28845e-12	0.316198	0.247	0.116	2.02146e-07	early enterocyte	TNvsEs	ERP29
early enterocyte_TNvsEs.HLA-C	5.8724e-12	0.388041	0.617	0.409	2.24467e-07	early enterocyte	TNvsEs	HLA-C
early enterocyte_TNvsEs.RPS4X	8.29893e-12	0.378256	0.779	0.594	3.17218e-07	early enterocyte	TNvsEs	RPS4X
early enterocyte_TNvsEs.UBA52	9.89967e-12	0.3827	0.428	0.251	3.78405e-07	early enterocyte	TNvsEs	UBA52
early enterocyte_TNvsEs.FOS	1.07123e-11	0.458151	0.161	0.063	4.09465e-07	early enterocyte	TNvsEs	FOS
early enterocyte_TNvsEs.RPL15	1.23335e-11	0.309424	0.658	0.451	4.71436e-07	early enterocyte	TNvsEs	RPL15
early enterocyte_TNvsEs.RPL14	1.42191e-11	0.335224	0.762	0.56	5.43511e-07	early enterocyte	TNvsEs	RPL14
early enterocyte_TNvsEs.HINT1	1.44287e-11	0.294945	0.55	0.34	5.51523e-07	early enterocyte	TNvsEs	HINT1
early enterocyte_TNvsEs.GSTK1	1.5167e-11	0.258203	0.28	0.141	5.79742e-07	early enterocyte	TNvsEs	GSTK1
early enterocyte_TNvsEs.ILF2	1.59895e-11	0.43706	0.117	0.037	6.11181e-07	early enterocyte	TNvsEs	ILF2
early enterocyte_TNvsEs.RPS4Y1	1.6097e-11	0.561057	0.195	0.086	6.15291e-07	early enterocyte	TNvsEs	RPS4Y1
early enterocyte_TNvsEs.RPL19	1.80901e-11	0.372449	0.81	0.638	6.91475e-07	early enterocyte	TNvsEs	RPL19
early enterocyte_TNvsEs.H2AFV	1.81771e-11	0.425606	0.216	0.099	6.94802e-07	early enterocyte	TNvsEs	H2AFV
early enterocyte_TNvsEs.RPL8	1.84217e-11	0.348589	0.884	0.705	7.04152e-07	early enterocyte	TNvsEs	RPL8
early enterocyte_TNvsEs.MIR194-2HG	2.06333e-11	0.527603	0.176	0.074	7.88689e-07	early enterocyte	TNvsEs	MIR194-2HG
early enterocyte_TNvsEs.HMGN3	2.30305e-11	0.311099	0.143	0.052	8.80317e-07	early enterocyte	TNvsEs	HMGN3
early enterocyte_TNvsEs.RPL3	3.1743e-11	0.295352	0.742	0.545	1.21334e-06	early enterocyte	TNvsEs	RPL3
early enterocyte_TNvsEs.PCLAF	4.69546e-11	0.546401	0.107	0.033	1.79479e-06	early enterocyte	TNvsEs	PCLAF
early enterocyte_TNvsEs.KLF6	5.26371e-11	0.390362	0.134	0.048	2.012e-06	early enterocyte	TNvsEs	KLF6
early enterocyte_TNvsEs.SYNGR2	5.95124e-11	0.415665	0.161	0.065	2.2748e-06	early enterocyte	TNvsEs	SYNGR2
early enterocyte_TNvsEs.HMGA1	7.04919e-11	0.363293	0.23	0.108	2.69448e-06	early enterocyte	TNvsEs	HMGA1
early enterocyte_TNvsEs.PCK1	7.47413e-11	0.697885	0.112	0.037	2.85691e-06	early enterocyte	TNvsEs	PCK1
early enterocyte_TNvsEs.PABPC1	7.91949e-11	0.280602	0.534	0.331	3.02715e-06	early enterocyte	TNvsEs	PABPC1
early enterocyte_TNvsEs.RANBP1	8.25523e-11	0.428197	0.139	0.052	3.15548e-06	early enterocyte	TNvsEs	RANBP1
early enterocyte_TNvsEs.PFN1	8.92283e-11	0.350239	0.626	0.418	3.41066e-06	early enterocyte	TNvsEs	PFN1
early enterocyte_TNvsEs.TECR	1.08712e-10	0.381049	0.166	0.07	4.15541e-06	early enterocyte	TNvsEs	TECR
early enterocyte_TNvsEs.SCARB2	1.09879e-10	0.31274	0.114	0.038	4.2e-06	early enterocyte	TNvsEs	SCARB2
early enterocyte_TNvsEs.VDAC1	1.09968e-10	0.280785	0.242	0.119	4.20341e-06	early enterocyte	TNvsEs	VDAC1
early enterocyte_TNvsEs.RPS15A	1.12772e-10	0.380502	0.804	0.633	4.31059e-06	early enterocyte	TNvsEs	RPS15A
early enterocyte_TNvsEs.RPL35A	1.16097e-10	0.366408	0.676	0.481	4.43768e-06	early enterocyte	TNvsEs	RPL35A
early enterocyte_TNvsEs.IGFBP2	1.2026e-10	0.272986	0.198	0.089	4.59683e-06	early enterocyte	TNvsEs	IGFBP2
early enterocyte_TNvsEs.MT-CO2	1.28165e-10	-0.287164	0.961	0.985	4.89899e-06	early enterocyte	TNvsEs	MT-CO2
early enterocyte_TNvsEs.JUNB	1.3991e-10	0.329831	0.133	0.049	5.3479e-06	early enterocyte	TNvsEs	JUNB
early enterocyte_TNvsEs.SRSF7	1.49563e-10	0.328912	0.143	0.055	5.7169e-06	early enterocyte	TNvsEs	SRSF7
early enterocyte_TNvsEs.MT-CO1	1.70803e-10	-0.278917	0.963	0.978	6.52877e-06	early enterocyte	TNvsEs	MT-CO1
early enterocyte_TNvsEs.HLA-E	1.72506e-10	0.362624	0.27	0.141	6.59388e-06	early enterocyte	TNvsEs	HLA-E
early enterocyte_TNvsEs.GMDS	1.84507e-10	0.35235	0.218	0.104	7.05258e-06	early enterocyte	TNvsEs	GMDS
early enterocyte_TNvsEs.TMSB10	1.96181e-10	0.345553	0.859	0.698	7.49882e-06	early enterocyte	TNvsEs	TMSB10
early enterocyte_TNvsEs.LGALS3BP	2.11789e-10	0.382655	0.247	0.126	8.09544e-06	early enterocyte	TNvsEs	LGALS3BP
early enterocyte_TNvsEs.ATOX1	2.36261e-10	0.383779	0.183	0.081	9.03085e-06	early enterocyte	TNvsEs	ATOX1
early enterocyte_TNvsEs.MT-ND1	2.59542e-10	-0.345201	0.767	0.834	9.92072e-06	early enterocyte	TNvsEs	MT-ND1
early enterocyte_TNvsEs.TOMM7	2.94024e-10	0.373197	0.314	0.174	1.12388e-05	early enterocyte	TNvsEs	TOMM7
early enterocyte_TNvsEs.STMN1	3.39068e-10	0.325246	0.143	0.056	1.29605e-05	early enterocyte	TNvsEs	STMN1
early enterocyte_TNvsEs.MRPS21	3.45427e-10	0.251659	0.163	0.068	1.32036e-05	early enterocyte	TNvsEs	MRPS21
early enterocyte_TNvsEs.RPS24	3.61893e-10	0.328827	0.815	0.66	1.3833e-05	early enterocyte	TNvsEs	RPS24
early enterocyte_TNvsEs.RPL29	3.66931e-10	0.308859	0.794	0.617	1.40256e-05	early enterocyte	TNvsEs	RPL29
early enterocyte_TNvsEs.CD74	4.41629e-10	0.491976	0.701	0.529	1.68808e-05	early enterocyte	TNvsEs	CD74
early enterocyte_TNvsEs.TOMM20	4.47541e-10	0.279271	0.156	0.065	1.71068e-05	early enterocyte	TNvsEs	TOMM20
early enterocyte_TNvsEs.RPL23A	4.61575e-10	0.331814	0.654	0.448	1.76432e-05	early enterocyte	TNvsEs	RPL23A
early enterocyte_TNvsEs.PCBD1	5.06231e-10	0.251585	0.136	0.052	1.93502e-05	early enterocyte	TNvsEs	PCBD1
early enterocyte_TNvsEs.HLA-DPA1	6.34889e-10	0.405875	0.196	0.091	2.4268e-05	early enterocyte	TNvsEs	HLA-DPA1
early enterocyte_TNvsEs.ITM2C	6.90821e-10	0.28682	0.215	0.104	2.64059e-05	early enterocyte	TNvsEs	ITM2C
early enterocyte_TNvsEs.TRAPPC5	6.92216e-10	0.288904	0.174	0.077	2.64593e-05	early enterocyte	TNvsEs	TRAPPC5
early enterocyte_TNvsEs.ARPC2	7.09255e-10	0.260626	0.238	0.122	2.71106e-05	early enterocyte	TNvsEs	ARPC2
early enterocyte_TNvsEs.SF1	8.78741e-10	0.306387	0.138	0.054	3.3589e-05	early enterocyte	TNvsEs	SF1
early enterocyte_TNvsEs.MUC3A	1.34938e-09	0.335749	0.21	0.104	5.15788e-05	early enterocyte	TNvsEs	MUC3A
early enterocyte_TNvsEs.GUCA2A	1.40136e-09	0.533327	0.211	0.106	5.35656e-05	early enterocyte	TNvsEs	GUCA2A
early enterocyte_TNvsEs.PTGES3	1.45419e-09	0.334356	0.235	0.119	5.55848e-05	early enterocyte	TNvsEs	PTGES3
early enterocyte_TNvsEs.RPL34	1.70072e-09	0.349947	0.772	0.605	6.50082e-05	early enterocyte	TNvsEs	RPL34
early enterocyte_TNvsEs.SIVA1	1.74455e-09	0.471629	0.131	0.052	6.66838e-05	early enterocyte	TNvsEs	SIVA1
early enterocyte_TNvsEs.SH3BGRL3	2.6194e-09	0.358981	0.312	0.179	0.000100124	early enterocyte	TNvsEs	SH3BGRL3
early enterocyte_TNvsEs.DGUOK	2.64602e-09	0.360295	0.101	0.034	0.000101142	early enterocyte	TNvsEs	DGUOK
early enterocyte_TNvsEs.SH3YL1	2.82428e-09	0.352258	0.107	0.038	0.000107955	early enterocyte	TNvsEs	SH3YL1
early enterocyte_TNvsEs.CD151	2.96521e-09	0.460955	0.122	0.048	0.000113342	early enterocyte	TNvsEs	CD151
early enterocyte_TNvsEs.ELOC	3.37207e-09	0.308038	0.102	0.035	0.000128894	early enterocyte	TNvsEs	ELOC
early enterocyte_TNvsEs.EIF4A1	3.79938e-09	0.292551	0.255	0.135	0.000145228	early enterocyte	TNvsEs	EIF4A1
early enterocyte_TNvsEs.MT-ND2	4.09933e-09	-0.449008	0.768	0.804	0.000156693	early enterocyte	TNvsEs	MT-ND2
early enterocyte_TNvsEs.RPL37	4.25255e-09	0.266008	0.68	0.495	0.00016255	early enterocyte	TNvsEs	RPL37
early enterocyte_TNvsEs.ISCU	4.33789e-09	0.292806	0.119	0.046	0.000165811	early enterocyte	TNvsEs	ISCU
early enterocyte_TNvsEs.HMGN1	5.40762e-09	0.443148	0.262	0.145	0.000206701	early enterocyte	TNvsEs	HMGN1
early enterocyte_TNvsEs.RPL32	5.48794e-09	0.381023	0.805	0.67	0.000209771	early enterocyte	TNvsEs	RPL32
early enterocyte_TNvsEs.PSMA7	5.75879e-09	0.264669	0.245	0.129	0.000220124	early enterocyte	TNvsEs	PSMA7
early enterocyte_TNvsEs.RPS2	6.11514e-09	0.292332	0.752	0.558	0.000233745	early enterocyte	TNvsEs	RPS2
early enterocyte_TNvsEs.RAN	6.72686e-09	0.40917	0.242	0.131	0.000257128	early enterocyte	TNvsEs	RAN
early enterocyte_TNvsEs.RPLP1	6.95109e-09	0.34523	0.924	0.824	0.000265698	early enterocyte	TNvsEs	RPLP1
early enterocyte_TNvsEs.MPC2	7.33008e-09	0.436123	0.211	0.108	0.000280185	early enterocyte	TNvsEs	MPC2
early enterocyte_TNvsEs.MRPL34	7.79436e-09	0.270681	0.101	0.035	0.000297932	early enterocyte	TNvsEs	MRPL34
early enterocyte_TNvsEs.TNFSF10	7.94824e-09	0.406306	0.173	0.083	0.000303813	early enterocyte	TNvsEs	TNFSF10
early enterocyte_TNvsEs.GSTO1	9.09481e-09	0.265556	0.176	0.083	0.00034764	early enterocyte	TNvsEs	GSTO1
early enterocyte_TNvsEs.SNRPD2	1.18581e-08	0.304157	0.339	0.199	0.000453263	early enterocyte	TNvsEs	SNRPD2
early enterocyte_TNvsEs.SRSF3	1.22771e-08	0.363268	0.183	0.089	0.000469281	early enterocyte	TNvsEs	SRSF3
early enterocyte_TNvsEs.HLA-DRB5	1.2549e-08	0.404383	0.193	0.096	0.000479674	early enterocyte	TNvsEs	HLA-DRB5
early enterocyte_TNvsEs.RPL37A	1.34504e-08	0.30026	0.483	0.315	0.00051413	early enterocyte	TNvsEs	RPL37A
early enterocyte_TNvsEs.MYL6	1.34612e-08	0.308047	0.669	0.478	0.000514542	early enterocyte	TNvsEs	MYL6
early enterocyte_TNvsEs.NHP2	1.37169e-08	0.292476	0.159	0.072	0.000524314	early enterocyte	TNvsEs	NHP2
early enterocyte_TNvsEs.HEBP1	1.56101e-08	0.271176	0.169	0.08	0.00059668	early enterocyte	TNvsEs	HEBP1
early enterocyte_TNvsEs.PCBP1	1.56584e-08	0.292087	0.211	0.109	0.000598526	early enterocyte	TNvsEs	PCBP1
early enterocyte_TNvsEs.CALM3	1.61876e-08	0.260722	0.198	0.1	0.000618755	early enterocyte	TNvsEs	CALM3
early enterocyte_TNvsEs.HLA-DRA	1.77746e-08	0.343488	0.342	0.213	0.000679416	early enterocyte	TNvsEs	HLA-DRA
early enterocyte_TNvsEs.COX14	2.00996e-08	0.319874	0.174	0.084	0.000768287	early enterocyte	TNvsEs	COX14
early enterocyte_TNvsEs.TBCA	2.09238e-08	0.374108	0.154	0.07	0.000799791	early enterocyte	TNvsEs	TBCA
early enterocyte_TNvsEs.PXMP2	2.2084e-08	0.29028	0.112	0.044	0.00084414	early enterocyte	TNvsEs	PXMP2
early enterocyte_TNvsEs.NDUFV1	2.2524e-08	0.317617	0.183	0.091	0.000860958	early enterocyte	TNvsEs	NDUFV1
early enterocyte_TNvsEs.BRK1	2.2895e-08	0.329036	0.154	0.07	0.000875138	early enterocyte	TNvsEs	BRK1
early enterocyte_TNvsEs.DEFA5	2.65031e-08	2.2395	0.18	0.095	0.00101306	early enterocyte	TNvsEs	DEFA5
early enterocyte_TNvsEs.METTL26	2.76036e-08	0.35368	0.111	0.044	0.00105512	early enterocyte	TNvsEs	METTL26
early enterocyte_TNvsEs.SUB1	2.78108e-08	0.272507	0.193	0.096	0.00106304	early enterocyte	TNvsEs	SUB1
early enterocyte_TNvsEs.UQCC2	2.84546e-08	0.394973	0.119	0.048	0.00108765	early enterocyte	TNvsEs	UQCC2
early enterocyte_TNvsEs.SPINT2	2.89828e-08	0.26606	0.277	0.16	0.00110784	early enterocyte	TNvsEs	SPINT2
early enterocyte_TNvsEs.TSPO	3.05438e-08	0.377196	0.255	0.144	0.00116751	early enterocyte	TNvsEs	TSPO
early enterocyte_TNvsEs.MTLN	3.07189e-08	0.257561	0.116	0.046	0.0011742	early enterocyte	TNvsEs	MTLN
early enterocyte_TNvsEs.TMPRSS4	3.75045e-08	0.479329	0.114	0.046	0.00143357	early enterocyte	TNvsEs	TMPRSS4
early enterocyte_TNvsEs.PSMD8	3.84265e-08	0.384914	0.138	0.061	0.00146882	early enterocyte	TNvsEs	PSMD8
early enterocyte_TNvsEs.NACA	4.48492e-08	0.296063	0.565	0.399	0.00171432	early enterocyte	TNvsEs	NACA
early enterocyte_TNvsEs.FAM234A	4.74124e-08	0.311889	0.117	0.048	0.00181229	early enterocyte	TNvsEs	FAM234A
early enterocyte_TNvsEs.NOP10	4.80952e-08	0.253643	0.171	0.083	0.00183839	early enterocyte	TNvsEs	NOP10
early enterocyte_TNvsEs.DEFA6	4.82007e-08	2.49817	0.143	0.07	0.00184242	early enterocyte	TNvsEs	DEFA6
early enterocyte_TNvsEs.PRKDC	5.79794e-08	0.317267	0.153	0.071	0.0022162	early enterocyte	TNvsEs	PRKDC
early enterocyte_TNvsEs.MRPL11	6.7716e-08	0.256771	0.121	0.051	0.00258838	early enterocyte	TNvsEs	MRPL11
early enterocyte_TNvsEs.CLDN4	7.10914e-08	0.272144	0.164	0.08	0.0027174	early enterocyte	TNvsEs	CLDN4
early enterocyte_TNvsEs.IFI30	8.20311e-08	0.304714	0.181	0.091	0.00313556	early enterocyte	TNvsEs	IFI30
early enterocyte_TNvsEs.LAMTOR2	8.88757e-08	0.339946	0.129	0.057	0.00339718	early enterocyte	TNvsEs	LAMTOR2
early enterocyte_TNvsEs.ACSS2	9.32947e-08	0.310273	0.104	0.041	0.0035661	early enterocyte	TNvsEs	ACSS2
early enterocyte_TNvsEs.KCNJ13	1.13141e-07	0.432818	0.119	0.052	0.00432472	early enterocyte	TNvsEs	KCNJ13
early enterocyte_TNvsEs.IDH2	1.16618e-07	0.35321	0.247	0.14	0.00445761	early enterocyte	TNvsEs	IDH2
early enterocyte_TNvsEs.CLDN7	1.17677e-07	0.295725	0.366	0.23	0.00449808	early enterocyte	TNvsEs	CLDN7
early enterocyte_TNvsEs.COA3	1.20865e-07	0.296826	0.201	0.106	0.00461994	early enterocyte	TNvsEs	COA3
early enterocyte_TNvsEs.HMGB2	1.23686e-07	0.395997	0.163	0.08	0.00472776	early enterocyte	TNvsEs	HMGB2
early enterocyte_TNvsEs.TOMM22	1.4035e-07	0.313795	0.114	0.048	0.00536475	early enterocyte	TNvsEs	TOMM22
early enterocyte_TNvsEs.MIF	1.53715e-07	0.268997	0.535	0.374	0.00587559	early enterocyte	TNvsEs	MIF
early enterocyte_TNvsEs.ACADVL	1.85116e-07	0.32502	0.188	0.099	0.00707586	early enterocyte	TNvsEs	ACADVL
early enterocyte_TNvsEs.EIF3F	1.90302e-07	0.388754	0.193	0.103	0.00727412	early enterocyte	TNvsEs	EIF3F
early enterocyte_TNvsEs.FAM162A	1.91746e-07	0.296538	0.193	0.102	0.00732929	early enterocyte	TNvsEs	FAM162A
early enterocyte_TNvsEs.SEM1	2.17818e-07	0.271355	0.232	0.131	0.00832588	early enterocyte	TNvsEs	SEM1
early enterocyte_TNvsEs.CIAO2A	2.43788e-07	0.340096	0.133	0.061	0.00931854	early enterocyte	TNvsEs	CIAO2A
early enterocyte_TNvsEs.NDUFA7	2.45861e-07	0.330658	0.143	0.068	0.00939778	early enterocyte	TNvsEs	NDUFA7
early enterocyte_TNvsEs.RPL27A	3.07073e-07	0.271571	0.362	0.229	0.0117376	early enterocyte	TNvsEs	RPL27A
early enterocyte_TNvsEs.SF3B2	3.07917e-07	0.259808	0.153	0.075	0.0117698	early enterocyte	TNvsEs	SF3B2
early enterocyte_TNvsEs.GPR160	3.19781e-07	0.260069	0.143	0.068	0.0122233	early enterocyte	TNvsEs	GPR160
early enterocyte_TNvsEs.HIST1H4C	3.45383e-07	0.866458	0.25	0.153	0.0132019	early enterocyte	TNvsEs	HIST1H4C
early enterocyte_TNvsEs.GNB2	3.66426e-07	0.302806	0.159	0.08	0.0140063	early enterocyte	TNvsEs	GNB2
early enterocyte_TNvsEs.CANT1	3.77973e-07	0.306031	0.128	0.059	0.0144477	early enterocyte	TNvsEs	CANT1
early enterocyte_TNvsEs.COPE	4.09555e-07	0.2822	0.176	0.092	0.0156548	early enterocyte	TNvsEs	COPE
early enterocyte_TNvsEs.ZG16	4.63552e-07	1.37743	0.114	0.051	0.0177188	early enterocyte	TNvsEs	ZG16
early enterocyte_TNvsEs.TUBB4B	4.78652e-07	0.335396	0.203	0.115	0.018296	early enterocyte	TNvsEs	TUBB4B
early enterocyte_TNvsEs.PGAM1	5.11504e-07	0.25875	0.163	0.083	0.0195517	early enterocyte	TNvsEs	PGAM1
early enterocyte_TNvsEs.ATRAID	6.30183e-07	0.323694	0.109	0.047	0.0240881	early enterocyte	TNvsEs	ATRAID
early enterocyte_TNvsEs.SNORC	6.62572e-07	0.269124	0.111	0.048	0.0253261	early enterocyte	TNvsEs	SNORC
early enterocyte_TNvsEs.AGR2	7.2448e-07	0.301036	0.512	0.37	0.0276925	early enterocyte	TNvsEs	AGR2
early enterocyte_TNvsEs.SEPTIN7	9.40274e-07	0.305224	0.102	0.044	0.035941	early enterocyte	TNvsEs	SEPTIN7
early enterocyte_TNvsEs.RPS27	9.84207e-07	0.341138	0.614	0.456	0.0376203	early enterocyte	TNvsEs	RPS27
early enterocyte_TNvsEs.RPL5	1.0699e-06	0.31526	0.666	0.514	0.0408957	early enterocyte	TNvsEs	RPL5
early enterocyte_TNvsEs.CCT3	1.09879e-06	0.256493	0.143	0.07	0.0420003	early enterocyte	TNvsEs	CCT3
early enterocyte_TNvsEs.SLC39A5	1.25054e-06	0.261495	0.176	0.096	0.0478006	early enterocyte	TNvsEs	SLC39A5
early enterocyte_TNvsEs.CD9	1.27936e-06	0.322388	0.18	0.099	0.0489023	early enterocyte	TNvsEs	CD9
early enterocyte_TNvsEs.LGALS4	1.31384e-06	0.273719	0.674	0.511	0.0502204	early enterocyte	TNvsEs	LGALS4
early enterocyte_TNvsEs.ST14	1.33033e-06	0.2659	0.164	0.087	0.0508504	early enterocyte	TNvsEs	ST14
early enterocyte_TNvsEs.AMN	1.3784e-06	0.320802	0.178	0.096	0.052688	early enterocyte	TNvsEs	AMN
early enterocyte_TNvsEs.SRP9	1.46227e-06	0.256365	0.164	0.086	0.0558936	early enterocyte	TNvsEs	SRP9
early enterocyte_TNvsEs.LAMTOR5	1.61755e-06	0.39735	0.124	0.06	0.0618292	early enterocyte	TNvsEs	LAMTOR5
early enterocyte_TNvsEs.TMEM141	1.73396e-06	0.296731	0.156	0.081	0.066279	early enterocyte	TNvsEs	TMEM141
early enterocyte_TNvsEs.PPIG	2.09923e-06	0.26891	0.112	0.052	0.080241	early enterocyte	TNvsEs	PPIG
early enterocyte_TNvsEs.TMED4	2.5511e-06	0.272469	0.106	0.047	0.0975133	early enterocyte	TNvsEs	TMED4
early enterocyte_TNvsEs.RPS13	2.65087e-06	0.260937	0.797	0.653	0.101327	early enterocyte	TNvsEs	RPS13
early enterocyte_TNvsEs.PNRC2	3.07238e-06	0.360915	0.101	0.045	0.117439	early enterocyte	TNvsEs	PNRC2
early enterocyte_TNvsEs.NDUFAF3	3.3627e-06	0.266351	0.106	0.048	0.128536	early enterocyte	TNvsEs	NDUFAF3
early enterocyte_TNvsEs.ACTB	4.23835e-06	0.635873	0.799	0.684	0.162007	early enterocyte	TNvsEs	ACTB
early enterocyte_TNvsEs.FLNB	4.69435e-06	0.309315	0.106	0.049	0.179437	early enterocyte	TNvsEs	FLNB
early enterocyte_TNvsEs.CTSD	5.79273e-06	0.259455	0.159	0.088	0.221421	early enterocyte	TNvsEs	CTSD
early enterocyte_TNvsEs.TKFC	6.49327e-06	0.282585	0.101	0.046	0.248199	early enterocyte	TNvsEs	TKFC
early enterocyte_TNvsEs.HLA-DPB1	8.22164e-06	0.314294	0.138	0.072	0.314264	early enterocyte	TNvsEs	HLA-DPB1
early enterocyte_TNvsEs.DNAJC15	9.06368e-06	0.296615	0.195	0.114	0.34645	early enterocyte	TNvsEs	DNAJC15
early enterocyte_TNvsEs.TPR	1.07199e-05	0.369121	0.107	0.051	0.409758	early enterocyte	TNvsEs	TPR
early enterocyte_TNvsEs.RNPS1	1.50988e-05	0.339131	0.104	0.051	0.577136	early enterocyte	TNvsEs	RNPS1
early enterocyte_TNvsEs.KMT2E	1.54335e-05	0.250829	0.111	0.055	0.589929	early enterocyte	TNvsEs	KMT2E
early enterocyte_TNvsEs.NSD3	2.15851e-05	0.261587	0.101	0.048	0.825069	early enterocyte	TNvsEs	NSD3
early enterocyte_TNvsEs.CD24	2.7732e-05	-1.1635	0.133	0.196	1	early enterocyte	TNvsEs	CD24
early enterocyte_TNvsEs.ID3	4.19543e-05	0.354435	0.101	0.051	1	early enterocyte	TNvsEs	ID3
early enterocyte_TNvsEs.EEF1A1	7.06358e-05	0.329516	0.916	0.827	1	early enterocyte	TNvsEs	EEF1A1
early enterocyte_TNvsEs.ANP32A	0.000102106	0.279416	0.104	0.054	1	early enterocyte	TNvsEs	ANP32A
early enterocyte_TNvsEs.MT-ND5	0.000123997	-0.326297	0.753	0.779	1	early enterocyte	TNvsEs	MT-ND5
early enterocyte_TNvsEs.BIRC3	0.000148704	0.286183	0.168	0.103	1	early enterocyte	TNvsEs	BIRC3
early enterocyte_TNvsEs.SPINK1	0.000248764	-0.834446	0.438	0.447	1	early enterocyte	TNvsEs	SPINK1
early enterocyte_TNvsEs.PFKL	0.000256233	0.289799	0.124	0.072	1	early enterocyte	TNvsEs	PFKL
early enterocyte_TNvsEs.APOC3	0.000262079	-1.15085	0.057	0.107	1	early enterocyte	TNvsEs	APOC3
early enterocyte_TNvsEs.MT-ND6	0.00027671	-0.534513	0.54	0.567	1	early enterocyte	TNvsEs	MT-ND6
early enterocyte_TNvsEs.OLFM4	0.00161777	-0.392268	0.473	0.504	1	early enterocyte	TNvsEs	OLFM4
early enterocyte_TNvsEs.PHGR1	0.00244949	-0.274522	0.837	0.702	1	early enterocyte	TNvsEs	PHGR1
early enterocyte_TNvsEs.DMBT1	0.00314003	-0.690806	0.475	0.476	1	early enterocyte	TNvsEs	DMBT1
early enterocyte_TNvsEs.CSDE1	0.00352777	-0.253371	0.149	0.098	1	early enterocyte	TNvsEs	CSDE1
early enterocyte_TNvsEs.MT-ND3	0.0044195	-0.693678	0.747	0.74	1	early enterocyte	TNvsEs	MT-ND3
early enterocyte_TNvsEs.AKR7A3	0.00469073	-0.298571	0.148	0.097	1	early enterocyte	TNvsEs	AKR7A3
early enterocyte_TNvsEs.APOA1	0.00782478	-1.38809	0.082	0.119	1	early enterocyte	TNvsEs	APOA1
early enterocyte_TNvsEs.FAT1	0.00934516	-0.253048	0.131	0.088	1	early enterocyte	TNvsEs	FAT1
early enterocyte_TNvsEs.LPP	0.0109177	-0.359217	0.122	0.081	1	early enterocyte	TNvsEs	LPP
early enterocyte_TNvsEs.HNRNPC	0.0137568	-0.27083	0.156	0.108	1	early enterocyte	TNvsEs	HNRNPC
early enterocyte_TNvsEs.GPA33	0.0160104	-0.277733	0.101	0.067	1	early enterocyte	TNvsEs	GPA33
early enterocyte_TNvsEs.MTRNR2L12	0.0173067	0.542604	0.21	0.165	1	early enterocyte	TNvsEs	MTRNR2L12
early enterocyte_TNvsEs.SARAF	0.017447	-0.26196	0.128	0.087	1	early enterocyte	TNvsEs	SARAF
early enterocyte_TNvsEs.FABP2	0.0218253	-0.774407	0.337	0.346	1	early enterocyte	TNvsEs	FABP2
early enterocyte_TNvsEs.HNRNPU	0.022713	-0.319666	0.235	0.174	1	early enterocyte	TNvsEs	HNRNPU
early enterocyte_TNvsEs.PRR13	0.0352056	-0.282472	0.393	0.299	1	early enterocyte	TNvsEs	PRR13
early enterocyte_TNvsEs.CYB5A	0.0423777	-0.308851	0.218	0.164	1	early enterocyte	TNvsEs	CYB5A
early enterocyte_TNvsEs.FBP1	0.0434582	-0.263111	0.117	0.085	1	early enterocyte	TNvsEs	FBP1
early enterocyte_TNvsEs.DPEP1	0.0496631	-0.350713	0.161	0.119	1	early enterocyte	TNvsEs	DPEP1
early enterocyte_TNvsEs.GHITM	0.0529162	-0.283215	0.124	0.091	1	early enterocyte	TNvsEs	GHITM
early enterocyte_TNvsEs.MALL	0.053261	-0.424032	0.129	0.095	1	early enterocyte	TNvsEs	MALL
early enterocyte_TNvsEs.CCND2	0.0553516	-0.276962	0.136	0.1	1	early enterocyte	TNvsEs	CCND2
early enterocyte_TNvsEs.CEACAM5	0.0567761	-0.597041	0.163	0.187	1	early enterocyte	TNvsEs	CEACAM5
early enterocyte_TNvsEs.CTSS	0.0588975	-0.338433	0.166	0.125	1	early enterocyte	TNvsEs	CTSS
early enterocyte_TNvsEs.FTH1	0.0774607	-0.510476	0.904	0.781	1	early enterocyte	TNvsEs	FTH1
early enterocyte_TNvsEs.PLS1	0.0775064	-0.296984	0.114	0.086	1	early enterocyte	TNvsEs	PLS1
early enterocyte_TNvsEs.GPX2	0.0787946	-0.25734	0.426	0.337	1	early enterocyte	TNvsEs	GPX2
early enterocyte_TNvsEs.UQCRC1	0.0893719	-0.316811	0.247	0.194	1	early enterocyte	TNvsEs	UQCRC1
early enterocyte_TNvsEs.DSP	0.102307	-0.379287	0.186	0.145	1	early enterocyte	TNvsEs	DSP
early enterocyte_TNvsEs.MT-ATP8	0.103034	-0.292801	0.579	0.572	1	early enterocyte	TNvsEs	MT-ATP8
early enterocyte_TNvsEs.DHRS11	0.11383	-0.392998	0.106	0.08	1	early enterocyte	TNvsEs	DHRS11
early enterocyte_TNvsEs.XBP1	0.12133	-0.251828	0.119	0.092	1	early enterocyte	TNvsEs	XBP1
early enterocyte_TNvsEs.LDHA	0.138654	-0.289421	0.25	0.202	1	early enterocyte	TNvsEs	LDHA
early enterocyte_TNvsEs.PLA2G2A	0.141453	-0.293246	0.366	0.294	1	early enterocyte	TNvsEs	PLA2G2A
early enterocyte_TNvsEs.HSPD1	0.142602	-0.329927	0.386	0.308	1	early enterocyte	TNvsEs	HSPD1
early enterocyte_TNvsEs.APOB	0.145164	-0.455434	0.102	0.079	1	early enterocyte	TNvsEs	APOB
early enterocyte_TNvsEs.CYSTM1	0.153792	-0.296301	0.19	0.154	1	early enterocyte	TNvsEs	CYSTM1
early enterocyte_TNvsEs.NDUFA10	0.178877	-0.263996	0.107	0.084	1	early enterocyte	TNvsEs	NDUFA10
early enterocyte_TNvsEs.CTNNA1	0.180449	-0.262498	0.122	0.098	1	early enterocyte	TNvsEs	CTNNA1
early enterocyte_TNvsEs.TIMM8B	0.189477	-0.34694	0.138	0.11	1	early enterocyte	TNvsEs	TIMM8B
early enterocyte_TNvsEs.AKR1C3	0.221748	-0.25409	0.208	0.175	1	early enterocyte	TNvsEs	AKR1C3
early enterocyte_TNvsEs.HSPA5	0.227792	-0.31993	0.263	0.218	1	early enterocyte	TNvsEs	HSPA5
early enterocyte_TNvsEs.S100A6	0.231037	-0.267702	0.824	0.747	1	early enterocyte	TNvsEs	S100A6
early enterocyte_TNvsEs.ATP5PB	0.233349	-0.443553	0.21	0.173	1	early enterocyte	TNvsEs	ATP5PB
early enterocyte_TNvsEs.GOLGB1	0.256886	-0.405323	0.141	0.116	1	early enterocyte	TNvsEs	GOLGB1
early enterocyte_TNvsEs.S100A10	0.25956	-0.441699	0.493	0.459	1	early enterocyte	TNvsEs	S100A10
early enterocyte_TNvsEs.TM9SF3	0.259852	-0.464891	0.153	0.124	1	early enterocyte	TNvsEs	TM9SF3
early enterocyte_TNvsEs.COX7B	0.261654	-0.359805	0.351	0.288	1	early enterocyte	TNvsEs	COX7B
early enterocyte_TNvsEs.MYH9	0.280142	-0.252568	0.126	0.105	1	early enterocyte	TNvsEs	MYH9
early enterocyte_TNvsEs.SEC62	0.284278	-0.476811	0.164	0.135	1	early enterocyte	TNvsEs	SEC62
early enterocyte_TNvsEs.TMEM54	0.293142	-0.377602	0.161	0.134	1	early enterocyte	TNvsEs	TMEM54
early enterocyte_TNvsEs.SOD1	0.301911	-0.270357	0.339	0.282	1	early enterocyte	TNvsEs	SOD1
early enterocyte_TNvsEs.CNDP2	0.306466	-0.266628	0.106	0.087	1	early enterocyte	TNvsEs	CNDP2
early enterocyte_TNvsEs.PSME1	0.307796	-0.267432	0.292	0.248	1	early enterocyte	TNvsEs	PSME1
early enterocyte_TNvsEs.TXN	0.314258	-0.294079	0.532	0.433	1	early enterocyte	TNvsEs	TXN
early enterocyte_TNvsEs.GCNT3	0.324003	-0.29945	0.122	0.103	1	early enterocyte	TNvsEs	GCNT3
early enterocyte_TNvsEs.GOLM1	0.326587	-0.59083	0.139	0.115	1	early enterocyte	TNvsEs	GOLM1
early enterocyte_TNvsEs.KRT20	0.327034	-0.412998	0.29	0.246	1	early enterocyte	TNvsEs	KRT20
early enterocyte_TNvsEs.RARRES1	0.339558	-0.478186	0.223	0.185	1	early enterocyte	TNvsEs	RARRES1
early enterocyte_TNvsEs.PTMA	0.348722	-0.26354	0.834	0.739	1	early enterocyte	TNvsEs	PTMA
early enterocyte_TNvsEs.ATP5MD	0.349352	-0.393162	0.292	0.243	1	early enterocyte	TNvsEs	ATP5MD
early enterocyte_TNvsEs.OSTC	0.356444	-0.282484	0.116	0.098	1	early enterocyte	TNvsEs	OSTC
early enterocyte_TNvsEs.SERPINA1	0.370424	-0.797142	0.287	0.275	1	early enterocyte	TNvsEs	SERPINA1
early enterocyte_TNvsEs.SERPINB6	0.387339	-0.32594	0.203	0.176	1	early enterocyte	TNvsEs	SERPINB6
early enterocyte_TNvsEs.SLIRP	0.394304	-0.322675	0.101	0.085	1	early enterocyte	TNvsEs	SLIRP
early enterocyte_TNvsEs.CLINT1	0.398873	-0.420963	0.129	0.11	1	early enterocyte	TNvsEs	CLINT1
early enterocyte_TNvsEs.UQCRQ	0.422554	-0.339756	0.555	0.49	1	early enterocyte	TNvsEs	UQCRQ
early enterocyte_TNvsEs.COX6C	0.42662	-0.28307	0.446	0.37	1	early enterocyte	TNvsEs	COX6C
early enterocyte_TNvsEs.STAT3	0.445471	-0.279466	0.102	0.088	1	early enterocyte	TNvsEs	STAT3
early enterocyte_TNvsEs.UQCR10	0.454508	-0.289196	0.421	0.35	1	early enterocyte	TNvsEs	UQCR10
early enterocyte_TNvsEs.XRCC5	0.454893	-0.367559	0.129	0.112	1	early enterocyte	TNvsEs	XRCC5
early enterocyte_TNvsEs.ADIRF	0.460359	-0.39838	0.136	0.119	1	early enterocyte	TNvsEs	ADIRF
early enterocyte_TNvsEs.RBP2	0.473316	-0.729135	0.203	0.179	1	early enterocyte	TNvsEs	RBP2
early enterocyte_TNvsEs.GOLGA4	0.506308	-0.380097	0.185	0.161	1	early enterocyte	TNvsEs	GOLGA4
early enterocyte_TNvsEs.TMC5	0.561762	-0.508293	0.163	0.141	1	early enterocyte	TNvsEs	TMC5
early enterocyte_TNvsEs.ACTR2	0.570539	-0.47584	0.097	0.101	1	early enterocyte	TNvsEs	ACTR2
early enterocyte_TNvsEs.FTL	0.588745	-0.428411	0.834	0.71	1	early enterocyte	TNvsEs	FTL
early enterocyte_TNvsEs.IFITM3	0.64522	-0.430516	0.322	0.294	1	early enterocyte	TNvsEs	IFITM3
early enterocyte_TNvsEs.C19orf33	0.662989	-0.270081	0.188	0.171	1	early enterocyte	TNvsEs	C19orf33
early enterocyte_TNvsEs.NDUFA12	0.720393	-0.284316	0.136	0.124	1	early enterocyte	TNvsEs	NDUFA12
early enterocyte_TNvsEs.PSME2	0.721941	-0.296817	0.48	0.407	1	early enterocyte	TNvsEs	PSME2
early enterocyte_TNvsEs.POMP	0.728554	-0.307167	0.213	0.192	1	early enterocyte	TNvsEs	POMP
early enterocyte_TNvsEs.MVP	0.729232	-0.356366	0.129	0.129	1	early enterocyte	TNvsEs	MVP
early enterocyte_TNvsEs.LGALS3	0.730591	-0.297785	0.628	0.56	1	early enterocyte	TNvsEs	LGALS3
early enterocyte_TNvsEs.EIF3A	0.731004	-0.351321	0.122	0.112	1	early enterocyte	TNvsEs	EIF3A
early enterocyte_TNvsEs.CAP1	0.74054	-0.452507	0.107	0.098	1	early enterocyte	TNvsEs	CAP1
early enterocyte_TNvsEs.COX5B	0.741638	-0.265801	0.534	0.443	1	early enterocyte	TNvsEs	COX5B
early enterocyte_TNvsEs.GNA11	0.826837	-0.305476	0.102	0.103	1	early enterocyte	TNvsEs	GNA11
early enterocyte_TNvsEs.IFITM1	0.835946	-0.511618	0.309	0.268	1	early enterocyte	TNvsEs	IFITM1
early enterocyte_TNvsEs.COX7A2	0.839566	-0.296317	0.455	0.397	1	early enterocyte	TNvsEs	COX7A2
early enterocyte_TNvsEs.HSP90B1	0.872997	-0.472975	0.319	0.295	1	early enterocyte	TNvsEs	HSP90B1
early enterocyte_TNvsEs.CRIP1	0.931	-0.82825	0.101	0.098	1	early enterocyte	TNvsEs	CRIP1
EECs_TNvsctrl.IFI27	1.75838e-17	1.77604	0.578	0.098	6.72122e-13	EECs	TNvsctrl	IFI27
EECs_TNvsctrl.MT-ATP8	2.67239e-14	1.79381	0.867	0.477	1.02149e-09	EECs	TNvsctrl	MT-ATP8
EECs_TNvsctrl.HLA-C	1.38163e-13	1.18509	0.828	0.542	5.28114e-09	EECs	TNvsctrl	HLA-C
EECs_TNvsctrl.HLA-B	4.61131e-11	1.14897	0.797	0.556	1.76263e-06	EECs	TNvsctrl	HLA-B
EECs_TNvsctrl.HLA-A	4.32489e-10	0.784486	0.867	0.621	1.65315e-05	EECs	TNvsctrl	HLA-A
EECs_TNvsctrl.MT-CO2	1.22286e-08	0.893345	1	0.987	0.000467426	EECs	TNvsctrl	MT-CO2
EECs_TNvsctrl.MTRNR2L12	1.57858e-08	1.87733	0.57	0.261	0.000603398	EECs	TNvsctrl	MTRNR2L12
EECs_TNvsctrl.RPS26	2.22919e-07	-1.00974	0.766	0.797	0.00852085	EECs	TNvsctrl	RPS26
EECs_TNvsctrl.JUNB	2.41154e-07	1.04134	0.539	0.248	0.00921787	EECs	TNvsctrl	JUNB
EECs_TNvsctrl.VPS13A	2.54162e-07	0.87323	0.5	0.203	0.00971508	EECs	TNvsctrl	VPS13A
EECs_TNvsctrl.NEAT1	5.26697e-07	1.28259	0.781	0.529	0.0201325	EECs	TNvsctrl	NEAT1
EECs_TNvsctrl.BEX3	8.89033e-07	0.903082	0.383	0.131	0.0339824	EECs	TNvsctrl	BEX3
EECs_TNvsctrl.PSMB9	1.18891e-06	0.586119	0.422	0.163	0.045445	EECs	TNvsctrl	PSMB9
EECs_TNvsctrl.PLAAT4	1.20525e-06	0.745974	0.328	0.092	0.0460696	EECs	TNvsctrl	PLAAT4
EECs_TNvsctrl.PSMB8	2.25706e-06	0.871957	0.398	0.15	0.0862738	EECs	TNvsctrl	PSMB8
EECs_TNvsctrl.BTG2	2.30735e-06	0.677226	0.312	0.085	0.0881962	EECs	TNvsctrl	BTG2
EECs_TNvsctrl.ELF3	3.59303e-06	0.685878	0.594	0.301	0.13734	EECs	TNvsctrl	ELF3
EECs_TNvsctrl.CD74	6.31505e-06	1.01154	0.734	0.529	0.241386	EECs	TNvsctrl	CD74
EECs_TNvsctrl.MT-CO3	7.14713e-06	0.686363	1	0.974	0.273192	EECs	TNvsctrl	MT-CO3
EECs_TNvsctrl.FTH1	8.46282e-06	-0.791041	0.875	0.922	0.323483	EECs	TNvsctrl	FTH1
EECs_TNvsctrl.CLDN4	9.29392e-06	0.771978	0.477	0.222	0.355251	EECs	TNvsctrl	CLDN4
EECs_TNvsctrl.HLA-DRB1	1.44351e-05	0.390958	0.25	0.059	0.551768	EECs	TNvsctrl	HLA-DRB1
EECs_TNvsctrl.B2M	1.57826e-05	0.597203	0.938	0.85	0.603272	EECs	TNvsctrl	B2M
EECs_TNvsctrl.DUSP1	1.5814e-05	0.816189	0.281	0.085	0.604475	EECs	TNvsctrl	DUSP1
EECs_TNvsctrl.FOS	1.72591e-05	1.01757	0.445	0.209	0.659713	EECs	TNvsctrl	FOS
EECs_TNvsctrl.EMP2	2.7141e-05	0.805352	0.258	0.072	1	EECs	TNvsctrl	EMP2
EECs_TNvsctrl.NR4A1	3.29734e-05	1.16078	0.141	0.013	1	EECs	TNvsctrl	NR4A1
EECs_TNvsctrl.ZG16B	3.88098e-05	0.587345	0.203	0.046	1	EECs	TNvsctrl	ZG16B
EECs_TNvsctrl.RPL39	3.96178e-05	-0.711917	0.773	0.784	1	EECs	TNvsctrl	RPL39
EECs_TNvsctrl.RPS25	3.99395e-05	0.846947	0.648	0.464	1	EECs	TNvsctrl	RPS25
EECs_TNvsctrl.HSD11B2	4.11e-05	0.733993	0.211	0.052	1	EECs	TNvsctrl	HSD11B2
EECs_TNvsctrl.EPC1	4.33894e-05	0.550229	0.242	0.065	1	EECs	TNvsctrl	EPC1
EECs_TNvsctrl.SELENOH	4.72032e-05	0.577369	0.508	0.281	1	EECs	TNvsctrl	SELENOH
EECs_TNvsctrl.PSME2	5.06801e-05	0.539194	0.5	0.261	1	EECs	TNvsctrl	PSME2
EECs_TNvsctrl.ARGLU1	5.20253e-05	0.537423	0.367	0.144	1	EECs	TNvsctrl	ARGLU1
EECs_TNvsctrl.CHGB	5.23096e-05	-0.544262	0.539	0.693	1	EECs	TNvsctrl	CHGB
EECs_TNvsctrl.LCN2	5.67998e-05	1.04699	0.102	0	1	EECs	TNvsctrl	LCN2
EECs_TNvsctrl.BAIAP2L1	5.74556e-05	0.641362	0.18	0.033	1	EECs	TNvsctrl	BAIAP2L1
EECs_TNvsctrl.NFKBIZ	6.11871e-05	0.615013	0.258	0.078	1	EECs	TNvsctrl	NFKBIZ
EECs_TNvsctrl.FAM214A	6.9069e-05	0.453777	0.148	0.02	1	EECs	TNvsctrl	FAM214A
EECs_TNvsctrl.TPT1	7.92431e-05	0.646118	0.75	0.582	1	EECs	TNvsctrl	TPT1
EECs_TNvsctrl.ERO1B	8.09161e-05	0.950713	0.328	0.131	1	EECs	TNvsctrl	ERO1B
EECs_TNvsctrl.RSRP1	8.71438e-05	0.498702	0.352	0.144	1	EECs	TNvsctrl	RSRP1
EECs_TNvsctrl.MT-ATP6	8.87204e-05	0.778294	1	0.974	1	EECs	TNvsctrl	MT-ATP6
EECs_TNvsctrl.REG1B	9.48037e-05	-0.304423	0.148	0.02	1	EECs	TNvsctrl	REG1B
EECs_TNvsctrl.TAP1	0.000135214	0.421006	0.219	0.059	1	EECs	TNvsctrl	TAP1
EECs_TNvsctrl.POLD4	0.000138512	0.469372	0.469	0.261	1	EECs	TNvsctrl	POLD4
EECs_TNvsctrl.MAP2K2	0.000141587	0.470416	0.18	0.039	1	EECs	TNvsctrl	MAP2K2
EECs_TNvsctrl.SRSF9	0.000147431	0.540272	0.25	0.078	1	EECs	TNvsctrl	SRSF9
EECs_TNvsctrl.IFI27L2	0.000151057	0.380183	0.328	0.131	1	EECs	TNvsctrl	IFI27L2
EECs_TNvsctrl.EDF1	0.000162887	0.469731	0.664	0.431	1	EECs	TNvsctrl	EDF1
EECs_TNvsctrl.ISG20	0.000171573	0.586706	0.258	0.092	1	EECs	TNvsctrl	ISG20
EECs_TNvsctrl.ATP5F1D	0.00018071	0.528203	0.625	0.379	1	EECs	TNvsctrl	ATP5F1D
EECs_TNvsctrl.REX1BD	0.000187702	0.463544	0.258	0.085	1	EECs	TNvsctrl	REX1BD
EECs_TNvsctrl.CHMP2A	0.000202242	0.58492	0.32	0.137	1	EECs	TNvsctrl	CHMP2A
EECs_TNvsctrl.ZFP36	0.000202522	1.07433	0.281	0.111	1	EECs	TNvsctrl	ZFP36
EECs_TNvsctrl.PSMA7	0.000204522	0.380945	0.508	0.288	1	EECs	TNvsctrl	PSMA7
EECs_TNvsctrl.PIGR	0.000210418	0.96757	0.242	0.078	1	EECs	TNvsctrl	PIGR
EECs_TNvsctrl.BACE2	0.000211123	0.613352	0.148	0.026	1	EECs	TNvsctrl	BACE2
EECs_TNvsctrl.PRRC2A	0.000224521	0.5903	0.242	0.078	1	EECs	TNvsctrl	PRRC2A
EECs_TNvsctrl.SRA1	0.000230175	0.394982	0.195	0.052	1	EECs	TNvsctrl	SRA1
EECs_TNvsctrl.VPS28	0.000250929	0.634345	0.523	0.301	1	EECs	TNvsctrl	VPS28
EECs_TNvsctrl.TNRC6A	0.000257855	0.565275	0.172	0.039	1	EECs	TNvsctrl	TNRC6A
EECs_TNvsctrl.FAM118A	0.000263021	0.619862	0.133	0.02	1	EECs	TNvsctrl	FAM118A
EECs_TNvsctrl.ASPH	0.000263553	0.422668	0.492	0.255	1	EECs	TNvsctrl	ASPH
EECs_TNvsctrl.C12orf57	0.000269347	0.501789	0.453	0.242	1	EECs	TNvsctrl	C12orf57
EECs_TNvsctrl.S100A13	0.0002912	0.488427	0.344	0.15	1	EECs	TNvsctrl	S100A13
EECs_TNvsctrl.CLCN4	0.000293575	0.331328	0.117	0.013	1	EECs	TNvsctrl	CLCN4
EECs_TNvsctrl.EXOSC4	0.000294266	0.340434	0.172	0.039	1	EECs	TNvsctrl	EXOSC4
EECs_TNvsctrl.BAIAP2L2	0.000295625	0.40775	0.242	0.078	1	EECs	TNvsctrl	BAIAP2L2
EECs_TNvsctrl.ZDHHC1	0.00029633	0.431009	0.102	0.007	1	EECs	TNvsctrl	ZDHHC1
EECs_TNvsctrl.CNKSR1	0.000297649	0.477376	0.117	0.013	1	EECs	TNvsctrl	CNKSR1
EECs_TNvsctrl.HLA-DPA1	0.000307127	0.852117	0.141	0.026	1	EECs	TNvsctrl	HLA-DPA1
EECs_TNvsctrl.SNRNP35	0.000316535	0.407401	0.156	0.033	1	EECs	TNvsctrl	SNRNP35
EECs_TNvsctrl.HMGN3	0.000318882	0.397813	0.523	0.294	1	EECs	TNvsctrl	HMGN3
EECs_TNvsctrl.HDHD3	0.000321582	0.541116	0.211	0.065	1	EECs	TNvsctrl	HDHD3
EECs_TNvsctrl.FDPS	0.000336299	0.34694	0.242	0.085	1	EECs	TNvsctrl	FDPS
EECs_TNvsctrl.OSBPL10	0.00035088	0.366005	0.156	0.033	1	EECs	TNvsctrl	OSBPL10
EECs_TNvsctrl.SNRNP70	0.000354783	0.587535	0.258	0.092	1	EECs	TNvsctrl	SNRNP70
EECs_TNvsctrl.MT-CYB	0.000363809	0.65484	1	0.961	1	EECs	TNvsctrl	MT-CYB
EECs_TNvsctrl.ERH	0.000378059	0.460903	0.336	0.157	1	EECs	TNvsctrl	ERH
EECs_TNvsctrl.PLCXD3	0.000378528	0.450089	0.211	0.065	1	EECs	TNvsctrl	PLCXD3
EECs_TNvsctrl.TNKS2	0.000381951	0.406136	0.141	0.026	1	EECs	TNvsctrl	TNKS2
EECs_TNvsctrl.SSH2	0.000384286	0.592036	0.242	0.085	1	EECs	TNvsctrl	SSH2
EECs_TNvsctrl.RABAC1	0.00039691	0.706649	0.523	0.314	1	EECs	TNvsctrl	RABAC1
EECs_TNvsctrl.PLXNB2	0.000412365	0.572314	0.211	0.065	1	EECs	TNvsctrl	PLXNB2
EECs_TNvsctrl.WSB1	0.000442927	0.592795	0.25	0.092	1	EECs	TNvsctrl	WSB1
EECs_TNvsctrl.HLA-F	0.00046319	0.418984	0.203	0.059	1	EECs	TNvsctrl	HLA-F
EECs_TNvsctrl.TPH1	0.000471302	-1.06703	0.219	0.399	1	EECs	TNvsctrl	TPH1
EECs_TNvsctrl.IFITM3	0.00047306	0.63184	0.234	0.085	1	EECs	TNvsctrl	IFITM3
EECs_TNvsctrl.CHCHD2	0.000480654	0.442939	0.57	0.366	1	EECs	TNvsctrl	CHCHD2
EECs_TNvsctrl.MAT2A	0.00049678	0.334679	0.164	0.039	1	EECs	TNvsctrl	MAT2A
EECs_TNvsctrl.RBM6	0.000504528	0.546887	0.188	0.052	1	EECs	TNvsctrl	RBM6
EECs_TNvsctrl.COA3	0.000507191	0.408876	0.391	0.19	1	EECs	TNvsctrl	COA3
EECs_TNvsctrl.STK4	0.000509583	0.447556	0.188	0.052	1	EECs	TNvsctrl	STK4
EECs_TNvsctrl.SPINK4	0.000512438	0.729131	0.555	0.346	1	EECs	TNvsctrl	SPINK4
EECs_TNvsctrl.NPW	0.000519426	-1.30308	0.289	0.458	1	EECs	TNvsctrl	NPW
EECs_TNvsctrl.TMEM63B	0.000526681	0.683853	0.109	0.013	1	EECs	TNvsctrl	TMEM63B
EECs_TNvsctrl.FKBP4	0.00053069	0.468894	0.172	0.046	1	EECs	TNvsctrl	FKBP4
EECs_TNvsctrl.MUC2	0.000531468	0.346698	0.297	0.118	1	EECs	TNvsctrl	MUC2
EECs_TNvsctrl.URM1	0.000554914	0.263176	0.125	0.02	1	EECs	TNvsctrl	URM1
EECs_TNvsctrl.PRKAB1	0.000556191	0.544021	0.109	0.013	1	EECs	TNvsctrl	PRKAB1
EECs_TNvsctrl.UBE2L6	0.000562787	0.299774	0.188	0.052	1	EECs	TNvsctrl	UBE2L6
EECs_TNvsctrl.HCP5	0.000563805	0.472833	0.109	0.013	1	EECs	TNvsctrl	HCP5
EECs_TNvsctrl.CANX	0.000576812	0.808743	0.336	0.163	1	EECs	TNvsctrl	CANX
EECs_TNvsctrl.RPL21	0.000595051	-0.756427	0.68	0.752	1	EECs	TNvsctrl	RPL21
EECs_TNvsctrl.ANKRD44	0.000603356	0.40606	0.109	0.013	1	EECs	TNvsctrl	ANKRD44
EECs_TNvsctrl.DMBT1	0.000654686	0.574527	0.305	0.131	1	EECs	TNvsctrl	DMBT1
EECs_TNvsctrl.CAST	0.000656902	0.451341	0.57	0.366	1	EECs	TNvsctrl	CAST
EECs_TNvsctrl.BCL2L13	0.00069491	0.500766	0.133	0.026	1	EECs	TNvsctrl	BCL2L13
EECs_TNvsctrl.IER2	0.000752861	0.603309	0.398	0.222	1	EECs	TNvsctrl	IER2
EECs_TNvsctrl.B3GNT8	0.000761779	0.46587	0.242	0.092	1	EECs	TNvsctrl	B3GNT8
EECs_TNvsctrl.LAMTOR5	0.000773065	0.456592	0.375	0.183	1	EECs	TNvsctrl	LAMTOR5
EECs_TNvsctrl.PNRC1	0.000790219	0.423904	0.367	0.176	1	EECs	TNvsctrl	PNRC1
EECs_TNvsctrl.COQ9	0.000792571	0.353461	0.18	0.052	1	EECs	TNvsctrl	COQ9
EECs_TNvsctrl.NFKBIA	0.000811395	0.637088	0.297	0.137	1	EECs	TNvsctrl	NFKBIA
EECs_TNvsctrl.METTL17	0.000849946	0.500131	0.117	0.02	1	EECs	TNvsctrl	METTL17
EECs_TNvsctrl.MAP1LC3A	0.000870054	0.49236	0.32	0.15	1	EECs	TNvsctrl	MAP1LC3A
EECs_TNvsctrl.PAXX	0.000874008	0.359334	0.242	0.092	1	EECs	TNvsctrl	PAXX
EECs_TNvsctrl.YTHDC1	0.000886269	0.453364	0.211	0.072	1	EECs	TNvsctrl	YTHDC1
EECs_TNvsctrl.PRKCA	0.000904604	0.319147	0.117	0.02	1	EECs	TNvsctrl	PRKCA
EECs_TNvsctrl.IFITM1	0.000927357	0.483606	0.117	0.02	1	EECs	TNvsctrl	IFITM1
EECs_TNvsctrl.ZBTB48	0.000927366	0.567536	0.117	0.02	1	EECs	TNvsctrl	ZBTB48
EECs_TNvsctrl.GSTA4	0.000938944	0.320636	0.117	0.02	1	EECs	TNvsctrl	GSTA4
EECs_TNvsctrl.RBCK1	0.00094674	0.324563	0.289	0.124	1	EECs	TNvsctrl	RBCK1
EECs_TNvsctrl.ENY2	0.000951406	0.442782	0.297	0.131	1	EECs	TNvsctrl	ENY2
EECs_TNvsctrl.NR4A2	0.00095499	0.923446	0.102	0.013	1	EECs	TNvsctrl	NR4A2
EECs_TNvsctrl.LPGAT1	0.000967484	0.449135	0.164	0.046	1	EECs	TNvsctrl	LPGAT1
EECs_TNvsctrl.ZNHIT1	0.000968226	0.549252	0.383	0.216	1	EECs	TNvsctrl	ZNHIT1
EECs_TNvsctrl.NDUFA2	0.000995464	0.533755	0.469	0.275	1	EECs	TNvsctrl	NDUFA2
EECs_TNvsctrl.ALDH18A1	0.000996972	0.365864	0.141	0.033	1	EECs	TNvsctrl	ALDH18A1
EECs_TNvsctrl.KIAA1211	0.000998873	0.404813	0.117	0.02	1	EECs	TNvsctrl	KIAA1211
EECs_TNvsctrl.NDUFS6	0.00100736	0.293141	0.422	0.229	1	EECs	TNvsctrl	NDUFS6
EECs_TNvsctrl.RAC2	0.00102382	0.256715	0.117	0.02	1	EECs	TNvsctrl	RAC2
EECs_TNvsctrl.OFD1	0.00106497	0.553356	0.141	0.033	1	EECs	TNvsctrl	OFD1
EECs_TNvsctrl.NR2C2	0.00109224	0.409082	0.102	0.013	1	EECs	TNvsctrl	NR2C2
EECs_TNvsctrl.FIS1	0.0010945	0.452403	0.445	0.261	1	EECs	TNvsctrl	FIS1
EECs_TNvsctrl.CLU	0.00112764	0.341886	0.297	0.131	1	EECs	TNvsctrl	CLU
EECs_TNvsctrl.STK11	0.00116751	0.288228	0.102	0.013	1	EECs	TNvsctrl	STK11
EECs_TNvsctrl.TXNIP	0.00120599	0.473669	0.336	0.17	1	EECs	TNvsctrl	TXNIP
EECs_TNvsctrl.ADIRF	0.00120644	-0.877078	0.141	0.294	1	EECs	TNvsctrl	ADIRF
EECs_TNvsctrl.TCF25	0.00120829	0.469813	0.383	0.203	1	EECs	TNvsctrl	TCF25
EECs_TNvsctrl.PIP5K1B	0.00121732	0.415567	0.312	0.144	1	EECs	TNvsctrl	PIP5K1B
EECs_TNvsctrl.DBNL	0.00122687	0.429113	0.125	0.026	1	EECs	TNvsctrl	DBNL
EECs_TNvsctrl.CPLX2	0.00122941	0.347021	0.266	0.111	1	EECs	TNvsctrl	CPLX2
EECs_TNvsctrl.RPL27	0.00125794	0.294677	0.57	0.366	1	EECs	TNvsctrl	RPL27
EECs_TNvsctrl.CCDC18-AS1	0.00126223	0.614524	0.172	0.052	1	EECs	TNvsctrl	CCDC18-AS1
EECs_TNvsctrl.GCHFR	0.00126358	0.46401	0.32	0.15	1	EECs	TNvsctrl	GCHFR
EECs_TNvsctrl.ASL	0.00127074	0.260641	0.359	0.176	1	EECs	TNvsctrl	ASL
EECs_TNvsctrl.PCSK2	0.00127399	-1.15438	0.047	0.17	1	EECs	TNvsctrl	PCSK2
EECs_TNvsctrl.POLR2B	0.00127441	0.454929	0.172	0.052	1	EECs	TNvsctrl	POLR2B
EECs_TNvsctrl.PAFAH1B1	0.00129241	0.645892	0.211	0.078	1	EECs	TNvsctrl	PAFAH1B1
EECs_TNvsctrl.ATP5ME	0.00130272	-1.09169	0.336	0.471	1	EECs	TNvsctrl	ATP5ME
EECs_TNvsctrl.PDZK1IP1	0.00130525	0.78282	0.148	0.039	1	EECs	TNvsctrl	PDZK1IP1
EECs_TNvsctrl.MCL1	0.00134978	0.507396	0.172	0.052	1	EECs	TNvsctrl	MCL1
EECs_TNvsctrl.CYB5R3	0.00135631	0.453403	0.328	0.163	1	EECs	TNvsctrl	CYB5R3
EECs_TNvsctrl.C15orf61	0.0013758	0.350159	0.172	0.052	1	EECs	TNvsctrl	C15orf61
EECs_TNvsctrl.STAT1	0.00139806	0.480366	0.18	0.059	1	EECs	TNvsctrl	STAT1
EECs_TNvsctrl.FYB2	0.00141809	0.608844	0.148	0.039	1	EECs	TNvsctrl	FYB2
EECs_TNvsctrl.POLR3GL	0.00144295	0.443218	0.242	0.098	1	EECs	TNvsctrl	POLR3GL
EECs_TNvsctrl.ADH1B	0.00149819	-0.878119	0.016	0.111	1	EECs	TNvsctrl	ADH1B
EECs_TNvsctrl.PDLIM1	0.00154182	0.456079	0.281	0.124	1	EECs	TNvsctrl	PDLIM1
EECs_TNvsctrl.DUSP26	0.00161934	0.372548	0.156	0.046	1	EECs	TNvsctrl	DUSP26
EECs_TNvsctrl.LRRFIP2	0.00163076	0.414812	0.133	0.033	1	EECs	TNvsctrl	LRRFIP2
EECs_TNvsctrl.STK24	0.00163335	0.282911	0.125	0.026	1	EECs	TNvsctrl	STK24
EECs_TNvsctrl.NECTIN2	0.00165356	0.313462	0.234	0.092	1	EECs	TNvsctrl	NECTIN2
EECs_TNvsctrl.CLDND1	0.00167839	0.483729	0.172	0.052	1	EECs	TNvsctrl	CLDND1
EECs_TNvsctrl.BIRC3	0.00169421	0.547009	0.211	0.078	1	EECs	TNvsctrl	BIRC3
EECs_TNvsctrl.HLA-E	0.00171259	0.299839	0.586	0.366	1	EECs	TNvsctrl	HLA-E
EECs_TNvsctrl.KLF6	0.00179085	0.491932	0.18	0.059	1	EECs	TNvsctrl	KLF6
EECs_TNvsctrl.IRF1	0.00179619	0.576454	0.211	0.078	1	EECs	TNvsctrl	IRF1
EECs_TNvsctrl.LINC00907	0.00182591	0.404059	0.172	0.052	1	EECs	TNvsctrl	LINC00907
EECs_TNvsctrl.ARFGEF2	0.00185478	0.305701	0.109	0.02	1	EECs	TNvsctrl	ARFGEF2
EECs_TNvsctrl.VMP1	0.00194465	0.768542	0.375	0.203	1	EECs	TNvsctrl	VMP1
EECs_TNvsctrl.HMGCS2	0.00203195	-0.671837	0.172	0.314	1	EECs	TNvsctrl	HMGCS2
EECs_TNvsctrl.MLXIPL	0.00208103	0.322245	0.352	0.19	1	EECs	TNvsctrl	MLXIPL
EECs_TNvsctrl.MYDGF	0.00208125	0.487176	0.242	0.098	1	EECs	TNvsctrl	MYDGF
EECs_TNvsctrl.LRRFIP1	0.00208322	0.497242	0.375	0.203	1	EECs	TNvsctrl	LRRFIP1
EECs_TNvsctrl.GTF2A2	0.00210342	0.277287	0.227	0.085	1	EECs	TNvsctrl	GTF2A2
EECs_TNvsctrl.ATP5MC2	0.00214417	-0.587905	0.664	0.667	1	EECs	TNvsctrl	ATP5MC2
EECs_TNvsctrl.PPFIBP1	0.0021857	0.376419	0.141	0.039	1	EECs	TNvsctrl	PPFIBP1
EECs_TNvsctrl.SAR1B	0.00221161	0.504989	0.227	0.092	1	EECs	TNvsctrl	SAR1B
EECs_TNvsctrl.PHIP	0.00226029	0.370707	0.273	0.124	1	EECs	TNvsctrl	PHIP
EECs_TNvsctrl.GNAI2	0.00226211	0.452038	0.234	0.098	1	EECs	TNvsctrl	GNAI2
EECs_TNvsctrl.ABCC8	0.00226768	0.403684	0.359	0.183	1	EECs	TNvsctrl	ABCC8
EECs_TNvsctrl.ZMYND8	0.00229851	0.401602	0.188	0.065	1	EECs	TNvsctrl	ZMYND8
EECs_TNvsctrl.RAN	0.00230014	0.463141	0.359	0.196	1	EECs	TNvsctrl	RAN
EECs_TNvsctrl.EBP	0.00236601	-0.65546	0.039	0.144	1	EECs	TNvsctrl	EBP
EECs_TNvsctrl.MYO10	0.00243487	0.290155	0.156	0.046	1	EECs	TNvsctrl	MYO10
EECs_TNvsctrl.PDK4	0.00245602	1.30593	0.344	0.203	1	EECs	TNvsctrl	PDK4
EECs_TNvsctrl.ISG15	0.00246293	0.252901	0.188	0.065	1	EECs	TNvsctrl	ISG15
EECs_TNvsctrl.PNKD	0.0025968	0.355805	0.359	0.183	1	EECs	TNvsctrl	PNKD
EECs_TNvsctrl.ODC1	0.00260921	0.988004	0.188	0.072	1	EECs	TNvsctrl	ODC1
EECs_TNvsctrl.U2SURP	0.00269655	0.487015	0.234	0.098	1	EECs	TNvsctrl	U2SURP
EECs_TNvsctrl.KCNJ6	0.00273885	0.445839	0.242	0.105	1	EECs	TNvsctrl	KCNJ6
EECs_TNvsctrl.NSD1	0.00279386	0.466717	0.203	0.078	1	EECs	TNvsctrl	NSD1
EECs_TNvsctrl.COQ4	0.00284567	0.38192	0.195	0.072	1	EECs	TNvsctrl	COQ4
EECs_TNvsctrl.BTG1	0.00290619	0.329451	0.297	0.144	1	EECs	TNvsctrl	BTG1
EECs_TNvsctrl.ZG16	0.00290627	-0.347162	0.242	0.105	1	EECs	TNvsctrl	ZG16
EECs_TNvsctrl.GTF3A	0.00291322	0.419904	0.18	0.065	1	EECs	TNvsctrl	GTF3A
EECs_TNvsctrl.DHCR24	0.00296555	0.37348	0.102	0.02	1	EECs	TNvsctrl	DHCR24
EECs_TNvsctrl.COG4	0.00300119	0.349998	0.102	0.02	1	EECs	TNvsctrl	COG4
EECs_TNvsctrl.FLYWCH2	0.00301264	0.27015	0.172	0.059	1	EECs	TNvsctrl	FLYWCH2
EECs_TNvsctrl.HIST1H2AC	0.00301978	0.352651	0.344	0.183	1	EECs	TNvsctrl	HIST1H2AC
EECs_TNvsctrl.ESD	0.00302026	0.445401	0.227	0.098	1	EECs	TNvsctrl	ESD
EECs_TNvsctrl.ZDHHC21	0.00303722	0.581681	0.102	0.02	1	EECs	TNvsctrl	ZDHHC21
EECs_TNvsctrl.RGS9	0.00307266	0.280165	0.141	0.039	1	EECs	TNvsctrl	RGS9
EECs_TNvsctrl.DRAIC	0.00307368	0.588333	0.188	0.072	1	EECs	TNvsctrl	DRAIC
EECs_TNvsctrl.NOP58	0.0031093	0.250943	0.125	0.033	1	EECs	TNvsctrl	NOP58
EECs_TNvsctrl.RPL13	0.0031376	0.625933	0.82	0.725	1	EECs	TNvsctrl	RPL13
EECs_TNvsctrl.SLC25A13	0.00314682	0.327224	0.18	0.065	1	EECs	TNvsctrl	SLC25A13
EECs_TNvsctrl.APRT	0.00322846	0.507766	0.438	0.261	1	EECs	TNvsctrl	APRT
EECs_TNvsctrl.RPL18	0.0032612	0.409852	0.773	0.641	1	EECs	TNvsctrl	RPL18
EECs_TNvsctrl.SUPT20H	0.00331061	0.506868	0.125	0.033	1	EECs	TNvsctrl	SUPT20H
EECs_TNvsctrl.TMSB4X	0.00352868	0.690448	0.664	0.536	1	EECs	TNvsctrl	TMSB4X
EECs_TNvsctrl.RPSA	0.00355684	0.311882	0.602	0.425	1	EECs	TNvsctrl	RPSA
EECs_TNvsctrl.PTMA	0.0036138	-0.716517	0.758	0.752	1	EECs	TNvsctrl	PTMA
EECs_TNvsctrl.EP400	0.00362717	0.264186	0.102	0.02	1	EECs	TNvsctrl	EP400
EECs_TNvsctrl.SORBS2	0.00363519	0.490597	0.18	0.065	1	EECs	TNvsctrl	SORBS2
EECs_TNvsctrl.FPGS	0.00367265	0.405608	0.125	0.033	1	EECs	TNvsctrl	FPGS
EECs_TNvsctrl.PRMT7	0.00367265	0.329779	0.125	0.033	1	EECs	TNvsctrl	PRMT7
EECs_TNvsctrl.PNN	0.00369696	0.316526	0.18	0.065	1	EECs	TNvsctrl	PNN
EECs_TNvsctrl.LGMN	0.0036989	0.405929	0.156	0.052	1	EECs	TNvsctrl	LGMN
EECs_TNvsctrl.DDX46	0.00375685	0.385079	0.242	0.111	1	EECs	TNvsctrl	DDX46
EECs_TNvsctrl.EIF3G	0.00382367	0.35142	0.289	0.144	1	EECs	TNvsctrl	EIF3G
EECs_TNvsctrl.COX6B1	0.00395438	0.52574	0.578	0.425	1	EECs	TNvsctrl	COX6B1
EECs_TNvsctrl.GRINA	0.00401746	0.282635	0.266	0.124	1	EECs	TNvsctrl	GRINA
EECs_TNvsctrl.RPS6	0.00408704	0.305372	0.68	0.49	1	EECs	TNvsctrl	RPS6
EECs_TNvsctrl.RNF213	0.00415104	0.339416	0.328	0.17	1	EECs	TNvsctrl	RNF213
EECs_TNvsctrl.NIT1	0.00415442	0.283808	0.125	0.033	1	EECs	TNvsctrl	NIT1
EECs_TNvsctrl.CLSTN3	0.00421064	0.552352	0.133	0.039	1	EECs	TNvsctrl	CLSTN3
EECs_TNvsctrl.STARD3	0.00423976	0.473194	0.195	0.078	1	EECs	TNvsctrl	STARD3
EECs_TNvsctrl.PIK3C3	0.00428076	0.569901	0.109	0.026	1	EECs	TNvsctrl	PIK3C3
EECs_TNvsctrl.SREBF2	0.00438743	0.311024	0.156	0.052	1	EECs	TNvsctrl	SREBF2
EECs_TNvsctrl.ZNHIT3	0.0045703	0.297037	0.109	0.026	1	EECs	TNvsctrl	ZNHIT3
EECs_TNvsctrl.ATP5IF1	0.00458337	0.396499	0.492	0.333	1	EECs	TNvsctrl	ATP5IF1
EECs_TNvsctrl.HIST1H2BK	0.00459803	0.284185	0.164	0.059	1	EECs	TNvsctrl	HIST1H2BK
EECs_TNvsctrl.NUCB2	0.00462785	0.358914	0.156	0.052	1	EECs	TNvsctrl	NUCB2
EECs_TNvsctrl.NANS	0.00464751	0.273754	0.188	0.072	1	EECs	TNvsctrl	NANS
EECs_TNvsctrl.PDK3	0.004686	0.28686	0.25	0.111	1	EECs	TNvsctrl	PDK3
EECs_TNvsctrl.LMAN2	0.00477072	0.330224	0.195	0.078	1	EECs	TNvsctrl	LMAN2
EECs_TNvsctrl.DCTN2	0.0048493	0.44651	0.25	0.118	1	EECs	TNvsctrl	DCTN2
EECs_TNvsctrl.KDM7A	0.00485956	0.418991	0.211	0.092	1	EECs	TNvsctrl	KDM7A
EECs_TNvsctrl.TOP1	0.004918	0.430261	0.266	0.137	1	EECs	TNvsctrl	TOP1
EECs_TNvsctrl.HYOU1	0.00498392	0.273109	0.109	0.026	1	EECs	TNvsctrl	HYOU1
EECs_TNvsctrl.RAB13	0.0050363	0.359841	0.289	0.15	1	EECs	TNvsctrl	RAB13
EECs_TNvsctrl.IDH3G	0.00518318	0.255542	0.164	0.059	1	EECs	TNvsctrl	IDH3G
EECs_TNvsctrl.GMDS	0.00528065	0.399588	0.391	0.222	1	EECs	TNvsctrl	GMDS
EECs_TNvsctrl.YPEL3	0.00536231	0.353974	0.164	0.059	1	EECs	TNvsctrl	YPEL3
EECs_TNvsctrl.PTPN6	0.0053733	0.3285	0.109	0.026	1	EECs	TNvsctrl	PTPN6
EECs_TNvsctrl.PPIB	0.00540117	0.415215	0.484	0.327	1	EECs	TNvsctrl	PPIB
EECs_TNvsctrl.LMO7	0.00540277	0.253759	0.195	0.078	1	EECs	TNvsctrl	LMO7
EECs_TNvsctrl.PRPF38B	0.00541272	0.308418	0.211	0.092	1	EECs	TNvsctrl	PRPF38B
EECs_TNvsctrl.RPS6KA3	0.00546431	0.470178	0.273	0.131	1	EECs	TNvsctrl	RPS6KA3
EECs_TNvsctrl.IFI35	0.00561512	0.53539	0.203	0.092	1	EECs	TNvsctrl	IFI35
EECs_TNvsctrl.RPS29	0.00565114	-0.744193	0.312	0.431	1	EECs	TNvsctrl	RPS29
EECs_TNvsctrl.TBRG1	0.00569366	0.461634	0.219	0.098	1	EECs	TNvsctrl	TBRG1
EECs_TNvsctrl.COMMD4	0.00573742	0.284434	0.164	0.059	1	EECs	TNvsctrl	COMMD4
EECs_TNvsctrl.RFC1	0.00574633	0.251052	0.195	0.078	1	EECs	TNvsctrl	RFC1
EECs_TNvsctrl.RALGAPB	0.00578611	0.438785	0.117	0.033	1	EECs	TNvsctrl	RALGAPB
EECs_TNvsctrl.RUNX1T1	0.00580536	0.291571	0.211	0.092	1	EECs	TNvsctrl	RUNX1T1
EECs_TNvsctrl.WDFY1	0.00584494	0.372204	0.117	0.033	1	EECs	TNvsctrl	WDFY1
EECs_TNvsctrl.GPBAR1	0.00597008	0.42501	0.25	0.124	1	EECs	TNvsctrl	GPBAR1
EECs_TNvsctrl.PPP1R14D	0.0060043	0.545041	0.227	0.105	1	EECs	TNvsctrl	PPP1R14D
EECs_TNvsctrl.TMOD3	0.00602215	0.297305	0.211	0.092	1	EECs	TNvsctrl	TMOD3
EECs_TNvsctrl.NDUFS1	0.0060316	0.514376	0.172	0.065	1	EECs	TNvsctrl	NDUFS1
EECs_TNvsctrl.REXO2	0.0060316	0.405687	0.172	0.065	1	EECs	TNvsctrl	REXO2
EECs_TNvsctrl.MLF2	0.00611303	0.441091	0.344	0.196	1	EECs	TNvsctrl	MLF2
EECs_TNvsctrl.RPS23	0.00618735	0.520142	0.766	0.614	1	EECs	TNvsctrl	RPS23
EECs_TNvsctrl.MMADHC	0.00625238	0.41824	0.258	0.131	1	EECs	TNvsctrl	MMADHC
EECs_TNvsctrl.MRPS26	0.00628184	0.413454	0.172	0.065	1	EECs	TNvsctrl	MRPS26
EECs_TNvsctrl.CYB561	0.00633536	0.394553	0.117	0.033	1	EECs	TNvsctrl	CYB561
EECs_TNvsctrl.GPBP1	0.00634957	0.470014	0.195	0.085	1	EECs	TNvsctrl	GPBP1
EECs_TNvsctrl.ORMDL1	0.00650034	0.431704	0.148	0.052	1	EECs	TNvsctrl	ORMDL1
EECs_TNvsctrl.LY6H	0.00652861	0.281127	0.117	0.033	1	EECs	TNvsctrl	LY6H
EECs_TNvsctrl.DHX36	0.00671692	0.531115	0.195	0.085	1	EECs	TNvsctrl	DHX36
EECs_TNvsctrl.PIGP	0.00674245	0.532655	0.219	0.105	1	EECs	TNvsctrl	PIGP
EECs_TNvsctrl.SPG7	0.00682706	0.474234	0.18	0.072	1	EECs	TNvsctrl	SPG7
EECs_TNvsctrl.KMT2E	0.00685991	0.289819	0.359	0.196	1	EECs	TNvsctrl	KMT2E
EECs_TNvsctrl.TMEM33	0.00693109	0.342332	0.117	0.033	1	EECs	TNvsctrl	TMEM33
EECs_TNvsctrl.YWHAZ	0.00716735	0.271644	0.391	0.235	1	EECs	TNvsctrl	YWHAZ
EECs_TNvsctrl.CD151	0.00716829	0.540245	0.266	0.137	1	EECs	TNvsctrl	CD151
EECs_TNvsctrl.DCAF12	0.00730348	0.531693	0.102	0.026	1	EECs	TNvsctrl	DCAF12
EECs_TNvsctrl.MGLL	0.00733236	0.384587	0.508	0.353	1	EECs	TNvsctrl	MGLL
EECs_TNvsctrl.RPL35	0.00763806	0.280704	0.727	0.536	1	EECs	TNvsctrl	RPL35
EECs_TNvsctrl.MRPS24	0.00767515	0.28318	0.289	0.163	1	EECs	TNvsctrl	MRPS24
EECs_TNvsctrl.CLN5	0.00778452	0.466841	0.102	0.026	1	EECs	TNvsctrl	CLN5
EECs_TNvsctrl.MARCKSL1	0.00790769	0.347523	0.547	0.379	1	EECs	TNvsctrl	MARCKSL1
EECs_TNvsctrl.TUBB2A	0.007966	0.379495	0.125	0.039	1	EECs	TNvsctrl	TUBB2A
EECs_TNvsctrl.NOSTRIN	0.00803552	0.356157	0.102	0.026	1	EECs	TNvsctrl	NOSTRIN
EECs_TNvsctrl.POR	0.0080365	0.280218	0.117	0.033	1	EECs	TNvsctrl	POR
EECs_TNvsctrl.MRPL51	0.00804742	0.363434	0.281	0.144	1	EECs	TNvsctrl	MRPL51
EECs_TNvsctrl.ARHGEF18	0.00820686	0.301404	0.102	0.026	1	EECs	TNvsctrl	ARHGEF18
EECs_TNvsctrl.SDCCAG8	0.00822814	0.374163	0.164	0.065	1	EECs	TNvsctrl	SDCCAG8
EECs_TNvsctrl.BBX	0.00827106	0.445483	0.281	0.15	1	EECs	TNvsctrl	BBX
EECs_TNvsctrl.TCEA1	0.00827301	0.285525	0.422	0.268	1	EECs	TNvsctrl	TCEA1
EECs_TNvsctrl.ENO2	0.00838146	0.506289	0.102	0.026	1	EECs	TNvsctrl	ENO2
EECs_TNvsctrl.EHMT2	0.00842563	0.297089	0.125	0.039	1	EECs	TNvsctrl	EHMT2
EECs_TNvsctrl.DDIT4	0.00847	0.669332	0.102	0.026	1	EECs	TNvsctrl	DDIT4
EECs_TNvsctrl.CYLD	0.00847	0.353268	0.102	0.026	1	EECs	TNvsctrl	CYLD
EECs_TNvsctrl.RPL29	0.00854291	0.354816	0.789	0.595	1	EECs	TNvsctrl	RPL29
EECs_TNvsctrl.C19orf53	0.0086639	0.440928	0.336	0.196	1	EECs	TNvsctrl	C19orf53
EECs_TNvsctrl.CZIB	0.00874066	0.256111	0.102	0.026	1	EECs	TNvsctrl	CZIB
EECs_TNvsctrl.MAN2C1	0.00883258	0.347114	0.102	0.026	1	EECs	TNvsctrl	MAN2C1
EECs_TNvsctrl.RPS3A	0.00888776	-0.511495	0.789	0.804	1	EECs	TNvsctrl	RPS3A
EECs_TNvsctrl.IHH	0.00899174	0.310703	0.125	0.039	1	EECs	TNvsctrl	IHH
EECs_TNvsctrl.MT1F	0.00906788	-1.22698	0.242	0.373	1	EECs	TNvsctrl	MT1F
EECs_TNvsctrl.MT1H	0.00910134	-1.72148	0.07	0.17	1	EECs	TNvsctrl	MT1H
EECs_TNvsctrl.C2CD5	0.00911355	0.369331	0.102	0.026	1	EECs	TNvsctrl	C2CD5
EECs_TNvsctrl.PPDPF	0.00920612	-0.552413	0.727	0.68	1	EECs	TNvsctrl	PPDPF
EECs_TNvsctrl.KCTD12	0.00922344	-1.14955	0.297	0.418	1	EECs	TNvsctrl	KCTD12
EECs_TNvsctrl.SERP1	0.00935031	0.395169	0.398	0.261	1	EECs	TNvsctrl	SERP1
EECs_TNvsctrl.REG4	0.00959586	-0.856572	0.648	0.699	1	EECs	TNvsctrl	REG4
EECs_TNvsctrl.DRAM2	0.00961499	0.394054	0.133	0.046	1	EECs	TNvsctrl	DRAM2
EECs_TNvsctrl.THOP1	0.00961499	0.386548	0.133	0.046	1	EECs	TNvsctrl	THOP1
EECs_TNvsctrl.WDR61	0.00979638	0.508959	0.164	0.065	1	EECs	TNvsctrl	WDR61
EECs_TNvsctrl.IFT57	0.00980663	0.408198	0.172	0.072	1	EECs	TNvsctrl	IFT57
EECs_TNvsctrl.N4BP2L2	0.00985168	0.530258	0.414	0.261	1	EECs	TNvsctrl	N4BP2L2
EECs_TNvsctrl.TMEM41B	0.0105078	0.393315	0.109	0.033	1	EECs	TNvsctrl	TMEM41B
EECs_TNvsctrl.XBP1	0.0106567	0.450706	0.312	0.176	1	EECs	TNvsctrl	XBP1
EECs_TNvsctrl.SCG5	0.0106581	0.33761	0.625	0.471	1	EECs	TNvsctrl	SCG5
EECs_TNvsctrl.PLEC	0.0106788	0.421524	0.195	0.092	1	EECs	TNvsctrl	PLEC
EECs_TNvsctrl.TMBIM4	0.0108377	0.311035	0.297	0.163	1	EECs	TNvsctrl	TMBIM4
EECs_TNvsctrl.LINC00963	0.0111381	0.254181	0.109	0.033	1	EECs	TNvsctrl	LINC00963
EECs_TNvsctrl.TSEN34	0.0113124	0.447837	0.203	0.098	1	EECs	TNvsctrl	TSEN34
EECs_TNvsctrl.PIK3C2A	0.0113556	0.341317	0.109	0.033	1	EECs	TNvsctrl	PIK3C2A
EECs_TNvsctrl.ERP44	0.0114532	0.296251	0.133	0.046	1	EECs	TNvsctrl	ERP44
EECs_TNvsctrl.RPS21	0.0115308	-0.756179	0.602	0.621	1	EECs	TNvsctrl	RPS21
EECs_TNvsctrl.PHYKPL	0.0115396	0.428425	0.156	0.065	1	EECs	TNvsctrl	PHYKPL
EECs_TNvsctrl.PABPC1	0.011601	-0.793899	0.469	0.523	1	EECs	TNvsctrl	PABPC1
EECs_TNvsctrl.TBL1XR1	0.0116574	0.571098	0.188	0.085	1	EECs	TNvsctrl	TBL1XR1
EECs_TNvsctrl.KLF5	0.0117408	0.619605	0.391	0.248	1	EECs	TNvsctrl	KLF5
EECs_TNvsctrl.RPS14	0.0118476	0.52074	0.758	0.647	1	EECs	TNvsctrl	RPS14
EECs_TNvsctrl.SNRNP40	0.0120308	0.304839	0.109	0.033	1	EECs	TNvsctrl	SNRNP40
EECs_TNvsctrl.C8G	0.0122202	0.333875	0.141	0.052	1	EECs	TNvsctrl	C8G
EECs_TNvsctrl.RIMS2	0.0123191	0.354293	0.148	0.059	1	EECs	TNvsctrl	RIMS2
EECs_TNvsctrl.SLC38A10	0.0124573	0.371254	0.211	0.098	1	EECs	TNvsctrl	SLC38A10
EECs_TNvsctrl.FEV	0.0124855	-0.642018	0.469	0.562	1	EECs	TNvsctrl	FEV
EECs_TNvsctrl.RTN4	0.0124929	0.336938	0.398	0.255	1	EECs	TNvsctrl	RTN4
EECs_TNvsctrl.SDCBP2	0.012538	0.31418	0.195	0.092	1	EECs	TNvsctrl	SDCBP2
EECs_TNvsctrl.SSTR2	0.0126926	0.339465	0.359	0.209	1	EECs	TNvsctrl	SSTR2
EECs_TNvsctrl.TPST2	0.012948	0.263474	0.141	0.052	1	EECs	TNvsctrl	TPST2
EECs_TNvsctrl.HIST1H1E	0.0130258	0.36798	0.117	0.039	1	EECs	TNvsctrl	HIST1H1E
EECs_TNvsctrl.ZNF827	0.0130275	0.306031	0.148	0.059	1	EECs	TNvsctrl	ZNF827
EECs_TNvsctrl.CCT2	0.0130656	0.286584	0.234	0.118	1	EECs	TNvsctrl	CCT2
EECs_TNvsctrl.EGR1	0.0131492	0.416154	0.188	0.085	1	EECs	TNvsctrl	EGR1
EECs_TNvsctrl.MT-CO1	0.0131614	0.578209	1	0.993	1	EECs	TNvsctrl	MT-CO1
EECs_TNvsctrl.RPS12	0.0132205	0.501784	0.797	0.686	1	EECs	TNvsctrl	RPS12
EECs_TNvsctrl.ZFAND3	0.0133848	0.373599	0.117	0.039	1	EECs	TNvsctrl	ZFAND3
EECs_TNvsctrl.UTRN	0.0134483	0.389465	0.148	0.059	1	EECs	TNvsctrl	UTRN
EECs_TNvsctrl.ID3	0.0136639	0.507009	0.586	0.451	1	EECs	TNvsctrl	ID3
EECs_TNvsctrl.GMCL1	0.0137525	0.320012	0.117	0.039	1	EECs	TNvsctrl	GMCL1
EECs_TNvsctrl.PSMD9	0.0139938	-0.345682	0.062	0.157	1	EECs	TNvsctrl	PSMD9
EECs_TNvsctrl.NOSIP	0.0141151	0.302828	0.219	0.111	1	EECs	TNvsctrl	NOSIP
EECs_TNvsctrl.MARK2	0.0142854	0.339896	0.141	0.052	1	EECs	TNvsctrl	MARK2
EECs_TNvsctrl.PAK1	0.0143819	0.62557	0.195	0.092	1	EECs	TNvsctrl	PAK1
EECs_TNvsctrl.RBBP7	0.0144114	0.347534	0.227	0.118	1	EECs	TNvsctrl	RBBP7
EECs_TNvsctrl.MRPL47	0.0145197	0.279503	0.141	0.052	1	EECs	TNvsctrl	MRPL47
EECs_TNvsctrl.THAP4	0.0146454	0.440356	0.117	0.039	1	EECs	TNvsctrl	THAP4
EECs_TNvsctrl.ARL6IP4	0.0148979	0.323263	0.383	0.248	1	EECs	TNvsctrl	ARL6IP4
EECs_TNvsctrl.CDKN1A	0.0151355	-0.844636	0.484	0.556	1	EECs	TNvsctrl	CDKN1A
EECs_TNvsctrl.RASA4	0.0151678	0.32203	0.18	0.078	1	EECs	TNvsctrl	RASA4
EECs_TNvsctrl.ST14	0.0153651	0.468012	0.203	0.098	1	EECs	TNvsctrl	ST14
EECs_TNvsctrl.PDLIM5	0.015405	-0.922494	0.164	0.275	1	EECs	TNvsctrl	PDLIM5
EECs_TNvsctrl.RPS18	0.0155631	0.430869	0.727	0.601	1	EECs	TNvsctrl	RPS18
EECs_TNvsctrl.STXBP2	0.0156637	0.390739	0.211	0.105	1	EECs	TNvsctrl	STXBP2
EECs_TNvsctrl.SRSF2	0.0156824	0.345448	0.219	0.111	1	EECs	TNvsctrl	SRSF2
EECs_TNvsctrl.ABCC3	0.0157984	0.98211	0.156	0.072	1	EECs	TNvsctrl	ABCC3
EECs_TNvsctrl.SLC25A5	0.0159202	-0.897488	0.602	0.621	1	EECs	TNvsctrl	SLC25A5
EECs_TNvsctrl.SELENOM	0.0160503	0.28953	0.289	0.157	1	EECs	TNvsctrl	SELENOM
EECs_TNvsctrl.SSBP4	0.0160541	0.280214	0.125	0.046	1	EECs	TNvsctrl	SSBP4
EECs_TNvsctrl.PSENEN	0.016237	0.278196	0.156	0.065	1	EECs	TNvsctrl	PSENEN
EECs_TNvsctrl.TP53TG1	0.0164743	0.254858	0.336	0.203	1	EECs	TNvsctrl	TP53TG1
EECs_TNvsctrl.MRPL43	0.0167111	0.287181	0.25	0.137	1	EECs	TNvsctrl	MRPL43
EECs_TNvsctrl.SYNJ2	0.0167876	0.582121	0.141	0.059	1	EECs	TNvsctrl	SYNJ2
EECs_TNvsctrl.RNASEH2C	0.0167911	-0.259742	0.305	0.163	1	EECs	TNvsctrl	RNASEH2C
EECs_TNvsctrl.MIR7-3HG	0.0170273	0.496212	0.195	0.098	1	EECs	TNvsctrl	MIR7-3HG
EECs_TNvsctrl.HOOK2	0.0170757	0.34095	0.172	0.078	1	EECs	TNvsctrl	HOOK2
EECs_TNvsctrl.LACTB2	0.0173231	0.357076	0.125	0.046	1	EECs	TNvsctrl	LACTB2
EECs_TNvsctrl.RPS9	0.017532	0.382895	0.758	0.627	1	EECs	TNvsctrl	RPS9
EECs_TNvsctrl.POGZ	0.0176892	-0.307871	0.172	0.078	1	EECs	TNvsctrl	POGZ
EECs_TNvsctrl.METTL26	0.0177461	0.2994	0.227	0.118	1	EECs	TNvsctrl	METTL26
EECs_TNvsctrl.CDK11B	0.0177665	0.373568	0.102	0.033	1	EECs	TNvsctrl	CDK11B
EECs_TNvsctrl.SERPINA1	0.0179468	0.521487	0.461	0.327	1	EECs	TNvsctrl	SERPINA1
EECs_TNvsctrl.SLC5A1	0.0180693	0.316611	0.195	0.092	1	EECs	TNvsctrl	SLC5A1
EECs_TNvsctrl.LINC02802	0.018644	0.501978	0.328	0.209	1	EECs	TNvsctrl	LINC02802
EECs_TNvsctrl.TSTD3	0.0189691	0.333792	0.102	0.033	1	EECs	TNvsctrl	TSTD3
EECs_TNvsctrl.HNRNPA2B1	0.0190121	0.272432	0.562	0.431	1	EECs	TNvsctrl	HNRNPA2B1
EECs_TNvsctrl.CD63	0.0190555	0.339417	0.641	0.503	1	EECs	TNvsctrl	CD63
EECs_TNvsctrl.IGF2BP2	0.0191466	0.461955	0.102	0.033	1	EECs	TNvsctrl	IGF2BP2
EECs_TNvsctrl.RAB17	0.0191632	0.416146	0.219	0.111	1	EECs	TNvsctrl	RAB17
EECs_TNvsctrl.SRP68	0.0193256	0.322569	0.102	0.033	1	EECs	TNvsctrl	SRP68
EECs_TNvsctrl.GPX2	0.020013	0.480474	0.266	0.15	1	EECs	TNvsctrl	GPX2
EECs_TNvsctrl.RAB3GAP2	0.020056	0.276717	0.102	0.033	1	EECs	TNvsctrl	RAB3GAP2
EECs_TNvsctrl.COA4	0.0201419	0.25973	0.188	0.092	1	EECs	TNvsctrl	COA4
EECs_TNvsctrl.CHKB	0.0202424	0.343717	0.102	0.033	1	EECs	TNvsctrl	CHKB
EECs_TNvsctrl.MTERF4	0.0205379	0.432611	0.141	0.059	1	EECs	TNvsctrl	MTERF4
EECs_TNvsctrl.RBM5	0.0207483	0.389502	0.188	0.092	1	EECs	TNvsctrl	RBM5
EECs_TNvsctrl.TMEM165	0.020771	0.441533	0.195	0.098	1	EECs	TNvsctrl	TMEM165
EECs_TNvsctrl.SEC23A	0.0208105	0.275556	0.102	0.033	1	EECs	TNvsctrl	SEC23A
EECs_TNvsctrl.MAPRE3	0.0210029	0.294206	0.102	0.033	1	EECs	TNvsctrl	MAPRE3
EECs_TNvsctrl.SYT13	0.02135	-0.654001	0.188	0.294	1	EECs	TNvsctrl	SYT13
EECs_TNvsctrl.HGSNAT	0.0214485	0.391978	0.109	0.039	1	EECs	TNvsctrl	HGSNAT
EECs_TNvsctrl.TUBA1A	0.0216413	0.396052	0.43	0.281	1	EECs	TNvsctrl	TUBA1A
EECs_TNvsctrl.FUT8	0.0217882	-0.289713	0.102	0.033	1	EECs	TNvsctrl	FUT8
EECs_TNvsctrl.XRN1	0.0218302	0.297986	0.141	0.059	1	EECs	TNvsctrl	XRN1
EECs_TNvsctrl.NAPA	0.0218655	0.425468	0.25	0.144	1	EECs	TNvsctrl	NAPA
EECs_TNvsctrl.ZMAT2	0.0219966	0.318147	0.141	0.059	1	EECs	TNvsctrl	ZMAT2
EECs_TNvsctrl.KIFAP3	0.0222205	0.250526	0.148	0.065	1	EECs	TNvsctrl	KIFAP3
EECs_TNvsctrl.CCDC24	0.0223327	0.376983	0.141	0.059	1	EECs	TNvsctrl	CCDC24
EECs_TNvsctrl.ID1	0.0223453	0.329839	0.633	0.477	1	EECs	TNvsctrl	ID1
EECs_TNvsctrl.RPL12	0.02237	0.268698	0.805	0.641	1	EECs	TNvsctrl	RPL12
EECs_TNvsctrl.FUCA2	0.0224033	0.504928	0.109	0.039	1	EECs	TNvsctrl	FUCA2
EECs_TNvsctrl.EIF1	0.0224911	0.267171	0.648	0.503	1	EECs	TNvsctrl	EIF1
EECs_TNvsctrl.ZNRF1	0.0225986	0.465215	0.109	0.039	1	EECs	TNvsctrl	ZNRF1
EECs_TNvsctrl.TTR	0.022629	0.676958	0.562	0.431	1	EECs	TNvsctrl	TTR
EECs_TNvsctrl.CD99	0.0226912	0.269257	0.414	0.275	1	EECs	TNvsctrl	CD99
EECs_TNvsctrl.MTDH	0.0226934	0.570079	0.297	0.19	1	EECs	TNvsctrl	MTDH
EECs_TNvsctrl.SDF2	0.0228859	0.346536	0.188	0.092	1	EECs	TNvsctrl	SDF2
EECs_TNvsctrl.COMMD2	0.0229937	0.332695	0.109	0.039	1	EECs	TNvsctrl	COMMD2
EECs_TNvsctrl.MAP2K3	0.0229937	0.374894	0.109	0.039	1	EECs	TNvsctrl	MAP2K3
EECs_TNvsctrl.CHD9	0.0230237	0.356564	0.219	0.118	1	EECs	TNvsctrl	CHD9
EECs_TNvsctrl.LAP3	0.0230492	0.308915	0.148	0.065	1	EECs	TNvsctrl	LAP3
EECs_TNvsctrl.CNOT2	0.0230492	0.40506	0.148	0.065	1	EECs	TNvsctrl	CNOT2
EECs_TNvsctrl.JUN	0.0234306	0.940022	0.305	0.203	1	EECs	TNvsctrl	JUN
EECs_TNvsctrl.COMT	0.023442	0.377494	0.227	0.124	1	EECs	TNvsctrl	COMT
EECs_TNvsctrl.M6PR	0.0238429	-0.308885	0.164	0.072	1	EECs	TNvsctrl	M6PR
EECs_TNvsctrl.ARF4	0.0238469	0.385332	0.164	0.078	1	EECs	TNvsctrl	ARF4
EECs_TNvsctrl.DOCK8	0.024079	0.387317	0.148	0.065	1	EECs	TNvsctrl	DOCK8
EECs_TNvsctrl.FAM49B	0.0242544	0.402639	0.148	0.065	1	EECs	TNvsctrl	FAM49B
EECs_TNvsctrl.UBR4	0.0244282	0.259076	0.18	0.085	1	EECs	TNvsctrl	UBR4
EECs_TNvsctrl.NDUFA3	0.0245024	-0.743977	0.453	0.484	1	EECs	TNvsctrl	NDUFA3
EECs_TNvsctrl.CHGA	0.0249096	-0.736418	0.773	0.771	1	EECs	TNvsctrl	CHGA
EECs_TNvsctrl.FOSB	0.0249738	1.04228	0.133	0.059	1	EECs	TNvsctrl	FOSB
EECs_TNvsctrl.MT-ND1	0.0253362	0.433893	1	0.922	1	EECs	TNvsctrl	MT-ND1
EECs_TNvsctrl.GDAP1	0.0253661	0.509129	0.117	0.046	1	EECs	TNvsctrl	GDAP1
EECs_TNvsctrl.HLA-DRA	0.0253717	0.394714	0.195	0.098	1	EECs	TNvsctrl	HLA-DRA
EECs_TNvsctrl.HNRNPA1	0.0254521	-0.880817	0.414	0.484	1	EECs	TNvsctrl	HNRNPA1
EECs_TNvsctrl.ZNF608	0.0255742	0.523593	0.117	0.046	1	EECs	TNvsctrl	ZNF608
EECs_TNvsctrl.MORF4L2	0.025644	0.342492	0.203	0.105	1	EECs	TNvsctrl	MORF4L2
EECs_TNvsctrl.CYP3A5	0.0259664	0.621376	0.383	0.255	1	EECs	TNvsctrl	CYP3A5
EECs_TNvsctrl.ITGA6	0.0261118	0.332371	0.211	0.111	1	EECs	TNvsctrl	ITGA6
EECs_TNvsctrl.CYP27A1	0.0263274	-0.517747	0.102	0.196	1	EECs	TNvsctrl	CYP27A1
EECs_TNvsctrl.CRIP1	0.0263693	-0.633085	0.141	0.242	1	EECs	TNvsctrl	CRIP1
EECs_TNvsctrl.LMNA	0.0264036	0.476765	0.25	0.137	1	EECs	TNvsctrl	LMNA
EECs_TNvsctrl.IRAK4	0.0264216	0.47707	0.117	0.046	1	EECs	TNvsctrl	IRAK4
EECs_TNvsctrl.FABP5	0.0265647	0.390816	0.508	0.373	1	EECs	TNvsctrl	FABP5
EECs_TNvsctrl.CHID1	0.0266372	0.313876	0.117	0.046	1	EECs	TNvsctrl	CHID1
EECs_TNvsctrl.MINK1	0.0273689	0.349189	0.125	0.052	1	EECs	TNvsctrl	MINK1
EECs_TNvsctrl.HERC2	0.0273913	-0.366757	0.188	0.092	1	EECs	TNvsctrl	HERC2
EECs_TNvsctrl.ST6GALNAC4	0.0276558	0.291375	0.156	0.072	1	EECs	TNvsctrl	ST6GALNAC4
EECs_TNvsctrl.UBE2E1	0.0279629	0.263253	0.117	0.046	1	EECs	TNvsctrl	UBE2E1
EECs_TNvsctrl.KRT20	0.028702	-0.559798	0.75	0.739	1	EECs	TNvsctrl	KRT20
EECs_TNvsctrl.PARVA	0.0293451	0.287929	0.117	0.046	1	EECs	TNvsctrl	PARVA
EECs_TNvsctrl.LINC00667	0.030548	0.359528	0.195	0.098	1	EECs	TNvsctrl	LINC00667
EECs_TNvsctrl.C9orf16	0.0306725	0.256223	0.562	0.425	1	EECs	TNvsctrl	C9orf16
EECs_TNvsctrl.SEL1L3	0.0307261	0.346137	0.125	0.052	1	EECs	TNvsctrl	SEL1L3
EECs_TNvsctrl.TRPT1	0.0312306	0.335566	0.164	0.078	1	EECs	TNvsctrl	TRPT1
EECs_TNvsctrl.CAND1	0.0314379	0.29973	0.164	0.078	1	EECs	TNvsctrl	CAND1
EECs_TNvsctrl.IK	0.0315474	-0.36072	0.188	0.092	1	EECs	TNvsctrl	IK
EECs_TNvsctrl.MTG1	0.0317678	0.426541	0.18	0.092	1	EECs	TNvsctrl	MTG1
EECs_TNvsctrl.IL32	0.0324257	0.728286	0.344	0.235	1	EECs	TNvsctrl	IL32
EECs_TNvsctrl.BROX	0.0326597	0.3583	0.133	0.059	1	EECs	TNvsctrl	BROX
EECs_TNvsctrl.MTIF3	0.0328137	0.280151	0.195	0.105	1	EECs	TNvsctrl	MTIF3
EECs_TNvsctrl.RPAIN	0.0337251	0.309802	0.25	0.144	1	EECs	TNvsctrl	RPAIN
EECs_TNvsctrl.GET3	0.0337353	-0.273853	0.141	0.059	1	EECs	TNvsctrl	GET3
EECs_TNvsctrl.MISP	0.0338077	0.260684	0.328	0.209	1	EECs	TNvsctrl	MISP
EECs_TNvsctrl.PLXDC2	0.0345748	0.426728	0.102	0.039	1	EECs	TNvsctrl	PLXDC2
EECs_TNvsctrl.GPS2	0.0345918	0.306163	0.203	0.111	1	EECs	TNvsctrl	GPS2
EECs_TNvsctrl.COPS3	0.0352014	-0.288109	0.117	0.046	1	EECs	TNvsctrl	COPS3
EECs_TNvsctrl.SEPTIN7	0.0362961	0.259219	0.234	0.137	1	EECs	TNvsctrl	SEPTIN7
EECs_TNvsctrl.EIF1B	0.0365276	0.42418	0.164	0.085	1	EECs	TNvsctrl	EIF1B
EECs_TNvsctrl.HYI	0.0365504	-0.983089	0.227	0.32	1	EECs	TNvsctrl	HYI
EECs_TNvsctrl.TNFSF10	0.0367716	0.497775	0.188	0.098	1	EECs	TNvsctrl	TNFSF10
EECs_TNvsctrl.NBAS	0.0369432	0.287715	0.133	0.059	1	EECs	TNvsctrl	NBAS
EECs_TNvsctrl.HOXB9	0.0370297	0.39291	0.352	0.229	1	EECs	TNvsctrl	HOXB9
EECs_TNvsctrl.UQCRFS1	0.0371137	0.315759	0.352	0.229	1	EECs	TNvsctrl	UQCRFS1
EECs_TNvsctrl.PSMD8	0.0371324	0.429357	0.32	0.216	1	EECs	TNvsctrl	PSMD8
EECs_TNvsctrl.CD24	0.0374244	-0.272791	0.328	0.203	1	EECs	TNvsctrl	CD24
EECs_TNvsctrl.FAM32A	0.0374709	0.385785	0.164	0.085	1	EECs	TNvsctrl	FAM32A
EECs_TNvsctrl.TAOK3	0.0375107	0.362904	0.203	0.111	1	EECs	TNvsctrl	TAOK3
EECs_TNvsctrl.LYRM2	0.0375632	0.284484	0.18	0.092	1	EECs	TNvsctrl	LYRM2
EECs_TNvsctrl.PCNX4	0.0375773	0.409721	0.102	0.039	1	EECs	TNvsctrl	PCNX4
EECs_TNvsctrl.SEMA6D	0.0375773	0.326387	0.102	0.039	1	EECs	TNvsctrl	SEMA6D
EECs_TNvsctrl.MATN2	0.0377169	0.412384	0.156	0.078	1	EECs	TNvsctrl	MATN2
EECs_TNvsctrl.NOL12	0.0378894	0.492862	0.102	0.039	1	EECs	TNvsctrl	NOL12
EECs_TNvsctrl.SSU72	0.0381591	0.411498	0.352	0.222	1	EECs	TNvsctrl	SSU72
EECs_TNvsctrl.S100A16	0.0390893	0.327681	0.25	0.15	1	EECs	TNvsctrl	S100A16
EECs_TNvsctrl.PLCB4	0.0391599	0.346946	0.102	0.039	1	EECs	TNvsctrl	PLCB4
EECs_TNvsctrl.PRPF40A	0.0394692	-0.29873	0.203	0.105	1	EECs	TNvsctrl	PRPF40A
EECs_TNvsctrl.PDE4DIP	0.0395333	0.307668	0.297	0.19	1	EECs	TNvsctrl	PDE4DIP
EECs_TNvsctrl.BLVRB	0.0396974	0.370747	0.312	0.209	1	EECs	TNvsctrl	BLVRB
EECs_TNvsctrl.IGFBP3	0.0398826	-1.27439	0.211	0.294	1	EECs	TNvsctrl	IGFBP3
EECs_TNvsctrl.RPL37	0.0403705	-0.673216	0.633	0.634	1	EECs	TNvsctrl	RPL37
EECs_TNvsctrl.SRP54	0.0404533	0.282972	0.141	0.065	1	EECs	TNvsctrl	SRP54
EECs_TNvsctrl.CLTC	0.0406595	0.257249	0.312	0.196	1	EECs	TNvsctrl	CLTC
EECs_TNvsctrl.SMAD9	0.0408644	-0.515383	0.047	0.111	1	EECs	TNvsctrl	SMAD9
EECs_TNvsctrl.RNF186	0.041434	0.251983	0.148	0.072	1	EECs	TNvsctrl	RNF186
EECs_TNvsctrl.RING1	0.0419464	0.418839	0.117	0.052	1	EECs	TNvsctrl	RING1
EECs_TNvsctrl.RDH5	0.0422023	-0.661499	0.078	0.15	1	EECs	TNvsctrl	RDH5
EECs_TNvsctrl.KIAA0232	0.0422641	0.320207	0.148	0.072	1	EECs	TNvsctrl	KIAA0232
EECs_TNvsctrl.DIP2A	0.0424954	-0.277935	0.102	0.039	1	EECs	TNvsctrl	DIP2A
EECs_TNvsctrl.DDX52	0.0428931	0.471023	0.117	0.052	1	EECs	TNvsctrl	DDX52
EECs_TNvsctrl.CD47	0.0431906	0.320009	0.102	0.039	1	EECs	TNvsctrl	CD47
EECs_TNvsctrl.MBNL2	0.0434531	-0.530581	0.086	0.163	1	EECs	TNvsctrl	MBNL2
EECs_TNvsctrl.ABCC5	0.0435768	0.423441	0.164	0.085	1	EECs	TNvsctrl	ABCC5
EECs_TNvsctrl.DDX6	0.0437175	0.357753	0.172	0.092	1	EECs	TNvsctrl	DDX6
EECs_TNvsctrl.RALY	0.0439832	0.263387	0.172	0.092	1	EECs	TNvsctrl	RALY
EECs_TNvsctrl.LUZP1	0.0441526	0.48761	0.109	0.046	1	EECs	TNvsctrl	LUZP1
EECs_TNvsctrl.USP7	0.0441526	0.33547	0.109	0.046	1	EECs	TNvsctrl	USP7
EECs_TNvsctrl.METTL7A	0.044233	-0.565587	0.055	0.118	1	EECs	TNvsctrl	METTL7A
EECs_TNvsctrl.WDR45B	0.0444941	0.272666	0.109	0.046	1	EECs	TNvsctrl	WDR45B
EECs_TNvsctrl.ABO	0.0444963	0.286828	0.141	0.065	1	EECs	TNvsctrl	ABO
EECs_TNvsctrl.SOX4	0.0446786	-0.369483	0.18	0.281	1	EECs	TNvsctrl	SOX4
EECs_TNvsctrl.UBL7	0.0447977	-0.299093	0.062	0.131	1	EECs	TNvsctrl	UBL7
EECs_TNvsctrl.YIPF3	0.0448181	0.270741	0.25	0.157	1	EECs	TNvsctrl	YIPF3
EECs_TNvsctrl.GPS1	0.044882	0.300243	0.156	0.078	1	EECs	TNvsctrl	GPS1
EECs_TNvsctrl.EIF4E2	0.0452265	0.333491	0.18	0.098	1	EECs	TNvsctrl	EIF4E2
EECs_TNvsctrl.B3GALT5-AS1	0.0454557	0.365653	0.156	0.078	1	EECs	TNvsctrl	B3GALT5-AS1
EECs_TNvsctrl.ECHDC1	0.0455165	0.271083	0.102	0.039	1	EECs	TNvsctrl	ECHDC1
EECs_TNvsctrl.CCNB1IP1	0.0458423	0.34086	0.117	0.052	1	EECs	TNvsctrl	CCNB1IP1
EECs_TNvsctrl.RPL23A	0.0473583	-0.481869	0.688	0.725	1	EECs	TNvsctrl	RPL23A
EECs_TNvsctrl.PPP4R3A	0.0479018	0.251453	0.117	0.052	1	EECs	TNvsctrl	PPP4R3A
EECs_TNvsctrl.TMEM134	0.0479513	-0.725955	0.109	0.19	1	EECs	TNvsctrl	TMEM134
EECs_TNvsctrl.GOLGA2	0.0483933	0.309056	0.164	0.085	1	EECs	TNvsctrl	GOLGA2
EECs_TNvsctrl.NDUFAF8	0.0489585	0.253131	0.195	0.111	1	EECs	TNvsctrl	NDUFAF8
EECs_TNvsctrl.UBE2L3	0.0494701	0.417601	0.227	0.137	1	EECs	TNvsctrl	UBE2L3
EECs_TNvsctrl.RPL18A	0.0494752	0.412547	0.688	0.627	1	EECs	TNvsctrl	RPL18A
EECs_TNvsctrl.FZD5	0.0503571	-0.521624	0.062	0.131	1	EECs	TNvsctrl	FZD5
EECs_TNvsctrl.NEURL1	0.0508891	0.318749	0.242	0.144	1	EECs	TNvsctrl	NEURL1
EECs_TNvsctrl.ABCG2	0.0513214	-0.269211	0.047	0.111	1	EECs	TNvsctrl	ABCG2
EECs_TNvsctrl.KLK1	0.0519542	-0.604059	0.133	0.216	1	EECs	TNvsctrl	KLK1
EECs_TNvsctrl.HOXA9	0.0522546	0.320291	0.117	0.052	1	EECs	TNvsctrl	HOXA9
EECs_TNvsctrl.NCOA6	0.0522546	0.270977	0.117	0.052	1	EECs	TNvsctrl	NCOA6
EECs_TNvsctrl.TFF3	0.0531673	-0.725222	0.766	0.497	1	EECs	TNvsctrl	TFF3
EECs_TNvsctrl.KIF5B	0.0536744	0.293458	0.266	0.17	1	EECs	TNvsctrl	KIF5B
EECs_TNvsctrl.NT5DC1	0.0537692	-0.387214	0.078	0.15	1	EECs	TNvsctrl	NT5DC1
EECs_TNvsctrl.SRRM2	0.0541873	-0.296268	0.297	0.183	1	EECs	TNvsctrl	SRRM2
EECs_TNvsctrl.DNTTIP2	0.0547526	0.28126	0.125	0.059	1	EECs	TNvsctrl	DNTTIP2
EECs_TNvsctrl.SERF2	0.054829	-0.338659	0.82	0.752	1	EECs	TNvsctrl	SERF2
EECs_TNvsctrl.LFNG	0.0550426	0.250761	0.133	0.065	1	EECs	TNvsctrl	LFNG
EECs_TNvsctrl.ETV4	0.0558966	0.477277	0.164	0.092	1	EECs	TNvsctrl	ETV4
EECs_TNvsctrl.ZNF207	0.0559465	0.256209	0.227	0.137	1	EECs	TNvsctrl	ZNF207
EECs_TNvsctrl.DPP7	0.0564939	-0.255792	0.203	0.111	1	EECs	TNvsctrl	DPP7
EECs_TNvsctrl.SREK1IP1	0.0570504	0.338464	0.125	0.059	1	EECs	TNvsctrl	SREK1IP1
EECs_TNvsctrl.RPN1	0.0579693	0.332138	0.203	0.118	1	EECs	TNvsctrl	RPN1
EECs_TNvsctrl.MARVELD3	0.0593033	0.300251	0.141	0.072	1	EECs	TNvsctrl	MARVELD3
EECs_TNvsctrl.NBDY	0.0593409	0.285981	0.289	0.19	1	EECs	TNvsctrl	NBDY
EECs_TNvsctrl.GUCY2C	0.0594335	-1.09293	0.445	0.484	1	EECs	TNvsctrl	GUCY2C
EECs_TNvsctrl.ILVBL	0.0601036	0.290713	0.242	0.15	1	EECs	TNvsctrl	ILVBL
EECs_TNvsctrl.PARP1	0.0606449	0.267203	0.227	0.137	1	EECs	TNvsctrl	PARP1
EECs_TNvsctrl.HSP90AB1	0.0630386	-0.818262	0.562	0.595	1	EECs	TNvsctrl	HSP90AB1
EECs_TNvsctrl.DDC	0.063681	-0.889677	0.453	0.497	1	EECs	TNvsctrl	DDC
EECs_TNvsctrl.MARK3	0.0639633	0.400206	0.141	0.072	1	EECs	TNvsctrl	MARK3
EECs_TNvsctrl.CTSA	0.0650333	0.250258	0.164	0.092	1	EECs	TNvsctrl	CTSA
EECs_TNvsctrl.LGALS9	0.0657204	0.385927	0.102	0.046	1	EECs	TNvsctrl	LGALS9
EECs_TNvsctrl.C19orf33	0.0657339	-0.419784	0.102	0.176	1	EECs	TNvsctrl	C19orf33
EECs_TNvsctrl.RPS28	0.0657692	-0.354233	0.805	0.739	1	EECs	TNvsctrl	RPS28
EECs_TNvsctrl.XPNPEP2	0.0662035	-0.363942	0.047	0.105	1	EECs	TNvsctrl	XPNPEP2
EECs_TNvsctrl.RNF115	0.0671432	0.358308	0.109	0.052	1	EECs	TNvsctrl	RNF115
EECs_TNvsctrl.PAIP2	0.0672808	-0.31977	0.125	0.059	1	EECs	TNvsctrl	PAIP2
EECs_TNvsctrl.HOXB6	0.0685298	-0.36984	0.18	0.098	1	EECs	TNvsctrl	HOXB6
EECs_TNvsctrl.FTL	0.0688005	-0.346907	0.906	0.863	1	EECs	TNvsctrl	FTL
EECs_TNvsctrl.SCRN2	0.0693835	0.275374	0.148	0.078	1	EECs	TNvsctrl	SCRN2
EECs_TNvsctrl.RPL9	0.070977	0.312118	0.633	0.529	1	EECs	TNvsctrl	RPL9
EECs_TNvsctrl.ISCA2	0.071079	0.260604	0.141	0.072	1	EECs	TNvsctrl	ISCA2
EECs_TNvsctrl.GAPDH	0.0714352	-0.274964	0.859	0.791	1	EECs	TNvsctrl	GAPDH
EECs_TNvsctrl.DSP	0.0715791	-0.829803	0.445	0.477	1	EECs	TNvsctrl	DSP
EECs_TNvsctrl.RABL6	0.071808	-0.424648	0.258	0.15	1	EECs	TNvsctrl	RABL6
EECs_TNvsctrl.ADGRG4	0.0718395	-0.828139	0.297	0.373	1	EECs	TNvsctrl	ADGRG4
EECs_TNvsctrl.FBL	0.0720078	-0.2716	0.047	0.105	1	EECs	TNvsctrl	FBL
EECs_TNvsctrl.DAPK2	0.072387	0.620354	0.133	0.072	1	EECs	TNvsctrl	DAPK2
EECs_TNvsctrl.MPHOSPH8	0.0725425	0.381639	0.219	0.137	1	EECs	TNvsctrl	MPHOSPH8
EECs_TNvsctrl.RNF10	0.0734777	-0.440911	0.172	0.098	1	EECs	TNvsctrl	RNF10
EECs_TNvsctrl.AP3D1	0.073891	0.411795	0.125	0.065	1	EECs	TNvsctrl	AP3D1
EECs_TNvsctrl.SRSF11	0.0749614	0.570185	0.297	0.203	1	EECs	TNvsctrl	SRSF11
EECs_TNvsctrl.SEPTIN11	0.0757134	-0.334884	0.086	0.15	1	EECs	TNvsctrl	SEPTIN11
EECs_TNvsctrl.NIPSNAP3A	0.0765011	-0.270127	0.055	0.111	1	EECs	TNvsctrl	NIPSNAP3A
EECs_TNvsctrl.PRSS23	0.0776885	-0.340165	0.047	0.105	1	EECs	TNvsctrl	PRSS23
EECs_TNvsctrl.LLGL2	0.0777176	0.431587	0.164	0.092	1	EECs	TNvsctrl	LLGL2
EECs_TNvsctrl.SGK1	0.0794074	0.513712	0.133	0.072	1	EECs	TNvsctrl	SGK1
EECs_TNvsctrl.XIST	0.0798858	-0.545981	0.219	0.301	1	EECs	TNvsctrl	XIST
EECs_TNvsctrl.SYNRG	0.0799331	0.293698	0.18	0.105	1	EECs	TNvsctrl	SYNRG
EECs_TNvsctrl.ABHD14A	0.080632	0.291534	0.117	0.059	1	EECs	TNvsctrl	ABHD14A
EECs_TNvsctrl.AC114291.2	0.0806783	0.295639	0.156	0.085	1	EECs	TNvsctrl	AC114291.2
EECs_TNvsctrl.KCNJ3	0.0808875	-0.47498	0.109	0.183	1	EECs	TNvsctrl	KCNJ3
EECs_TNvsctrl.MIF	0.0811355	0.276301	0.766	0.68	1	EECs	TNvsctrl	MIF
EECs_TNvsctrl.NEDD9	0.0819634	0.387061	0.141	0.078	1	EECs	TNvsctrl	NEDD9
EECs_TNvsctrl.EEF1A1	0.0821958	-0.30404	0.844	0.85	1	EECs	TNvsctrl	EEF1A1
EECs_TNvsctrl.TMED9	0.0833045	0.28445	0.117	0.059	1	EECs	TNvsctrl	TMED9
EECs_TNvsctrl.TNRC6B	0.0834749	-0.674051	0.188	0.268	1	EECs	TNvsctrl	TNRC6B
EECs_TNvsctrl.PLCG2	0.0848486	-0.492444	0.297	0.19	1	EECs	TNvsctrl	PLCG2
EECs_TNvsctrl.HMGCR	0.0854938	0.33688	0.117	0.059	1	EECs	TNvsctrl	HMGCR
EECs_TNvsctrl.UQCR11	0.0864002	-0.581758	0.625	0.627	1	EECs	TNvsctrl	UQCR11
EECs_TNvsctrl.CEACAM5	0.0864478	0.280002	0.406	0.301	1	EECs	TNvsctrl	CEACAM5
EECs_TNvsctrl.ITGA3	0.0866058	0.262358	0.117	0.059	1	EECs	TNvsctrl	ITGA3
EECs_TNvsctrl.CES1	0.087016	-1.02405	0.141	0.209	1	EECs	TNvsctrl	CES1
EECs_TNvsctrl.APLP2	0.0880408	-0.943158	0.141	0.209	1	EECs	TNvsctrl	APLP2
EECs_TNvsctrl.NAIP	0.0881607	-0.284695	0.125	0.065	1	EECs	TNvsctrl	NAIP
EECs_TNvsctrl.CDK10	0.0887029	0.29921	0.141	0.078	1	EECs	TNvsctrl	CDK10
EECs_TNvsctrl.COA6	0.0894369	0.383382	0.117	0.059	1	EECs	TNvsctrl	COA6
EECs_TNvsctrl.MEP1A	0.0896081	-0.531573	0.328	0.399	1	EECs	TNvsctrl	MEP1A
EECs_TNvsctrl.EIF3A	0.0903432	0.368306	0.258	0.17	1	EECs	TNvsctrl	EIF3A
EECs_TNvsctrl.PHLDA2	0.0905213	0.256889	0.141	0.078	1	EECs	TNvsctrl	PHLDA2
EECs_TNvsctrl.MT-ND4L	0.0911597	0.448684	0.992	0.941	1	EECs	TNvsctrl	MT-ND4L
EECs_TNvsctrl.POLR2H	0.0918518	-0.397453	0.164	0.092	1	EECs	TNvsctrl	POLR2H
EECs_TNvsctrl.CDC42BPB	0.0924955	0.582376	0.148	0.085	1	EECs	TNvsctrl	CDC42BPB
EECs_TNvsctrl.PRPF8	0.0926667	0.285727	0.211	0.131	1	EECs	TNvsctrl	PRPF8
EECs_TNvsctrl.DCXR	0.0941742	-0.606769	0.242	0.327	1	EECs	TNvsctrl	DCXR
EECs_TNvsctrl.LETMD1	0.0943841	0.362416	0.172	0.105	1	EECs	TNvsctrl	LETMD1
EECs_TNvsctrl.WSB2	0.0978575	-0.370451	0.062	0.118	1	EECs	TNvsctrl	WSB2
EECs_TNvsctrl.SCAF11	0.0985084	0.275539	0.297	0.216	1	EECs	TNvsctrl	SCAF11
EECs_TNvsctrl.PCSK1	0.0986234	-0.434144	0.492	0.529	1	EECs	TNvsctrl	PCSK1
EECs_TNvsctrl.KAT6B	0.0986866	0.501338	0.164	0.098	1	EECs	TNvsctrl	KAT6B
EECs_TNvsctrl.MT1G	0.100844	-1.46174	0.305	0.379	1	EECs	TNvsctrl	MT1G
EECs_TNvsctrl.LCN15	0.100907	-1.56002	0.102	0.163	1	EECs	TNvsctrl	LCN15
EECs_TNvsctrl.TIMM8B	0.102893	-0.593045	0.25	0.327	1	EECs	TNvsctrl	TIMM8B
EECs_TNvsctrl.DYNC1LI2	0.103795	0.396107	0.25	0.17	1	EECs	TNvsctrl	DYNC1LI2
EECs_TNvsctrl.MGAM2	0.104835	-0.467464	0.109	0.052	1	EECs	TNvsctrl	MGAM2
EECs_TNvsctrl.DHRS4	0.105324	0.288863	0.234	0.157	1	EECs	TNvsctrl	DHRS4
EECs_TNvsctrl.APOA4	0.106925	-0.334241	0.086	0.15	1	EECs	TNvsctrl	APOA4
EECs_TNvsctrl.SSTR5-AS1	0.107208	0.331265	0.359	0.275	1	EECs	TNvsctrl	SSTR5-AS1
EECs_TNvsctrl.PAF1	0.110226	0.376597	0.102	0.052	1	EECs	TNvsctrl	PAF1
EECs_TNvsctrl.CHTOP	0.110298	-0.725293	0.055	0.105	1	EECs	TNvsctrl	CHTOP
EECs_TNvsctrl.CMTM6	0.112664	-0.466415	0.117	0.176	1	EECs	TNvsctrl	CMTM6
EECs_TNvsctrl.FGFR1OP2	0.113138	0.268899	0.102	0.052	1	EECs	TNvsctrl	FGFR1OP2
EECs_TNvsctrl.MRPL18	0.113298	0.255358	0.156	0.092	1	EECs	TNvsctrl	MRPL18
EECs_TNvsctrl.SUMO1	0.114529	-0.490503	0.289	0.19	1	EECs	TNvsctrl	SUMO1
EECs_TNvsctrl.PCSK1N	0.115345	0.32553	0.906	0.876	1	EECs	TNvsctrl	PCSK1N
EECs_TNvsctrl.PTTG1IP	0.116194	0.325126	0.219	0.144	1	EECs	TNvsctrl	PTTG1IP
EECs_TNvsctrl.CTCF	0.116299	0.327447	0.109	0.059	1	EECs	TNvsctrl	CTCF
EECs_TNvsctrl.DNAJA1	0.116363	-0.292042	0.289	0.19	1	EECs	TNvsctrl	DNAJA1
EECs_TNvsctrl.LRP5	0.117619	0.33607	0.102	0.052	1	EECs	TNvsctrl	LRP5
EECs_TNvsctrl.TYMP	0.11783	0.422018	0.125	0.072	1	EECs	TNvsctrl	TYMP
EECs_TNvsctrl.KDM5B	0.117867	0.360435	0.203	0.131	1	EECs	TNvsctrl	KDM5B
EECs_TNvsctrl.NDUFV3	0.118192	0.258088	0.164	0.098	1	EECs	TNvsctrl	NDUFV3
EECs_TNvsctrl.RBM17	0.118719	-0.285328	0.211	0.131	1	EECs	TNvsctrl	RBM17
EECs_TNvsctrl.DCTN1	0.119112	-0.568389	0.094	0.15	1	EECs	TNvsctrl	DCTN1
EECs_TNvsctrl.SYP	0.119905	0.298288	0.117	0.065	1	EECs	TNvsctrl	SYP
EECs_TNvsctrl.LINC00511	0.120033	0.31022	0.203	0.131	1	EECs	TNvsctrl	LINC00511
EECs_TNvsctrl.S100A6	0.120943	-0.411015	0.914	0.882	1	EECs	TNvsctrl	S100A6
EECs_TNvsctrl.YWHAE	0.120952	-0.80062	0.406	0.451	1	EECs	TNvsctrl	YWHAE
EECs_TNvsctrl.TNNC2	0.121567	-0.31492	0.094	0.15	1	EECs	TNvsctrl	TNNC2
EECs_TNvsctrl.AC022613.1	0.122052	0.310978	0.117	0.065	1	EECs	TNvsctrl	AC022613.1
EECs_TNvsctrl.MFSD6	0.123889	-0.317635	0.141	0.078	1	EECs	TNvsctrl	MFSD6
EECs_TNvsctrl.NDUFB1	0.124974	-0.891453	0.32	0.353	1	EECs	TNvsctrl	NDUFB1
EECs_TNvsctrl.RALGAPA1	0.125956	0.358638	0.156	0.098	1	EECs	TNvsctrl	RALGAPA1
EECs_TNvsctrl.GGNBP2	0.12618	0.484704	0.18	0.118	1	EECs	TNvsctrl	GGNBP2
EECs_TNvsctrl.DLG1	0.126998	0.310396	0.102	0.052	1	EECs	TNvsctrl	DLG1
EECs_TNvsctrl.APOA1	0.127638	-0.999404	0.281	0.353	1	EECs	TNvsctrl	APOA1
EECs_TNvsctrl.KLC4	0.12946	-0.294486	0.055	0.105	1	EECs	TNvsctrl	KLC4
EECs_TNvsctrl.TPM1	0.12964	0.328079	0.516	0.405	1	EECs	TNvsctrl	TPM1
EECs_TNvsctrl.RYBP	0.13075	-0.52201	0.141	0.078	1	EECs	TNvsctrl	RYBP
EECs_TNvsctrl.ATXN2	0.130941	0.253163	0.117	0.065	1	EECs	TNvsctrl	ATXN2
EECs_TNvsctrl.CRBN	0.131254	0.312813	0.125	0.072	1	EECs	TNvsctrl	CRBN
EECs_TNvsctrl.SRPRA	0.131285	-0.278942	0.195	0.124	1	EECs	TNvsctrl	SRPRA
EECs_TNvsctrl.MAGI1	0.132471	0.550206	0.117	0.065	1	EECs	TNvsctrl	MAGI1
EECs_TNvsctrl.ABHD12	0.133084	0.460959	0.133	0.078	1	EECs	TNvsctrl	ABHD12
EECs_TNvsctrl.CCND2	0.135732	0.273348	0.125	0.072	1	EECs	TNvsctrl	CCND2
EECs_TNvsctrl.GBA2	0.136255	0.352475	0.172	0.111	1	EECs	TNvsctrl	GBA2
EECs_TNvsctrl.RAB5C	0.136404	0.250196	0.219	0.15	1	EECs	TNvsctrl	RAB5C
EECs_TNvsctrl.OTULINL	0.136587	-0.69703	0.18	0.235	1	EECs	TNvsctrl	OTULINL
EECs_TNvsctrl.NUDT3	0.139524	0.270266	0.117	0.065	1	EECs	TNvsctrl	NUDT3
EECs_TNvsctrl.BCAS1	0.139891	-0.352261	0.07	0.124	1	EECs	TNvsctrl	BCAS1
EECs_TNvsctrl.RPL22	0.140492	-0.498373	0.656	0.614	1	EECs	TNvsctrl	RPL22
EECs_TNvsctrl.PJA2	0.14057	-0.264551	0.211	0.137	1	EECs	TNvsctrl	PJA2
EECs_TNvsctrl.ZRANB2	0.142649	0.45988	0.188	0.124	1	EECs	TNvsctrl	ZRANB2
EECs_TNvsctrl.MDH1	0.143822	-0.541909	0.258	0.17	1	EECs	TNvsctrl	MDH1
EECs_TNvsctrl.ATP9A	0.143909	-0.306955	0.227	0.15	1	EECs	TNvsctrl	ATP9A
EECs_TNvsctrl.PSMA4	0.144507	0.252741	0.227	0.15	1	EECs	TNvsctrl	PSMA4
EECs_TNvsctrl.RASD1	0.144826	0.515338	0.148	0.092	1	EECs	TNvsctrl	RASD1
EECs_TNvsctrl.ZNF302	0.145469	0.290009	0.156	0.098	1	EECs	TNvsctrl	ZNF302
EECs_TNvsctrl.RNF167	0.145479	-0.502685	0.211	0.137	1	EECs	TNvsctrl	RNF167
EECs_TNvsctrl.CAPN5	0.146558	0.27428	0.133	0.078	1	EECs	TNvsctrl	CAPN5
EECs_TNvsctrl.SERINC2	0.146813	-0.253479	0.289	0.203	1	EECs	TNvsctrl	SERINC2
EECs_TNvsctrl.SUMF2	0.147555	-0.705557	0.094	0.144	1	EECs	TNvsctrl	SUMF2
EECs_TNvsctrl.YIPF6	0.147775	-0.708721	0.102	0.157	1	EECs	TNvsctrl	YIPF6
EECs_TNvsctrl.SELENOK	0.147943	-0.618661	0.406	0.438	1	EECs	TNvsctrl	SELENOK
EECs_TNvsctrl.APIP	0.153632	-0.307263	0.117	0.065	1	EECs	TNvsctrl	APIP
EECs_TNvsctrl.SLC39A5	0.155681	0.274913	0.156	0.098	1	EECs	TNvsctrl	SLC39A5
EECs_TNvsctrl.RAB27A	0.156262	-0.739447	0.125	0.176	1	EECs	TNvsctrl	RAB27A
EECs_TNvsctrl.NGRN	0.156295	-0.742024	0.133	0.183	1	EECs	TNvsctrl	NGRN
EECs_TNvsctrl.RPL37A	0.157902	-0.693866	0.523	0.536	1	EECs	TNvsctrl	RPL37A
EECs_TNvsctrl.LYPD8	0.161173	-0.426518	0.273	0.183	1	EECs	TNvsctrl	LYPD8
EECs_TNvsctrl.NBR1	0.161937	-0.358504	0.117	0.176	1	EECs	TNvsctrl	NBR1
EECs_TNvsctrl.DEFA6	0.165237	2.19241	0.102	0.059	1	EECs	TNvsctrl	DEFA6
EECs_TNvsctrl.PLOD3	0.167174	0.254022	0.102	0.059	1	EECs	TNvsctrl	PLOD3
EECs_TNvsctrl.RAB3C	0.167696	-0.877178	0.148	0.209	1	EECs	TNvsctrl	RAB3C
EECs_TNvsctrl.TMED4	0.167986	-0.451828	0.25	0.17	1	EECs	TNvsctrl	TMED4
EECs_TNvsctrl.SRP9	0.168388	-0.716491	0.273	0.32	1	EECs	TNvsctrl	SRP9
EECs_TNvsctrl.TP53INP1	0.168798	-0.327722	0.117	0.065	1	EECs	TNvsctrl	TP53INP1
EECs_TNvsctrl.TMEM106C	0.169229	-0.363669	0.102	0.157	1	EECs	TNvsctrl	TMEM106C
EECs_TNvsctrl.HIST1H1C	0.171219	0.284194	0.336	0.268	1	EECs	TNvsctrl	HIST1H1C
EECs_TNvsctrl.UNC13B	0.17284	-0.421814	0.148	0.092	1	EECs	TNvsctrl	UNC13B
EECs_TNvsctrl.TGFBR3	0.173568	-0.51638	0.062	0.105	1	EECs	TNvsctrl	TGFBR3
EECs_TNvsctrl.NUMB	0.174846	0.425041	0.156	0.105	1	EECs	TNvsctrl	NUMB
EECs_TNvsctrl.ATP6V1B2	0.176715	-0.311997	0.18	0.235	1	EECs	TNvsctrl	ATP6V1B2
EECs_TNvsctrl.BRI3BP	0.177113	0.279123	0.102	0.059	1	EECs	TNvsctrl	BRI3BP
EECs_TNvsctrl.MT1X	0.179644	-1.12654	0.188	0.242	1	EECs	TNvsctrl	MT1X
EECs_TNvsctrl.YWHAB	0.180041	-0.303479	0.492	0.373	1	EECs	TNvsctrl	YWHAB
EECs_TNvsctrl.CMAS	0.180162	-0.259315	0.117	0.065	1	EECs	TNvsctrl	CMAS
EECs_TNvsctrl.ZC3H7A	0.180394	0.304217	0.109	0.065	1	EECs	TNvsctrl	ZC3H7A
EECs_TNvsctrl.ATP6V0A1	0.180439	-0.366947	0.148	0.092	1	EECs	TNvsctrl	ATP6V0A1
EECs_TNvsctrl.GCH1	0.180659	-0.680548	0.242	0.288	1	EECs	TNvsctrl	GCH1
EECs_TNvsctrl.EIF4A1	0.18078	-0.254705	0.398	0.281	1	EECs	TNvsctrl	EIF4A1
EECs_TNvsctrl.LASP1	0.18113	-0.501986	0.133	0.19	1	EECs	TNvsctrl	LASP1
EECs_TNvsctrl.SUCO	0.182381	-0.48749	0.062	0.105	1	EECs	TNvsctrl	SUCO
EECs_TNvsctrl.MCRS1	0.18338	-0.479303	0.062	0.105	1	EECs	TNvsctrl	MCRS1
EECs_TNvsctrl.TEAD1	0.183894	-0.368503	0.148	0.092	1	EECs	TNvsctrl	TEAD1
EECs_TNvsctrl.ZHX1	0.185377	0.324371	0.102	0.059	1	EECs	TNvsctrl	ZHX1
EECs_TNvsctrl.PTPRK	0.187194	-0.276507	0.188	0.124	1	EECs	TNvsctrl	PTPRK
EECs_TNvsctrl.COX6C	0.187819	-0.312163	0.648	0.634	1	EECs	TNvsctrl	COX6C
EECs_TNvsctrl.SYT7	0.190346	-0.344095	0.211	0.137	1	EECs	TNvsctrl	SYT7
EECs_TNvsctrl.DCAF8	0.190396	-0.29068	0.133	0.078	1	EECs	TNvsctrl	DCAF8
EECs_TNvsctrl.DNAJC12	0.192081	-0.310062	0.234	0.157	1	EECs	TNvsctrl	DNAJC12
EECs_TNvsctrl.NARS	0.193992	-0.490537	0.117	0.17	1	EECs	TNvsctrl	NARS
EECs_TNvsctrl.GOLM1	0.194063	-0.344877	0.328	0.248	1	EECs	TNvsctrl	GOLM1
EECs_TNvsctrl.RAB14	0.195027	-0.330774	0.227	0.157	1	EECs	TNvsctrl	RAB14
EECs_TNvsctrl.OGT	0.195442	-0.822323	0.07	0.111	1	EECs	TNvsctrl	OGT
EECs_TNvsctrl.SEC62	0.19567	-0.638384	0.422	0.451	1	EECs	TNvsctrl	SEC62
EECs_TNvsctrl.ARX	0.198381	0.396435	0.125	0.078	1	EECs	TNvsctrl	ARX
EECs_TNvsctrl.UHMK1	0.198495	-0.297301	0.117	0.072	1	EECs	TNvsctrl	UHMK1
EECs_TNvsctrl.NSL1	0.200368	0.291948	0.125	0.078	1	EECs	TNvsctrl	NSL1
EECs_TNvsctrl.ADH6	0.201473	0.259824	0.172	0.118	1	EECs	TNvsctrl	ADH6
EECs_TNvsctrl.PRPF6	0.201957	0.310434	0.188	0.131	1	EECs	TNvsctrl	PRPF6
EECs_TNvsctrl.FAM160A2	0.203145	-0.42927	0.109	0.065	1	EECs	TNvsctrl	FAM160A2
EECs_TNvsctrl.MBP	0.204679	-0.257108	0.188	0.124	1	EECs	TNvsctrl	MBP
EECs_TNvsctrl.KRT19	0.205766	-0.499593	0.344	0.399	1	EECs	TNvsctrl	KRT19
EECs_TNvsctrl.CNOT4	0.206281	-0.444477	0.117	0.072	1	EECs	TNvsctrl	CNOT4
EECs_TNvsctrl.UBB	0.206725	-0.356671	0.578	0.621	1	EECs	TNvsctrl	UBB
EECs_TNvsctrl.C11orf54	0.207497	-0.25152	0.062	0.105	1	EECs	TNvsctrl	C11orf54
EECs_TNvsctrl.HSPH1	0.208596	-0.289572	0.109	0.065	1	EECs	TNvsctrl	HSPH1
EECs_TNvsctrl.ILF3	0.208627	-0.708557	0.133	0.176	1	EECs	TNvsctrl	ILF3
EECs_TNvsctrl.NPEPPS	0.209428	-0.468164	0.164	0.216	1	EECs	TNvsctrl	NPEPPS
EECs_TNvsctrl.SEC31A	0.209508	0.270135	0.195	0.137	1	EECs	TNvsctrl	SEC31A
EECs_TNvsctrl.MPST	0.20954	-0.608751	0.297	0.333	1	EECs	TNvsctrl	MPST
EECs_TNvsctrl.TCEA3	0.21213	-0.44648	0.07	0.111	1	EECs	TNvsctrl	TCEA3
EECs_TNvsctrl.SLC22A18	0.213632	-0.340969	0.18	0.118	1	EECs	TNvsctrl	SLC22A18
EECs_TNvsctrl.RPL6	0.213747	-0.404337	0.688	0.673	1	EECs	TNvsctrl	RPL6
EECs_TNvsctrl.HSPB11	0.214074	-0.525103	0.102	0.144	1	EECs	TNvsctrl	HSPB11
EECs_TNvsctrl.RAB4A	0.214485	-0.441007	0.086	0.131	1	EECs	TNvsctrl	RAB4A
EECs_TNvsctrl.HDLBP	0.214872	-0.352511	0.266	0.196	1	EECs	TNvsctrl	HDLBP
EECs_TNvsctrl.MCF2L	0.216459	-0.927326	0.07	0.111	1	EECs	TNvsctrl	MCF2L
EECs_TNvsctrl.CIZ1	0.217535	-0.308782	0.109	0.065	1	EECs	TNvsctrl	CIZ1
EECs_TNvsctrl.MOB4	0.218902	-0.729782	0.078	0.118	1	EECs	TNvsctrl	MOB4
EECs_TNvsctrl.TOP2B	0.219746	-0.437259	0.117	0.072	1	EECs	TNvsctrl	TOP2B
EECs_TNvsctrl.PRR15	0.221034	-0.48377	0.078	0.118	1	EECs	TNvsctrl	PRR15
EECs_TNvsctrl.HEPACAM2	0.2231	-0.572951	0.281	0.333	1	EECs	TNvsctrl	HEPACAM2
EECs_TNvsctrl.NEDD8	0.224259	-0.2988	0.43	0.314	1	EECs	TNvsctrl	NEDD8
EECs_TNvsctrl.ATP5F1C	0.225384	-0.336908	0.391	0.294	1	EECs	TNvsctrl	ATP5F1C
EECs_TNvsctrl.PDE9A	0.228242	0.272198	0.18	0.124	1	EECs	TNvsctrl	PDE9A
EECs_TNvsctrl.SET	0.228773	-0.541402	0.195	0.242	1	EECs	TNvsctrl	SET
EECs_TNvsctrl.TRANK1	0.229247	-0.418066	0.094	0.137	1	EECs	TNvsctrl	TRANK1
EECs_TNvsctrl.NDUFA1	0.23003	-0.445095	0.57	0.549	1	EECs	TNvsctrl	NDUFA1
EECs_TNvsctrl.CDKN2A	0.233256	-0.443778	0.07	0.111	1	EECs	TNvsctrl	CDKN2A
EECs_TNvsctrl.DPP4	0.234944	-0.362326	0.328	0.366	1	EECs	TNvsctrl	DPP4
EECs_TNvsctrl.TMPO	0.236383	-0.360929	0.125	0.078	1	EECs	TNvsctrl	TMPO
EECs_TNvsctrl.ATP5F1E	0.236837	-0.279048	0.703	0.68	1	EECs	TNvsctrl	ATP5F1E
EECs_TNvsctrl.LRBA	0.23881	-0.266463	0.164	0.111	1	EECs	TNvsctrl	LRBA
EECs_TNvsctrl.GLUL	0.239887	-0.560586	0.188	0.242	1	EECs	TNvsctrl	GLUL
EECs_TNvsctrl.NCL	0.241044	-0.288263	0.336	0.248	1	EECs	TNvsctrl	NCL
EECs_TNvsctrl.CISD1	0.242015	-0.678367	0.398	0.412	1	EECs	TNvsctrl	CISD1
EECs_TNvsctrl.EAPP	0.243522	-0.568166	0.172	0.216	1	EECs	TNvsctrl	EAPP
EECs_TNvsctrl.STXBP6	0.245837	-0.401091	0.086	0.124	1	EECs	TNvsctrl	STXBP6
EECs_TNvsctrl.TSC22D4	0.250037	0.348151	0.117	0.078	1	EECs	TNvsctrl	TSC22D4
EECs_TNvsctrl.ARHGAP12	0.250126	-0.268723	0.078	0.118	1	EECs	TNvsctrl	ARHGAP12
EECs_TNvsctrl.TASOR	0.250984	-0.281827	0.109	0.065	1	EECs	TNvsctrl	TASOR
EECs_TNvsctrl.CPE	0.25519	-0.506102	0.477	0.516	1	EECs	TNvsctrl	CPE
EECs_TNvsctrl.CHMP4A	0.256629	-0.528396	0.133	0.085	1	EECs	TNvsctrl	CHMP4A
EECs_TNvsctrl.PTCH1	0.257298	0.540275	0.109	0.072	1	EECs	TNvsctrl	PTCH1
EECs_TNvsctrl.FAXDC2	0.257454	0.273734	0.141	0.098	1	EECs	TNvsctrl	FAXDC2
EECs_TNvsctrl.RPL28	0.257777	0.252	0.797	0.706	1	EECs	TNvsctrl	RPL28
EECs_TNvsctrl.PROX1	0.259266	-0.479827	0.148	0.098	1	EECs	TNvsctrl	PROX1
EECs_TNvsctrl.YIPF2	0.260366	-0.268066	0.148	0.098	1	EECs	TNvsctrl	YIPF2
EECs_TNvsctrl.YME1L1	0.260793	-0.343242	0.078	0.118	1	EECs	TNvsctrl	YME1L1
EECs_TNvsctrl.NDUFB8	0.261662	-0.739528	0.352	0.386	1	EECs	TNvsctrl	NDUFB8
EECs_TNvsctrl.DDX21	0.262348	0.250954	0.109	0.072	1	EECs	TNvsctrl	DDX21
EECs_TNvsctrl.SEM1	0.262552	-0.31693	0.438	0.34	1	EECs	TNvsctrl	SEM1
EECs_TNvsctrl.PITX2	0.262986	0.255531	0.133	0.092	1	EECs	TNvsctrl	PITX2
EECs_TNvsctrl.PVR	0.263178	0.252194	0.18	0.131	1	EECs	TNvsctrl	PVR
EECs_TNvsctrl.DDR1	0.263849	-0.50041	0.203	0.144	1	EECs	TNvsctrl	DDR1
EECs_TNvsctrl.C19orf25	0.265304	0.355608	0.133	0.092	1	EECs	TNvsctrl	C19orf25
EECs_TNvsctrl.PDCD5	0.266962	-0.278779	0.258	0.19	1	EECs	TNvsctrl	PDCD5
EECs_TNvsctrl.COA5	0.267099	-0.271545	0.164	0.111	1	EECs	TNvsctrl	COA5
EECs_TNvsctrl.FCGRT	0.268221	-0.312211	0.344	0.268	1	EECs	TNvsctrl	FCGRT
EECs_TNvsctrl.HUWE1	0.268696	0.257987	0.164	0.118	1	EECs	TNvsctrl	HUWE1
EECs_TNvsctrl.UBE2J1	0.271893	-0.521563	0.117	0.157	1	EECs	TNvsctrl	UBE2J1
EECs_TNvsctrl.MAPK1	0.273125	-0.453197	0.133	0.085	1	EECs	TNvsctrl	MAPK1
EECs_TNvsctrl.TMEM245	0.273773	-0.590623	0.094	0.131	1	EECs	TNvsctrl	TMEM245
EECs_TNvsctrl.RAMP1	0.274039	-0.318204	0.117	0.157	1	EECs	TNvsctrl	RAMP1
EECs_TNvsctrl.YIPF4	0.274109	-0.575612	0.164	0.111	1	EECs	TNvsctrl	YIPF4
EECs_TNvsctrl.BLMH	0.275926	-0.293896	0.07	0.105	1	EECs	TNvsctrl	BLMH
EECs_TNvsctrl.QDPR	0.276243	-0.410299	0.258	0.294	1	EECs	TNvsctrl	QDPR
EECs_TNvsctrl.LRP11	0.276921	-0.250298	0.18	0.124	1	EECs	TNvsctrl	LRP11
EECs_TNvsctrl.BTG3	0.277944	-0.339665	0.109	0.15	1	EECs	TNvsctrl	BTG3
EECs_TNvsctrl.ACOT11	0.278073	0.30872	0.125	0.085	1	EECs	TNvsctrl	ACOT11
EECs_TNvsctrl.ANKS4B	0.279115	-0.360488	0.156	0.196	1	EECs	TNvsctrl	ANKS4B
EECs_TNvsctrl.HADHA	0.280075	-0.561478	0.336	0.386	1	EECs	TNvsctrl	HADHA
EECs_TNvsctrl.SPTAN1	0.280099	-0.27139	0.211	0.15	1	EECs	TNvsctrl	SPTAN1
EECs_TNvsctrl.LRRK1	0.284738	0.285125	0.102	0.065	1	EECs	TNvsctrl	LRRK1
EECs_TNvsctrl.PDS5A	0.286587	-0.452247	0.109	0.072	1	EECs	TNvsctrl	PDS5A
EECs_TNvsctrl.SYNE2	0.286805	-0.252735	0.133	0.092	1	EECs	TNvsctrl	SYNE2
EECs_TNvsctrl.GPX4	0.287868	-0.43002	0.594	0.575	1	EECs	TNvsctrl	GPX4
EECs_TNvsctrl.DENND4C	0.291907	0.272861	0.125	0.085	1	EECs	TNvsctrl	DENND4C
EECs_TNvsctrl.NT5C	0.293036	-0.255209	0.242	0.176	1	EECs	TNvsctrl	NT5C
EECs_TNvsctrl.MRPS36	0.293773	-0.397994	0.227	0.261	1	EECs	TNvsctrl	MRPS36
EECs_TNvsctrl.ALDH1A1	0.294389	-0.673355	0.453	0.477	1	EECs	TNvsctrl	ALDH1A1
EECs_TNvsctrl.GCLC	0.294974	-0.481831	0.227	0.268	1	EECs	TNvsctrl	GCLC
EECs_TNvsctrl.CD59	0.29667	-0.741574	0.203	0.248	1	EECs	TNvsctrl	CD59
EECs_TNvsctrl.GNB2	0.29798	-0.273706	0.414	0.333	1	EECs	TNvsctrl	GNB2
EECs_TNvsctrl.ZNF703	0.29891	-0.300659	0.07	0.105	1	EECs	TNvsctrl	ZNF703
EECs_TNvsctrl.CROT	0.300022	-0.481347	0.078	0.111	1	EECs	TNvsctrl	CROT
EECs_TNvsctrl.LGALS3	0.301255	-0.742169	0.25	0.288	1	EECs	TNvsctrl	LGALS3
EECs_TNvsctrl.UGGT1	0.303278	-0.286704	0.102	0.065	1	EECs	TNvsctrl	UGGT1
EECs_TNvsctrl.CMBL	0.306794	-0.291225	0.078	0.111	1	EECs	TNvsctrl	CMBL
EECs_TNvsctrl.NONO	0.306812	-0.425203	0.234	0.176	1	EECs	TNvsctrl	NONO
EECs_TNvsctrl.HNF4G	0.308127	-0.322762	0.172	0.124	1	EECs	TNvsctrl	HNF4G
EECs_TNvsctrl.ASPSCR1	0.309446	-0.316106	0.109	0.072	1	EECs	TNvsctrl	ASPSCR1
EECs_TNvsctrl.GNG4	0.309565	-0.349935	0.188	0.131	1	EECs	TNvsctrl	GNG4
EECs_TNvsctrl.EVPL	0.309704	-0.676726	0.195	0.235	1	EECs	TNvsctrl	EVPL
EECs_TNvsctrl.BAZ2A	0.31052	-0.279616	0.172	0.118	1	EECs	TNvsctrl	BAZ2A
EECs_TNvsctrl.NHSL1	0.310745	-0.611518	0.148	0.183	1	EECs	TNvsctrl	NHSL1
EECs_TNvsctrl.SERINC1	0.311027	-0.604463	0.164	0.203	1	EECs	TNvsctrl	SERINC1
EECs_TNvsctrl.RNF128	0.311222	-0.59747	0.156	0.196	1	EECs	TNvsctrl	RNF128
EECs_TNvsctrl.ARHGAP5	0.313224	-0.743289	0.211	0.242	1	EECs	TNvsctrl	ARHGAP5
EECs_TNvsctrl.RIDA	0.315079	-0.287701	0.102	0.065	1	EECs	TNvsctrl	RIDA
EECs_TNvsctrl.XPO1	0.317502	-0.425651	0.148	0.105	1	EECs	TNvsctrl	XPO1
EECs_TNvsctrl.BAALC	0.320701	-0.687106	0.133	0.17	1	EECs	TNvsctrl	BAALC
EECs_TNvsctrl.EI24	0.321365	-0.412226	0.141	0.176	1	EECs	TNvsctrl	EI24
EECs_TNvsctrl.GNG12	0.321849	-0.411138	0.18	0.131	1	EECs	TNvsctrl	GNG12
EECs_TNvsctrl.CLDN7	0.321987	-0.31658	0.555	0.451	1	EECs	TNvsctrl	CLDN7
EECs_TNvsctrl.CDK6	0.323458	-0.563259	0.078	0.111	1	EECs	TNvsctrl	CDK6
EECs_TNvsctrl.DAZAP2	0.324802	-0.614935	0.25	0.281	1	EECs	TNvsctrl	DAZAP2
EECs_TNvsctrl.ANXA7	0.324983	-0.331352	0.242	0.19	1	EECs	TNvsctrl	ANXA7
EECs_TNvsctrl.APOC3	0.325804	-1.03254	0.164	0.203	1	EECs	TNvsctrl	APOC3
EECs_TNvsctrl.RPN2	0.326051	-0.284867	0.156	0.111	1	EECs	TNvsctrl	RPN2
EECs_TNvsctrl.YES1	0.326416	-0.427947	0.125	0.085	1	EECs	TNvsctrl	YES1
EECs_TNvsctrl.MAPK14	0.327794	-0.361396	0.086	0.118	1	EECs	TNvsctrl	MAPK14
EECs_TNvsctrl.TGOLN2	0.328198	-0.417412	0.336	0.379	1	EECs	TNvsctrl	TGOLN2
EECs_TNvsctrl.EIF3I	0.331019	-0.299692	0.156	0.111	1	EECs	TNvsctrl	EIF3I
EECs_TNvsctrl.RAD23B	0.331439	-0.472604	0.195	0.137	1	EECs	TNvsctrl	RAD23B
EECs_TNvsctrl.NDRG1	0.332007	-0.278954	0.078	0.111	1	EECs	TNvsctrl	NDRG1
EECs_TNvsctrl.PFN2	0.333095	-0.564413	0.203	0.235	1	EECs	TNvsctrl	PFN2
EECs_TNvsctrl.LDLRAD4	0.333531	0.541321	0.102	0.072	1	EECs	TNvsctrl	LDLRAD4
EECs_TNvsctrl.APPL1	0.334028	-0.498136	0.188	0.222	1	EECs	TNvsctrl	APPL1
EECs_TNvsctrl.SSRP1	0.334224	-0.260517	0.109	0.072	1	EECs	TNvsctrl	SSRP1
EECs_TNvsctrl.CAMK2D	0.334711	-0.786318	0.172	0.209	1	EECs	TNvsctrl	CAMK2D
EECs_TNvsctrl.KDM5A	0.33628	-0.473255	0.172	0.124	1	EECs	TNvsctrl	KDM5A
EECs_TNvsctrl.CCDC50	0.337051	-0.251711	0.219	0.163	1	EECs	TNvsctrl	CCDC50
EECs_TNvsctrl.SRRM1	0.337848	-0.928466	0.227	0.255	1	EECs	TNvsctrl	SRRM1
EECs_TNvsctrl.MXD4	0.338006	-0.435311	0.102	0.065	1	EECs	TNvsctrl	MXD4
EECs_TNvsctrl.PLPP5	0.34038	-0.452068	0.25	0.183	1	EECs	TNvsctrl	PLPP5
EECs_TNvsctrl.TMF1	0.340412	-0.412793	0.148	0.105	1	EECs	TNvsctrl	TMF1
EECs_TNvsctrl.TMA7	0.340415	-0.556399	0.641	0.575	1	EECs	TNvsctrl	TMA7
EECs_TNvsctrl.SPATS2L	0.343507	0.257685	0.102	0.072	1	EECs	TNvsctrl	SPATS2L
EECs_TNvsctrl.MRPS5	0.344627	-0.268477	0.125	0.085	1	EECs	TNvsctrl	MRPS5
EECs_TNvsctrl.ACTR3	0.344667	-0.796204	0.125	0.157	1	EECs	TNvsctrl	ACTR3
EECs_TNvsctrl.RFX6	0.345266	0.353517	0.211	0.17	1	EECs	TNvsctrl	RFX6
EECs_TNvsctrl.ATP5MPL	0.34689	-0.530369	0.352	0.373	1	EECs	TNvsctrl	ATP5MPL
EECs_TNvsctrl.TUSC3	0.347619	-0.254278	0.102	0.144	1	EECs	TNvsctrl	TUSC3
EECs_TNvsctrl.PLEKHG3	0.349538	-0.266976	0.078	0.111	1	EECs	TNvsctrl	PLEKHG3
EECs_TNvsctrl.CIRBP	0.349876	0.261743	0.391	0.333	1	EECs	TNvsctrl	CIRBP
EECs_TNvsctrl.ILF3-DT	0.350264	-0.564452	0.109	0.137	1	EECs	TNvsctrl	ILF3-DT
EECs_TNvsctrl.MT1E	0.3509	-0.369916	0.242	0.19	1	EECs	TNvsctrl	MT1E
EECs_TNvsctrl.NUTM2B-AS1	0.351078	-0.399675	0.086	0.118	1	EECs	TNvsctrl	NUTM2B-AS1
EECs_TNvsctrl.IFNGR2	0.351522	-0.319398	0.125	0.157	1	EECs	TNvsctrl	IFNGR2
EECs_TNvsctrl.SAFB	0.3518	-0.341157	0.125	0.085	1	EECs	TNvsctrl	SAFB
EECs_TNvsctrl.RIF1	0.353246	-0.346467	0.125	0.085	1	EECs	TNvsctrl	RIF1
EECs_TNvsctrl.MICU2	0.355277	-0.308595	0.156	0.111	1	EECs	TNvsctrl	MICU2
EECs_TNvsctrl.METTL5	0.355277	-0.529313	0.156	0.111	1	EECs	TNvsctrl	METTL5
EECs_TNvsctrl.LAMP1	0.355799	-0.809333	0.195	0.222	1	EECs	TNvsctrl	LAMP1
EECs_TNvsctrl.EPB41L4B	0.3571	-0.481017	0.133	0.163	1	EECs	TNvsctrl	EPB41L4B
EECs_TNvsctrl.SFPQ	0.35762	-0.672225	0.305	0.229	1	EECs	TNvsctrl	SFPQ
EECs_TNvsctrl.ERBB3	0.358945	-0.274423	0.422	0.34	1	EECs	TNvsctrl	ERBB3
EECs_TNvsctrl.EIF5A	0.359577	-0.533687	0.172	0.216	1	EECs	TNvsctrl	EIF5A
EECs_TNvsctrl.EID1	0.359768	-0.606986	0.477	0.444	1	EECs	TNvsctrl	EID1
EECs_TNvsctrl.ABCB10	0.36146	-0.490194	0.133	0.163	1	EECs	TNvsctrl	ABCB10
EECs_TNvsctrl.TMBIM6	0.362089	-0.516179	0.531	0.51	1	EECs	TNvsctrl	TMBIM6
EECs_TNvsctrl.AARS	0.362736	-0.309768	0.086	0.118	1	EECs	TNvsctrl	AARS
EECs_TNvsctrl.EGLN2	0.365688	-0.664685	0.086	0.118	1	EECs	TNvsctrl	EGLN2
EECs_TNvsctrl.COPG1	0.366038	-0.411732	0.141	0.176	1	EECs	TNvsctrl	COPG1
EECs_TNvsctrl.PTPRA	0.368605	-0.362308	0.102	0.131	1	EECs	TNvsctrl	PTPRA
EECs_TNvsctrl.MRPL52	0.369018	-0.438156	0.25	0.19	1	EECs	TNvsctrl	MRPL52
EECs_TNvsctrl.VPS13B	0.369244	-0.495342	0.125	0.092	1	EECs	TNvsctrl	VPS13B
EECs_TNvsctrl.CTNNA1	0.371457	-0.530212	0.305	0.235	1	EECs	TNvsctrl	CTNNA1
EECs_TNvsctrl.WIPI2	0.371573	-0.266982	0.109	0.144	1	EECs	TNvsctrl	WIPI2
EECs_TNvsctrl.HNRNPC	0.372366	-0.450189	0.312	0.242	1	EECs	TNvsctrl	HNRNPC
EECs_TNvsctrl.ECHS1	0.372543	-0.261217	0.227	0.255	1	EECs	TNvsctrl	ECHS1
EECs_TNvsctrl.UQCRB	0.374813	-0.544918	0.5	0.484	1	EECs	TNvsctrl	UQCRB
EECs_TNvsctrl.ISL1	0.378109	-0.274512	0.297	0.229	1	EECs	TNvsctrl	ISL1
EECs_TNvsctrl.RAB18	0.37822	-0.411345	0.078	0.105	1	EECs	TNvsctrl	RAB18
EECs_TNvsctrl.PSMB7	0.378587	-0.422273	0.133	0.163	1	EECs	TNvsctrl	PSMB7
EECs_TNvsctrl.SERPINB1	0.378608	-0.302276	0.484	0.392	1	EECs	TNvsctrl	SERPINB1
EECs_TNvsctrl.ITPRID2	0.378746	-0.598413	0.273	0.301	1	EECs	TNvsctrl	ITPRID2
EECs_TNvsctrl.TMED2	0.37944	-0.435574	0.18	0.209	1	EECs	TNvsctrl	TMED2
EECs_TNvsctrl.TMEM14A	0.379799	-0.3772	0.125	0.157	1	EECs	TNvsctrl	TMEM14A
EECs_TNvsctrl.DNM1L	0.381338	-0.471785	0.133	0.092	1	EECs	TNvsctrl	DNM1L
EECs_TNvsctrl.TOLLIP	0.386276	-0.306033	0.164	0.196	1	EECs	TNvsctrl	TOLLIP
EECs_TNvsctrl.PHGR1	0.387604	-0.268215	0.922	0.83	1	EECs	TNvsctrl	PHGR1
EECs_TNvsctrl.TPR	0.390588	-0.278158	0.211	0.163	1	EECs	TNvsctrl	TPR
EECs_TNvsctrl.PPL	0.390935	-0.470068	0.086	0.111	1	EECs	TNvsctrl	PPL
EECs_TNvsctrl.COPZ1	0.391898	-0.265304	0.141	0.105	1	EECs	TNvsctrl	COPZ1
EECs_TNvsctrl.INSR	0.393005	-0.385877	0.219	0.163	1	EECs	TNvsctrl	INSR
EECs_TNvsctrl.SERPINB6	0.393597	-0.319883	0.289	0.229	1	EECs	TNvsctrl	SERPINB6
EECs_TNvsctrl.LSM6	0.394298	-0.469088	0.109	0.137	1	EECs	TNvsctrl	LSM6
EECs_TNvsctrl.AURKAIP1	0.394438	-0.283703	0.43	0.34	1	EECs	TNvsctrl	AURKAIP1
EECs_TNvsctrl.LCORL	0.396305	-0.834316	0.195	0.235	1	EECs	TNvsctrl	LCORL
EECs_TNvsctrl.PIN4	0.397808	-0.335073	0.219	0.163	1	EECs	TNvsctrl	PIN4
EECs_TNvsctrl.CPEB4	0.398813	-0.480065	0.086	0.111	1	EECs	TNvsctrl	CPEB4
EECs_TNvsctrl.NDUFC2	0.40052	-0.33848	0.492	0.379	1	EECs	TNvsctrl	NDUFC2
EECs_TNvsctrl.NOVA1	0.401991	-0.255023	0.117	0.085	1	EECs	TNvsctrl	NOVA1
EECs_TNvsctrl.RAD21	0.4021	-0.643826	0.164	0.196	1	EECs	TNvsctrl	RAD21
EECs_TNvsctrl.STXBP5	0.403024	-0.612318	0.148	0.176	1	EECs	TNvsctrl	STXBP5
EECs_TNvsctrl.CDIPT	0.404959	-0.303125	0.078	0.105	1	EECs	TNvsctrl	CDIPT
EECs_TNvsctrl.SCIN	0.405577	-0.276838	0.102	0.072	1	EECs	TNvsctrl	SCIN
EECs_TNvsctrl.MRPL40	0.406144	-0.462339	0.156	0.183	1	EECs	TNvsctrl	MRPL40
EECs_TNvsctrl.MAT2B	0.406786	-0.564431	0.086	0.111	1	EECs	TNvsctrl	MAT2B
EECs_TNvsctrl.LINC01014	0.408908	-0.25999	0.156	0.118	1	EECs	TNvsctrl	LINC01014
EECs_TNvsctrl.STXBP1	0.409194	-0.296504	0.117	0.144	1	EECs	TNvsctrl	STXBP1
EECs_TNvsctrl.UBE2D2	0.409636	-0.327144	0.312	0.248	1	EECs	TNvsctrl	UBE2D2
EECs_TNvsctrl.CAMK2N1	0.410812	-0.623002	0.32	0.34	1	EECs	TNvsctrl	CAMK2N1
EECs_TNvsctrl.YIF1A	0.411555	-0.263981	0.344	0.261	1	EECs	TNvsctrl	YIF1A
EECs_TNvsctrl.TAC1	0.414182	-0.811231	0.203	0.229	1	EECs	TNvsctrl	TAC1
EECs_TNvsctrl.NFASC	0.41448	-0.432045	0.102	0.131	1	EECs	TNvsctrl	NFASC
EECs_TNvsctrl.SMARCC1	0.416349	-0.335749	0.117	0.144	1	EECs	TNvsctrl	SMARCC1
EECs_TNvsctrl.SEL1L	0.418807	-1.12472	0.148	0.111	1	EECs	TNvsctrl	SEL1L
EECs_TNvsctrl.DICER1	0.419542	-0.300554	0.156	0.118	1	EECs	TNvsctrl	DICER1
EECs_TNvsctrl.GNG2	0.421561	-0.294526	0.203	0.157	1	EECs	TNvsctrl	GNG2
EECs_TNvsctrl.SCT	0.422982	-0.285115	0.727	0.712	1	EECs	TNvsctrl	SCT
EECs_TNvsctrl.ACTR2	0.423018	-0.324521	0.242	0.19	1	EECs	TNvsctrl	ACTR2
EECs_TNvsctrl.GOLIM4	0.423588	-0.503436	0.195	0.222	1	EECs	TNvsctrl	GOLIM4
EECs_TNvsctrl.RPL36A	0.424569	-0.598382	0.461	0.458	1	EECs	TNvsctrl	RPL36A
EECs_TNvsctrl.AAK1	0.425033	-0.971643	0.117	0.144	1	EECs	TNvsctrl	AAK1
EECs_TNvsctrl.CMIP	0.425087	-0.281691	0.141	0.105	1	EECs	TNvsctrl	CMIP
EECs_TNvsctrl.SLC44A4	0.426491	0.252776	0.148	0.118	1	EECs	TNvsctrl	SLC44A4
EECs_TNvsctrl.IRF2	0.426599	-0.371393	0.141	0.105	1	EECs	TNvsctrl	IRF2
EECs_TNvsctrl.GCLM	0.427656	-0.271078	0.203	0.235	1	EECs	TNvsctrl	GCLM
EECs_TNvsctrl.VAMP8	0.434495	-0.252956	0.328	0.268	1	EECs	TNvsctrl	VAMP8
EECs_TNvsctrl.RBPJ	0.435604	-0.295363	0.125	0.092	1	EECs	TNvsctrl	RBPJ
EECs_TNvsctrl.ARPC1A	0.436797	-0.475043	0.266	0.281	1	EECs	TNvsctrl	ARPC1A
EECs_TNvsctrl.SPATA20	0.439739	0.371474	0.148	0.118	1	EECs	TNvsctrl	SPATA20
EECs_TNvsctrl.CMPK1	0.441006	-0.300365	0.242	0.275	1	EECs	TNvsctrl	CMPK1
EECs_TNvsctrl.PRMT2	0.441362	0.458727	0.133	0.105	1	EECs	TNvsctrl	PRMT2
EECs_TNvsctrl.SSR3	0.441969	-0.368208	0.195	0.15	1	EECs	TNvsctrl	SSR3
EECs_TNvsctrl.SH3BGRL3	0.442453	-0.455603	0.562	0.458	1	EECs	TNvsctrl	SH3BGRL3
EECs_TNvsctrl.FTX	0.442641	0.265363	0.266	0.235	1	EECs	TNvsctrl	FTX
EECs_TNvsctrl.POF1B	0.442762	-0.288003	0.156	0.118	1	EECs	TNvsctrl	POF1B
EECs_TNvsctrl.SLC3A2	0.443052	-0.286938	0.109	0.137	1	EECs	TNvsctrl	SLC3A2
EECs_TNvsctrl.CAPZA1	0.444935	-0.370139	0.109	0.078	1	EECs	TNvsctrl	CAPZA1
EECs_TNvsctrl.POLR2I	0.445357	-0.398877	0.219	0.242	1	EECs	TNvsctrl	POLR2I
EECs_TNvsctrl.ITGB1	0.44738	-0.654512	0.266	0.281	1	EECs	TNvsctrl	ITGB1
EECs_TNvsctrl.EHMT1	0.448438	-0.260212	0.109	0.078	1	EECs	TNvsctrl	EHMT1
EECs_TNvsctrl.TTC19	0.449755	-0.417366	0.117	0.085	1	EECs	TNvsctrl	TTC19
EECs_TNvsctrl.RBIS	0.450707	-0.287023	0.234	0.255	1	EECs	TNvsctrl	RBIS
EECs_TNvsctrl.RC3H1	0.453163	-0.444685	0.086	0.111	1	EECs	TNvsctrl	RC3H1
EECs_TNvsctrl.IQGAP1	0.45555	-0.308032	0.172	0.203	1	EECs	TNvsctrl	IQGAP1
EECs_TNvsctrl.SQSTM1	0.456099	-0.505747	0.461	0.451	1	EECs	TNvsctrl	SQSTM1
EECs_TNvsctrl.ZNF22	0.456587	-0.296878	0.117	0.085	1	EECs	TNvsctrl	ZNF22
EECs_TNvsctrl.HSPE1	0.457317	-0.531587	0.383	0.386	1	EECs	TNvsctrl	HSPE1
EECs_TNvsctrl.KTN1	0.457963	-0.735584	0.438	0.444	1	EECs	TNvsctrl	KTN1
EECs_TNvsctrl.WASF2	0.460791	-0.390771	0.211	0.242	1	EECs	TNvsctrl	WASF2
EECs_TNvsctrl.SF3B1	0.463366	-0.647059	0.242	0.19	1	EECs	TNvsctrl	SF3B1
EECs_TNvsctrl.LIMA1	0.465872	-0.414699	0.336	0.268	1	EECs	TNvsctrl	LIMA1
EECs_TNvsctrl.BNIP3	0.46863	-0.288839	0.125	0.15	1	EECs	TNvsctrl	BNIP3
EECs_TNvsctrl.PCLO	0.46887	-0.431321	0.352	0.288	1	EECs	TNvsctrl	PCLO
EECs_TNvsctrl.CCT4	0.46894	-0.351887	0.164	0.124	1	EECs	TNvsctrl	CCT4
EECs_TNvsctrl.CDHR3	0.469991	0.416054	0.25	0.209	1	EECs	TNvsctrl	CDHR3
EECs_TNvsctrl.TXN	0.470401	-0.626018	0.516	0.477	1	EECs	TNvsctrl	TXN
EECs_TNvsctrl.RPL4	0.47316	-0.414862	0.422	0.431	1	EECs	TNvsctrl	RPL4
EECs_TNvsctrl.MAP7	0.474481	-0.533185	0.273	0.222	1	EECs	TNvsctrl	MAP7
EECs_TNvsctrl.MAPK1IP1L	0.475671	-0.281843	0.086	0.111	1	EECs	TNvsctrl	MAPK1IP1L
EECs_TNvsctrl.MFF	0.476302	-0.780417	0.094	0.118	1	EECs	TNvsctrl	MFF
EECs_TNvsctrl.DEK	0.477515	-0.352577	0.258	0.209	1	EECs	TNvsctrl	DEK
EECs_TNvsctrl.EIF1AX	0.477861	-0.303533	0.164	0.19	1	EECs	TNvsctrl	EIF1AX
EECs_TNvsctrl.TMEM98	0.48051	-0.320397	0.219	0.176	1	EECs	TNvsctrl	TMEM98
EECs_TNvsctrl.NHP2	0.481971	-0.447854	0.219	0.17	1	EECs	TNvsctrl	NHP2
EECs_TNvsctrl.HIF1A	0.483257	-0.377524	0.203	0.229	1	EECs	TNvsctrl	HIF1A
EECs_TNvsctrl.ITPK1	0.483998	-0.51727	0.094	0.118	1	EECs	TNvsctrl	ITPK1
EECs_TNvsctrl.TMX4	0.485345	-0.261383	0.125	0.15	1	EECs	TNvsctrl	TMX4
EECs_TNvsctrl.VPS35	0.48601	-0.664875	0.156	0.17	1	EECs	TNvsctrl	VPS35
EECs_TNvsctrl.SNRPD1	0.488964	-0.706044	0.195	0.216	1	EECs	TNvsctrl	SNRPD1
EECs_TNvsctrl.HNRNPR	0.489826	-0.275231	0.219	0.176	1	EECs	TNvsctrl	HNRNPR
EECs_TNvsctrl.DDAH2	0.49145	-0.343388	0.172	0.131	1	EECs	TNvsctrl	DDAH2
EECs_TNvsctrl.SNHG29	0.494152	-0.354269	0.648	0.556	1	EECs	TNvsctrl	SNHG29
EECs_TNvsctrl.ADD1	0.498991	-0.306506	0.148	0.176	1	EECs	TNvsctrl	ADD1
EECs_TNvsctrl.SGPL1	0.50062	-0.355165	0.125	0.098	1	EECs	TNvsctrl	SGPL1
EECs_TNvsctrl.ALDOA	0.501953	-0.479801	0.312	0.314	1	EECs	TNvsctrl	ALDOA
EECs_TNvsctrl.RPL23	0.502748	-0.340811	0.359	0.366	1	EECs	TNvsctrl	RPL23
EECs_TNvsctrl.ITM2C	0.503023	-0.436852	0.305	0.248	1	EECs	TNvsctrl	ITM2C
EECs_TNvsctrl.LARP1	0.503941	-0.385267	0.125	0.15	1	EECs	TNvsctrl	LARP1
EECs_TNvsctrl.ASCL2	0.505194	-0.321674	0.117	0.137	1	EECs	TNvsctrl	ASCL2
EECs_TNvsctrl.CCDC47	0.506672	-0.59106	0.102	0.118	1	EECs	TNvsctrl	CCDC47
EECs_TNvsctrl.FOXP1	0.507056	-0.342815	0.289	0.235	1	EECs	TNvsctrl	FOXP1
EECs_TNvsctrl.MRPS15	0.510281	-0.316883	0.109	0.131	1	EECs	TNvsctrl	MRPS15
EECs_TNvsctrl.FNTA	0.511026	-0.319018	0.117	0.144	1	EECs	TNvsctrl	FNTA
EECs_TNvsctrl.UBE2R2	0.512658	-0.377373	0.094	0.111	1	EECs	TNvsctrl	UBE2R2
EECs_TNvsctrl.TFDP2	0.512919	-0.444858	0.164	0.183	1	EECs	TNvsctrl	TFDP2
EECs_TNvsctrl.DYNLT3	0.513459	-0.641066	0.125	0.144	1	EECs	TNvsctrl	DYNLT3
EECs_TNvsctrl.DEFA5	0.513472	1.67709	0.125	0.105	1	EECs	TNvsctrl	DEFA5
EECs_TNvsctrl.TXNL1	0.514976	-0.486014	0.117	0.137	1	EECs	TNvsctrl	TXNL1
EECs_TNvsctrl.UBA1	0.515728	-0.305769	0.18	0.144	1	EECs	TNvsctrl	UBA1
EECs_TNvsctrl.PRAP1	0.517158	-0.382799	0.703	0.608	1	EECs	TNvsctrl	PRAP1
EECs_TNvsctrl.ACOX1	0.519123	-0.260342	0.148	0.118	1	EECs	TNvsctrl	ACOX1
EECs_TNvsctrl.PLEKHA6	0.519769	-0.29982	0.125	0.098	1	EECs	TNvsctrl	PLEKHA6
EECs_TNvsctrl.WDR1	0.521154	-0.417289	0.203	0.163	1	EECs	TNvsctrl	WDR1
EECs_TNvsctrl.PPP6R2	0.521435	-0.334576	0.141	0.111	1	EECs	TNvsctrl	PPP6R2
EECs_TNvsctrl.SNW1	0.5229	-0.455294	0.109	0.131	1	EECs	TNvsctrl	SNW1
EECs_TNvsctrl.FNDC3A	0.523876	-0.679555	0.219	0.176	1	EECs	TNvsctrl	FNDC3A
EECs_TNvsctrl.COPS9	0.525733	-0.29185	0.336	0.268	1	EECs	TNvsctrl	COPS9
EECs_TNvsctrl.CLRN3	0.526871	-0.277028	0.133	0.105	1	EECs	TNvsctrl	CLRN3
EECs_TNvsctrl.UQCC2	0.527679	-0.330202	0.156	0.176	1	EECs	TNvsctrl	UQCC2
EECs_TNvsctrl.NUDT16L1	0.528758	-0.451426	0.109	0.085	1	EECs	TNvsctrl	NUDT16L1
EECs_TNvsctrl.CAP1	0.529561	-0.323091	0.25	0.196	1	EECs	TNvsctrl	CAP1
EECs_TNvsctrl.TBX3	0.531799	-0.332412	0.195	0.222	1	EECs	TNvsctrl	TBX3
EECs_TNvsctrl.LSM3	0.532135	-0.264017	0.156	0.176	1	EECs	TNvsctrl	LSM3
EECs_TNvsctrl.PTP4A2	0.532146	-0.425413	0.133	0.15	1	EECs	TNvsctrl	PTP4A2
EECs_TNvsctrl.MLLT6	0.532537	-0.674727	0.086	0.105	1	EECs	TNvsctrl	MLLT6
EECs_TNvsctrl.PSMD2	0.534544	-0.270785	0.18	0.144	1	EECs	TNvsctrl	PSMD2
EECs_TNvsctrl.TMEM176A	0.535047	-0.276458	0.5	0.438	1	EECs	TNvsctrl	TMEM176A
EECs_TNvsctrl.GCNT1	0.535336	-0.462057	0.133	0.15	1	EECs	TNvsctrl	GCNT1
EECs_TNvsctrl.C11orf58	0.536278	-0.275013	0.273	0.301	1	EECs	TNvsctrl	C11orf58
EECs_TNvsctrl.MAVS	0.536647	-0.411431	0.102	0.078	1	EECs	TNvsctrl	MAVS
EECs_TNvsctrl.PSMB2	0.538659	-0.381004	0.227	0.19	1	EECs	TNvsctrl	PSMB2
EECs_TNvsctrl.SPCS3	0.539992	-0.342011	0.094	0.111	1	EECs	TNvsctrl	SPCS3
EECs_TNvsctrl.DCAF7	0.541502	-0.301871	0.258	0.209	1	EECs	TNvsctrl	DCAF7
EECs_TNvsctrl.RNMT	0.542765	-0.50536	0.117	0.092	1	EECs	TNvsctrl	RNMT
EECs_TNvsctrl.PSMC6	0.542878	-0.557771	0.125	0.098	1	EECs	TNvsctrl	PSMC6
EECs_TNvsctrl.TSPAN3	0.543189	-0.47602	0.281	0.281	1	EECs	TNvsctrl	TSPAN3
EECs_TNvsctrl.MZT2B	0.543367	-0.297892	0.141	0.111	1	EECs	TNvsctrl	MZT2B
EECs_TNvsctrl.PGRMC1	0.543691	-0.338901	0.094	0.111	1	EECs	TNvsctrl	PGRMC1
EECs_TNvsctrl.MAP2K6	0.543924	-0.419679	0.18	0.196	1	EECs	TNvsctrl	MAP2K6
EECs_TNvsctrl.KCNH6	0.545985	-0.382776	0.133	0.105	1	EECs	TNvsctrl	KCNH6
EECs_TNvsctrl.ABHD2	0.5468	-0.393499	0.219	0.242	1	EECs	TNvsctrl	ABHD2
EECs_TNvsctrl.CLCN3	0.551533	-0.310528	0.172	0.144	1	EECs	TNvsctrl	CLCN3
EECs_TNvsctrl.SRP72	0.551637	-0.274454	0.109	0.085	1	EECs	TNvsctrl	SRP72
EECs_TNvsctrl.RB1CC1	0.552601	-0.252668	0.086	0.105	1	EECs	TNvsctrl	RB1CC1
EECs_TNvsctrl.PRR13	0.554499	-0.591524	0.594	0.51	1	EECs	TNvsctrl	PRR13
EECs_TNvsctrl.HOXB-AS3	0.557673	-0.504103	0.117	0.092	1	EECs	TNvsctrl	HOXB-AS3
EECs_TNvsctrl.CD9	0.559625	-0.377069	0.188	0.157	1	EECs	TNvsctrl	CD9
EECs_TNvsctrl.UQCRQ	0.562655	-0.347833	0.703	0.654	1	EECs	TNvsctrl	UQCRQ
EECs_TNvsctrl.NAV1	0.564061	-0.533394	0.148	0.163	1	EECs	TNvsctrl	NAV1
EECs_TNvsctrl.RAB3IP	0.565898	-0.413043	0.125	0.144	1	EECs	TNvsctrl	RAB3IP
EECs_TNvsctrl.MIA2	0.567577	-0.373394	0.25	0.261	1	EECs	TNvsctrl	MIA2
EECs_TNvsctrl.TM4SF4	0.568696	-0.577532	0.32	0.268	1	EECs	TNvsctrl	TM4SF4
EECs_TNvsctrl.AIG1	0.569194	-0.62356	0.203	0.229	1	EECs	TNvsctrl	AIG1
EECs_TNvsctrl.SEMA6A	0.569585	-0.302705	0.172	0.144	1	EECs	TNvsctrl	SEMA6A
EECs_TNvsctrl.PCNP	0.570878	-0.266385	0.117	0.092	1	EECs	TNvsctrl	PCNP
EECs_TNvsctrl.ALKBH5	0.573028	-0.442012	0.109	0.085	1	EECs	TNvsctrl	ALKBH5
EECs_TNvsctrl.NCOA4	0.574678	-0.299486	0.117	0.092	1	EECs	TNvsctrl	NCOA4
EECs_TNvsctrl.TOB1	0.574761	-0.535964	0.18	0.144	1	EECs	TNvsctrl	TOB1
EECs_TNvsctrl.TECR	0.575815	-0.351681	0.211	0.176	1	EECs	TNvsctrl	TECR
EECs_TNvsctrl.PFN1	0.575924	-0.349068	0.648	0.621	1	EECs	TNvsctrl	PFN1
EECs_TNvsctrl.KMT5B	0.576583	-0.264232	0.117	0.092	1	EECs	TNvsctrl	KMT5B
EECs_TNvsctrl.RGS2	0.578771	-0.333125	0.234	0.261	1	EECs	TNvsctrl	RGS2
EECs_TNvsctrl.C22orf39	0.579445	-0.306447	0.094	0.111	1	EECs	TNvsctrl	C22orf39
EECs_TNvsctrl.CAMK1D	0.579694	-0.596149	0.172	0.19	1	EECs	TNvsctrl	CAMK1D
EECs_TNvsctrl.STEAP2	0.580903	-0.287102	0.109	0.085	1	EECs	TNvsctrl	STEAP2
EECs_TNvsctrl.EIF2B5	0.581257	-0.723547	0.125	0.098	1	EECs	TNvsctrl	EIF2B5
EECs_TNvsctrl.GSN	0.583296	-0.498022	0.18	0.196	1	EECs	TNvsctrl	GSN
EECs_TNvsctrl.TMEM183A	0.583869	-0.530282	0.086	0.105	1	EECs	TNvsctrl	TMEM183A
EECs_TNvsctrl.ATRX	0.585469	-0.31133	0.141	0.157	1	EECs	TNvsctrl	ATRX
EECs_TNvsctrl.ALDH9A1	0.585758	-0.501097	0.141	0.15	1	EECs	TNvsctrl	ALDH9A1
EECs_TNvsctrl.MCOLN3	0.586101	-0.55477	0.117	0.137	1	EECs	TNvsctrl	MCOLN3
EECs_TNvsctrl.GOSR1	0.589622	-0.310179	0.148	0.124	1	EECs	TNvsctrl	GOSR1
EECs_TNvsctrl.FNIP2	0.589653	-0.340191	0.148	0.118	1	EECs	TNvsctrl	FNIP2
EECs_TNvsctrl.RAB11FIP1	0.590932	-0.26987	0.289	0.242	1	EECs	TNvsctrl	RAB11FIP1
EECs_TNvsctrl.PPP1R2	0.591088	-0.683002	0.195	0.157	1	EECs	TNvsctrl	PPP1R2
EECs_TNvsctrl.SPTBN1	0.593907	-0.32479	0.328	0.281	1	EECs	TNvsctrl	SPTBN1
EECs_TNvsctrl.TMEM30B	0.595193	-0.357086	0.102	0.078	1	EECs	TNvsctrl	TMEM30B
EECs_TNvsctrl.MARCKS	0.595561	-0.674062	0.242	0.248	1	EECs	TNvsctrl	MARCKS
EECs_TNvsctrl.ARID1A	0.596139	-0.567998	0.133	0.105	1	EECs	TNvsctrl	ARID1A
EECs_TNvsctrl.PPARA	0.596776	-0.479841	0.148	0.163	1	EECs	TNvsctrl	PPARA
EECs_TNvsctrl.PRDX4	0.597053	-0.643248	0.109	0.124	1	EECs	TNvsctrl	PRDX4
EECs_TNvsctrl.GPBP1L1	0.597716	-0.297935	0.133	0.15	1	EECs	TNvsctrl	GPBP1L1
EECs_TNvsctrl.H2AFZ	0.597885	-0.494538	0.344	0.333	1	EECs	TNvsctrl	H2AFZ
EECs_TNvsctrl.ACAP2	0.598115	-0.578224	0.242	0.203	1	EECs	TNvsctrl	ACAP2
EECs_TNvsctrl.PKM	0.600124	-0.505946	0.688	0.582	1	EECs	TNvsctrl	PKM
EECs_TNvsctrl.RHEB	0.601184	-0.337773	0.188	0.157	1	EECs	TNvsctrl	RHEB
EECs_TNvsctrl.ANKRD9	0.602798	-0.354193	0.102	0.118	1	EECs	TNvsctrl	ANKRD9
EECs_TNvsctrl.SRP19	0.603345	-0.346565	0.195	0.163	1	EECs	TNvsctrl	SRP19
EECs_TNvsctrl.GMPR2	0.605634	-0.301987	0.125	0.098	1	EECs	TNvsctrl	GMPR2
EECs_TNvsctrl.GHITM	0.606544	-0.602459	0.188	0.203	1	EECs	TNvsctrl	GHITM
EECs_TNvsctrl.PLP2	0.607788	-0.269431	0.297	0.307	1	EECs	TNvsctrl	PLP2
EECs_TNvsctrl.ARF6	0.608708	-0.2722	0.094	0.105	1	EECs	TNvsctrl	ARF6
EECs_TNvsctrl.HGD	0.609107	-0.274654	0.18	0.15	1	EECs	TNvsctrl	HGD
EECs_TNvsctrl.TUBB	0.609159	-0.315846	0.211	0.176	1	EECs	TNvsctrl	TUBB
EECs_TNvsctrl.CSNK1A1	0.609517	-0.533975	0.227	0.229	1	EECs	TNvsctrl	CSNK1A1
EECs_TNvsctrl.RNPEP	0.614387	-0.326819	0.195	0.157	1	EECs	TNvsctrl	RNPEP
EECs_TNvsctrl.RDH11	0.617685	-0.491432	0.117	0.098	1	EECs	TNvsctrl	RDH11
EECs_TNvsctrl.MYO7B	0.618532	-0.413652	0.227	0.196	1	EECs	TNvsctrl	MYO7B
EECs_TNvsctrl.PA2G4	0.620365	-0.393782	0.18	0.15	1	EECs	TNvsctrl	PA2G4
EECs_TNvsctrl.BAX	0.621657	-0.261488	0.18	0.196	1	EECs	TNvsctrl	BAX
EECs_TNvsctrl.CCDC91	0.622653	-0.326407	0.141	0.111	1	EECs	TNvsctrl	CCDC91
EECs_TNvsctrl.MTCH2	0.625163	-0.379969	0.148	0.124	1	EECs	TNvsctrl	MTCH2
EECs_TNvsctrl.CDC42EP3	0.628672	-0.331041	0.148	0.163	1	EECs	TNvsctrl	CDC42EP3
EECs_TNvsctrl.CRB3	0.629025	-0.462792	0.117	0.131	1	EECs	TNvsctrl	CRB3
EECs_TNvsctrl.ACADM	0.632678	-0.415728	0.117	0.131	1	EECs	TNvsctrl	ACADM
EECs_TNvsctrl.EP300	0.635227	-0.317091	0.117	0.098	1	EECs	TNvsctrl	EP300
EECs_TNvsctrl.WDR83OS	0.6353	-0.345355	0.453	0.386	1	EECs	TNvsctrl	WDR83OS
EECs_TNvsctrl.RAB1A	0.635416	-0.307269	0.164	0.137	1	EECs	TNvsctrl	RAB1A
EECs_TNvsctrl.TRAM1	0.635763	-0.486996	0.133	0.111	1	EECs	TNvsctrl	TRAM1
EECs_TNvsctrl.UGT2B17	0.637189	-0.860477	0.102	0.111	1	EECs	TNvsctrl	UGT2B17
EECs_TNvsctrl.S100A14	0.637536	-0.331966	0.5	0.399	1	EECs	TNvsctrl	S100A14
EECs_TNvsctrl.CEBPG	0.639152	-0.264466	0.102	0.118	1	EECs	TNvsctrl	CEBPG
EECs_TNvsctrl.TDP2	0.640862	-0.371341	0.164	0.176	1	EECs	TNvsctrl	TDP2
EECs_TNvsctrl.TPI1	0.642362	-0.342639	0.695	0.621	1	EECs	TNvsctrl	TPI1
EECs_TNvsctrl.TOMM5	0.645458	-0.333081	0.242	0.203	1	EECs	TNvsctrl	TOMM5
EECs_TNvsctrl.HSPD1	0.645707	-0.588613	0.305	0.301	1	EECs	TNvsctrl	HSPD1
EECs_TNvsctrl.FNBP1L	0.648642	-0.383598	0.141	0.118	1	EECs	TNvsctrl	FNBP1L
EECs_TNvsctrl.SSBP3	0.651154	-0.836934	0.172	0.183	1	EECs	TNvsctrl	SSBP3
EECs_TNvsctrl.SELENBP1	0.652886	-0.51211	0.398	0.34	1	EECs	TNvsctrl	SELENBP1
EECs_TNvsctrl.SDHD	0.653412	-0.723847	0.219	0.183	1	EECs	TNvsctrl	SDHD
EECs_TNvsctrl.LDHA	0.655376	-0.333536	0.148	0.163	1	EECs	TNvsctrl	LDHA
EECs_TNvsctrl.CHURC1	0.65645	-0.264307	0.18	0.203	1	EECs	TNvsctrl	CHURC1
EECs_TNvsctrl.BSDC1	0.656947	-0.426752	0.117	0.098	1	EECs	TNvsctrl	BSDC1
EECs_TNvsctrl.SAMD11	0.658266	-0.41493	0.125	0.105	1	EECs	TNvsctrl	SAMD11
EECs_TNvsctrl.PSMD13	0.658936	-0.384852	0.117	0.098	1	EECs	TNvsctrl	PSMD13
EECs_TNvsctrl.RNH1	0.659687	-0.337168	0.156	0.131	1	EECs	TNvsctrl	RNH1
EECs_TNvsctrl.PEBP1	0.662555	-0.259344	0.484	0.477	1	EECs	TNvsctrl	PEBP1
EECs_TNvsctrl.TMEM167A	0.663204	-0.347175	0.156	0.131	1	EECs	TNvsctrl	TMEM167A
EECs_TNvsctrl.LMX1A	0.663313	-0.422629	0.094	0.105	1	EECs	TNvsctrl	LMX1A
EECs_TNvsctrl.UNC45A	0.667435	-0.258961	0.094	0.105	1	EECs	TNvsctrl	UNC45A
EECs_TNvsctrl.HPGD	0.671567	-0.370333	0.094	0.105	1	EECs	TNvsctrl	HPGD
EECs_TNvsctrl.HIPK2	0.671625	-0.321383	0.141	0.118	1	EECs	TNvsctrl	HIPK2
EECs_TNvsctrl.TRIM28	0.672928	-0.714266	0.102	0.111	1	EECs	TNvsctrl	TRIM28
EECs_TNvsctrl.STUB1	0.675623	-0.351114	0.25	0.209	1	EECs	TNvsctrl	STUB1
EECs_TNvsctrl.USH1C	0.678135	-0.306261	0.227	0.235	1	EECs	TNvsctrl	USH1C
EECs_TNvsctrl.CTNNB1	0.680099	-0.290161	0.164	0.137	1	EECs	TNvsctrl	CTNNB1
EECs_TNvsctrl.EZR	0.680643	-0.434448	0.164	0.17	1	EECs	TNvsctrl	EZR
EECs_TNvsctrl.DUT	0.681547	-0.274677	0.18	0.196	1	EECs	TNvsctrl	DUT
EECs_TNvsctrl.DENR	0.681631	-0.324143	0.125	0.105	1	EECs	TNvsctrl	DENR
EECs_TNvsctrl.PCIF1	0.682993	-0.30272	0.102	0.111	1	EECs	TNvsctrl	PCIF1
EECs_TNvsctrl.RAD23A	0.683668	-0.296454	0.203	0.209	1	EECs	TNvsctrl	RAD23A
EECs_TNvsctrl.NCBP2AS2	0.683809	-0.440987	0.133	0.111	1	EECs	TNvsctrl	NCBP2AS2
EECs_TNvsctrl.COPA	0.684031	-0.357053	0.203	0.17	1	EECs	TNvsctrl	COPA
EECs_TNvsctrl.SNRPD2	0.684711	-0.352486	0.414	0.412	1	EECs	TNvsctrl	SNRPD2
EECs_TNvsctrl.RTN3	0.684803	-0.52616	0.164	0.17	1	EECs	TNvsctrl	RTN3
EECs_TNvsctrl.CD2AP	0.687174	-0.704116	0.211	0.209	1	EECs	TNvsctrl	CD2AP
EECs_TNvsctrl.GUCA2A	0.687174	-0.377789	0.203	0.216	1	EECs	TNvsctrl	GUCA2A
EECs_TNvsctrl.HEPH	0.688265	-0.460192	0.203	0.209	1	EECs	TNvsctrl	HEPH
EECs_TNvsctrl.LSM7	0.689728	-0.458122	0.312	0.32	1	EECs	TNvsctrl	LSM7
EECs_TNvsctrl.GSTP1	0.690025	-0.454174	0.516	0.477	1	EECs	TNvsctrl	GSTP1
EECs_TNvsctrl.GNAS	0.690727	-0.340381	0.531	0.458	1	EECs	TNvsctrl	GNAS
EECs_TNvsctrl.MAP1B	0.691077	-0.739642	0.188	0.19	1	EECs	TNvsctrl	MAP1B
EECs_TNvsctrl.PSMB5	0.691251	-0.5048	0.352	0.34	1	EECs	TNvsctrl	PSMB5
EECs_TNvsctrl.SUCLG1	0.691387	-0.263196	0.273	0.229	1	EECs	TNvsctrl	SUCLG1
EECs_TNvsctrl.TIMP1	0.691393	-0.2709	0.305	0.261	1	EECs	TNvsctrl	TIMP1
EECs_TNvsctrl.QARS	0.693115	-0.65121	0.102	0.111	1	EECs	TNvsctrl	QARS
EECs_TNvsctrl.COX7A2L	0.695051	-0.596925	0.312	0.301	1	EECs	TNvsctrl	COX7A2L
EECs_TNvsctrl.ATP2B4	0.696983	-0.424682	0.156	0.131	1	EECs	TNvsctrl	ATP2B4
EECs_TNvsctrl.HNRNPL	0.697381	-0.470478	0.125	0.105	1	EECs	TNvsctrl	HNRNPL
EECs_TNvsctrl.CCNC	0.697616	-0.273763	0.102	0.085	1	EECs	TNvsctrl	CCNC
EECs_TNvsctrl.DHX9	0.698392	-0.32474	0.133	0.144	1	EECs	TNvsctrl	DHX9
EECs_TNvsctrl.KIF16B	0.699214	-0.320268	0.102	0.111	1	EECs	TNvsctrl	KIF16B
EECs_TNvsctrl.MRPL55	0.699772	-0.295303	0.148	0.124	1	EECs	TNvsctrl	MRPL55
EECs_TNvsctrl.AP1M2	0.700208	-0.476444	0.133	0.144	1	EECs	TNvsctrl	AP1M2
EECs_TNvsctrl.ZKSCAN1	0.700663	-0.298852	0.406	0.346	1	EECs	TNvsctrl	ZKSCAN1
EECs_TNvsctrl.SSR1	0.700663	-0.356243	0.156	0.163	1	EECs	TNvsctrl	SSR1
EECs_TNvsctrl.BRINP3	0.70134	-0.556441	0.125	0.105	1	EECs	TNvsctrl	BRINP3
EECs_TNvsctrl.ATP6V1D	0.703156	-0.307478	0.164	0.176	1	EECs	TNvsctrl	ATP6V1D
EECs_TNvsctrl.POLR2E	0.703248	-0.259705	0.211	0.183	1	EECs	TNvsctrl	POLR2E
EECs_TNvsctrl.STMP1	0.70355	-0.27195	0.266	0.229	1	EECs	TNvsctrl	STMP1
EECs_TNvsctrl.AK2	0.703924	-0.278196	0.148	0.157	1	EECs	TNvsctrl	AK2
EECs_TNvsctrl.CSNK2A1	0.704969	-0.537024	0.094	0.105	1	EECs	TNvsctrl	CSNK2A1
EECs_TNvsctrl.ZMYM2	0.705204	0.424671	0.109	0.098	1	EECs	TNvsctrl	ZMYM2
EECs_TNvsctrl.KIF2A	0.705333	-0.341511	0.117	0.098	1	EECs	TNvsctrl	KIF2A
EECs_TNvsctrl.MLXIP	0.707055	-0.438294	0.227	0.248	1	EECs	TNvsctrl	MLXIP
EECs_TNvsctrl.CES2	0.707115	-0.280554	0.141	0.15	1	EECs	TNvsctrl	CES2
EECs_TNvsctrl.IDS	0.707186	-0.58492	0.281	0.235	1	EECs	TNvsctrl	IDS
EECs_TNvsctrl.UQCR10	0.708002	-0.4324	0.594	0.569	1	EECs	TNvsctrl	UQCR10
EECs_TNvsctrl.NR2F6	0.708179	-0.610495	0.148	0.15	1	EECs	TNvsctrl	NR2F6
EECs_TNvsctrl.NDUFC1	0.709771	-0.291563	0.43	0.412	1	EECs	TNvsctrl	NDUFC1
EECs_TNvsctrl.MIA3	0.71394	-0.25293	0.281	0.261	1	EECs	TNvsctrl	MIA3
EECs_TNvsctrl.EIF4B	0.714402	-0.354061	0.258	0.222	1	EECs	TNvsctrl	EIF4B
EECs_TNvsctrl.PERP	0.714647	-0.32973	0.289	0.281	1	EECs	TNvsctrl	PERP
EECs_TNvsctrl.UBE2N	0.717556	-0.399397	0.125	0.131	1	EECs	TNvsctrl	UBE2N
EECs_TNvsctrl.ENSA	0.717602	-0.464844	0.266	0.268	1	EECs	TNvsctrl	ENSA
EECs_TNvsctrl.TAF1D	0.718462	-0.348344	0.148	0.131	1	EECs	TNvsctrl	TAF1D
EECs_TNvsctrl.MRPL37	0.719769	-0.304098	0.109	0.092	1	EECs	TNvsctrl	MRPL37
EECs_TNvsctrl.APEX1	0.720082	-0.367905	0.133	0.137	1	EECs	TNvsctrl	APEX1
EECs_TNvsctrl.CRYL1	0.723255	-0.291552	0.125	0.131	1	EECs	TNvsctrl	CRYL1
EECs_TNvsctrl.ERRFI1	0.726144	-0.268791	0.094	0.105	1	EECs	TNvsctrl	ERRFI1
EECs_TNvsctrl.DDT	0.726363	-0.360943	0.477	0.431	1	EECs	TNvsctrl	DDT
EECs_TNvsctrl.STAG2	0.727262	-0.655168	0.109	0.118	1	EECs	TNvsctrl	STAG2
EECs_TNvsctrl.EEF2	0.727342	-0.262216	0.617	0.575	1	EECs	TNvsctrl	EEF2
EECs_TNvsctrl.SEPHS2	0.729212	-0.276176	0.25	0.216	1	EECs	TNvsctrl	SEPHS2
EECs_TNvsctrl.MBNL1	0.729274	-0.421825	0.164	0.15	1	EECs	TNvsctrl	MBNL1
EECs_TNvsctrl.AKAP9	0.729494	-0.334535	0.484	0.418	1	EECs	TNvsctrl	AKAP9
EECs_TNvsctrl.LAMTOR3	0.730404	-0.314979	0.109	0.092	1	EECs	TNvsctrl	LAMTOR3
EECs_TNvsctrl.DNAJC1	0.731279	-0.256801	0.125	0.105	1	EECs	TNvsctrl	DNAJC1
EECs_TNvsctrl.ATP2A3	0.735235	-0.450849	0.242	0.209	1	EECs	TNvsctrl	ATP2A3
EECs_TNvsctrl.CAPNS1	0.737014	-0.358024	0.281	0.248	1	EECs	TNvsctrl	CAPNS1
EECs_TNvsctrl.EIF3H	0.740727	-0.342009	0.297	0.294	1	EECs	TNvsctrl	EIF3H
EECs_TNvsctrl.BLOC1S1	0.743054	-0.276895	0.516	0.438	1	EECs	TNvsctrl	BLOC1S1
EECs_TNvsctrl.TRIM2	0.743374	-0.294892	0.109	0.118	1	EECs	TNvsctrl	TRIM2
EECs_TNvsctrl.BAZ1B	0.744281	-0.393005	0.141	0.118	1	EECs	TNvsctrl	BAZ1B
EECs_TNvsctrl.HSD17B11	0.744875	-0.34185	0.25	0.255	1	EECs	TNvsctrl	HSD17B11
EECs_TNvsctrl.INSM1	0.745964	-0.440741	0.234	0.203	1	EECs	TNvsctrl	INSM1
EECs_TNvsctrl.DEGS2	0.745983	-0.302246	0.242	0.248	1	EECs	TNvsctrl	DEGS2
EECs_TNvsctrl.PGLS	0.747335	-0.272658	0.281	0.242	1	EECs	TNvsctrl	PGLS
EECs_TNvsctrl.PSMD1	0.750734	-0.497523	0.164	0.144	1	EECs	TNvsctrl	PSMD1
EECs_TNvsctrl.CRYBA2	0.750832	-0.403783	0.625	0.549	1	EECs	TNvsctrl	CRYBA2
EECs_TNvsctrl.LIN7B	0.751472	-0.656945	0.109	0.118	1	EECs	TNvsctrl	LIN7B
EECs_TNvsctrl.CIAO1	0.754941	-0.390192	0.102	0.111	1	EECs	TNvsctrl	CIAO1
EECs_TNvsctrl.MTLN	0.757117	-0.431802	0.195	0.17	1	EECs	TNvsctrl	MTLN
EECs_TNvsctrl.TSPAN8	0.760269	-0.597224	0.273	0.235	1	EECs	TNvsctrl	TSPAN8
EECs_TNvsctrl.IFRD1	0.764077	0.273989	0.109	0.098	1	EECs	TNvsctrl	IFRD1
EECs_TNvsctrl.ACE2	0.764078	-0.425179	0.18	0.163	1	EECs	TNvsctrl	ACE2
EECs_TNvsctrl.NSD3	0.76412	-0.406045	0.203	0.203	1	EECs	TNvsctrl	NSD3
EECs_TNvsctrl.SMIM32	0.764299	-0.255693	0.188	0.163	1	EECs	TNvsctrl	SMIM32
EECs_TNvsctrl.EWSR1	0.768167	-0.376064	0.195	0.203	1	EECs	TNvsctrl	EWSR1
EECs_TNvsctrl.PSMF1	0.768651	-0.310046	0.164	0.144	1	EECs	TNvsctrl	PSMF1
EECs_TNvsctrl.ENO1	0.771738	-0.334104	0.336	0.307	1	EECs	TNvsctrl	ENO1
EECs_TNvsctrl.ERI3	0.773351	-0.272274	0.242	0.216	1	EECs	TNvsctrl	ERI3
EECs_TNvsctrl.RBM8A	0.773872	-0.267593	0.227	0.235	1	EECs	TNvsctrl	RBM8A
EECs_TNvsctrl.RNF5	0.775533	-0.292538	0.156	0.163	1	EECs	TNvsctrl	RNF5
EECs_TNvsctrl.NIPBL	0.776156	-0.288848	0.164	0.15	1	EECs	TNvsctrl	NIPBL
EECs_TNvsctrl.SLC8A1	0.777149	-0.331733	0.125	0.131	1	EECs	TNvsctrl	SLC8A1
EECs_TNvsctrl.TMEM176B	0.78014	-0.553686	0.547	0.458	1	EECs	TNvsctrl	TMEM176B
EECs_TNvsctrl.SRSF5	0.781108	-0.39307	0.289	0.301	1	EECs	TNvsctrl	SRSF5
EECs_TNvsctrl.RO60	0.783662	-0.336778	0.117	0.124	1	EECs	TNvsctrl	RO60
EECs_TNvsctrl.DECR1	0.784605	-0.250386	0.203	0.183	1	EECs	TNvsctrl	DECR1
EECs_TNvsctrl.TUBA1B	0.785353	-0.440551	0.242	0.222	1	EECs	TNvsctrl	TUBA1B
EECs_TNvsctrl.SELENOF	0.78867	-0.302758	0.266	0.248	1	EECs	TNvsctrl	SELENOF
EECs_TNvsctrl.BCAP31	0.789855	-0.500191	0.227	0.222	1	EECs	TNvsctrl	BCAP31
EECs_TNvsctrl.DGCR6L	0.791378	-0.253587	0.156	0.157	1	EECs	TNvsctrl	DGCR6L
EECs_TNvsctrl.NEUROD1	0.793417	-0.275548	0.75	0.641	1	EECs	TNvsctrl	NEUROD1
EECs_TNvsctrl.NDUFA12	0.79485	-0.310029	0.273	0.248	1	EECs	TNvsctrl	NDUFA12
EECs_TNvsctrl.TTC38	0.795059	-0.492275	0.156	0.163	1	EECs	TNvsctrl	TTC38
EECs_TNvsctrl.BZW1	0.799673	-0.348232	0.188	0.19	1	EECs	TNvsctrl	BZW1
EECs_TNvsctrl.HDAC1	0.799857	-0.662902	0.141	0.144	1	EECs	TNvsctrl	HDAC1
EECs_TNvsctrl.PTGR1	0.800075	-0.412185	0.211	0.183	1	EECs	TNvsctrl	PTGR1
EECs_TNvsctrl.GNB1	0.801517	-0.42071	0.266	0.235	1	EECs	TNvsctrl	GNB1
EECs_TNvsctrl.RBM47	0.80161	-0.251339	0.312	0.288	1	EECs	TNvsctrl	RBM47
EECs_TNvsctrl.PPP1R1B	0.803161	-0.555066	0.133	0.118	1	EECs	TNvsctrl	PPP1R1B
EECs_TNvsctrl.NAA20	0.803181	-0.295111	0.133	0.137	1	EECs	TNvsctrl	NAA20
EECs_TNvsctrl.TAGLN2	0.803414	-0.467657	0.438	0.405	1	EECs	TNvsctrl	TAGLN2
EECs_TNvsctrl.PPP1R11	0.805188	-0.322435	0.117	0.105	1	EECs	TNvsctrl	PPP1R11
EECs_TNvsctrl.SELENOP	0.805844	-0.256896	0.352	0.327	1	EECs	TNvsctrl	SELENOP
EECs_TNvsctrl.MRPS16	0.807552	-0.416676	0.172	0.15	1	EECs	TNvsctrl	MRPS16
EECs_TNvsctrl.EIF2S2	0.808282	-0.432906	0.164	0.17	1	EECs	TNvsctrl	EIF2S2
EECs_TNvsctrl.TRIOBP	0.809167	-0.253631	0.109	0.098	1	EECs	TNvsctrl	TRIOBP
EECs_TNvsctrl.RPS10	0.811195	-0.72261	0.156	0.137	1	EECs	TNvsctrl	RPS10
EECs_TNvsctrl.RNASE4	0.814365	-0.411147	0.289	0.248	1	EECs	TNvsctrl	RNASE4
EECs_TNvsctrl.BOLA3	0.816331	-0.256167	0.125	0.131	1	EECs	TNvsctrl	BOLA3
EECs_TNvsctrl.PTGES2	0.817621	-0.271203	0.164	0.144	1	EECs	TNvsctrl	PTGES2
EECs_TNvsctrl.AZIN1	0.819254	-0.422269	0.109	0.118	1	EECs	TNvsctrl	AZIN1
EECs_TNvsctrl.PKN2	0.820068	-0.519779	0.227	0.235	1	EECs	TNvsctrl	PKN2
EECs_TNvsctrl.KRCC1	0.824353	-0.415729	0.148	0.131	1	EECs	TNvsctrl	KRCC1
EECs_TNvsctrl.LXN	0.828073	-0.408382	0.414	0.379	1	EECs	TNvsctrl	LXN
EECs_TNvsctrl.PBXIP1	0.831113	-0.280008	0.133	0.137	1	EECs	TNvsctrl	PBXIP1
EECs_TNvsctrl.PSAP	0.831197	-0.39468	0.312	0.301	1	EECs	TNvsctrl	PSAP
EECs_TNvsctrl.HSPA9	0.8312	-0.8691	0.18	0.157	1	EECs	TNvsctrl	HSPA9
EECs_TNvsctrl.SLC38A11	0.831425	-0.311155	0.25	0.235	1	EECs	TNvsctrl	SLC38A11
EECs_TNvsctrl.CDHR2	0.832648	-0.398396	0.211	0.19	1	EECs	TNvsctrl	CDHR2
EECs_TNvsctrl.NME3	0.833077	-0.593301	0.266	0.229	1	EECs	TNvsctrl	NME3
EECs_TNvsctrl.NEMF	0.833971	-0.535948	0.125	0.111	1	EECs	TNvsctrl	NEMF
EECs_TNvsctrl.RPL13A	0.834714	-0.264604	0.641	0.569	1	EECs	TNvsctrl	RPL13A
EECs_TNvsctrl.CTTN	0.836289	-0.253868	0.156	0.163	1	EECs	TNvsctrl	CTTN
EECs_TNvsctrl.ATRAID	0.83783	-0.599602	0.227	0.203	1	EECs	TNvsctrl	ATRAID
EECs_TNvsctrl.SMIM14	0.837953	-0.384421	0.242	0.222	1	EECs	TNvsctrl	SMIM14
EECs_TNvsctrl.C3orf14	0.84104	-0.289502	0.117	0.105	1	EECs	TNvsctrl	C3orf14
EECs_TNvsctrl.CDX1	0.84164	-0.393391	0.281	0.268	1	EECs	TNvsctrl	CDX1
EECs_TNvsctrl.CAT	0.842306	-0.303107	0.141	0.144	1	EECs	TNvsctrl	CAT
EECs_TNvsctrl.SURF1	0.842816	-0.34053	0.195	0.19	1	EECs	TNvsctrl	SURF1
EECs_TNvsctrl.PPP1R21	0.84316	-0.312449	0.117	0.105	1	EECs	TNvsctrl	PPP1R21
EECs_TNvsctrl.ASS1	0.84338	-0.295032	0.211	0.19	1	EECs	TNvsctrl	ASS1
EECs_TNvsctrl.OXLD1	0.846146	-0.250783	0.109	0.098	1	EECs	TNvsctrl	OXLD1
EECs_TNvsctrl.VDAC2	0.848363	-0.341758	0.258	0.242	1	EECs	TNvsctrl	VDAC2
EECs_TNvsctrl.TCF7L2	0.850194	-0.838905	0.125	0.124	1	EECs	TNvsctrl	TCF7L2
EECs_TNvsctrl.SMS	0.854063	-0.368741	0.148	0.131	1	EECs	TNvsctrl	SMS
EECs_TNvsctrl.ELL2	0.854449	-0.340591	0.258	0.229	1	EECs	TNvsctrl	ELL2
EECs_TNvsctrl.WWP1	0.8549	-0.41816	0.109	0.098	1	EECs	TNvsctrl	WWP1
EECs_TNvsctrl.BRWD1	0.857602	-0.44886	0.148	0.15	1	EECs	TNvsctrl	BRWD1
EECs_TNvsctrl.EPRS	0.858258	-0.45734	0.125	0.124	1	EECs	TNvsctrl	EPRS
EECs_TNvsctrl.DDX27	0.859095	-0.546175	0.109	0.111	1	EECs	TNvsctrl	DDX27
EECs_TNvsctrl.IGBP1	0.859931	-0.657588	0.156	0.137	1	EECs	TNvsctrl	IGBP1
EECs_TNvsctrl.ST13	0.861224	-0.427762	0.406	0.346	1	EECs	TNvsctrl	ST13
EECs_TNvsctrl.POLR2J3	0.863989	-0.392981	0.156	0.157	1	EECs	TNvsctrl	POLR2J3
EECs_TNvsctrl.HOPX	0.864105	-0.290998	0.312	0.288	1	EECs	TNvsctrl	HOPX
EECs_TNvsctrl.KDELR2	0.865309	-0.520081	0.25	0.222	1	EECs	TNvsctrl	KDELR2
EECs_TNvsctrl.RCAN3	0.866965	-0.283406	0.102	0.105	1	EECs	TNvsctrl	RCAN3
EECs_TNvsctrl.CDK13	0.867208	-0.270032	0.102	0.092	1	EECs	TNvsctrl	CDK13
EECs_TNvsctrl.GOLPH3	0.86863	-0.387174	0.188	0.183	1	EECs	TNvsctrl	GOLPH3
EECs_TNvsctrl.XRCC5	0.868959	-0.571536	0.312	0.268	1	EECs	TNvsctrl	XRCC5
EECs_TNvsctrl.CNOT7	0.870074	-0.589935	0.242	0.216	1	EECs	TNvsctrl	CNOT7
EECs_TNvsctrl.SON	0.870197	-0.55883	0.445	0.386	1	EECs	TNvsctrl	SON
EECs_TNvsctrl.CDH1	0.87041	-0.442808	0.305	0.275	1	EECs	TNvsctrl	CDH1
EECs_TNvsctrl.CCDC85B	0.870818	-0.452323	0.117	0.105	1	EECs	TNvsctrl	CCDC85B
EECs_TNvsctrl.DNAJC3	0.870963	-0.304957	0.141	0.131	1	EECs	TNvsctrl	DNAJC3
EECs_TNvsctrl.PRDX2	0.871063	-0.313205	0.445	0.405	1	EECs	TNvsctrl	PRDX2
EECs_TNvsctrl.GDI2	0.871711	-0.356135	0.234	0.209	1	EECs	TNvsctrl	GDI2
EECs_TNvsctrl.CCNDBP1	0.873943	-0.283706	0.125	0.131	1	EECs	TNvsctrl	CCNDBP1
EECs_TNvsctrl.NOL4L	0.874018	-0.817197	0.102	0.092	1	EECs	TNvsctrl	NOL4L
EECs_TNvsctrl.SELENOT	0.874137	-0.292304	0.227	0.209	1	EECs	TNvsctrl	SELENOT
EECs_TNvsctrl.CNKSR3	0.87487	-0.34685	0.133	0.137	1	EECs	TNvsctrl	CNKSR3
EECs_TNvsctrl.CCT3	0.876152	-0.519118	0.242	0.235	1	EECs	TNvsctrl	CCT3
EECs_TNvsctrl.GTF2I	0.877523	-0.412869	0.453	0.399	1	EECs	TNvsctrl	GTF2I
EECs_TNvsctrl.PPCS	0.879898	-0.315271	0.195	0.196	1	EECs	TNvsctrl	PPCS
EECs_TNvsctrl.PCGF5	0.883467	-0.287479	0.109	0.098	1	EECs	TNvsctrl	PCGF5
EECs_TNvsctrl.FBXO7	0.886294	-0.261207	0.164	0.163	1	EECs	TNvsctrl	FBXO7
EECs_TNvsctrl.TSPAN13	0.887037	-0.339243	0.219	0.216	1	EECs	TNvsctrl	TSPAN13
EECs_TNvsctrl.DYNC1H1	0.888503	-0.335791	0.312	0.288	1	EECs	TNvsctrl	DYNC1H1
EECs_TNvsctrl.ATP5MF	0.89664	-0.310908	0.531	0.477	1	EECs	TNvsctrl	ATP5MF
EECs_TNvsctrl.C1orf122	0.897146	-0.626836	0.172	0.157	1	EECs	TNvsctrl	C1orf122
EECs_TNvsctrl.UBE2D3	0.899444	-0.534036	0.336	0.307	1	EECs	TNvsctrl	UBE2D3
EECs_TNvsctrl.AKR7A3	0.900181	-0.377798	0.234	0.222	1	EECs	TNvsctrl	AKR7A3
EECs_TNvsctrl.HNRNPM	0.901871	-0.39617	0.242	0.235	1	EECs	TNvsctrl	HNRNPM
EECs_TNvsctrl.CCDC186	0.9023	-0.39847	0.141	0.131	1	EECs	TNvsctrl	CCDC186
EECs_TNvsctrl.PLIN3	0.904408	-0.290144	0.148	0.137	1	EECs	TNvsctrl	PLIN3
EECs_TNvsctrl.MPC2	0.907187	-0.596468	0.383	0.359	1	EECs	TNvsctrl	MPC2
EECs_TNvsctrl.DPYSL2	0.908296	-0.285388	0.109	0.111	1	EECs	TNvsctrl	DPYSL2
EECs_TNvsctrl.SKP1	0.909022	-0.349708	0.516	0.458	1	EECs	TNvsctrl	SKP1
EECs_TNvsctrl.HNRNPUL1	0.912006	-0.407861	0.148	0.15	1	EECs	TNvsctrl	HNRNPUL1
EECs_TNvsctrl.ORMDL2	0.914025	-0.418193	0.148	0.137	1	EECs	TNvsctrl	ORMDL2
EECs_TNvsctrl.C1orf43	0.914379	-0.317104	0.242	0.235	1	EECs	TNvsctrl	C1orf43
EECs_TNvsctrl.MRPS25	0.916062	-0.270266	0.125	0.118	1	EECs	TNvsctrl	MRPS25
EECs_TNvsctrl.ADD3	0.917055	-0.666294	0.281	0.255	1	EECs	TNvsctrl	ADD3
EECs_TNvsctrl.RAP1B	0.917447	-0.447151	0.289	0.268	1	EECs	TNvsctrl	RAP1B
EECs_TNvsctrl.DST	0.918056	-0.611994	0.258	0.242	1	EECs	TNvsctrl	DST
EECs_TNvsctrl.COX7A2	0.920001	-0.279877	0.641	0.575	1	EECs	TNvsctrl	COX7A2
EECs_TNvsctrl.ARFGEF3	0.921018	-0.46968	0.422	0.379	1	EECs	TNvsctrl	ARFGEF3
EECs_TNvsctrl.DHRS7	0.922657	-0.437512	0.227	0.209	1	EECs	TNvsctrl	DHRS7
EECs_TNvsctrl.NKX2-2	0.924449	-0.339569	0.211	0.203	1	EECs	TNvsctrl	NKX2-2
EECs_TNvsctrl.MT2A	0.924691	-0.848341	0.422	0.392	1	EECs	TNvsctrl	MT2A
EECs_TNvsctrl.ECH1	0.928541	-0.309693	0.469	0.431	1	EECs	TNvsctrl	ECH1
EECs_TNvsctrl.TRAPPC1	0.928622	-0.627691	0.305	0.288	1	EECs	TNvsctrl	TRAPPC1
EECs_TNvsctrl.DYNLRB1	0.928811	-0.411625	0.109	0.098	1	EECs	TNvsctrl	DYNLRB1
EECs_TNvsctrl.OST4	0.931401	-0.332131	0.531	0.464	1	EECs	TNvsctrl	OST4
EECs_TNvsctrl.MRPL57	0.931989	-0.479736	0.391	0.346	1	EECs	TNvsctrl	MRPL57
EECs_TNvsctrl.ATP2B1	0.932397	-0.423793	0.242	0.235	1	EECs	TNvsctrl	ATP2B1
EECs_TNvsctrl.CFLAR	0.933106	-0.310841	0.211	0.196	1	EECs	TNvsctrl	CFLAR
EECs_TNvsctrl.SAFB2	0.935341	-0.482972	0.109	0.105	1	EECs	TNvsctrl	SAFB2
EECs_TNvsctrl.ZC3H13	0.935665	-0.55456	0.102	0.092	1	EECs	TNvsctrl	ZC3H13
EECs_TNvsctrl.PPP4R3B	0.936851	-0.605964	0.148	0.144	1	EECs	TNvsctrl	PPP4R3B
EECs_TNvsctrl.PLA2G10	0.937734	-0.30179	0.141	0.131	1	EECs	TNvsctrl	PLA2G10
EECs_TNvsctrl.TCEAL4	0.940011	-0.386204	0.133	0.131	1	EECs	TNvsctrl	TCEAL4
EECs_TNvsctrl.TMEM258	0.940467	-0.65505	0.383	0.34	1	EECs	TNvsctrl	TMEM258
EECs_TNvsctrl.EIF2S3	0.941012	-0.297564	0.148	0.137	1	EECs	TNvsctrl	EIF2S3
EECs_TNvsctrl.ANXA4	0.944093	-0.339701	0.109	0.105	1	EECs	TNvsctrl	ANXA4
EECs_TNvsctrl.MET	0.944604	-0.672074	0.102	0.098	1	EECs	TNvsctrl	MET
EECs_TNvsctrl.PIGT	0.946404	-0.337799	0.148	0.144	1	EECs	TNvsctrl	PIGT
EECs_TNvsctrl.HIST1H4C	0.94714	-0.489455	0.289	0.268	1	EECs	TNvsctrl	HIST1H4C
EECs_TNvsctrl.TP53BP1	0.948472	-0.252487	0.109	0.105	1	EECs	TNvsctrl	TP53BP1
EECs_TNvsctrl.EIF5B	0.948898	-0.455596	0.164	0.15	1	EECs	TNvsctrl	EIF5B
EECs_TNvsctrl.MALAT1	0.953569	0.298189	0.992	1	1	EECs	TNvsctrl	MALAT1
EECs_TNvsctrl.EMC7	0.953947	-0.294886	0.109	0.105	1	EECs	TNvsctrl	EMC7
EECs_TNvsctrl.HTATSF1	0.955381	-0.514978	0.125	0.118	1	EECs	TNvsctrl	HTATSF1
EECs_TNvsctrl.USP22	0.955394	-0.604063	0.164	0.15	1	EECs	TNvsctrl	USP22
EECs_TNvsctrl.NSA2	0.955463	-0.369737	0.156	0.144	1	EECs	TNvsctrl	NSA2
EECs_TNvsctrl.EIF4EBP2	0.95785	-0.347085	0.109	0.111	1	EECs	TNvsctrl	EIF4EBP2
EECs_TNvsctrl.TMEM181	0.958114	-0.420862	0.195	0.19	1	EECs	TNvsctrl	TMEM181
EECs_TNvsctrl.SMIM12	0.960416	-0.335688	0.102	0.098	1	EECs	TNvsctrl	SMIM12
EECs_TNvsctrl.RXFP4	0.96052	-0.293676	0.109	0.105	1	EECs	TNvsctrl	RXFP4
EECs_TNvsctrl.ESYT1	0.960567	-0.326118	0.117	0.111	1	EECs	TNvsctrl	ESYT1
EECs_TNvsctrl.SCGN	0.961803	-0.280696	0.641	0.582	1	EECs	TNvsctrl	SCGN
EECs_TNvsctrl.VAMP2	0.963223	-0.329383	0.344	0.307	1	EECs	TNvsctrl	VAMP2
EECs_TNvsctrl.BNIP3L	0.964136	-0.392456	0.188	0.176	1	EECs	TNvsctrl	BNIP3L
EECs_TNvsctrl.SMARCE1	0.964437	-0.424025	0.18	0.17	1	EECs	TNvsctrl	SMARCE1
EECs_TNvsctrl.VPS4B	0.965009	-0.317649	0.164	0.157	1	EECs	TNvsctrl	VPS4B
EECs_TNvsctrl.METAP2	0.965767	-0.379825	0.141	0.137	1	EECs	TNvsctrl	METAP2
EECs_TNvsctrl.COMMD3	0.966957	-0.354928	0.117	0.111	1	EECs	TNvsctrl	COMMD3
EECs_TNvsctrl.SDF4	0.968404	-0.558244	0.227	0.216	1	EECs	TNvsctrl	SDF4
EECs_TNvsctrl.RPL31	0.970925	-0.369798	0.578	0.51	1	EECs	TNvsctrl	RPL31
EECs_TNvsctrl.SH3BGRL	0.971643	-0.276728	0.227	0.216	1	EECs	TNvsctrl	SH3BGRL
EECs_TNvsctrl.MED13L	0.971961	-0.556979	0.172	0.163	1	EECs	TNvsctrl	MED13L
EECs_TNvsctrl.ARRDC4	0.971984	-0.352759	0.133	0.131	1	EECs	TNvsctrl	ARRDC4
EECs_TNvsctrl.UBE2V1	0.973096	-0.346162	0.227	0.209	1	EECs	TNvsctrl	UBE2V1
EECs_TNvsctrl.METTL9	0.973187	-0.365534	0.148	0.144	1	EECs	TNvsctrl	METTL9
EECs_TNvsctrl.NUCKS1	0.973324	-0.361221	0.18	0.17	1	EECs	TNvsctrl	NUCKS1
EECs_TNvsctrl.EEF1G	0.975861	-0.274328	0.664	0.601	1	EECs	TNvsctrl	EEF1G
EECs_TNvsctrl.TRIP11	0.976125	-0.776383	0.125	0.118	1	EECs	TNvsctrl	TRIP11
EECs_TNvsctrl.LRP10	0.978085	-0.290694	0.203	0.196	1	EECs	TNvsctrl	LRP10
EECs_TNvsctrl.SNF8	0.978201	-0.379626	0.125	0.118	1	EECs	TNvsctrl	SNF8
EECs_TNvsctrl.NFE2L2	0.980276	-0.426971	0.125	0.118	1	EECs	TNvsctrl	NFE2L2
EECs_TNvsctrl.MORF4L1	0.982705	-0.538903	0.32	0.294	1	EECs	TNvsctrl	MORF4L1
EECs_TNvsctrl.CYP4F3	0.985133	-0.259725	0.219	0.203	1	EECs	TNvsctrl	CYP4F3
EECs_TNvsctrl.CCNI	0.985338	-0.297066	0.492	0.451	1	EECs	TNvsctrl	CCNI
EECs_TNvsctrl.TMEM219	0.98553	-0.435762	0.383	0.327	1	EECs	TNvsctrl	TMEM219
EECs_TNvsctrl.VDAC1	0.986621	-0.287514	0.25	0.229	1	EECs	TNvsctrl	VDAC1
EECs_TNvsctrl.DLGAP4	0.991223	-0.471519	0.109	0.105	1	EECs	TNvsctrl	DLGAP4
EECs_TNvsctrl.RPL38	0.991497	-0.657316	0.461	0.392	1	EECs	TNvsctrl	RPL38
EECs_TNvsctrl.ATP6AP1	0.992885	-0.495511	0.18	0.17	1	EECs	TNvsctrl	ATP6AP1
EECs_TNvsctrl.CBX6	0.993225	-0.343238	0.148	0.137	1	EECs	TNvsctrl	CBX6
EECs_TNvsctrl.SLC35F5	0.994514	-0.275859	0.109	0.105	1	EECs	TNvsctrl	SLC35F5
EECs_TNvsctrl.NAP1L1	0.994521	-0.413701	0.25	0.235	1	EECs	TNvsctrl	NAP1L1
EECs_TNvsctrl.VPS36	0.995053	-0.331605	0.141	0.131	1	EECs	TNvsctrl	VPS36
EECs_TNvsctrl.PSMB6	0.995082	-0.50865	0.344	0.32	1	EECs	TNvsctrl	PSMB6
EECs_TNvsctrl.ILK	0.995395	-0.296708	0.164	0.157	1	EECs	TNvsctrl	ILK
EECs_TNvsctrl.MS4A8	0.997588	-0.25471	0.688	0.588	1	EECs	TNvsctrl	MS4A8
EECs_TNvsctrl.LCOR	0.997975	-0.278034	0.133	0.124	1	EECs	TNvsctrl	LCOR
EECs_TNvsctrl.AKAP13	0.998221	-0.499388	0.18	0.17	1	EECs	TNvsctrl	AKAP13
EECs_TNvsctrl.SLC15A1	0.999095	-0.28173	0.172	0.163	1	EECs	TNvsctrl	SLC15A1
EECs_TNvsctrl.PARK7	1	-0.576062	0.414	0.366	1	EECs	TNvsctrl	PARK7
EECs_TNvsctrl.NOP53	1	-0.256518	0.242	0.235	1	EECs	TNvsctrl	NOP53
EECs_Esvsctrl.IFI27	9.82621e-18	2.08913	0.504	0.098	3.75597e-13	EECs	Esvsctrl	IFI27
EECs_Esvsctrl.B2M	1.68257e-16	0.996664	0.958	0.85	6.43144e-12	EECs	Esvsctrl	B2M
EECs_Esvsctrl.HLA-B	4.95621e-15	1.34372	0.793	0.556	1.89446e-10	EECs	Esvsctrl	HLA-B
EECs_Esvsctrl.HLA-C	5.72037e-13	1.16574	0.779	0.542	2.18655e-08	EECs	Esvsctrl	HLA-C
EECs_Esvsctrl.HLA-A	5.46671e-11	0.961597	0.79	0.621	2.0896e-06	EECs	Esvsctrl	HLA-A
EECs_Esvsctrl.CD74	8.22742e-11	1.20741	0.773	0.529	3.14485e-06	EECs	Esvsctrl	CD74
EECs_Esvsctrl.XIST	1.14013e-10	-1.10874	0.081	0.301	4.35805e-06	EECs	Esvsctrl	XIST
EECs_Esvsctrl.REG1B	1.99828e-10	1.74632	0.269	0.02	7.63824e-06	EECs	Esvsctrl	REG1B
EECs_Esvsctrl.REG1A	4.24009e-10	0.969371	0.429	0.124	1.62073e-05	EECs	Esvsctrl	REG1A
EECs_Esvsctrl.HMGCS2	1.25705e-09	-1.07142	0.106	0.314	4.80494e-05	EECs	Esvsctrl	HMGCS2
EECs_Esvsctrl.MT1G	1.13211e-08	-2.05749	0.162	0.379	0.000432737	EECs	Esvsctrl	MT1G
EECs_Esvsctrl.HLA-DRB5	2.43821e-08	0.908298	0.179	0	0.000931983	EECs	Esvsctrl	HLA-DRB5
EECs_Esvsctrl.MT-ATP8	6.51787e-08	1.12274	0.723	0.477	0.00249139	EECs	Esvsctrl	MT-ATP8
EECs_Esvsctrl.MT-CO2	6.77616e-08	0.699706	0.997	0.987	0.00259012	EECs	Esvsctrl	MT-CO2
EECs_Esvsctrl.SERPINA1	7.77138e-08	0.7743	0.597	0.327	0.00297053	EECs	Esvsctrl	SERPINA1
EECs_Esvsctrl.PLAAT4	2.39335e-07	0.630351	0.314	0.092	0.00914834	EECs	Esvsctrl	PLAAT4
EECs_Esvsctrl.MT1H	2.70439e-07	-2.03483	0.039	0.17	0.0103373	EECs	Esvsctrl	MT1H
EECs_Esvsctrl.CHCHD2	2.88188e-07	0.737506	0.594	0.366	0.0110157	EECs	Esvsctrl	CHCHD2
EECs_Esvsctrl.RPS4Y1	3.69e-07	0.434811	0.406	0.144	0.0141047	EECs	Esvsctrl	RPS4Y1
EECs_Esvsctrl.LCN2	8.94639e-07	1.34761	0.143	0	0.0341967	EECs	Esvsctrl	LCN2
EECs_Esvsctrl.BACE2	9.74576e-07	0.704805	0.193	0.026	0.0372522	EECs	Esvsctrl	BACE2
EECs_Esvsctrl.BEX3	1.02885e-06	0.723623	0.347	0.131	0.0393267	EECs	Esvsctrl	BEX3
EECs_Esvsctrl.IFI27L2	1.05992e-06	0.47398	0.356	0.131	0.0405142	EECs	Esvsctrl	IFI27L2
EECs_Esvsctrl.HLA-DRB1	1.98955e-06	0.637015	0.244	0.059	0.0760486	EECs	Esvsctrl	HLA-DRB1
EECs_Esvsctrl.NPW	2.79098e-06	-1.25228	0.291	0.458	0.106683	EECs	Esvsctrl	NPW
EECs_Esvsctrl.HLA-DPA1	2.82151e-06	1.02639	0.176	0.026	0.107849	EECs	Esvsctrl	HLA-DPA1
EECs_Esvsctrl.IFI6	3.65715e-06	0.599251	0.143	0.007	0.139791	EECs	Esvsctrl	IFI6
EECs_Esvsctrl.REG4	4.73256e-06	-0.956936	0.524	0.699	0.180897	EECs	Esvsctrl	REG4
EECs_Esvsctrl.MTRNR2L12	5.39715e-06	1.2193	0.465	0.261	0.206301	EECs	Esvsctrl	MTRNR2L12
EECs_Esvsctrl.PSMB9	7.69031e-06	0.398955	0.37	0.163	0.293954	EECs	Esvsctrl	PSMB9
EECs_Esvsctrl.TPT1	1.25774e-05	0.604583	0.731	0.582	0.480759	EECs	Esvsctrl	TPT1
EECs_Esvsctrl.NDUFAF3	1.45026e-05	0.316093	0.347	0.15	0.554346	EECs	Esvsctrl	NDUFAF3
EECs_Esvsctrl.PSMB8	1.58733e-05	0.650739	0.342	0.15	0.606742	EECs	Esvsctrl	PSMB8
EECs_Esvsctrl.VPS13A	1.72408e-05	0.80691	0.406	0.203	0.659011	EECs	Esvsctrl	VPS13A
EECs_Esvsctrl.PIGR	1.8133e-05	0.978178	0.246	0.078	0.693117	EECs	Esvsctrl	PIGR
EECs_Esvsctrl.PDLIM1	2.29179e-05	0.561757	0.311	0.124	0.876012	EECs	Esvsctrl	PDLIM1
EECs_Esvsctrl.NEAT1	2.32196e-05	0.938674	0.683	0.529	0.887547	EECs	Esvsctrl	NEAT1
EECs_Esvsctrl.TPST2	2.52498e-05	0.428842	0.207	0.052	0.96515	EECs	Esvsctrl	TPST2
EECs_Esvsctrl.MYH14	2.68955e-05	0.496707	0.277	0.105	1	EECs	Esvsctrl	MYH14
EECs_Esvsctrl.RPL23A	3.69676e-05	-0.706585	0.661	0.725	1	EECs	Esvsctrl	RPL23A
EECs_Esvsctrl.WSB1	4.10776e-05	0.393332	0.261	0.092	1	EECs	Esvsctrl	WSB1
EECs_Esvsctrl.TPPP3	4.51809e-05	0.686544	0.174	0.039	1	EECs	Esvsctrl	TPPP3
EECs_Esvsctrl.KCNK3	5.60343e-05	0.365577	0.176	0.039	1	EECs	Esvsctrl	KCNK3
EECs_Esvsctrl.UBE2L6	5.86352e-05	0.448697	0.196	0.052	1	EECs	Esvsctrl	UBE2L6
EECs_Esvsctrl.LPGAT1	6.49459e-05	0.605685	0.179	0.046	1	EECs	Esvsctrl	LPGAT1
EECs_Esvsctrl.IFITM3	6.73936e-05	0.833632	0.232	0.085	1	EECs	Esvsctrl	IFITM3
EECs_Esvsctrl.HLA-DRA	7.30665e-05	0.785752	0.255	0.098	1	EECs	Esvsctrl	HLA-DRA
EECs_Esvsctrl.KRT20	7.83448e-05	-0.50626	0.647	0.739	1	EECs	Esvsctrl	KRT20
EECs_Esvsctrl.TSHZ2	8.12001e-05	0.426194	0.123	0.013	1	EECs	Esvsctrl	TSHZ2
EECs_Esvsctrl.CFB	8.41546e-05	0.360972	0.171	0.039	1	EECs	Esvsctrl	CFB
EECs_Esvsctrl.ZFAS1	9.19149e-05	0.633458	0.283	0.118	1	EECs	Esvsctrl	ZFAS1
EECs_Esvsctrl.MT1F	9.54577e-05	-1.28837	0.227	0.373	1	EECs	Esvsctrl	MT1F
EECs_Esvsctrl.TNIP1	0.000105452	0.37988	0.19	0.052	1	EECs	Esvsctrl	TNIP1
EECs_Esvsctrl.MAP1LC3A	0.000107261	0.539304	0.325	0.15	1	EECs	Esvsctrl	MAP1LC3A
EECs_Esvsctrl.ISG20	0.00010736	0.658863	0.241	0.092	1	EECs	Esvsctrl	ISG20
EECs_Esvsctrl.CRIP2	0.000107938	0.383801	0.106	0.007	1	EECs	Esvsctrl	CRIP2
EECs_Esvsctrl.LLGL2	0.000108797	0.50602	0.249	0.092	1	EECs	Esvsctrl	LLGL2
EECs_Esvsctrl.LRRFIP1	0.000113027	0.694605	0.381	0.203	1	EECs	Esvsctrl	LRRFIP1
EECs_Esvsctrl.CD47	0.000115991	0.385454	0.168	0.039	1	EECs	Esvsctrl	CD47
EECs_Esvsctrl.TMOD1	0.000125329	0.466962	0.118	0.013	1	EECs	Esvsctrl	TMOD1
EECs_Esvsctrl.PLAC8	0.000125442	0.35394	0.317	0.144	1	EECs	Esvsctrl	PLAC8
EECs_Esvsctrl.MYEF2	0.000128052	0.30943	0.132	0.02	1	EECs	Esvsctrl	MYEF2
EECs_Esvsctrl.RAB13	0.000129637	0.441688	0.325	0.15	1	EECs	Esvsctrl	RAB13
EECs_Esvsctrl.FTH1	0.00013319	-0.558577	0.905	0.922	1	EECs	Esvsctrl	FTH1
EECs_Esvsctrl.NOSTRIN	0.000140447	0.466467	0.14	0.026	1	EECs	Esvsctrl	NOSTRIN
EECs_Esvsctrl.NDUFS1	0.000157933	0.425478	0.204	0.065	1	EECs	Esvsctrl	NDUFS1
EECs_Esvsctrl.COPB1	0.000193633	0.471464	0.179	0.052	1	EECs	Esvsctrl	COPB1
EECs_Esvsctrl.EIF1B	0.000200777	0.5698	0.227	0.085	1	EECs	Esvsctrl	EIF1B
EECs_Esvsctrl.CHGB	0.000228381	-0.618163	0.625	0.693	1	EECs	Esvsctrl	CHGB
EECs_Esvsctrl.PLAAT3	0.000231331	0.396871	0.221	0.078	1	EECs	Esvsctrl	PLAAT3
EECs_Esvsctrl.SCAND1	0.000236961	0.26679	0.513	0.327	1	EECs	Esvsctrl	SCAND1
EECs_Esvsctrl.RAP1A	0.000241551	0.424042	0.207	0.072	1	EECs	Esvsctrl	RAP1A
EECs_Esvsctrl.SCG5	0.000246952	0.588166	0.619	0.471	1	EECs	Esvsctrl	SCG5
EECs_Esvsctrl.C19orf53	0.00027625	0.533577	0.367	0.196	1	EECs	Esvsctrl	C19orf53
EECs_Esvsctrl.EMP2	0.000282147	0.658504	0.204	0.072	1	EECs	Esvsctrl	EMP2
EECs_Esvsctrl.NPC2	0.000284845	0.277907	0.244	0.098	1	EECs	Esvsctrl	NPC2
EECs_Esvsctrl.ERO1B	0.000299029	0.675178	0.28	0.131	1	EECs	Esvsctrl	ERO1B
EECs_Esvsctrl.CHD3	0.000302765	0.301787	0.12	0.02	1	EECs	Esvsctrl	CHD3
EECs_Esvsctrl.BAIAP2L1	0.000308495	0.312725	0.146	0.033	1	EECs	Esvsctrl	BAIAP2L1
EECs_Esvsctrl.C15orf61	0.000324722	0.31591	0.174	0.052	1	EECs	Esvsctrl	C15orf61
EECs_Esvsctrl.IFITM1	0.000349083	0.683551	0.118	0.02	1	EECs	Esvsctrl	IFITM1
EECs_Esvsctrl.HLA-DPB1	0.000354849	0.640873	0.129	0.026	1	EECs	Esvsctrl	HLA-DPB1
EECs_Esvsctrl.SUCLA2	0.000361093	0.287881	0.176	0.052	1	EECs	Esvsctrl	SUCLA2
EECs_Esvsctrl.ERH	0.00039107	0.322203	0.319	0.157	1	EECs	Esvsctrl	ERH
EECs_Esvsctrl.CHMP2A	0.000399262	0.380702	0.291	0.137	1	EECs	Esvsctrl	CHMP2A
EECs_Esvsctrl.NDUFV3	0.000419394	0.478618	0.238	0.098	1	EECs	Esvsctrl	NDUFV3
EECs_Esvsctrl.NENF	0.000454633	0.257597	0.246	0.105	1	EECs	Esvsctrl	NENF
EECs_Esvsctrl.LY6E	0.000489735	0.472143	0.148	0.039	1	EECs	Esvsctrl	LY6E
EECs_Esvsctrl.S100A13	0.000491887	0.39756	0.305	0.15	1	EECs	Esvsctrl	S100A13
EECs_Esvsctrl.SRSF9	0.000499125	0.355945	0.213	0.078	1	EECs	Esvsctrl	SRSF9
EECs_Esvsctrl.PIR	0.000506523	0.569871	0.101	0.013	1	EECs	Esvsctrl	PIR
EECs_Esvsctrl.PCSK2	0.000546486	-1.1392	0.073	0.17	1	EECs	Esvsctrl	PCSK2
EECs_Esvsctrl.PRPH	0.000561589	0.254472	0.235	0.098	1	EECs	Esvsctrl	PRPH
EECs_Esvsctrl.PDZK1IP1	0.000619684	0.322937	0.146	0.039	1	EECs	Esvsctrl	PDZK1IP1
EECs_Esvsctrl.TUBB2A	0.00062513	0.326437	0.146	0.039	1	EECs	Esvsctrl	TUBB2A
EECs_Esvsctrl.DBNL	0.000643398	0.407202	0.123	0.026	1	EECs	Esvsctrl	DBNL
EECs_Esvsctrl.LAMTOR5	0.000664957	0.537017	0.342	0.183	1	EECs	Esvsctrl	LAMTOR5
EECs_Esvsctrl.HSP90AA1	0.000681399	0.460484	0.574	0.405	1	EECs	Esvsctrl	HSP90AA1
EECs_Esvsctrl.ATP5IF1	0.000691611	0.397859	0.504	0.333	1	EECs	Esvsctrl	ATP5IF1
EECs_Esvsctrl.SOD1	0.000701643	0.382674	0.499	0.34	1	EECs	Esvsctrl	SOD1
EECs_Esvsctrl.PHYKPL	0.000706783	0.589702	0.182	0.065	1	EECs	Esvsctrl	PHYKPL
EECs_Esvsctrl.SAR1B	0.000726704	0.416727	0.227	0.092	1	EECs	Esvsctrl	SAR1B
EECs_Esvsctrl.ITM2B	0.000730405	0.279927	0.543	0.359	1	EECs	Esvsctrl	ITM2B
EECs_Esvsctrl.PSME2	0.000734747	0.609131	0.423	0.261	1	EECs	Esvsctrl	PSME2
EECs_Esvsctrl.IL32	0.000736261	0.703513	0.398	0.235	1	EECs	Esvsctrl	IL32
EECs_Esvsctrl.LPP	0.000737403	0.328447	0.305	0.15	1	EECs	Esvsctrl	LPP
EECs_Esvsctrl.MAT2A	0.000786411	0.346954	0.143	0.039	1	EECs	Esvsctrl	MAT2A
EECs_Esvsctrl.ZNHIT1	0.000813163	0.544088	0.361	0.216	1	EECs	Esvsctrl	ZNHIT1
EECs_Esvsctrl.YTHDC1	0.0008511	0.702141	0.188	0.072	1	EECs	Esvsctrl	YTHDC1
EECs_Esvsctrl.TMEM256	0.000853256	0.299699	0.333	0.176	1	EECs	Esvsctrl	TMEM256
EECs_Esvsctrl.TMEM33	0.000897698	0.291464	0.132	0.033	1	EECs	Esvsctrl	TMEM33
EECs_Esvsctrl.SYT5	0.000910328	0.496756	0.171	0.059	1	EECs	Esvsctrl	SYT5
EECs_Esvsctrl.PPM1B	0.000932442	0.314494	0.132	0.033	1	EECs	Esvsctrl	PPM1B
EECs_Esvsctrl.KPNB1	0.00100131	0.272124	0.227	0.098	1	EECs	Esvsctrl	KPNB1
EECs_Esvsctrl.SRA1	0.00100649	0.401926	0.16	0.052	1	EECs	Esvsctrl	SRA1
EECs_Esvsctrl.CIB1	0.00104537	0.447162	0.255	0.124	1	EECs	Esvsctrl	CIB1
EECs_Esvsctrl.DYNLL1	0.00110483	0.448707	0.527	0.366	1	EECs	Esvsctrl	DYNLL1
EECs_Esvsctrl.RPS26	0.0011556	-0.482981	0.759	0.797	1	EECs	Esvsctrl	RPS26
EECs_Esvsctrl.TM4SF20	0.00121219	0.797748	0.115	0.026	1	EECs	Esvsctrl	TM4SF20
EECs_Esvsctrl.PNN	0.00123264	0.465954	0.179	0.065	1	EECs	Esvsctrl	PNN
EECs_Esvsctrl.ISCA2	0.00124754	0.362564	0.188	0.072	1	EECs	Esvsctrl	ISCA2
EECs_Esvsctrl.APP	0.00128476	0.32879	0.426	0.261	1	EECs	Esvsctrl	APP
EECs_Esvsctrl.COQ4	0.00130081	0.362492	0.19	0.072	1	EECs	Esvsctrl	COQ4
EECs_Esvsctrl.RPS25	0.00136577	0.475637	0.605	0.464	1	EECs	Esvsctrl	RPS25
EECs_Esvsctrl.DPYD	0.00137501	0.412769	0.104	0.02	1	EECs	Esvsctrl	DPYD
EECs_Esvsctrl.GTF3A	0.00139626	0.604752	0.174	0.065	1	EECs	Esvsctrl	GTF3A
EECs_Esvsctrl.MRPS33	0.00139885	0.32108	0.224	0.098	1	EECs	Esvsctrl	MRPS33
EECs_Esvsctrl.EMC6	0.00142467	0.341732	0.168	0.059	1	EECs	Esvsctrl	EMC6
EECs_Esvsctrl.CDKN1A	0.00144942	-0.750552	0.471	0.556	1	EECs	Esvsctrl	CDKN1A
EECs_Esvsctrl.LRRFIP2	0.00150719	0.313129	0.123	0.033	1	EECs	Esvsctrl	LRRFIP2
EECs_Esvsctrl.SSR2	0.00151284	0.256524	0.35	0.19	1	EECs	Esvsctrl	SSR2
EECs_Esvsctrl.TMC5	0.0015561	0.379214	0.258	0.124	1	EECs	Esvsctrl	TMC5
EECs_Esvsctrl.COX7B	0.00157161	0.525234	0.51	0.353	1	EECs	Esvsctrl	COX7B
EECs_Esvsctrl.TSC22D1	0.00158862	0.328207	0.238	0.111	1	EECs	Esvsctrl	TSC22D1
EECs_Esvsctrl.GLS	0.00168042	0.463518	0.146	0.046	1	EECs	Esvsctrl	GLS
EECs_Esvsctrl.ADH1B	0.00169992	-0.648874	0.039	0.111	1	EECs	Esvsctrl	ADH1B
EECs_Esvsctrl.NDUFA2	0.00170474	0.509309	0.437	0.275	1	EECs	Esvsctrl	NDUFA2
EECs_Esvsctrl.ZNF644	0.00171662	0.295233	0.185	0.072	1	EECs	Esvsctrl	ZNF644
EECs_Esvsctrl.SLC5A1	0.00172093	0.719215	0.21	0.092	1	EECs	Esvsctrl	SLC5A1
EECs_Esvsctrl.EMC2	0.00174922	0.343256	0.12	0.033	1	EECs	Esvsctrl	EMC2
EECs_Esvsctrl.REX1BD	0.00175019	0.314843	0.204	0.085	1	EECs	Esvsctrl	REX1BD
EECs_Esvsctrl.PHLDA2	0.001805	0.361849	0.193	0.078	1	EECs	Esvsctrl	PHLDA2
EECs_Esvsctrl.PABPC1	0.00180785	-0.65779	0.437	0.523	1	EECs	Esvsctrl	PABPC1
EECs_Esvsctrl.ABCC6	0.00195103	0.26473	0.112	0.026	1	EECs	Esvsctrl	ABCC6
EECs_Esvsctrl.AHI1	0.00195553	0.434244	0.109	0.026	1	EECs	Esvsctrl	AHI1
EECs_Esvsctrl.DDX46	0.00196574	0.293434	0.235	0.111	1	EECs	Esvsctrl	DDX46
EECs_Esvsctrl.MRPL51	0.00196648	0.409159	0.28	0.144	1	EECs	Esvsctrl	MRPL51
EECs_Esvsctrl.PRDX2	0.00199792	0.313577	0.577	0.405	1	EECs	Esvsctrl	PRDX2
EECs_Esvsctrl.DIP2B	0.00200018	0.304377	0.132	0.039	1	EECs	Esvsctrl	DIP2B
EECs_Esvsctrl.SREBF2	0.00203564	0.375617	0.151	0.052	1	EECs	Esvsctrl	SREBF2
EECs_Esvsctrl.BIRC3	0.00208159	0.690575	0.188	0.078	1	EECs	Esvsctrl	BIRC3
EECs_Esvsctrl.ARID4B	0.00208543	0.550936	0.249	0.124	1	EECs	Esvsctrl	ARID4B
EECs_Esvsctrl.METTL26	0.00216476	0.466063	0.244	0.118	1	EECs	Esvsctrl	METTL26
EECs_Esvsctrl.CTSB	0.00217786	0.263792	0.275	0.137	1	EECs	Esvsctrl	CTSB
EECs_Esvsctrl.MT-CO1	0.00226142	0.594613	1	0.993	1	EECs	Esvsctrl	MT-CO1
EECs_Esvsctrl.RARRES1	0.00228976	-0.648838	0.571	0.667	1	EECs	Esvsctrl	RARRES1
EECs_Esvsctrl.MIR7-3HG	0.0023012	0.462207	0.21	0.098	1	EECs	Esvsctrl	MIR7-3HG
EECs_Esvsctrl.CASP1	0.00234761	0.4232	0.129	0.039	1	EECs	Esvsctrl	CASP1
EECs_Esvsctrl.COX6B1	0.00236662	0.428513	0.569	0.425	1	EECs	Esvsctrl	COX6B1
EECs_Esvsctrl.STRAP	0.00238156	0.303867	0.176	0.072	1	EECs	Esvsctrl	STRAP
EECs_Esvsctrl.RBM6	0.00249657	0.300455	0.151	0.052	1	EECs	Esvsctrl	RBM6
EECs_Esvsctrl.SLC25A3	0.00257941	0.316994	0.429	0.281	1	EECs	Esvsctrl	SLC25A3
EECs_Esvsctrl.PAM	0.00259847	0.290709	0.403	0.248	1	EECs	Esvsctrl	PAM
EECs_Esvsctrl.NSD1	0.00266106	0.307168	0.188	0.078	1	EECs	Esvsctrl	NSD1
EECs_Esvsctrl.EPC1	0.00275292	0.333712	0.168	0.065	1	EECs	Esvsctrl	EPC1
EECs_Esvsctrl.SYP	0.00276283	0.32586	0.168	0.065	1	EECs	Esvsctrl	SYP
EECs_Esvsctrl.APOB	0.00279679	1.04765	0.221	0.105	1	EECs	Esvsctrl	APOB
EECs_Esvsctrl.CERT1	0.00297454	0.260066	0.14	0.046	1	EECs	Esvsctrl	CERT1
EECs_Esvsctrl.MIF	0.00299639	0.512124	0.759	0.68	1	EECs	Esvsctrl	MIF
EECs_Esvsctrl.RALY	0.00303409	0.371881	0.202	0.092	1	EECs	Esvsctrl	RALY
EECs_Esvsctrl.GUK1	0.00305093	0.362012	0.51	0.373	1	EECs	Esvsctrl	GUK1
EECs_Esvsctrl.NDUFA6	0.00307044	0.406025	0.417	0.261	1	EECs	Esvsctrl	NDUFA6
EECs_Esvsctrl.CYSTM1	0.00309356	0.525933	0.557	0.425	1	EECs	Esvsctrl	CYSTM1
EECs_Esvsctrl.CUTA	0.00311342	0.383964	0.468	0.307	1	EECs	Esvsctrl	CUTA
EECs_Esvsctrl.MAP2K2	0.00336537	0.328769	0.126	0.039	1	EECs	Esvsctrl	MAP2K2
EECs_Esvsctrl.FEV	0.00337331	-0.671555	0.482	0.562	1	EECs	Esvsctrl	FEV
EECs_Esvsctrl.SDCCAG8	0.00339565	0.389368	0.162	0.065	1	EECs	Esvsctrl	SDCCAG8
EECs_Esvsctrl.LDHA	0.00340085	0.583903	0.297	0.163	1	EECs	Esvsctrl	LDHA
EECs_Esvsctrl.LMNA	0.00341815	0.312381	0.266	0.137	1	EECs	Esvsctrl	LMNA
EECs_Esvsctrl.SMIM26	0.00345779	0.410987	0.28	0.15	1	EECs	Esvsctrl	SMIM26
EECs_Esvsctrl.IRF3	0.00351561	0.379247	0.157	0.059	1	EECs	Esvsctrl	IRF3
EECs_Esvsctrl.COX14	0.00352301	0.35704	0.367	0.229	1	EECs	Esvsctrl	COX14
EECs_Esvsctrl.GMDS	0.00354085	0.39543	0.37	0.222	1	EECs	Esvsctrl	GMDS
EECs_Esvsctrl.DDIT4	0.00357464	0.437264	0.104	0.026	1	EECs	Esvsctrl	DDIT4
EECs_Esvsctrl.SOCS4	0.00363884	0.442355	0.104	0.026	1	EECs	Esvsctrl	SOCS4
EECs_Esvsctrl.CANX	0.00377489	0.351712	0.291	0.163	1	EECs	Esvsctrl	CANX
EECs_Esvsctrl.HDHD3	0.00379107	0.40272	0.162	0.065	1	EECs	Esvsctrl	HDHD3
EECs_Esvsctrl.ZNF292	0.00386431	0.665672	0.23	0.118	1	EECs	Esvsctrl	ZNF292
EECs_Esvsctrl.PIP5K1B	0.00393849	0.2532	0.272	0.144	1	EECs	Esvsctrl	PIP5K1B
EECs_Esvsctrl.CARHSP1	0.00402903	0.319695	0.319	0.19	1	EECs	Esvsctrl	CARHSP1
EECs_Esvsctrl.AP1AR	0.00405977	0.364173	0.112	0.033	1	EECs	Esvsctrl	AP1AR
EECs_Esvsctrl.S100A16	0.00407641	0.310537	0.277	0.15	1	EECs	Esvsctrl	S100A16
EECs_Esvsctrl.RNF115	0.00415046	0.292609	0.143	0.052	1	EECs	Esvsctrl	RNF115
EECs_Esvsctrl.HLA-F	0.00419445	0.259239	0.154	0.059	1	EECs	Esvsctrl	HLA-F
EECs_Esvsctrl.TNKS2	0.00421538	0.3074	0.101	0.026	1	EECs	Esvsctrl	TNKS2
EECs_Esvsctrl.PRR15L	0.00427713	0.329814	0.232	0.118	1	EECs	Esvsctrl	PRR15L
EECs_Esvsctrl.ISG15	0.00430249	0.298246	0.162	0.065	1	EECs	Esvsctrl	ISG15
EECs_Esvsctrl.ACAA2	0.0043542	0.377703	0.255	0.137	1	EECs	Esvsctrl	ACAA2
EECs_Esvsctrl.RPL39	0.00437816	-0.393262	0.784	0.784	1	EECs	Esvsctrl	RPL39
EECs_Esvsctrl.PPFIA1	0.00441577	0.259199	0.112	0.033	1	EECs	Esvsctrl	PPFIA1
EECs_Esvsctrl.ZFAND3	0.00446803	0.31749	0.12	0.039	1	EECs	Esvsctrl	ZFAND3
EECs_Esvsctrl.TMED10	0.00448054	0.427579	0.283	0.157	1	EECs	Esvsctrl	TMED10
EECs_Esvsctrl.CREBZF	0.00448475	0.297074	0.101	0.026	1	EECs	Esvsctrl	CREBZF
EECs_Esvsctrl.SLIRP	0.00452167	0.459751	0.314	0.183	1	EECs	Esvsctrl	SLIRP
EECs_Esvsctrl.MMADHC	0.00456139	0.454972	0.244	0.131	1	EECs	Esvsctrl	MMADHC
EECs_Esvsctrl.PYY	0.00456966	-0.528823	0.437	0.536	1	EECs	Esvsctrl	PYY
EECs_Esvsctrl.STAT1	0.00457095	0.362988	0.151	0.059	1	EECs	Esvsctrl	STAT1
EECs_Esvsctrl.C12orf57	0.00459236	0.349491	0.378	0.242	1	EECs	Esvsctrl	C12orf57
EECs_Esvsctrl.ANAPC11	0.00472261	0.261913	0.42	0.275	1	EECs	Esvsctrl	ANAPC11
EECs_Esvsctrl.EIF1	0.00477726	0.379193	0.633	0.503	1	EECs	Esvsctrl	EIF1
EECs_Esvsctrl.STIM2	0.00498684	0.367174	0.235	0.118	1	EECs	Esvsctrl	STIM2
EECs_Esvsctrl.DAPK2	0.00499087	0.400435	0.168	0.072	1	EECs	Esvsctrl	DAPK2
EECs_Esvsctrl.ODC1	0.005032	0.398596	0.165	0.072	1	EECs	Esvsctrl	ODC1
EECs_Esvsctrl.FZD5	0.00514168	-0.462511	0.059	0.131	1	EECs	Esvsctrl	FZD5
EECs_Esvsctrl.SSTR2	0.00520425	0.45418	0.347	0.209	1	EECs	Esvsctrl	SSTR2
EECs_Esvsctrl.IFT172	0.00531798	0.537353	0.283	0.163	1	EECs	Esvsctrl	IFT172
EECs_Esvsctrl.APC	0.00532745	0.43064	0.213	0.105	1	EECs	Esvsctrl	APC
EECs_Esvsctrl.DNAJC7	0.00540114	0.350441	0.199	0.092	1	EECs	Esvsctrl	DNAJC7
EECs_Esvsctrl.MTCH1	0.00543859	0.317734	0.258	0.137	1	EECs	Esvsctrl	MTCH1
EECs_Esvsctrl.CASK	0.00547288	0.270304	0.109	0.033	1	EECs	Esvsctrl	CASK
EECs_Esvsctrl.ATP5F1D	0.00557184	0.306689	0.518	0.379	1	EECs	Esvsctrl	ATP5F1D
EECs_Esvsctrl.TMOD3	0.00562632	0.399871	0.196	0.092	1	EECs	Esvsctrl	TMOD3
EECs_Esvsctrl.ENY2	0.00569617	0.255897	0.246	0.131	1	EECs	Esvsctrl	ENY2
EECs_Esvsctrl.PPP1R14D	0.00570077	0.396023	0.21	0.105	1	EECs	Esvsctrl	PPP1R14D
EECs_Esvsctrl.PHGR1	0.00572021	-0.416439	0.86	0.83	1	EECs	Esvsctrl	PHGR1
EECs_Esvsctrl.UQCRH	0.00572764	0.445988	0.535	0.405	1	EECs	Esvsctrl	UQCRH
EECs_Esvsctrl.ABCA5	0.00576465	0.501486	0.277	0.15	1	EECs	Esvsctrl	ABCA5
EECs_Esvsctrl.PAFAH1B1	0.00585591	0.492608	0.176	0.078	1	EECs	Esvsctrl	PAFAH1B1
EECs_Esvsctrl.MED28	0.00610404	0.265364	0.118	0.039	1	EECs	Esvsctrl	MED28
EECs_Esvsctrl.DHX36	0.0061068	0.410128	0.182	0.085	1	EECs	Esvsctrl	DHX36
EECs_Esvsctrl.PLXNB2	0.00611682	0.413911	0.157	0.065	1	EECs	Esvsctrl	PLXNB2
EECs_Esvsctrl.GPX2	0.00660393	0.278715	0.272	0.15	1	EECs	Esvsctrl	GPX2
EECs_Esvsctrl.NINJ1	0.00671876	0.268796	0.106	0.033	1	EECs	Esvsctrl	NINJ1
EECs_Esvsctrl.CYB5R3	0.0067277	0.335864	0.283	0.163	1	EECs	Esvsctrl	CYB5R3
EECs_Esvsctrl.FIS1	0.00675262	0.35032	0.392	0.261	1	EECs	Esvsctrl	FIS1
EECs_Esvsctrl.EDF1	0.00682849	0.258861	0.574	0.431	1	EECs	Esvsctrl	EDF1
EECs_Esvsctrl.ATP5ME	0.00688395	-0.737111	0.392	0.471	1	EECs	Esvsctrl	ATP5ME
EECs_Esvsctrl.REXO2	0.0076359	0.498909	0.151	0.065	1	EECs	Esvsctrl	REXO2
EECs_Esvsctrl.RCN1	0.00777106	0.280643	0.115	0.039	1	EECs	Esvsctrl	RCN1
EECs_Esvsctrl.PPP1R16A	0.00791861	0.255833	0.227	0.118	1	EECs	Esvsctrl	PPP1R16A
EECs_Esvsctrl.THOP1	0.00792779	0.274099	0.123	0.046	1	EECs	Esvsctrl	THOP1
EECs_Esvsctrl.EIF3G	0.00794388	0.363508	0.255	0.144	1	EECs	Esvsctrl	EIF3G
EECs_Esvsctrl.TNRC6A	0.00795397	0.273488	0.115	0.039	1	EECs	Esvsctrl	TNRC6A
EECs_Esvsctrl.PUM1	0.00822286	0.324341	0.19	0.092	1	EECs	Esvsctrl	PUM1
EECs_Esvsctrl.MT-CO3	0.00831904	0.497059	0.992	0.974	1	EECs	Esvsctrl	MT-CO3
EECs_Esvsctrl.UBE2L3	0.00836524	0.423097	0.246	0.137	1	EECs	Esvsctrl	UBE2L3
EECs_Esvsctrl.MXD1	0.00844557	0.252707	0.123	0.046	1	EECs	Esvsctrl	MXD1
EECs_Esvsctrl.LNPEP	0.0084563	0.300903	0.143	0.059	1	EECs	Esvsctrl	LNPEP
EECs_Esvsctrl.MTDH	0.00852987	0.349129	0.303	0.19	1	EECs	Esvsctrl	MTDH
EECs_Esvsctrl.SSU72	0.00857145	0.314931	0.359	0.222	1	EECs	Esvsctrl	SSU72
EECs_Esvsctrl.LMAN2	0.00869422	0.283895	0.171	0.078	1	EECs	Esvsctrl	LMAN2
EECs_Esvsctrl.SERP1	0.00871537	0.386236	0.389	0.261	1	EECs	Esvsctrl	SERP1
EECs_Esvsctrl.TENT5A	0.00879715	0.433468	0.291	0.17	1	EECs	Esvsctrl	TENT5A
EECs_Esvsctrl.MRPS25	0.00884216	0.25465	0.224	0.118	1	EECs	Esvsctrl	MRPS25
EECs_Esvsctrl.TC2N	0.00928201	0.38776	0.112	0.039	1	EECs	Esvsctrl	TC2N
EECs_Esvsctrl.RNF186	0.00940289	0.372632	0.16	0.072	1	EECs	Esvsctrl	RNF186
EECs_Esvsctrl.SS18L2	0.0094335	0.309095	0.123	0.046	1	EECs	Esvsctrl	SS18L2
EECs_Esvsctrl.ZHX1	0.00944094	0.311493	0.146	0.059	1	EECs	Esvsctrl	ZHX1
EECs_Esvsctrl.SPINK1	0.00944978	0.344668	0.748	0.614	1	EECs	Esvsctrl	SPINK1
EECs_Esvsctrl.GABARAP	0.00980023	0.286357	0.737	0.614	1	EECs	Esvsctrl	GABARAP
EECs_Esvsctrl.SLC25A36	0.00993146	0.25467	0.143	0.059	1	EECs	Esvsctrl	SLC25A36
EECs_Esvsctrl.NEUROD1	0.0100512	-0.473312	0.594	0.641	1	EECs	Esvsctrl	NEUROD1
EECs_Esvsctrl.ZFP36	0.0100552	0.442214	0.207	0.111	1	EECs	Esvsctrl	ZFP36
EECs_Esvsctrl.LAP3	0.010143	0.506137	0.146	0.065	1	EECs	Esvsctrl	LAP3
EECs_Esvsctrl.SOD2	0.0101796	0.534485	0.148	0.065	1	EECs	Esvsctrl	SOD2
EECs_Esvsctrl.OFD1	0.0102122	0.307	0.101	0.033	1	EECs	Esvsctrl	OFD1
EECs_Esvsctrl.HOXA9	0.0103036	0.37261	0.129	0.052	1	EECs	Esvsctrl	HOXA9
EECs_Esvsctrl.EIF4G2	0.0104873	0.379372	0.429	0.288	1	EECs	Esvsctrl	EIF4G2
EECs_Esvsctrl.PDK4	0.0105522	0.749053	0.311	0.203	1	EECs	Esvsctrl	PDK4
EECs_Esvsctrl.MEP1A	0.0105898	-0.440602	0.305	0.399	1	EECs	Esvsctrl	MEP1A
EECs_Esvsctrl.NOP10	0.0106636	0.345542	0.328	0.209	1	EECs	Esvsctrl	NOP10
EECs_Esvsctrl.SORBS2	0.0107318	0.308663	0.148	0.065	1	EECs	Esvsctrl	SORBS2
EECs_Esvsctrl.GADD45GIP1	0.0107886	0.294395	0.289	0.17	1	EECs	Esvsctrl	GADD45GIP1
EECs_Esvsctrl.TFRC	0.0108027	0.399153	0.148	0.065	1	EECs	Esvsctrl	TFRC
EECs_Esvsctrl.APOL6	0.0108712	0.259247	0.241	0.131	1	EECs	Esvsctrl	APOL6
EECs_Esvsctrl.C1GALT1	0.0108755	0.271501	0.12	0.046	1	EECs	Esvsctrl	C1GALT1
EECs_Esvsctrl.MT-CYB	0.010894	0.601347	0.978	0.961	1	EECs	Esvsctrl	MT-CYB
EECs_Esvsctrl.PHIP	0.0109255	0.320556	0.23	0.124	1	EECs	Esvsctrl	PHIP
EECs_Esvsctrl.SMIM24	0.0109374	0.282932	0.42	0.301	1	EECs	Esvsctrl	SMIM24
EECs_Esvsctrl.SRSF11	0.0110337	0.468973	0.339	0.203	1	EECs	Esvsctrl	SRSF11
EECs_Esvsctrl.ZNF703	0.0110768	-0.513434	0.048	0.105	1	EECs	Esvsctrl	ZNF703
EECs_Esvsctrl.RPL9	0.0111015	0.384143	0.63	0.529	1	EECs	Esvsctrl	RPL9
EECs_Esvsctrl.SEPTIN11	0.011455	-0.28621	0.081	0.15	1	EECs	Esvsctrl	SEPTIN11
EECs_Esvsctrl.CBR1	0.0115084	0.258278	0.277	0.17	1	EECs	Esvsctrl	CBR1
EECs_Esvsctrl.LAD1	0.0115384	-0.553378	0.073	0.137	1	EECs	Esvsctrl	LAD1
EECs_Esvsctrl.GPHN	0.0116814	0.441541	0.109	0.039	1	EECs	Esvsctrl	GPHN
EECs_Esvsctrl.ARHGEF12	0.0119806	0.312515	0.19	0.098	1	EECs	Esvsctrl	ARHGEF12
EECs_Esvsctrl.HSD11B2	0.0122161	0.330981	0.126	0.052	1	EECs	Esvsctrl	HSD11B2
EECs_Esvsctrl.APIP	0.0122706	-0.274931	0.151	0.065	1	EECs	Esvsctrl	APIP
EECs_Esvsctrl.CORO1B	0.0124014	0.256209	0.249	0.144	1	EECs	Esvsctrl	CORO1B
EECs_Esvsctrl.ADH5	0.012875	0.328369	0.19	0.098	1	EECs	Esvsctrl	ADH5
EECs_Esvsctrl.ZBTB20	0.0129689	0.271821	0.227	0.124	1	EECs	Esvsctrl	ZBTB20
EECs_Esvsctrl.CLPP	0.0129724	0.364855	0.207	0.111	1	EECs	Esvsctrl	CLPP
EECs_Esvsctrl.JUND	0.0131838	0.279162	0.266	0.157	1	EECs	Esvsctrl	JUND
EECs_Esvsctrl.GFER	0.0133834	0.367441	0.162	0.078	1	EECs	Esvsctrl	GFER
EECs_Esvsctrl.PRKD2	0.0135066	0.343126	0.106	0.039	1	EECs	Esvsctrl	PRKD2
EECs_Esvsctrl.FGD5-AS1	0.0135838	0.452237	0.182	0.092	1	EECs	Esvsctrl	FGD5-AS1
EECs_Esvsctrl.TRIM38	0.0139711	0.539902	0.106	0.039	1	EECs	Esvsctrl	TRIM38
EECs_Esvsctrl.TUSC3	0.0143612	-0.49838	0.076	0.144	1	EECs	Esvsctrl	TUSC3
EECs_Esvsctrl.MT2A	0.014433	-1.08218	0.303	0.392	1	EECs	Esvsctrl	MT2A
EECs_Esvsctrl.PLS1	0.0144438	0.348576	0.266	0.157	1	EECs	Esvsctrl	PLS1
EECs_Esvsctrl.FLOT1	0.0146903	0.279097	0.224	0.124	1	EECs	Esvsctrl	FLOT1
EECs_Esvsctrl.RTL8A	0.0147034	0.281121	0.171	0.085	1	EECs	Esvsctrl	RTL8A
EECs_Esvsctrl.AGPAT2	0.0147544	0.28196	0.207	0.111	1	EECs	Esvsctrl	AGPAT2
EECs_Esvsctrl.MT1X	0.0149542	-1.29695	0.165	0.242	1	EECs	Esvsctrl	MT1X
EECs_Esvsctrl.LMO4	0.0154502	0.438023	0.106	0.039	1	EECs	Esvsctrl	LMO4
EECs_Esvsctrl.PPP3CA	0.0154993	0.507935	0.123	0.052	1	EECs	Esvsctrl	PPP3CA
EECs_Esvsctrl.TTC14	0.0155719	0.254608	0.154	0.072	1	EECs	Esvsctrl	TTC14
EECs_Esvsctrl.MRFAP1	0.0163005	0.319626	0.241	0.137	1	EECs	Esvsctrl	MRFAP1
EECs_Esvsctrl.CHMP1B	0.0164149	0.501204	0.104	0.039	1	EECs	Esvsctrl	CHMP1B
EECs_Esvsctrl.CD99	0.0167689	0.295359	0.381	0.275	1	EECs	Esvsctrl	CD99
EECs_Esvsctrl.SLC25A5	0.0174811	-0.71885	0.605	0.621	1	EECs	Esvsctrl	SLC25A5
EECs_Esvsctrl.USP8	0.0176299	0.265291	0.207	0.118	1	EECs	Esvsctrl	USP8
EECs_Esvsctrl.CAND1	0.0176489	0.260731	0.16	0.078	1	EECs	Esvsctrl	CAND1
EECs_Esvsctrl.SINHCAF	0.0176595	0.368173	0.176	0.092	1	EECs	Esvsctrl	SINHCAF
EECs_Esvsctrl.DDX21	0.0181842	0.489567	0.148	0.072	1	EECs	Esvsctrl	DDX21
EECs_Esvsctrl.CPSF6	0.0183709	0.281411	0.104	0.039	1	EECs	Esvsctrl	CPSF6
EECs_Esvsctrl.RPS28	0.0185907	-0.322094	0.745	0.739	1	EECs	Esvsctrl	RPS28
EECs_Esvsctrl.MTRNR2L8	0.0187111	2.30533	0.101	0.039	1	EECs	Esvsctrl	MTRNR2L8
EECs_Esvsctrl.SPG7	0.0187467	0.321744	0.151	0.072	1	EECs	Esvsctrl	SPG7
EECs_Esvsctrl.IGFBP2	0.018858	0.455492	0.179	0.098	1	EECs	Esvsctrl	IGFBP2
EECs_Esvsctrl.HNRNPA1	0.0189853	-0.658126	0.423	0.484	1	EECs	Esvsctrl	HNRNPA1
EECs_Esvsctrl.NDUFB2	0.0189972	0.26132	0.583	0.477	1	EECs	Esvsctrl	NDUFB2
EECs_Esvsctrl.TPH1	0.0192313	-0.350128	0.286	0.399	1	EECs	Esvsctrl	TPH1
EECs_Esvsctrl.MUC3A	0.0193133	0.299441	0.269	0.163	1	EECs	Esvsctrl	MUC3A
EECs_Esvsctrl.MPPE1	0.0193427	0.286077	0.101	0.039	1	EECs	Esvsctrl	MPPE1
EECs_Esvsctrl.PRAP1	0.0193509	-0.462697	0.594	0.608	1	EECs	Esvsctrl	PRAP1
EECs_Esvsctrl.RPL18	0.0195859	0.264494	0.742	0.641	1	EECs	Esvsctrl	RPL18
EECs_Esvsctrl.FYB2	0.0199057	0.357873	0.104	0.039	1	EECs	Esvsctrl	FYB2
EECs_Esvsctrl.RPS21	0.0202366	-0.532217	0.591	0.621	1	EECs	Esvsctrl	RPS21
EECs_Esvsctrl.ATP1B1	0.0203631	0.295552	0.445	0.32	1	EECs	Esvsctrl	ATP1B1
EECs_Esvsctrl.CD63	0.0204035	0.263884	0.591	0.503	1	EECs	Esvsctrl	CD63
EECs_Esvsctrl.ATP6V1B2	0.0204404	-0.410511	0.16	0.235	1	EECs	Esvsctrl	ATP6V1B2
EECs_Esvsctrl.CACUL1	0.0206264	0.426879	0.132	0.059	1	EECs	Esvsctrl	CACUL1
EECs_Esvsctrl.MT-ATP6	0.0206347	0.604215	0.986	0.974	1	EECs	Esvsctrl	MT-ATP6
EECs_Esvsctrl.RPS23	0.0206889	0.280768	0.711	0.614	1	EECs	Esvsctrl	RPS23
EECs_Esvsctrl.FUCA2	0.0210423	0.268719	0.101	0.039	1	EECs	Esvsctrl	FUCA2
EECs_Esvsctrl.PLXDC2	0.0210423	0.279457	0.101	0.039	1	EECs	Esvsctrl	PLXDC2
EECs_Esvsctrl.LSM8	0.0212587	0.274088	0.19	0.105	1	EECs	Esvsctrl	LSM8
EECs_Esvsctrl.MRPL46	0.0214285	0.280922	0.101	0.039	1	EECs	Esvsctrl	MRPL46
EECs_Esvsctrl.NDUFA3	0.0214647	-0.600149	0.462	0.484	1	EECs	Esvsctrl	NDUFA3
EECs_Esvsctrl.TAF9	0.0217895	0.287199	0.14	0.065	1	EECs	Esvsctrl	TAF9
EECs_Esvsctrl.GUCY2C	0.0221905	-0.873947	0.434	0.484	1	EECs	Esvsctrl	GUCY2C
EECs_Esvsctrl.VMP1	0.0225328	0.443786	0.311	0.203	1	EECs	Esvsctrl	VMP1
EECs_Esvsctrl.TGOLN2	0.0225628	-0.701658	0.308	0.379	1	EECs	Esvsctrl	TGOLN2
EECs_Esvsctrl.ACTG1	0.0227725	0.321203	0.711	0.582	1	EECs	Esvsctrl	ACTG1
EECs_Esvsctrl.YWHAE	0.023051	-0.670777	0.381	0.451	1	EECs	Esvsctrl	YWHAE
EECs_Esvsctrl.C9orf16	0.0231083	0.367993	0.529	0.425	1	EECs	Esvsctrl	C9orf16
EECs_Esvsctrl.MSRB1	0.0235793	0.250172	0.129	0.059	1	EECs	Esvsctrl	MSRB1
EECs_Esvsctrl.TNFSF10	0.0236909	0.292904	0.185	0.098	1	EECs	Esvsctrl	TNFSF10
EECs_Esvsctrl.XBP1	0.0239263	0.286122	0.28	0.176	1	EECs	Esvsctrl	XBP1
EECs_Esvsctrl.SUMO1	0.0239375	-0.344498	0.305	0.19	1	EECs	Esvsctrl	SUMO1
EECs_Esvsctrl.HINT1	0.0245306	0.298993	0.675	0.575	1	EECs	Esvsctrl	HINT1
EECs_Esvsctrl.FOS	0.0245552	0.295113	0.314	0.209	1	EECs	Esvsctrl	FOS
EECs_Esvsctrl.CASZ1	0.0246017	0.406191	0.16	0.085	1	EECs	Esvsctrl	CASZ1
EECs_Esvsctrl.FABP5	0.024996	0.543796	0.482	0.373	1	EECs	Esvsctrl	FABP5
EECs_Esvsctrl.CES1	0.0253294	-0.906479	0.137	0.209	1	EECs	Esvsctrl	CES1
EECs_Esvsctrl.PTTG1IP	0.0253324	0.359484	0.238	0.144	1	EECs	Esvsctrl	PTTG1IP
EECs_Esvsctrl.RBM25	0.0260498	0.349666	0.227	0.137	1	EECs	Esvsctrl	RBM25
EECs_Esvsctrl.U2SURP	0.0265607	0.273026	0.182	0.098	1	EECs	Esvsctrl	U2SURP
EECs_Esvsctrl.RPL12	0.0268957	0.252164	0.768	0.641	1	EECs	Esvsctrl	RPL12
EECs_Esvsctrl.KLK1	0.0271537	-0.56468	0.146	0.216	1	EECs	Esvsctrl	KLK1
EECs_Esvsctrl.RIMS2	0.0275325	0.414448	0.126	0.059	1	EECs	Esvsctrl	RIMS2
EECs_Esvsctrl.ESD	0.0278306	0.297478	0.176	0.098	1	EECs	Esvsctrl	ESD
EECs_Esvsctrl.EBP	0.0278922	-0.528769	0.087	0.144	1	EECs	Esvsctrl	EBP
EECs_Esvsctrl.EPB41L2	0.0280066	-0.32487	0.101	0.039	1	EECs	Esvsctrl	EPB41L2
EECs_Esvsctrl.SP100	0.0282595	0.474783	0.193	0.111	1	EECs	Esvsctrl	SP100
EECs_Esvsctrl.AC114291.2	0.0285773	0.409772	0.157	0.085	1	EECs	Esvsctrl	AC114291.2
EECs_Esvsctrl.MAP3K2	0.0285859	0.290252	0.126	0.059	1	EECs	Esvsctrl	MAP3K2
EECs_Esvsctrl.ADIRF	0.0286024	-0.57709	0.218	0.294	1	EECs	Esvsctrl	ADIRF
EECs_Esvsctrl.RAN	0.0292021	0.314744	0.3	0.196	1	EECs	Esvsctrl	RAN
EECs_Esvsctrl.TTC17	0.0294044	0.336319	0.132	0.065	1	EECs	Esvsctrl	TTC17
EECs_Esvsctrl.NECTIN2	0.0294154	0.380896	0.168	0.092	1	EECs	Esvsctrl	NECTIN2
EECs_Esvsctrl.GOLGA2	0.0294471	0.436912	0.16	0.085	1	EECs	Esvsctrl	GOLGA2
EECs_Esvsctrl.TRIP11	0.0296032	-0.352816	0.213	0.118	1	EECs	Esvsctrl	TRIP11
EECs_Esvsctrl.COTL1	0.0310491	0.306105	0.106	0.046	1	EECs	Esvsctrl	COTL1
EECs_Esvsctrl.ATP5PF	0.0311055	0.282906	0.487	0.399	1	EECs	Esvsctrl	ATP5PF
EECs_Esvsctrl.TRIM44	0.0316591	0.560154	0.19	0.111	1	EECs	Esvsctrl	TRIM44
EECs_Esvsctrl.RWDD4	0.0319167	0.323978	0.115	0.052	1	EECs	Esvsctrl	RWDD4
EECs_Esvsctrl.CCDC18-AS1	0.0320193	0.410038	0.115	0.052	1	EECs	Esvsctrl	CCDC18-AS1
EECs_Esvsctrl.RPL22	0.0325078	-0.436647	0.608	0.614	1	EECs	Esvsctrl	RPL22
EECs_Esvsctrl.UGDH	0.0325718	0.493812	0.162	0.092	1	EECs	Esvsctrl	UGDH
EECs_Esvsctrl.GPBAR1	0.0335568	0.40073	0.204	0.124	1	EECs	Esvsctrl	GPBAR1
EECs_Esvsctrl.CDC42BPB	0.0337459	0.400912	0.157	0.085	1	EECs	Esvsctrl	CDC42BPB
EECs_Esvsctrl.SRRM2	0.034323	-0.308336	0.297	0.183	1	EECs	Esvsctrl	SRRM2
EECs_Esvsctrl.MTG1	0.0351135	0.330764	0.165	0.092	1	EECs	Esvsctrl	MTG1
EECs_Esvsctrl.POLR2B	0.0352306	0.288375	0.115	0.052	1	EECs	Esvsctrl	POLR2B
EECs_Esvsctrl.COL6A3	0.035294	0.964075	0.101	0.046	1	EECs	Esvsctrl	COL6A3
EECs_Esvsctrl.IDNK	0.0353708	-0.296033	0.123	0.059	1	EECs	Esvsctrl	IDNK
EECs_Esvsctrl.SELENOM	0.0354825	0.358308	0.249	0.157	1	EECs	Esvsctrl	SELENOM
EECs_Esvsctrl.VTI1B	0.0355697	0.387416	0.218	0.137	1	EECs	Esvsctrl	VTI1B
EECs_Esvsctrl.RO60	0.035802	-0.500359	0.07	0.124	1	EECs	Esvsctrl	RO60
EECs_Esvsctrl.HERC2	0.0360363	-0.446762	0.168	0.092	1	EECs	Esvsctrl	HERC2
EECs_Esvsctrl.USP15	0.0364093	0.264928	0.123	0.059	1	EECs	Esvsctrl	USP15
EECs_Esvsctrl.KIF5B	0.03698	0.341799	0.261	0.17	1	EECs	Esvsctrl	KIF5B
EECs_Esvsctrl.DPP7	0.0380128	-0.35652	0.196	0.111	1	EECs	Esvsctrl	DPP7
EECs_Esvsctrl.GON4L	0.0381773	0.287314	0.112	0.052	1	EECs	Esvsctrl	GON4L
EECs_Esvsctrl.DGKZ	0.0386688	0.316751	0.129	0.065	1	EECs	Esvsctrl	DGKZ
EECs_Esvsctrl.NDUFV2	0.0389947	0.27939	0.406	0.301	1	EECs	Esvsctrl	NDUFV2
EECs_Esvsctrl.CHCHD1	0.0395152	0.290317	0.19	0.111	1	EECs	Esvsctrl	CHCHD1
EECs_Esvsctrl.DDC	0.0395194	-0.731173	0.459	0.497	1	EECs	Esvsctrl	DDC
EECs_Esvsctrl.SPATS2L	0.0401812	0.468585	0.134	0.072	1	EECs	Esvsctrl	SPATS2L
EECs_Esvsctrl.POMP	0.040212	0.467127	0.392	0.281	1	EECs	Esvsctrl	POMP
EECs_Esvsctrl.RNASEH2C	0.0409345	-0.337164	0.266	0.163	1	EECs	Esvsctrl	RNASEH2C
EECs_Esvsctrl.RXFP4	0.0410561	-0.453297	0.056	0.105	1	EECs	Esvsctrl	RXFP4
EECs_Esvsctrl.HIST1H2BK	0.041681	0.25307	0.118	0.059	1	EECs	Esvsctrl	HIST1H2BK
EECs_Esvsctrl.MTIF3	0.0417394	0.401304	0.179	0.105	1	EECs	Esvsctrl	MTIF3
EECs_Esvsctrl.UROS	0.0423059	-0.307815	0.104	0.046	1	EECs	Esvsctrl	UROS
EECs_Esvsctrl.S100A6	0.0423174	-0.389049	0.894	0.882	1	EECs	Esvsctrl	S100A6
EECs_Esvsctrl.ATP5MD	0.0429282	0.274891	0.471	0.366	1	EECs	Esvsctrl	ATP5MD
EECs_Esvsctrl.RPS3A	0.0431007	-0.301102	0.787	0.804	1	EECs	Esvsctrl	RPS3A
EECs_Esvsctrl.CDK6	0.0433131	-0.658186	0.062	0.111	1	EECs	Esvsctrl	CDK6
EECs_Esvsctrl.PRELID2	0.0434317	0.267453	0.179	0.105	1	EECs	Esvsctrl	PRELID2
EECs_Esvsctrl.MUC17	0.0435999	0.654647	0.126	0.065	1	EECs	Esvsctrl	MUC17
EECs_Esvsctrl.CCT5	0.0436864	0.267179	0.188	0.111	1	EECs	Esvsctrl	CCT5
EECs_Esvsctrl.ABCC3	0.0439988	0.459943	0.134	0.072	1	EECs	Esvsctrl	ABCC3
EECs_Esvsctrl.ESF1	0.0446049	0.277912	0.101	0.046	1	EECs	Esvsctrl	ESF1
EECs_Esvsctrl.TXNL4A	0.0451361	0.276627	0.137	0.072	1	EECs	Esvsctrl	TXNL4A
EECs_Esvsctrl.SSR4	0.0454988	0.288525	0.588	0.516	1	EECs	Esvsctrl	SSR4
EECs_Esvsctrl.C3orf85	0.0455245	0.422893	0.106	0.052	1	EECs	Esvsctrl	C3orf85
EECs_Esvsctrl.SETD2	0.0460232	-0.298551	0.137	0.072	1	EECs	Esvsctrl	SETD2
EECs_Esvsctrl.CD2BP2	0.0461404	0.252034	0.109	0.052	1	EECs	Esvsctrl	CD2BP2
EECs_Esvsctrl.ANPEP	0.0467817	0.2668	0.325	0.229	1	EECs	Esvsctrl	ANPEP
EECs_Esvsctrl.FXYD3	0.0471565	0.321107	0.644	0.549	1	EECs	Esvsctrl	FXYD3
EECs_Esvsctrl.SERBP1	0.0475378	0.264524	0.37	0.268	1	EECs	Esvsctrl	SERBP1
EECs_Esvsctrl.PGRMC2	0.0476231	0.274454	0.176	0.105	1	EECs	Esvsctrl	PGRMC2
EECs_Esvsctrl.ELF1	0.0476671	0.286575	0.168	0.098	1	EECs	Esvsctrl	ELF1
EECs_Esvsctrl.CLCA1	0.0477022	0.664118	0.118	0.059	1	EECs	Esvsctrl	CLCA1
EECs_Esvsctrl.RPL21	0.04822	-0.28445	0.759	0.752	1	EECs	Esvsctrl	RPL21
EECs_Esvsctrl.INTS10	0.0489211	0.265371	0.109	0.052	1	EECs	Esvsctrl	INTS10
EECs_Esvsctrl.GIPR	0.0492099	0.294919	0.126	0.065	1	EECs	Esvsctrl	GIPR
EECs_Esvsctrl.PTMA	0.0504574	-0.350168	0.787	0.752	1	EECs	Esvsctrl	PTMA
EECs_Esvsctrl.LYPD8	0.05131	-0.910031	0.123	0.183	1	EECs	Esvsctrl	LYPD8
EECs_Esvsctrl.MLF2	0.051848	0.256892	0.283	0.196	1	EECs	Esvsctrl	MLF2
EECs_Esvsctrl.KHK	0.0527831	0.362943	0.115	0.059	1	EECs	Esvsctrl	KHK
EECs_Esvsctrl.MDK	0.0530616	0.460548	0.672	0.582	1	EECs	Esvsctrl	MDK
EECs_Esvsctrl.CREBBP	0.053138	0.336501	0.106	0.052	1	EECs	Esvsctrl	CREBBP
EECs_Esvsctrl.FAM50A	0.05329	0.379275	0.148	0.085	1	EECs	Esvsctrl	FAM50A
EECs_Esvsctrl.DNAJA2	0.0538653	0.317469	0.134	0.072	1	EECs	Esvsctrl	DNAJA2
EECs_Esvsctrl.C12orf75	0.0539091	0.407694	0.395	0.314	1	EECs	Esvsctrl	C12orf75
EECs_Esvsctrl.MTPN	0.0539765	0.442575	0.132	0.072	1	EECs	Esvsctrl	MTPN
EECs_Esvsctrl.COPS3	0.0540145	-0.292047	0.101	0.046	1	EECs	Esvsctrl	COPS3
EECs_Esvsctrl.MAN1A1	0.0541568	0.285668	0.263	0.17	1	EECs	Esvsctrl	MAN1A1
EECs_Esvsctrl.GPD2	0.0543566	0.273039	0.115	0.059	1	EECs	Esvsctrl	GPD2
EECs_Esvsctrl.NDUFA4	0.0550782	0.291186	0.328	0.242	1	EECs	Esvsctrl	NDUFA4
EECs_Esvsctrl.DDAH1	0.0556277	0.353137	0.132	0.072	1	EECs	Esvsctrl	DDAH1
EECs_Esvsctrl.RAB5C	0.0558589	0.288984	0.224	0.15	1	EECs	Esvsctrl	RAB5C
EECs_Esvsctrl.MLXIPL	0.0565579	-0.386089	0.289	0.19	1	EECs	Esvsctrl	MLXIPL
EECs_Esvsctrl.SLC27A2	0.0567168	0.353403	0.134	0.072	1	EECs	Esvsctrl	SLC27A2
EECs_Esvsctrl.ARPC1A	0.0592167	-0.603496	0.224	0.281	1	EECs	Esvsctrl	ARPC1A
EECs_Esvsctrl.MYO5B	0.0596986	0.263749	0.132	0.072	1	EECs	Esvsctrl	MYO5B
EECs_Esvsctrl.MAZ	0.0599726	-0.262419	0.227	0.137	1	EECs	Esvsctrl	MAZ
EECs_Esvsctrl.CTSC	0.0605786	0.357544	0.104	0.052	1	EECs	Esvsctrl	CTSC
EECs_Esvsctrl.BNIP3	0.0609754	0.378873	0.23	0.15	1	EECs	Esvsctrl	BNIP3
EECs_Esvsctrl.SYNJ2	0.0609878	0.389923	0.112	0.059	1	EECs	Esvsctrl	SYNJ2
EECs_Esvsctrl.CYP3A5	0.0613875	0.486249	0.35	0.255	1	EECs	Esvsctrl	CYP3A5
EECs_Esvsctrl.ALDH1A1	0.0617562	-0.726909	0.434	0.477	1	EECs	Esvsctrl	ALDH1A1
EECs_Esvsctrl.SGK1	0.0629856	0.562807	0.126	0.072	1	EECs	Esvsctrl	SGK1
EECs_Esvsctrl.EPB41L3	0.0629942	0.277753	0.104	0.052	1	EECs	Esvsctrl	EPB41L3
EECs_Esvsctrl.NUDT14	0.0633517	0.26981	0.272	0.183	1	EECs	Esvsctrl	NUDT14
EECs_Esvsctrl.PLCG2	0.0652898	-0.544781	0.289	0.19	1	EECs	Esvsctrl	PLCG2
EECs_Esvsctrl.ORMDL1	0.0655864	0.348166	0.104	0.052	1	EECs	Esvsctrl	ORMDL1
EECs_Esvsctrl.GABPB1-AS1	0.0680109	-0.351305	0.076	0.124	1	EECs	Esvsctrl	GABPB1-AS1
EECs_Esvsctrl.SNRPE	0.0683015	0.328755	0.165	0.098	1	EECs	Esvsctrl	SNRPE
EECs_Esvsctrl.IARS2	0.068848	0.313278	0.143	0.078	1	EECs	Esvsctrl	IARS2
EECs_Esvsctrl.STMN1	0.0694872	0.30567	0.146	0.085	1	EECs	Esvsctrl	STMN1
EECs_Esvsctrl.SPINK4	0.0695442	0.555466	0.437	0.346	1	EECs	Esvsctrl	SPINK4
EECs_Esvsctrl.MARCH8	0.0711789	0.267558	0.112	0.059	1	EECs	Esvsctrl	2022-03-08
EECs_Esvsctrl.IGBP1	0.0717993	-0.257071	0.216	0.137	1	EECs	Esvsctrl	IGBP1
EECs_Esvsctrl.RPL6	0.0723051	-0.341696	0.639	0.673	1	EECs	Esvsctrl	RPL6
EECs_Esvsctrl.RPS27L	0.0726552	0.446068	0.375	0.301	1	EECs	Esvsctrl	RPS27L
EECs_Esvsctrl.N4BP2L2	0.0726888	0.432132	0.345	0.261	1	EECs	Esvsctrl	N4BP2L2
EECs_Esvsctrl.VWA5B2	0.0732805	-0.319084	0.23	0.15	1	EECs	Esvsctrl	VWA5B2
EECs_Esvsctrl.UTRN	0.0740601	0.365222	0.109	0.059	1	EECs	Esvsctrl	UTRN
EECs_Esvsctrl.RAB27A	0.0746456	-0.749579	0.126	0.176	1	EECs	Esvsctrl	RAB27A
EECs_Esvsctrl.TMBIM1	0.0749137	0.265788	0.182	0.111	1	EECs	Esvsctrl	TMBIM1
EECs_Esvsctrl.UVRAG	0.0753285	-0.296582	0.157	0.092	1	EECs	Esvsctrl	UVRAG
EECs_Esvsctrl.C4orf3	0.0757521	0.263894	0.305	0.216	1	EECs	Esvsctrl	C4orf3
EECs_Esvsctrl.ALDOB	0.0763852	0.268783	0.322	0.229	1	EECs	Esvsctrl	ALDOB
EECs_Esvsctrl.KIAA0232	0.0771485	0.312585	0.126	0.072	1	EECs	Esvsctrl	KIAA0232
EECs_Esvsctrl.SMIM14	0.077529	-0.563336	0.168	0.222	1	EECs	Esvsctrl	SMIM14
EECs_Esvsctrl.GOLM1	0.0778184	-0.290602	0.35	0.248	1	EECs	Esvsctrl	GOLM1
EECs_Esvsctrl.USP16	0.0788959	0.250329	0.162	0.098	1	EECs	Esvsctrl	USP16
EECs_Esvsctrl.HIST1H1C	0.0798419	0.366875	0.342	0.268	1	EECs	Esvsctrl	HIST1H1C
EECs_Esvsctrl.CENPV	0.0801888	0.388098	0.162	0.098	1	EECs	Esvsctrl	CENPV
EECs_Esvsctrl.TCAF1	0.0816425	0.431312	0.118	0.065	1	EECs	Esvsctrl	TCAF1
EECs_Esvsctrl.TFF1	0.0823438	-0.346041	0.238	0.307	1	EECs	Esvsctrl	TFF1
EECs_Esvsctrl.LYRM2	0.0825003	0.310073	0.151	0.092	1	EECs	Esvsctrl	LYRM2
EECs_Esvsctrl.TBX3	0.0825325	0.270539	0.3	0.222	1	EECs	Esvsctrl	TBX3
EECs_Esvsctrl.LINC00467	0.0827506	0.252004	0.101	0.052	1	EECs	Esvsctrl	LINC00467
EECs_Esvsctrl.ITPR2	0.0836323	-0.330195	0.067	0.111	1	EECs	Esvsctrl	ITPR2
EECs_Esvsctrl.MBD4	0.0837091	0.361565	0.101	0.052	1	EECs	Esvsctrl	MBD4
EECs_Esvsctrl.MORF4L2	0.0843781	0.254068	0.168	0.105	1	EECs	Esvsctrl	MORF4L2
EECs_Esvsctrl.INPP1	0.0866518	-0.260312	0.199	0.131	1	EECs	Esvsctrl	INPP1
EECs_Esvsctrl.TTR	0.0876997	0.675183	0.493	0.431	1	EECs	Esvsctrl	TTR
EECs_Esvsctrl.SYT7	0.0909386	-0.275478	0.213	0.137	1	EECs	Esvsctrl	SYT7
EECs_Esvsctrl.MPC2	0.0912004	-0.325013	0.459	0.359	1	EECs	Esvsctrl	MPC2
EECs_Esvsctrl.SMARCA5	0.0923162	0.27781	0.182	0.118	1	EECs	Esvsctrl	SMARCA5
EECs_Esvsctrl.PRSS23	0.0936777	-0.439407	0.064	0.105	1	EECs	Esvsctrl	PRSS23
EECs_Esvsctrl.RPS3	0.09445	-0.290158	0.768	0.784	1	EECs	Esvsctrl	RPS3
EECs_Esvsctrl.NT5DC1	0.0946927	-0.289847	0.104	0.15	1	EECs	Esvsctrl	NT5DC1
EECs_Esvsctrl.TRANK1	0.0947171	-0.461014	0.092	0.137	1	EECs	Esvsctrl	TRANK1
EECs_Esvsctrl.RHOBTB3	0.0955128	0.352528	0.21	0.144	1	EECs	Esvsctrl	RHOBTB3
EECs_Esvsctrl.TMA7	0.0958718	-0.507442	0.583	0.575	1	EECs	Esvsctrl	TMA7
EECs_Esvsctrl.ATN1	0.0963544	-0.299004	0.064	0.105	1	EECs	Esvsctrl	ATN1
EECs_Esvsctrl.METTL5	0.0968638	-0.464408	0.179	0.111	1	EECs	Esvsctrl	METTL5
EECs_Esvsctrl.EGR1	0.0987832	0.250035	0.14	0.085	1	EECs	Esvsctrl	EGR1
EECs_Esvsctrl.PIGP	0.100015	0.278367	0.162	0.105	1	EECs	Esvsctrl	PIGP
EECs_Esvsctrl.FOXP4	0.101703	0.578775	0.101	0.052	1	EECs	Esvsctrl	FOXP4
EECs_Esvsctrl.RPS20	0.102474	0.303938	0.342	0.255	1	EECs	Esvsctrl	RPS20
EECs_Esvsctrl.MAT2B	0.102844	-0.306185	0.07	0.111	1	EECs	Esvsctrl	MAT2B
EECs_Esvsctrl.ATP5F1A	0.103533	0.305964	0.367	0.281	1	EECs	Esvsctrl	ATP5F1A
EECs_Esvsctrl.PFN1	0.104695	-0.437912	0.591	0.621	1	EECs	Esvsctrl	PFN1
EECs_Esvsctrl.TMF1	0.104774	-0.397279	0.171	0.105	1	EECs	Esvsctrl	TMF1
EECs_Esvsctrl.GPX4	0.104955	-0.400684	0.574	0.575	1	EECs	Esvsctrl	GPX4
EECs_Esvsctrl.SELENBP1	0.106036	-0.73463	0.297	0.34	1	EECs	Esvsctrl	SELENBP1
EECs_Esvsctrl.PLEKHG3	0.10697	-0.435969	0.07	0.111	1	EECs	Esvsctrl	PLEKHG3
EECs_Esvsctrl.RAD23B	0.107716	-0.254315	0.21	0.137	1	EECs	Esvsctrl	RAD23B
EECs_Esvsctrl.LCN15	0.107988	-1.22827	0.118	0.163	1	EECs	Esvsctrl	LCN15
EECs_Esvsctrl.DEGS2	0.108645	-0.400336	0.199	0.248	1	EECs	Esvsctrl	DEGS2
EECs_Esvsctrl.HDLBP	0.110396	-0.485739	0.283	0.196	1	EECs	Esvsctrl	HDLBP
EECs_Esvsctrl.GNAQ	0.111056	0.347365	0.19	0.131	1	EECs	Esvsctrl	GNAQ
EECs_Esvsctrl.HADHA	0.111317	-0.513571	0.345	0.386	1	EECs	Esvsctrl	HADHA
EECs_Esvsctrl.CLASP2	0.11212	0.331579	0.104	0.059	1	EECs	Esvsctrl	CLASP2
EECs_Esvsctrl.TSG101	0.112223	0.268958	0.154	0.098	1	EECs	Esvsctrl	TSG101
EECs_Esvsctrl.RYBP	0.11323	-0.527562	0.134	0.078	1	EECs	Esvsctrl	RYBP
EECs_Esvsctrl.RNF10	0.113342	-0.475013	0.154	0.098	1	EECs	Esvsctrl	RNF10
EECs_Esvsctrl.ACO2	0.113956	-0.305727	0.199	0.242	1	EECs	Esvsctrl	ACO2
EECs_Esvsctrl.RPL30	0.114348	-0.26892	0.754	0.732	1	EECs	Esvsctrl	RPL30
EECs_Esvsctrl.NDUFB4	0.114713	0.276036	0.501	0.399	1	EECs	Esvsctrl	NDUFB4
EECs_Esvsctrl.EIF3A	0.115458	0.330563	0.232	0.17	1	EECs	Esvsctrl	EIF3A
EECs_Esvsctrl.DYNC1LI2	0.117376	0.426005	0.238	0.17	1	EECs	Esvsctrl	DYNC1LI2
EECs_Esvsctrl.RALGPS1	0.117774	-0.309137	0.106	0.059	1	EECs	Esvsctrl	RALGPS1
EECs_Esvsctrl.SBNO1	0.120374	0.303877	0.134	0.085	1	EECs	Esvsctrl	SBNO1
EECs_Esvsctrl.HNRNPD	0.120399	0.317344	0.16	0.105	1	EECs	Esvsctrl	HNRNPD
EECs_Esvsctrl.BCAS1	0.122228	-0.505601	0.081	0.124	1	EECs	Esvsctrl	BCAS1
EECs_Esvsctrl.ANXA7	0.122482	-0.271257	0.269	0.19	1	EECs	Esvsctrl	ANXA7
EECs_Esvsctrl.KCTD12	0.123266	-0.626897	0.373	0.418	1	EECs	Esvsctrl	KCTD12
EECs_Esvsctrl.CYP27A1	0.12462	-0.629025	0.157	0.196	1	EECs	Esvsctrl	CYP27A1
EECs_Esvsctrl.PABPN1	0.124814	-0.271331	0.238	0.163	1	EECs	Esvsctrl	PABPN1
EECs_Esvsctrl.TMOD2	0.125198	-0.286685	0.104	0.059	1	EECs	Esvsctrl	TMOD2
EECs_Esvsctrl.GCLM	0.125513	0.415801	0.317	0.235	1	EECs	Esvsctrl	GCLM
EECs_Esvsctrl.FOXA1	0.126284	-0.278371	0.115	0.157	1	EECs	Esvsctrl	FOXA1
EECs_Esvsctrl.CKB	0.128137	0.614988	0.224	0.163	1	EECs	Esvsctrl	CKB
EECs_Esvsctrl.GDA	0.128279	0.267966	0.109	0.065	1	EECs	Esvsctrl	GDA
EECs_Esvsctrl.NPM1	0.129344	-0.287107	0.359	0.281	1	EECs	Esvsctrl	NPM1
EECs_Esvsctrl.RDH11	0.131074	-0.318117	0.151	0.098	1	EECs	Esvsctrl	RDH11
EECs_Esvsctrl.IGFBP3	0.131385	-1.14072	0.266	0.294	1	EECs	Esvsctrl	IGFBP3
EECs_Esvsctrl.GIGYF2	0.133405	-0.482619	0.087	0.124	1	EECs	Esvsctrl	GIGYF2
EECs_Esvsctrl.CD200	0.133575	-0.375859	0.081	0.118	1	EECs	Esvsctrl	CD200
EECs_Esvsctrl.SEPTIN7	0.134341	0.265381	0.196	0.137	1	EECs	Esvsctrl	SEPTIN7
EECs_Esvsctrl.AKR1A1	0.134381	-0.260553	0.275	0.19	1	EECs	Esvsctrl	AKR1A1
EECs_Esvsctrl.RABAC1	0.134917	0.354675	0.401	0.314	1	EECs	Esvsctrl	RABAC1
EECs_Esvsctrl.HSP90AB1	0.136129	-0.541304	0.583	0.595	1	EECs	Esvsctrl	HSP90AB1
EECs_Esvsctrl.SDF4	0.138043	-0.720868	0.168	0.216	1	EECs	Esvsctrl	SDF4
EECs_Esvsctrl.TOLLIP	0.138083	-0.367779	0.154	0.196	1	EECs	Esvsctrl	TOLLIP
EECs_Esvsctrl.PSMC1	0.13884	0.309936	0.132	0.085	1	EECs	Esvsctrl	PSMC1
EECs_Esvsctrl.CDKN2A	0.139489	-0.39524	0.073	0.111	1	EECs	Esvsctrl	CDKN2A
EECs_Esvsctrl.SUCLG2	0.139858	-0.324399	0.098	0.137	1	EECs	Esvsctrl	SUCLG2
EECs_Esvsctrl.POLR2H	0.140364	-0.337331	0.146	0.092	1	EECs	Esvsctrl	POLR2H
EECs_Esvsctrl.MRPS36	0.142532	-0.384143	0.227	0.261	1	EECs	Esvsctrl	MRPS36
EECs_Esvsctrl.TIMM8B	0.143227	-0.569925	0.294	0.327	1	EECs	Esvsctrl	TIMM8B
EECs_Esvsctrl.NR3C1	0.144452	0.396868	0.106	0.065	1	EECs	Esvsctrl	NR3C1
EECs_Esvsctrl.VPS13C	0.146499	0.368011	0.196	0.137	1	EECs	Esvsctrl	VPS13C
EECs_Esvsctrl.YIPF4	0.146757	-0.509477	0.168	0.111	1	EECs	Esvsctrl	YIPF4
EECs_Esvsctrl.GSTO2	0.146796	-0.297485	0.137	0.085	1	EECs	Esvsctrl	GSTO2
EECs_Esvsctrl.TCEA3	0.147013	-0.317993	0.076	0.111	1	EECs	Esvsctrl	TCEA3
EECs_Esvsctrl.MAP3K4	0.1496	-0.519571	0.104	0.059	1	EECs	Esvsctrl	MAP3K4
EECs_Esvsctrl.PKM	0.15087	-0.477586	0.608	0.582	1	EECs	Esvsctrl	PKM
EECs_Esvsctrl.KCNJ3	0.151576	-0.407075	0.143	0.183	1	EECs	Esvsctrl	KCNJ3
EECs_Esvsctrl.CLCN3	0.152387	-0.35776	0.207	0.144	1	EECs	Esvsctrl	CLCN3
EECs_Esvsctrl.PURA	0.152392	0.309261	0.19	0.131	1	EECs	Esvsctrl	PURA
EECs_Esvsctrl.ABCB10	0.153983	-0.277103	0.12	0.163	1	EECs	Esvsctrl	ABCB10
EECs_Esvsctrl.ACAP2	0.154107	-0.369016	0.272	0.203	1	EECs	Esvsctrl	ACAP2
EECs_Esvsctrl.CACNA1A	0.154774	-0.449968	0.504	0.399	1	EECs	Esvsctrl	CACNA1A
EECs_Esvsctrl.DICER1	0.156033	-0.352843	0.179	0.118	1	EECs	Esvsctrl	DICER1
EECs_Esvsctrl.GCLC	0.158894	-0.496591	0.221	0.268	1	EECs	Esvsctrl	GCLC
EECs_Esvsctrl.COA5	0.159466	-0.309812	0.168	0.111	1	EECs	Esvsctrl	COA5
EECs_Esvsctrl.PPP1R11	0.160004	-0.256052	0.16	0.105	1	EECs	Esvsctrl	PPP1R11
EECs_Esvsctrl.KHDC4	0.160061	-0.286222	0.126	0.078	1	EECs	Esvsctrl	KHDC4
EECs_Esvsctrl.SDF2L1	0.1604	-0.352032	0.193	0.131	1	EECs	Esvsctrl	SDF2L1
EECs_Esvsctrl.SUMF2	0.16058	-0.739397	0.109	0.144	1	EECs	Esvsctrl	SUMF2
EECs_Esvsctrl.PSMA1	0.161155	0.332919	0.227	0.17	1	EECs	Esvsctrl	PSMA1
EECs_Esvsctrl.NDUFA1	0.162066	-0.362153	0.566	0.549	1	EECs	Esvsctrl	NDUFA1
EECs_Esvsctrl.OTULINL	0.162509	-0.617753	0.204	0.235	1	EECs	Esvsctrl	OTULINL
EECs_Esvsctrl.LMX1A	0.163484	-0.425522	0.07	0.105	1	EECs	Esvsctrl	LMX1A
EECs_Esvsctrl.MIA3	0.165148	-0.492149	0.216	0.261	1	EECs	Esvsctrl	MIA3
EECs_Esvsctrl.TNNC2	0.165572	-0.305869	0.115	0.15	1	EECs	Esvsctrl	TNNC2
EECs_Esvsctrl.HOXB6	0.165855	-0.500433	0.148	0.098	1	EECs	Esvsctrl	HOXB6
EECs_Esvsctrl.STX7	0.167681	-0.277188	0.126	0.078	1	EECs	Esvsctrl	STX7
EECs_Esvsctrl.TOM1	0.169411	-0.29921	0.101	0.059	1	EECs	Esvsctrl	TOM1
EECs_Esvsctrl.FNDC3A	0.170919	-0.306911	0.246	0.176	1	EECs	Esvsctrl	FNDC3A
EECs_Esvsctrl.MPST	0.173269	-0.632767	0.311	0.333	1	EECs	Esvsctrl	MPST
EECs_Esvsctrl.ROGDI	0.174414	-0.311662	0.118	0.072	1	EECs	Esvsctrl	ROGDI
EECs_Esvsctrl.LSM10	0.174938	0.286557	0.129	0.085	1	EECs	Esvsctrl	LSM10
EECs_Esvsctrl.MUC2	0.175658	0.357036	0.168	0.118	1	EECs	Esvsctrl	MUC2
EECs_Esvsctrl.RASD1	0.17669	0.284331	0.134	0.092	1	EECs	Esvsctrl	RASD1
EECs_Esvsctrl.LXN	0.177808	-0.660758	0.361	0.379	1	EECs	Esvsctrl	LXN
EECs_Esvsctrl.SRSF10	0.178439	-0.292695	0.277	0.196	1	EECs	Esvsctrl	SRSF10
EECs_Esvsctrl.TUBA1B	0.178518	-0.705832	0.182	0.222	1	EECs	Esvsctrl	TUBA1B
EECs_Esvsctrl.OGA	0.180018	-0.296759	0.148	0.098	1	EECs	Esvsctrl	OGA
EECs_Esvsctrl.TMED4	0.182413	-0.481765	0.238	0.17	1	EECs	Esvsctrl	TMED4
EECs_Esvsctrl.MAN2A1	0.183342	0.281668	0.129	0.085	1	EECs	Esvsctrl	MAN2A1
EECs_Esvsctrl.CYP51A1	0.185012	0.332597	0.199	0.15	1	EECs	Esvsctrl	CYP51A1
EECs_Esvsctrl.STAG2	0.185361	-0.402159	0.174	0.118	1	EECs	Esvsctrl	STAG2
EECs_Esvsctrl.CHMP4A	0.186196	-0.456045	0.132	0.085	1	EECs	Esvsctrl	CHMP4A
EECs_Esvsctrl.TEAD1	0.189923	-0.420663	0.14	0.092	1	EECs	Esvsctrl	TEAD1
EECs_Esvsctrl.HNRNPAB	0.191973	-0.255397	0.188	0.131	1	EECs	Esvsctrl	HNRNPAB
EECs_Esvsctrl.CAMK2D	0.194905	-1.04172	0.176	0.209	1	EECs	Esvsctrl	CAMK2D
EECs_Esvsctrl.DDX6	0.195347	0.361248	0.132	0.092	1	EECs	Esvsctrl	DDX6
EECs_Esvsctrl.SNHG29	0.197056	-0.310483	0.56	0.556	1	EECs	Esvsctrl	SNHG29
EECs_Esvsctrl.SLC38A11	0.198234	-0.415183	0.188	0.235	1	EECs	Esvsctrl	SLC38A11
EECs_Esvsctrl.IK	0.201267	-0.398874	0.137	0.092	1	EECs	Esvsctrl	IK
EECs_Esvsctrl.RPL37	0.202442	-0.401918	0.644	0.634	1	EECs	Esvsctrl	RPL37
EECs_Esvsctrl.PLPP5	0.203962	-0.298961	0.255	0.183	1	EECs	Esvsctrl	PLPP5
EECs_Esvsctrl.FAM160A2	0.204492	-0.577067	0.104	0.065	1	EECs	Esvsctrl	FAM160A2
EECs_Esvsctrl.MSRB2	0.204492	0.292796	0.104	0.065	1	EECs	Esvsctrl	MSRB2
EECs_Esvsctrl.TMEM181	0.206465	-0.726429	0.154	0.19	1	EECs	Esvsctrl	TMEM181
EECs_Esvsctrl.KANSL1	0.207772	-0.386596	0.182	0.131	1	EECs	Esvsctrl	KANSL1
EECs_Esvsctrl.PRDX6	0.209348	-0.272954	0.199	0.137	1	EECs	Esvsctrl	PRDX6
EECs_Esvsctrl.NARS	0.212221	-0.421246	0.137	0.17	1	EECs	Esvsctrl	NARS
EECs_Esvsctrl.TUBA1C	0.212253	-0.300202	0.092	0.124	1	EECs	Esvsctrl	TUBA1C
EECs_Esvsctrl.MAP2K6	0.219273	-0.678437	0.162	0.196	1	EECs	Esvsctrl	MAP2K6
EECs_Esvsctrl.GOLGA4	0.219749	0.379273	0.291	0.235	1	EECs	Esvsctrl	GOLGA4
EECs_Esvsctrl.MRPL23	0.22034	-0.384835	0.118	0.15	1	EECs	Esvsctrl	MRPL23
EECs_Esvsctrl.PDS5A	0.221037	-0.436551	0.109	0.072	1	EECs	Esvsctrl	PDS5A
EECs_Esvsctrl.TP53INP1	0.226258	-0.291242	0.104	0.065	1	EECs	Esvsctrl	TP53INP1
EECs_Esvsctrl.TRIM14	0.226407	-0.296653	0.146	0.098	1	EECs	Esvsctrl	TRIM14
EECs_Esvsctrl.TXNL1	0.226528	-0.461839	0.196	0.137	1	EECs	Esvsctrl	TXNL1
EECs_Esvsctrl.DDAH2	0.22716	-0.295442	0.188	0.131	1	EECs	Esvsctrl	DDAH2
EECs_Esvsctrl.SAP18	0.227456	0.290332	0.426	0.366	1	EECs	Esvsctrl	SAP18
EECs_Esvsctrl.HYI	0.227673	-0.81606	0.3	0.32	1	EECs	Esvsctrl	HYI
EECs_Esvsctrl.CD59	0.228391	-0.303234	0.322	0.248	1	EECs	Esvsctrl	CD59
EECs_Esvsctrl.ADGRG1	0.22854	-0.717088	0.112	0.072	1	EECs	Esvsctrl	ADGRG1
EECs_Esvsctrl.OGT	0.233355	-0.847289	0.084	0.111	1	EECs	Esvsctrl	OGT
EECs_Esvsctrl.ARID1A	0.234109	-0.524151	0.151	0.105	1	EECs	Esvsctrl	ARID1A
EECs_Esvsctrl.EIF6	0.234621	-0.330715	0.199	0.144	1	EECs	Esvsctrl	EIF6
EECs_Esvsctrl.G3BP2	0.235324	-0.384968	0.196	0.137	1	EECs	Esvsctrl	G3BP2
EECs_Esvsctrl.ASCL2	0.23589	-0.324105	0.106	0.137	1	EECs	Esvsctrl	ASCL2
EECs_Esvsctrl.DCXR	0.238095	-0.662617	0.3	0.327	1	EECs	Esvsctrl	DCXR
EECs_Esvsctrl.ANKS4B	0.240121	-0.291348	0.162	0.196	1	EECs	Esvsctrl	ANKS4B
EECs_Esvsctrl.MIA2	0.240383	-0.575993	0.23	0.261	1	EECs	Esvsctrl	MIA2
EECs_Esvsctrl.CD24	0.240568	-0.331648	0.266	0.203	1	EECs	Esvsctrl	CD24
EECs_Esvsctrl.ATP2B1	0.244278	-0.628733	0.204	0.235	1	EECs	Esvsctrl	ATP2B1
EECs_Esvsctrl.POGZ	0.246192	-0.912974	0.118	0.078	1	EECs	Esvsctrl	POGZ
EECs_Esvsctrl.RPS29	0.247437	-0.274269	0.42	0.431	1	EECs	Esvsctrl	RPS29
EECs_Esvsctrl.GAK	0.247769	-0.302284	0.134	0.092	1	EECs	Esvsctrl	GAK
EECs_Esvsctrl.VPS26B	0.248123	0.324449	0.129	0.092	1	EECs	Esvsctrl	VPS26B
EECs_Esvsctrl.SERINC2	0.249659	-0.319992	0.269	0.203	1	EECs	Esvsctrl	SERINC2
EECs_Esvsctrl.TMEM30B	0.24971	-0.287437	0.118	0.078	1	EECs	Esvsctrl	TMEM30B
EECs_Esvsctrl.EVPL	0.24988	-0.6238	0.204	0.235	1	EECs	Esvsctrl	EVPL
EECs_Esvsctrl.TECR	0.250508	-0.265327	0.238	0.176	1	EECs	Esvsctrl	TECR
EECs_Esvsctrl.FNTA	0.252527	-0.35983	0.112	0.144	1	EECs	Esvsctrl	FNTA
EECs_Esvsctrl.USE1	0.253974	-0.287005	0.101	0.065	1	EECs	Esvsctrl	USE1
EECs_Esvsctrl.BSDC1	0.253975	-0.419095	0.14	0.098	1	EECs	Esvsctrl	BSDC1
EECs_Esvsctrl.SEPTIN2	0.254475	-0.304376	0.182	0.216	1	EECs	Esvsctrl	SEPTIN2
EECs_Esvsctrl.LGALS2	0.254736	-0.361786	0.504	0.503	1	EECs	Esvsctrl	LGALS2
EECs_Esvsctrl.SEC31A	0.256516	0.34585	0.185	0.137	1	EECs	Esvsctrl	SEC31A
EECs_Esvsctrl.CTNNB1	0.257606	-0.435587	0.109	0.137	1	EECs	Esvsctrl	CTNNB1
EECs_Esvsctrl.APLP2	0.258623	-0.565873	0.176	0.209	1	EECs	Esvsctrl	APLP2
EECs_Esvsctrl.SEC61A1	0.25891	-0.440058	0.165	0.118	1	EECs	Esvsctrl	SEC61A1
EECs_Esvsctrl.CDCP1	0.259472	-0.316444	0.19	0.137	1	EECs	Esvsctrl	CDCP1
EECs_Esvsctrl.CRYBA2	0.265015	-0.492148	0.546	0.549	1	EECs	Esvsctrl	CRYBA2
EECs_Esvsctrl.DGAT1	0.265638	0.255855	0.104	0.072	1	EECs	Esvsctrl	DGAT1
EECs_Esvsctrl.TMEM18	0.2657	0.26499	0.115	0.078	1	EECs	Esvsctrl	TMEM18
EECs_Esvsctrl.MDH1	0.265773	-0.255708	0.227	0.17	1	EECs	Esvsctrl	MDH1
EECs_Esvsctrl.CKLF	0.267892	-0.283535	0.14	0.098	1	EECs	Esvsctrl	CKLF
EECs_Esvsctrl.IMMP1L	0.269543	-0.530356	0.132	0.092	1	EECs	Esvsctrl	IMMP1L
EECs_Esvsctrl.MTLN	0.270061	-0.479315	0.14	0.17	1	EECs	Esvsctrl	MTLN
EECs_Esvsctrl.UBE2N	0.270116	-0.469846	0.104	0.131	1	EECs	Esvsctrl	UBE2N
EECs_Esvsctrl.NSA2	0.27073	-0.294141	0.199	0.144	1	EECs	Esvsctrl	NSA2
EECs_Esvsctrl.SLC8A1	0.272204	-0.557961	0.104	0.131	1	EECs	Esvsctrl	SLC8A1
EECs_Esvsctrl.SMARCA2	0.272598	-0.283269	0.174	0.131	1	EECs	Esvsctrl	SMARCA2
EECs_Esvsctrl.SUPT5H	0.272952	-0.279362	0.148	0.105	1	EECs	Esvsctrl	SUPT5H
EECs_Esvsctrl.ID2	0.273695	-0.433106	0.297	0.222	1	EECs	Esvsctrl	ID2
EECs_Esvsctrl.FKBP3	0.274062	-0.283581	0.146	0.105	1	EECs	Esvsctrl	FKBP3
EECs_Esvsctrl.SCG2	0.279287	0.307101	0.535	0.471	1	EECs	Esvsctrl	SCG2
EECs_Esvsctrl.CDX1	0.28075	-0.271528	0.241	0.268	1	EECs	Esvsctrl	CDX1
EECs_Esvsctrl.AAK1	0.284949	-1.02365	0.118	0.144	1	EECs	Esvsctrl	AAK1
EECs_Esvsctrl.ALKBH5	0.289307	-0.415014	0.123	0.085	1	EECs	Esvsctrl	ALKBH5
EECs_Esvsctrl.HDAC1	0.290784	-0.494073	0.19	0.144	1	EECs	Esvsctrl	HDAC1
EECs_Esvsctrl.FCGRT	0.291587	-0.322483	0.331	0.268	1	EECs	Esvsctrl	FCGRT
EECs_Esvsctrl.NDUFB1	0.292195	-0.424059	0.347	0.353	1	EECs	Esvsctrl	NDUFB1
EECs_Esvsctrl.PTBP3	0.294775	-0.250178	0.165	0.19	1	EECs	Esvsctrl	PTBP3
EECs_Esvsctrl.HTATSF1	0.296156	-0.259138	0.16	0.118	1	EECs	Esvsctrl	HTATSF1
EECs_Esvsctrl.CHGA	0.296904	-0.588153	0.838	0.771	1	EECs	Esvsctrl	CHGA
EECs_Esvsctrl.NPEPPS	0.297724	-0.385039	0.182	0.216	1	EECs	Esvsctrl	NPEPPS
EECs_Esvsctrl.RBM17	0.297862	-0.36995	0.179	0.131	1	EECs	Esvsctrl	RBM17
EECs_Esvsctrl.ITM2C	0.305913	-0.660277	0.221	0.248	1	EECs	Esvsctrl	ITM2C
EECs_Esvsctrl.SRSF6	0.30877	-0.328982	0.129	0.092	1	EECs	Esvsctrl	SRSF6
EECs_Esvsctrl.RAD21	0.31156	-0.349631	0.252	0.196	1	EECs	Esvsctrl	RAD21
EECs_Esvsctrl.TMEM245	0.311687	-0.503727	0.106	0.131	1	EECs	Esvsctrl	TMEM245
EECs_Esvsctrl.TSPAN14	0.311812	-0.251588	0.084	0.111	1	EECs	Esvsctrl	TSPAN14
EECs_Esvsctrl.IFI35	0.312256	0.282549	0.123	0.092	1	EECs	Esvsctrl	IFI35
EECs_Esvsctrl.SRP9	0.313683	-0.499729	0.308	0.32	1	EECs	Esvsctrl	SRP9
EECs_Esvsctrl.MAP7	0.313685	-0.351443	0.28	0.222	1	EECs	Esvsctrl	MAP7
EECs_Esvsctrl.IER3IP1	0.314927	-0.251564	0.168	0.124	1	EECs	Esvsctrl	IER3IP1
EECs_Esvsctrl.PBXIP1	0.315751	-0.322178	0.19	0.137	1	EECs	Esvsctrl	PBXIP1
EECs_Esvsctrl.ADIPOR1	0.316089	-0.296656	0.174	0.196	1	EECs	Esvsctrl	ADIPOR1
EECs_Esvsctrl.PCBD1	0.31633	-0.275974	0.308	0.242	1	EECs	Esvsctrl	PCBD1
EECs_Esvsctrl.RPS10	0.316351	-0.73186	0.109	0.137	1	EECs	Esvsctrl	RPS10
EECs_Esvsctrl.EMC10	0.318951	-0.268809	0.325	0.242	1	EECs	Esvsctrl	EMC10
EECs_Esvsctrl.MAPK14	0.319103	-0.296905	0.092	0.118	1	EECs	Esvsctrl	MAPK14
EECs_Esvsctrl.PTPRA	0.319719	-0.353215	0.106	0.131	1	EECs	Esvsctrl	PTPRA
EECs_Esvsctrl.MRPL52	0.32152	-0.398804	0.246	0.19	1	EECs	Esvsctrl	MRPL52
EECs_Esvsctrl.HERPUD1	0.322313	-0.308467	0.196	0.222	1	EECs	Esvsctrl	HERPUD1
EECs_Esvsctrl.SNRPA	0.323617	-0.300915	0.112	0.078	1	EECs	Esvsctrl	SNRPA
EECs_Esvsctrl.PHYH	0.323854	0.262046	0.134	0.098	1	EECs	Esvsctrl	PHYH
EECs_Esvsctrl.BAALC	0.32552	-0.703057	0.143	0.17	1	EECs	Esvsctrl	BAALC
EECs_Esvsctrl.ILF3	0.327234	-0.664281	0.154	0.176	1	EECs	Esvsctrl	ILF3
EECs_Esvsctrl.DMAP1	0.328143	-0.265664	0.168	0.124	1	EECs	Esvsctrl	DMAP1
EECs_Esvsctrl.DNAJC12	0.329062	-0.415433	0.207	0.157	1	EECs	Esvsctrl	DNAJC12
EECs_Esvsctrl.C1orf210	0.329509	-0.440479	0.143	0.105	1	EECs	Esvsctrl	C1orf210
EECs_Esvsctrl.CCDC50	0.330356	-0.57651	0.14	0.163	1	EECs	Esvsctrl	CCDC50
EECs_Esvsctrl.KIF3B	0.331949	-0.255864	0.176	0.131	1	EECs	Esvsctrl	KIF3B
EECs_Esvsctrl.ADGRG4	0.334073	-0.509555	0.347	0.373	1	EECs	Esvsctrl	ADGRG4
EECs_Esvsctrl.RAB3IP	0.334188	-0.34433	0.193	0.144	1	EECs	Esvsctrl	RAB3IP
EECs_Esvsctrl.POLR2J3	0.335378	-0.59351	0.134	0.157	1	EECs	Esvsctrl	POLR2J3
EECs_Esvsctrl.ENPEP	0.336648	0.310831	0.137	0.105	1	EECs	Esvsctrl	ENPEP
EECs_Esvsctrl.POLR2A	0.336652	-0.2908	0.193	0.144	1	EECs	Esvsctrl	POLR2A
EECs_Esvsctrl.PDZD8	0.338102	0.312409	0.151	0.118	1	EECs	Esvsctrl	PDZD8
EECs_Esvsctrl.ARHGEF10L	0.338797	-0.438402	0.104	0.072	1	EECs	Esvsctrl	ARHGEF10L
EECs_Esvsctrl.EEF1G	0.339301	-0.311661	0.608	0.601	1	EECs	Esvsctrl	EEF1G
EECs_Esvsctrl.GSN	0.339625	-0.502413	0.171	0.196	1	EECs	Esvsctrl	GSN
EECs_Esvsctrl.WIPI2	0.340074	-0.365245	0.12	0.144	1	EECs	Esvsctrl	WIPI2
EECs_Esvsctrl.HNRNPC	0.340482	-0.396003	0.317	0.242	1	EECs	Esvsctrl	HNRNPC
EECs_Esvsctrl.OCLN	0.349461	-0.261143	0.101	0.072	1	EECs	Esvsctrl	OCLN
EECs_Esvsctrl.KLC4	0.349472	-0.287336	0.081	0.105	1	EECs	Esvsctrl	KLC4
EECs_Esvsctrl.RAB1A	0.349803	-0.288692	0.182	0.137	1	EECs	Esvsctrl	RAB1A
EECs_Esvsctrl.NHSL1	0.352139	-0.559769	0.162	0.183	1	EECs	Esvsctrl	NHSL1
EECs_Esvsctrl.PODXL2	0.356679	-0.307879	0.151	0.111	1	EECs	Esvsctrl	PODXL2
EECs_Esvsctrl.MCF2L	0.358516	-0.970044	0.09	0.111	1	EECs	Esvsctrl	MCF2L
EECs_Esvsctrl.SSR3	0.359989	-0.349979	0.196	0.15	1	EECs	Esvsctrl	SSR3
EECs_Esvsctrl.IRF2	0.361305	-0.405615	0.14	0.105	1	EECs	Esvsctrl	IRF2
EECs_Esvsctrl.EDEM3	0.362337	-0.37388	0.12	0.085	1	EECs	Esvsctrl	EDEM3
EECs_Esvsctrl.PCIF1	0.363911	-0.289198	0.09	0.111	1	EECs	Esvsctrl	PCIF1
EECs_Esvsctrl.ADD1	0.365517	-0.549156	0.157	0.176	1	EECs	Esvsctrl	ADD1
EECs_Esvsctrl.ACAP3	0.366474	-0.407758	0.109	0.078	1	EECs	Esvsctrl	ACAP3
EECs_Esvsctrl.EHMT1	0.369154	-0.295251	0.109	0.078	1	EECs	Esvsctrl	EHMT1
EECs_Esvsctrl.CAMK1D	0.371144	-0.516573	0.165	0.19	1	EECs	Esvsctrl	CAMK1D
EECs_Esvsctrl.RPL34	0.371861	-0.251405	0.756	0.693	1	EECs	Esvsctrl	RPL34
EECs_Esvsctrl.GOLPH3	0.37334	-0.464031	0.162	0.183	1	EECs	Esvsctrl	GOLPH3
EECs_Esvsctrl.CACFD1	0.374156	-0.297358	0.084	0.105	1	EECs	Esvsctrl	CACFD1
EECs_Esvsctrl.PLEKHJ1	0.374934	-0.310797	0.168	0.131	1	EECs	Esvsctrl	PLEKHJ1
EECs_Esvsctrl.NFE2L2	0.378899	-0.306018	0.157	0.118	1	EECs	Esvsctrl	NFE2L2
EECs_Esvsctrl.MIR194-2HG	0.37922	-0.317455	0.249	0.196	1	EECs	Esvsctrl	MIR194-2HG
EECs_Esvsctrl.NUDT16L1	0.380014	-0.430092	0.115	0.085	1	EECs	Esvsctrl	NUDT16L1
EECs_Esvsctrl.ZNF326	0.38035	-0.305862	0.157	0.118	1	EECs	Esvsctrl	ZNF326
EECs_Esvsctrl.EIF2S3	0.382664	-0.398113	0.118	0.137	1	EECs	Esvsctrl	EIF2S3
EECs_Esvsctrl.DYNLT3	0.387064	-0.323174	0.185	0.144	1	EECs	Esvsctrl	DYNLT3
EECs_Esvsctrl.MT-ND1	0.392499	0.398129	0.955	0.922	1	EECs	Esvsctrl	MT-ND1
EECs_Esvsctrl.PRDX4	0.39327	-0.471469	0.162	0.124	1	EECs	Esvsctrl	PRDX4
EECs_Esvsctrl.FTX	0.395349	-0.354488	0.213	0.235	1	EECs	Esvsctrl	FTX
EECs_Esvsctrl.USP22	0.400138	-0.418788	0.196	0.15	1	EECs	Esvsctrl	USP22
EECs_Esvsctrl.C12orf10	0.402297	-0.464401	0.132	0.098	1	EECs	Esvsctrl	C12orf10
EECs_Esvsctrl.ZKSCAN1	0.405392	-0.428013	0.437	0.346	1	EECs	Esvsctrl	ZKSCAN1
EECs_Esvsctrl.MED25	0.40547	-0.512924	0.106	0.124	1	EECs	Esvsctrl	MED25
EECs_Esvsctrl.PSMA3-AS1	0.406203	-0.454899	0.115	0.137	1	EECs	Esvsctrl	PSMA3-AS1
EECs_Esvsctrl.MRPL24	0.406276	-0.277357	0.106	0.078	1	EECs	Esvsctrl	MRPL24
EECs_Esvsctrl.EIF4B	0.40631	-0.337078	0.283	0.222	1	EECs	Esvsctrl	EIF4B
EECs_Esvsctrl.RBM4	0.408044	-0.451523	0.16	0.176	1	EECs	Esvsctrl	RBM4
EECs_Esvsctrl.GPBP1L1	0.408534	-0.369221	0.132	0.15	1	EECs	Esvsctrl	GPBP1L1
EECs_Esvsctrl.CHTOP	0.415823	-0.419837	0.137	0.105	1	EECs	Esvsctrl	CHTOP
EECs_Esvsctrl.C19orf33	0.417925	-0.398542	0.157	0.176	1	EECs	Esvsctrl	C19orf33
EECs_Esvsctrl.NUTM2B-AS1	0.418096	-0.496159	0.101	0.118	1	EECs	Esvsctrl	NUTM2B-AS1
EECs_Esvsctrl.TRIM28	0.41823	-0.580291	0.092	0.111	1	EECs	Esvsctrl	TRIM28
EECs_Esvsctrl.MT1E	0.418557	-0.826939	0.168	0.19	1	EECs	Esvsctrl	MT1E
EECs_Esvsctrl.KIF12	0.418602	-0.274409	0.261	0.281	1	EECs	Esvsctrl	KIF12
EECs_Esvsctrl.YES1	0.418829	-0.254791	0.112	0.085	1	EECs	Esvsctrl	YES1
EECs_Esvsctrl.CD2AP	0.419436	-0.354113	0.261	0.209	1	EECs	Esvsctrl	CD2AP
EECs_Esvsctrl.NKX2-2	0.42013	-0.655258	0.182	0.203	1	EECs	Esvsctrl	NKX2-2
EECs_Esvsctrl.PLP2	0.423217	-0.272402	0.297	0.307	1	EECs	Esvsctrl	PLP2
EECs_Esvsctrl.NEMF	0.423299	-0.569728	0.146	0.111	1	EECs	Esvsctrl	NEMF
EECs_Esvsctrl.XPO1	0.424809	-0.386114	0.134	0.105	1	EECs	Esvsctrl	XPO1
EECs_Esvsctrl.GSTA1	0.428162	-0.415942	0.106	0.078	1	EECs	Esvsctrl	GSTA1
EECs_Esvsctrl.CRYBG1	0.430504	-0.452816	0.165	0.131	1	EECs	Esvsctrl	CRYBG1
EECs_Esvsctrl.EWSR1	0.430985	-0.354504	0.255	0.203	1	EECs	Esvsctrl	EWSR1
EECs_Esvsctrl.LSM6	0.431305	-0.365234	0.118	0.137	1	EECs	Esvsctrl	LSM6
EECs_Esvsctrl.NKTR	0.431609	-0.395434	0.16	0.124	1	EECs	Esvsctrl	NKTR
EECs_Esvsctrl.KTN1	0.43467	-0.400946	0.524	0.444	1	EECs	Esvsctrl	KTN1
EECs_Esvsctrl.RPL4	0.437712	-0.286108	0.429	0.431	1	EECs	Esvsctrl	RPL4
EECs_Esvsctrl.ALDOA	0.438944	-0.274813	0.389	0.314	1	EECs	Esvsctrl	ALDOA
EECs_Esvsctrl.ENSA	0.440586	-0.612236	0.261	0.268	1	EECs	Esvsctrl	ENSA
EECs_Esvsctrl.NONO	0.445034	-0.559895	0.221	0.176	1	EECs	Esvsctrl	NONO
EECs_Esvsctrl.SRRM1	0.446441	-0.334817	0.303	0.255	1	EECs	Esvsctrl	SRRM1
EECs_Esvsctrl.SF3B1	0.44751	-0.423448	0.235	0.19	1	EECs	Esvsctrl	SF3B1
EECs_Esvsctrl.SARS	0.447535	-0.331923	0.14	0.111	1	EECs	Esvsctrl	SARS
EECs_Esvsctrl.TRAM1	0.447771	-0.378739	0.143	0.111	1	EECs	Esvsctrl	TRAM1
EECs_Esvsctrl.RABL6	0.448197	-0.401775	0.19	0.15	1	EECs	Esvsctrl	RABL6
EECs_Esvsctrl.WDR1	0.448534	-0.357233	0.202	0.163	1	EECs	Esvsctrl	WDR1
EECs_Esvsctrl.ARHGAP18	0.450087	0.27397	0.101	0.078	1	EECs	Esvsctrl	ARHGAP18
EECs_Esvsctrl.METTL9	0.451786	-0.378676	0.182	0.144	1	EECs	Esvsctrl	METTL9
EECs_Esvsctrl.CITED2	0.452295	-0.437685	0.146	0.163	1	EECs	Esvsctrl	CITED2
EECs_Esvsctrl.DDX5	0.452766	-0.331984	0.443	0.353	1	EECs	Esvsctrl	DDX5
EECs_Esvsctrl.SQSTM1	0.453302	-0.330537	0.457	0.451	1	EECs	Esvsctrl	SQSTM1
EECs_Esvsctrl.WAC	0.453721	-0.381593	0.154	0.17	1	EECs	Esvsctrl	WAC
EECs_Esvsctrl.BLOC1S6	0.456831	-0.576873	0.112	0.085	1	EECs	Esvsctrl	BLOC1S6
EECs_Esvsctrl.DNAJA1	0.457279	-0.310488	0.235	0.19	1	EECs	Esvsctrl	DNAJA1
EECs_Esvsctrl.SERPINB1	0.457856	-0.486493	0.392	0.392	1	EECs	Esvsctrl	SERPINB1
EECs_Esvsctrl.CPE	0.461245	-0.250651	0.496	0.516	1	EECs	Esvsctrl	CPE
EECs_Esvsctrl.EEF2	0.464729	-0.270858	0.583	0.575	1	EECs	Esvsctrl	EEF2
EECs_Esvsctrl.SH3BGRL3	0.46483	-0.428689	0.541	0.458	1	EECs	Esvsctrl	SH3BGRL3
EECs_Esvsctrl.CNOT7	0.470845	-0.386684	0.263	0.216	1	EECs	Esvsctrl	CNOT7
EECs_Esvsctrl.PSMD1	0.471981	-0.298563	0.176	0.144	1	EECs	Esvsctrl	PSMD1
EECs_Esvsctrl.CNBP	0.473085	0.252643	0.308	0.268	1	EECs	Esvsctrl	CNBP
EECs_Esvsctrl.SF1	0.474659	-0.447792	0.235	0.19	1	EECs	Esvsctrl	SF1
EECs_Esvsctrl.RPL27A	0.477328	-0.337343	0.387	0.327	1	EECs	Esvsctrl	RPL27A
EECs_Esvsctrl.PTGR1	0.477958	-0.380345	0.168	0.183	1	EECs	Esvsctrl	PTGR1
EECs_Esvsctrl.CMPK1	0.479028	-0.42262	0.269	0.275	1	EECs	Esvsctrl	CMPK1
EECs_Esvsctrl.PROX1	0.479776	-0.555375	0.126	0.098	1	EECs	Esvsctrl	PROX1
EECs_Esvsctrl.BAZ2A	0.481122	-0.316672	0.151	0.118	1	EECs	Esvsctrl	BAZ2A
EECs_Esvsctrl.DGCR6L	0.482363	-0.285486	0.143	0.157	1	EECs	Esvsctrl	DGCR6L
EECs_Esvsctrl.CD46	0.485998	-0.27614	0.314	0.248	1	EECs	Esvsctrl	CD46
EECs_Esvsctrl.SELENOF	0.486798	-0.409968	0.232	0.248	1	EECs	Esvsctrl	SELENOF
EECs_Esvsctrl.CCK	0.492988	1.11622	0.154	0.183	1	EECs	Esvsctrl	CCK
EECs_Esvsctrl.PCBP2	0.495648	-0.312439	0.541	0.503	1	EECs	Esvsctrl	PCBP2
EECs_Esvsctrl.RPL36A	0.495755	-0.403813	0.459	0.458	1	EECs	Esvsctrl	RPL36A
EECs_Esvsctrl.SSBP3	0.498338	-0.590513	0.221	0.183	1	EECs	Esvsctrl	SSBP3
EECs_Esvsctrl.CDC42BPA	0.499165	-0.348987	0.16	0.131	1	EECs	Esvsctrl	CDC42BPA
EECs_Esvsctrl.RRBP1	0.500058	-0.437331	0.196	0.209	1	EECs	Esvsctrl	RRBP1
EECs_Esvsctrl.CIAO2B	0.500593	-0.370851	0.328	0.333	1	EECs	Esvsctrl	CIAO2B
EECs_Esvsctrl.HDDC2	0.501136	-0.343041	0.157	0.124	1	EECs	Esvsctrl	HDDC2
EECs_Esvsctrl.QPCT	0.501377	-0.282548	0.286	0.288	1	EECs	Esvsctrl	QPCT
EECs_Esvsctrl.TUBB	0.502723	-0.291473	0.216	0.176	1	EECs	Esvsctrl	TUBB
EECs_Esvsctrl.CALM3	0.503306	-0.427955	0.308	0.255	1	EECs	Esvsctrl	CALM3
EECs_Esvsctrl.CPEB4	0.504118	-0.476354	0.098	0.111	1	EECs	Esvsctrl	CPEB4
EECs_Esvsctrl.MGMT	0.504748	-0.48662	0.123	0.098	1	EECs	Esvsctrl	MGMT
EECs_Esvsctrl.ABI1	0.504888	-0.32695	0.126	0.098	1	EECs	Esvsctrl	ABI1
EECs_Esvsctrl.NGRN	0.507204	-0.373201	0.224	0.183	1	EECs	Esvsctrl	NGRN
EECs_Esvsctrl.NCBP2AS2	0.508443	-0.462951	0.095	0.111	1	EECs	Esvsctrl	NCBP2AS2
EECs_Esvsctrl.ATP6AP1	0.510254	-0.448161	0.213	0.17	1	EECs	Esvsctrl	ATP6AP1
EECs_Esvsctrl.MVP	0.510273	-0.706055	0.314	0.248	1	EECs	Esvsctrl	MVP
EECs_Esvsctrl.ANK3	0.51061	-0.314626	0.126	0.144	1	EECs	Esvsctrl	ANK3
EECs_Esvsctrl.FABP1	0.514413	-0.301148	0.325	0.34	1	EECs	Esvsctrl	FABP1
EECs_Esvsctrl.SMC3	0.514982	-0.335036	0.123	0.098	1	EECs	Esvsctrl	SMC3
EECs_Esvsctrl.NDUFB8	0.516232	-0.278465	0.459	0.386	1	EECs	Esvsctrl	NDUFB8
EECs_Esvsctrl.SEL1L	0.517997	-1.04049	0.137	0.111	1	EECs	Esvsctrl	SEL1L
EECs_Esvsctrl.TIMM10	0.518767	-0.273179	0.101	0.078	1	EECs	Esvsctrl	TIMM10
EECs_Esvsctrl.RBBP4	0.520558	-0.324138	0.176	0.144	1	EECs	Esvsctrl	RBBP4
EECs_Esvsctrl.ECH1	0.521133	-0.39166	0.451	0.431	1	EECs	Esvsctrl	ECH1
EECs_Esvsctrl.ZFR	0.521351	-0.270877	0.162	0.131	1	EECs	Esvsctrl	ZFR
EECs_Esvsctrl.CHD7	0.522594	-0.308977	0.115	0.092	1	EECs	Esvsctrl	CHD7
EECs_Esvsctrl.CLDN7	0.524283	-0.314406	0.507	0.451	1	EECs	Esvsctrl	CLDN7
EECs_Esvsctrl.ILK	0.52583	-0.312567	0.143	0.157	1	EECs	Esvsctrl	ILK
EECs_Esvsctrl.C1orf122	0.528209	-0.543823	0.196	0.157	1	EECs	Esvsctrl	C1orf122
EECs_Esvsctrl.ARHGAP32	0.529179	-0.742816	0.123	0.098	1	EECs	Esvsctrl	ARHGAP32
EECs_Esvsctrl.ZC3H13	0.531839	-0.42466	0.118	0.092	1	EECs	Esvsctrl	ZC3H13
EECs_Esvsctrl.CISD1	0.532708	-0.419339	0.429	0.412	1	EECs	Esvsctrl	CISD1
EECs_Esvsctrl.SRSF5	0.53619	-0.57307	0.297	0.301	1	EECs	Esvsctrl	SRSF5
EECs_Esvsctrl.SNW1	0.539984	-0.513056	0.118	0.131	1	EECs	Esvsctrl	SNW1
EECs_Esvsctrl.SPTBN1	0.540756	-0.528241	0.331	0.281	1	EECs	Esvsctrl	SPTBN1
EECs_Esvsctrl.INSR	0.541276	-0.353	0.202	0.163	1	EECs	Esvsctrl	INSR
EECs_Esvsctrl.NFIC	0.546318	-0.502981	0.112	0.124	1	EECs	Esvsctrl	NFIC
EECs_Esvsctrl.MT-ND3	0.548895	0.538665	0.888	0.882	1	EECs	Esvsctrl	MT-ND3
EECs_Esvsctrl.PCSK7	0.54894	-0.401555	0.098	0.111	1	EECs	Esvsctrl	PCSK7
EECs_Esvsctrl.EIF4EBP2	0.553933	-0.347011	0.134	0.111	1	EECs	Esvsctrl	EIF4EBP2
EECs_Esvsctrl.MAPK1	0.55428	-0.374234	0.106	0.085	1	EECs	Esvsctrl	MAPK1
EECs_Esvsctrl.JUN	0.554469	0.65598	0.227	0.203	1	EECs	Esvsctrl	JUN
EECs_Esvsctrl.BRINP3	0.556144	-0.366178	0.129	0.105	1	EECs	Esvsctrl	BRINP3
EECs_Esvsctrl.MOB4	0.556701	-0.59431	0.106	0.118	1	EECs	Esvsctrl	MOB4
EECs_Esvsctrl.SVIP	0.559249	-0.267816	0.129	0.105	1	EECs	Esvsctrl	SVIP
EECs_Esvsctrl.MBNL1	0.560337	-0.465865	0.179	0.15	1	EECs	Esvsctrl	MBNL1
EECs_Esvsctrl.ITGA1	0.563174	-0.252851	0.106	0.085	1	EECs	Esvsctrl	ITGA1
EECs_Esvsctrl.LINC02802	0.564721	-0.277901	0.196	0.209	1	EECs	Esvsctrl	LINC02802
EECs_Esvsctrl.RRAGA	0.56658	-0.280063	0.106	0.085	1	EECs	Esvsctrl	RRAGA
EECs_Esvsctrl.SATB2	0.567045	-0.331864	0.143	0.118	1	EECs	Esvsctrl	SATB2
EECs_Esvsctrl.UBE2D3	0.568248	-0.346773	0.361	0.307	1	EECs	Esvsctrl	UBE2D3
EECs_Esvsctrl.APPL1	0.570426	-0.449759	0.221	0.222	1	EECs	Esvsctrl	APPL1
EECs_Esvsctrl.LIN7B	0.570981	-0.642924	0.106	0.118	1	EECs	Esvsctrl	LIN7B
EECs_Esvsctrl.NSRP1	0.572532	-0.324615	0.112	0.124	1	EECs	Esvsctrl	NSRP1
EECs_Esvsctrl.SELENOT	0.574008	-0.431463	0.202	0.209	1	EECs	Esvsctrl	SELENOT
EECs_Esvsctrl.TAF1D	0.575167	-0.409818	0.157	0.131	1	EECs	Esvsctrl	TAF1D
EECs_Esvsctrl.ERI3	0.575198	-0.526854	0.218	0.216	1	EECs	Esvsctrl	ERI3
EECs_Esvsctrl.SAFB2	0.575201	-0.58172	0.092	0.105	1	EECs	Esvsctrl	SAFB2
EECs_Esvsctrl.TRAPPC1	0.575531	-0.789121	0.294	0.288	1	EECs	Esvsctrl	TRAPPC1
EECs_Esvsctrl.PHKB	0.57611	-0.306401	0.12	0.098	1	EECs	Esvsctrl	PHKB
EECs_Esvsctrl.CYP4F3	0.576321	-0.322742	0.196	0.203	1	EECs	Esvsctrl	CYP4F3
EECs_Esvsctrl.PFN2	0.576403	-0.410503	0.23	0.235	1	EECs	Esvsctrl	PFN2
EECs_Esvsctrl.SFPQ	0.577903	-0.881634	0.227	0.229	1	EECs	Esvsctrl	SFPQ
EECs_Esvsctrl.MRPL40	0.58221	-0.325021	0.174	0.183	1	EECs	Esvsctrl	MRPL40
EECs_Esvsctrl.GSTP1	0.583897	-0.280845	0.496	0.477	1	EECs	Esvsctrl	GSTP1
EECs_Esvsctrl.SNX17	0.584554	-0.304758	0.179	0.183	1	EECs	Esvsctrl	SNX17
EECs_Esvsctrl.IBTK	0.586709	-0.494259	0.12	0.098	1	EECs	Esvsctrl	IBTK
EECs_Esvsctrl.CDC5L	0.586779	0.296553	0.109	0.092	1	EECs	Esvsctrl	CDC5L
EECs_Esvsctrl.CCDC14	0.588363	-0.251602	0.118	0.098	1	EECs	Esvsctrl	CCDC14
EECs_Esvsctrl.PPP4R3B	0.588551	-0.709171	0.134	0.144	1	EECs	Esvsctrl	PPP4R3B
EECs_Esvsctrl.TMEM98	0.591375	-0.283958	0.204	0.176	1	EECs	Esvsctrl	TMEM98
EECs_Esvsctrl.RDH5	0.591747	-0.315456	0.143	0.15	1	EECs	Esvsctrl	RDH5
EECs_Esvsctrl.TM4SF4	0.592347	-0.540818	0.303	0.268	1	EECs	Esvsctrl	TM4SF4
EECs_Esvsctrl.SF3B6	0.594095	-0.263132	0.286	0.248	1	EECs	Esvsctrl	SF3B6
EECs_Esvsctrl.RAB17	0.594111	-0.258568	0.137	0.111	1	EECs	Esvsctrl	RAB17
EECs_Esvsctrl.NME3	0.594966	-0.547615	0.275	0.229	1	EECs	Esvsctrl	NME3
EECs_Esvsctrl.SLC18A1	0.596957	-0.259864	0.179	0.19	1	EECs	Esvsctrl	SLC18A1
EECs_Esvsctrl.ARHGAP5	0.602377	-0.501797	0.244	0.242	1	EECs	Esvsctrl	ARHGAP5
EECs_Esvsctrl.MAP1B	0.605302	-0.433042	0.227	0.19	1	EECs	Esvsctrl	MAP1B
EECs_Esvsctrl.RNF128	0.607594	-0.380795	0.19	0.196	1	EECs	Esvsctrl	RNF128
EECs_Esvsctrl.DDR1	0.611661	-0.861446	0.137	0.144	1	EECs	Esvsctrl	DDR1
EECs_Esvsctrl.MLLT6	0.615246	-0.630965	0.095	0.105	1	EECs	Esvsctrl	MLLT6
EECs_Esvsctrl.CCDC90B	0.616376	-0.316081	0.115	0.124	1	EECs	Esvsctrl	CCDC90B
EECs_Esvsctrl.MFF	0.616402	-0.531863	0.137	0.118	1	EECs	Esvsctrl	MFF
EECs_Esvsctrl.CTNNBIP1	0.6165	-0.274214	0.185	0.157	1	EECs	Esvsctrl	CTNNBIP1
EECs_Esvsctrl.SNRPD1	0.618088	-0.683746	0.216	0.216	1	EECs	Esvsctrl	SNRPD1
EECs_Esvsctrl.PSMC3	0.61844	-0.342986	0.115	0.124	1	EECs	Esvsctrl	PSMC3
EECs_Esvsctrl.POLR2I	0.618601	-0.272811	0.238	0.242	1	EECs	Esvsctrl	POLR2I
EECs_Esvsctrl.SOX4	0.619571	0.363144	0.303	0.281	1	EECs	Esvsctrl	SOX4
EECs_Esvsctrl.PA2G4	0.621101	-0.411845	0.179	0.15	1	EECs	Esvsctrl	PA2G4
EECs_Esvsctrl.MZT2B	0.622516	-0.311229	0.134	0.111	1	EECs	Esvsctrl	MZT2B
EECs_Esvsctrl.ISYNA1	0.622582	-0.250671	0.132	0.111	1	EECs	Esvsctrl	ISYNA1
EECs_Esvsctrl.UNC45A	0.623312	-0.341771	0.095	0.105	1	EECs	Esvsctrl	UNC45A
EECs_Esvsctrl.DNM1L	0.624647	-0.450569	0.112	0.092	1	EECs	Esvsctrl	DNM1L
EECs_Esvsctrl.NAV1	0.624837	-0.360506	0.157	0.163	1	EECs	Esvsctrl	NAV1
EECs_Esvsctrl.GNAI3	0.626387	-0.523244	0.112	0.092	1	EECs	Esvsctrl	GNAI3
EECs_Esvsctrl.TMBIM6	0.628197	-0.378374	0.552	0.51	1	EECs	Esvsctrl	TMBIM6
EECs_Esvsctrl.CTNNA1	0.629531	-0.640754	0.235	0.235	1	EECs	Esvsctrl	CTNNA1
EECs_Esvsctrl.EEF1B2	0.631096	-0.381546	0.468	0.464	1	EECs	Esvsctrl	EEF1B2
EECs_Esvsctrl.EGLN2	0.633306	-0.810873	0.109	0.118	1	EECs	Esvsctrl	EGLN2
EECs_Esvsctrl.DST	0.633445	-0.537742	0.277	0.242	1	EECs	Esvsctrl	DST
EECs_Esvsctrl.GFPT1	0.634995	-0.268241	0.224	0.19	1	EECs	Esvsctrl	GFPT1
EECs_Esvsctrl.RBMX	0.635087	-0.265594	0.174	0.144	1	EECs	Esvsctrl	RBMX
EECs_Esvsctrl.ATP6V1D	0.63546	-0.296581	0.171	0.176	1	EECs	Esvsctrl	ATP6V1D
EECs_Esvsctrl.CCDC91	0.636428	-0.362069	0.104	0.111	1	EECs	Esvsctrl	CCDC91
EECs_Esvsctrl.C22orf39	0.642855	-0.315469	0.132	0.111	1	EECs	Esvsctrl	C22orf39
EECs_Esvsctrl.RPL37A	0.643441	-0.383692	0.543	0.536	1	EECs	Esvsctrl	RPL37A
EECs_Esvsctrl.MBNL2	0.64393	-0.306174	0.157	0.163	1	EECs	Esvsctrl	MBNL2
EECs_Esvsctrl.NT5C	0.646919	-0.429264	0.21	0.176	1	EECs	Esvsctrl	NT5C
EECs_Esvsctrl.ATP2A3	0.64772	-0.637251	0.21	0.209	1	EECs	Esvsctrl	ATP2A3
EECs_Esvsctrl.PGPEP1	0.651336	-0.296277	0.118	0.098	1	EECs	Esvsctrl	PGPEP1
EECs_Esvsctrl.HMG20B	0.652683	-0.261876	0.132	0.111	1	EECs	Esvsctrl	HMG20B
EECs_Esvsctrl.CCDC186	0.656377	-0.267321	0.154	0.131	1	EECs	Esvsctrl	CCDC186
EECs_Esvsctrl.ESYT1	0.656796	-0.331195	0.132	0.111	1	EECs	Esvsctrl	ESYT1
EECs_Esvsctrl.TRAPPC3	0.657049	-0.390541	0.129	0.137	1	EECs	Esvsctrl	TRAPPC3
EECs_Esvsctrl.TMEM134	0.657509	-0.347833	0.221	0.19	1	EECs	Esvsctrl	TMEM134
EECs_Esvsctrl.ATP6V0A1	0.659842	-0.490522	0.109	0.092	1	EECs	Esvsctrl	ATP6V0A1
EECs_Esvsctrl.RNPEP	0.661655	-0.261235	0.151	0.157	1	EECs	Esvsctrl	RNPEP
EECs_Esvsctrl.PRR13	0.666486	-0.448413	0.563	0.51	1	EECs	Esvsctrl	PRR13
EECs_Esvsctrl.CFLAR	0.667556	-0.286663	0.23	0.196	1	EECs	Esvsctrl	CFLAR
EECs_Esvsctrl.ACADVL	0.66969	-0.459473	0.367	0.359	1	EECs	Esvsctrl	ACADVL
EECs_Esvsctrl.NFATC2IP	0.670161	-0.328079	0.151	0.163	1	EECs	Esvsctrl	NFATC2IP
EECs_Esvsctrl.TP53BP1	0.671224	-0.441223	0.098	0.105	1	EECs	Esvsctrl	TP53BP1
EECs_Esvsctrl.DAZAP2	0.67182	-0.36091	0.283	0.281	1	EECs	Esvsctrl	DAZAP2
EECs_Esvsctrl.PPP6R2	0.678347	-0.278127	0.126	0.111	1	EECs	Esvsctrl	PPP6R2
EECs_Esvsctrl.KRTCAP2	0.684676	-0.437107	0.42	0.418	1	EECs	Esvsctrl	KRTCAP2
EECs_Esvsctrl.COX7A2L	0.685971	-0.470635	0.305	0.301	1	EECs	Esvsctrl	COX7A2L
EECs_Esvsctrl.CAMK2N1	0.686824	-0.368511	0.345	0.34	1	EECs	Esvsctrl	CAMK2N1
EECs_Esvsctrl.SLC6A19	0.687583	-0.359072	0.185	0.19	1	EECs	Esvsctrl	SLC6A19
EECs_Esvsctrl.PSAP	0.689486	-0.462683	0.303	0.301	1	EECs	Esvsctrl	PSAP
EECs_Esvsctrl.ACE2	0.691537	-0.505098	0.157	0.163	1	EECs	Esvsctrl	ACE2
EECs_Esvsctrl.SLC3A2	0.696043	-0.366629	0.132	0.137	1	EECs	Esvsctrl	SLC3A2
EECs_Esvsctrl.ZNF22	0.696648	-0.320956	0.101	0.085	1	EECs	Esvsctrl	ZNF22
EECs_Esvsctrl.RPL31	0.699107	-0.256658	0.591	0.51	1	EECs	Esvsctrl	RPL31
EECs_Esvsctrl.DDX27	0.701267	-0.637399	0.106	0.111	1	EECs	Esvsctrl	DDX27
EECs_Esvsctrl.H1F0	0.70501	-0.384873	0.317	0.268	1	EECs	Esvsctrl	H1F0
EECs_Esvsctrl.EPN1	0.705622	-0.339753	0.244	0.209	1	EECs	Esvsctrl	EPN1
EECs_Esvsctrl.MT-ND6	0.707833	-0.35885	0.7	0.667	1	EECs	Esvsctrl	MT-ND6
EECs_Esvsctrl.FAM133B	0.709097	-0.34092	0.12	0.105	1	EECs	Esvsctrl	FAM133B
EECs_Esvsctrl.FAM234A	0.709971	-0.282346	0.101	0.085	1	EECs	Esvsctrl	FAM234A
EECs_Esvsctrl.VAMP2	0.710128	-0.259002	0.356	0.307	1	EECs	Esvsctrl	VAMP2
EECs_Esvsctrl.LRBA	0.711837	-0.433603	0.129	0.111	1	EECs	Esvsctrl	LRBA
EECs_Esvsctrl.PCLO	0.713814	-0.290744	0.331	0.288	1	EECs	Esvsctrl	PCLO
EECs_Esvsctrl.ITGB1	0.714521	-0.348984	0.325	0.281	1	EECs	Esvsctrl	ITGB1
EECs_Esvsctrl.LAMP1	0.715323	-0.595414	0.227	0.222	1	EECs	Esvsctrl	LAMP1
EECs_Esvsctrl.SDHD	0.71535	-0.659964	0.213	0.183	1	EECs	Esvsctrl	SDHD
EECs_Esvsctrl.KRCC1	0.715838	-0.423344	0.154	0.131	1	EECs	Esvsctrl	KRCC1
EECs_Esvsctrl.PPP1R2	0.718215	-0.620952	0.182	0.157	1	EECs	Esvsctrl	PPP1R2
EECs_Esvsctrl.DHX30	0.719546	-0.296389	0.129	0.111	1	EECs	Esvsctrl	DHX30
EECs_Esvsctrl.CHD4	0.722786	-0.296965	0.199	0.176	1	EECs	Esvsctrl	CHD4
EECs_Esvsctrl.MORF4L1	0.723076	-0.43575	0.305	0.294	1	EECs	Esvsctrl	MORF4L1
EECs_Esvsctrl.SMARCE1	0.724193	-0.298364	0.196	0.17	1	EECs	Esvsctrl	SMARCE1
EECs_Esvsctrl.MED13L	0.724497	-0.457162	0.157	0.163	1	EECs	Esvsctrl	MED13L
EECs_Esvsctrl.NCL	0.724572	-0.366	0.286	0.248	1	EECs	Esvsctrl	NCL
EECs_Esvsctrl.PDXDC1	0.725188	-0.40104	0.244	0.242	1	EECs	Esvsctrl	PDXDC1
EECs_Esvsctrl.ACTR3	0.726182	-0.555897	0.151	0.157	1	EECs	Esvsctrl	ACTR3
EECs_Esvsctrl.PTPRK	0.726952	-0.494477	0.146	0.124	1	EECs	Esvsctrl	PTPRK
EECs_Esvsctrl.SMAD5	0.727191	-0.311578	0.154	0.157	1	EECs	Esvsctrl	SMAD5
EECs_Esvsctrl.CDHR3	0.728265	-0.31107	0.241	0.209	1	EECs	Esvsctrl	CDHR3
EECs_Esvsctrl.LASP1	0.732518	-0.37874	0.218	0.19	1	EECs	Esvsctrl	LASP1
EECs_Esvsctrl.ZMYND11	0.733113	-0.270276	0.112	0.098	1	EECs	Esvsctrl	ZMYND11
EECs_Esvsctrl.RERE	0.733659	-0.53318	0.16	0.137	1	EECs	Esvsctrl	RERE
EECs_Esvsctrl.ATP2B4	0.734199	-0.499565	0.154	0.131	1	EECs	Esvsctrl	ATP2B4
EECs_Esvsctrl.AKAP13	0.734566	-0.409306	0.162	0.17	1	EECs	Esvsctrl	AKAP13
EECs_Esvsctrl.TMEM176B	0.737208	-0.434212	0.524	0.458	1	EECs	Esvsctrl	TMEM176B
EECs_Esvsctrl.CHPF	0.737411	-0.316477	0.14	0.124	1	EECs	Esvsctrl	CHPF
EECs_Esvsctrl.PDCD5	0.737847	-0.358916	0.216	0.19	1	EECs	Esvsctrl	PDCD5
EECs_Esvsctrl.SIGIRR	0.739906	-0.264787	0.227	0.196	1	EECs	Esvsctrl	SIGIRR
EECs_Esvsctrl.UBE2D2	0.743627	-0.538912	0.261	0.248	1	EECs	Esvsctrl	UBE2D2
EECs_Esvsctrl.LSM7	0.744195	-0.502718	0.345	0.32	1	EECs	Esvsctrl	LSM7
EECs_Esvsctrl.C11orf54	0.744255	-0.259708	0.098	0.105	1	EECs	Esvsctrl	C11orf54
EECs_Esvsctrl.ITPK1	0.745882	-0.532913	0.115	0.118	1	EECs	Esvsctrl	ITPK1
EECs_Esvsctrl.CSNK1A1	0.745888	-0.2803	0.269	0.229	1	EECs	Esvsctrl	CSNK1A1
EECs_Esvsctrl.VPS13B	0.74807	-0.521392	0.104	0.092	1	EECs	Esvsctrl	VPS13B
EECs_Esvsctrl.MLLT3	0.748758	-0.331944	0.101	0.105	1	EECs	Esvsctrl	MLLT3
EECs_Esvsctrl.PDCD6IP	0.749116	-0.278782	0.199	0.17	1	EECs	Esvsctrl	PDCD6IP
EECs_Esvsctrl.SENP6	0.750324	-0.310936	0.174	0.15	1	EECs	Esvsctrl	SENP6
EECs_Esvsctrl.GUSB	0.750599	-0.363816	0.112	0.098	1	EECs	Esvsctrl	GUSB
EECs_Esvsctrl.HNF4A	0.751523	-0.430702	0.106	0.111	1	EECs	Esvsctrl	HNF4A
EECs_Esvsctrl.NOL4L	0.751599	-0.848502	0.106	0.092	1	EECs	Esvsctrl	NOL4L
EECs_Esvsctrl.CRB3	0.753382	-0.345206	0.151	0.131	1	EECs	Esvsctrl	CRB3
EECs_Esvsctrl.TM9SF3	0.75372	-0.351882	0.294	0.281	1	EECs	Esvsctrl	TM9SF3
EECs_Esvsctrl.MRPL17	0.754205	-0.265903	0.129	0.131	1	EECs	Esvsctrl	MRPL17
EECs_Esvsctrl.SLC44A1	0.754615	-0.278537	0.207	0.183	1	EECs	Esvsctrl	SLC44A1
EECs_Esvsctrl.LRP10	0.756706	-0.392852	0.196	0.196	1	EECs	Esvsctrl	LRP10
EECs_Esvsctrl.PSMD13	0.758001	-0.393317	0.112	0.098	1	EECs	Esvsctrl	PSMD13
EECs_Esvsctrl.STUB1	0.758924	-0.506367	0.246	0.209	1	EECs	Esvsctrl	STUB1
EECs_Esvsctrl.FNIP2	0.762122	-0.44274	0.137	0.118	1	EECs	Esvsctrl	FNIP2
EECs_Esvsctrl.HNRNPL	0.765175	-0.483286	0.12	0.105	1	EECs	Esvsctrl	HNRNPL
EECs_Esvsctrl.HSPE1	0.766609	-0.31114	0.443	0.386	1	EECs	Esvsctrl	HSPE1
EECs_Esvsctrl.RIMBP2	0.767854	-0.325014	0.272	0.242	1	EECs	Esvsctrl	RIMBP2
EECs_Esvsctrl.PSMB5	0.768495	-0.359049	0.353	0.34	1	EECs	Esvsctrl	PSMB5
EECs_Esvsctrl.NUMB	0.769003	0.412637	0.115	0.105	1	EECs	Esvsctrl	NUMB
EECs_Esvsctrl.NR2F6	0.770604	-0.488897	0.151	0.15	1	EECs	Esvsctrl	NR2F6
EECs_Esvsctrl.RTN3	0.771464	-0.564791	0.176	0.17	1	EECs	Esvsctrl	RTN3
EECs_Esvsctrl.FLNB	0.772042	-0.412458	0.146	0.131	1	EECs	Esvsctrl	FLNB
EECs_Esvsctrl.EMC7	0.772844	-0.379197	0.12	0.105	1	EECs	Esvsctrl	EMC7
EECs_Esvsctrl.GALK1	0.774787	-0.325776	0.129	0.131	1	EECs	Esvsctrl	GALK1
EECs_Esvsctrl.ILF3-DT	0.774811	-0.397139	0.137	0.137	1	EECs	Esvsctrl	ILF3-DT
EECs_Esvsctrl.TCF7L2	0.776907	-0.752508	0.123	0.124	1	EECs	Esvsctrl	TCF7L2
EECs_Esvsctrl.TRAK1	0.777535	-0.377861	0.112	0.098	1	EECs	Esvsctrl	TRAK1
EECs_Esvsctrl.MICU2	0.778666	-0.413654	0.129	0.111	1	EECs	Esvsctrl	MICU2
EECs_Esvsctrl.ORMDL2	0.781064	-0.412118	0.134	0.137	1	EECs	Esvsctrl	ORMDL2
EECs_Esvsctrl.POF1B	0.781576	-0.273622	0.132	0.118	1	EECs	Esvsctrl	POF1B
EECs_Esvsctrl.GNG2	0.782094	-0.460279	0.157	0.157	1	EECs	Esvsctrl	GNG2
EECs_Esvsctrl.SYNM	0.783297	-0.287727	0.109	0.098	1	EECs	Esvsctrl	SYNM
EECs_Esvsctrl.MLXIP	0.784143	-0.537698	0.255	0.248	1	EECs	Esvsctrl	MLXIP
EECs_Esvsctrl.HIST1H4C	0.785598	-0.430826	0.28	0.268	1	EECs	Esvsctrl	HIST1H4C
EECs_Esvsctrl.CDC42EP3	0.786107	-0.267537	0.162	0.163	1	EECs	Esvsctrl	CDC42EP3
EECs_Esvsctrl.GNAS	0.786509	-0.278156	0.49	0.458	1	EECs	Esvsctrl	GNAS
EECs_Esvsctrl.NFASC	0.786581	-0.273732	0.146	0.131	1	EECs	Esvsctrl	NFASC
EECs_Esvsctrl.HNRNPH3	0.792252	-0.306957	0.126	0.111	1	EECs	Esvsctrl	HNRNPH3
EECs_Esvsctrl.MCOLN3	0.795494	-0.711482	0.134	0.137	1	EECs	Esvsctrl	MCOLN3
EECs_Esvsctrl.SHROOM3	0.797127	-0.364001	0.297	0.268	1	EECs	Esvsctrl	SHROOM3
EECs_Esvsctrl.RPL38	0.798681	-0.430936	0.445	0.392	1	EECs	Esvsctrl	RPL38
EECs_Esvsctrl.CELF3	0.80054	-0.439752	0.12	0.105	1	EECs	Esvsctrl	CELF3
EECs_Esvsctrl.PYURF	0.802753	-0.253379	0.289	0.255	1	EECs	Esvsctrl	PYURF
EECs_Esvsctrl.ISCA1	0.80299	-0.421686	0.151	0.15	1	EECs	Esvsctrl	ISCA1
EECs_Esvsctrl.SMIM12	0.803799	-0.324599	0.112	0.098	1	EECs	Esvsctrl	SMIM12
EECs_Esvsctrl.VIM	0.804208	-0.270903	0.168	0.15	1	EECs	Esvsctrl	VIM
EECs_Esvsctrl.POLR2J	0.806669	-0.251722	0.16	0.144	1	EECs	Esvsctrl	POLR2J
EECs_Esvsctrl.POLR2E	0.807923	-0.261578	0.204	0.183	1	EECs	Esvsctrl	POLR2E
EECs_Esvsctrl.DEK	0.810302	-0.458817	0.213	0.209	1	EECs	Esvsctrl	DEK
EECs_Esvsctrl.TAGLN2	0.812244	-0.391669	0.437	0.405	1	EECs	Esvsctrl	TAGLN2
EECs_Esvsctrl.METAP2	0.816453	-0.570629	0.157	0.137	1	EECs	Esvsctrl	METAP2
EECs_Esvsctrl.MCRS1	0.817874	-0.404131	0.104	0.105	1	EECs	Esvsctrl	MCRS1
EECs_Esvsctrl.VDAC1	0.823332	-0.304531	0.263	0.229	1	EECs	Esvsctrl	VDAC1
EECs_Esvsctrl.VDAC2	0.823445	-0.44076	0.266	0.242	1	EECs	Esvsctrl	VDAC2
EECs_Esvsctrl.SELENOK	0.8245	-0.289024	0.479	0.438	1	EECs	Esvsctrl	SELENOK
EECs_Esvsctrl.NEO1	0.826286	-0.357536	0.118	0.105	1	EECs	Esvsctrl	NEO1
EECs_Esvsctrl.SEMA6A	0.828018	-0.267663	0.157	0.144	1	EECs	Esvsctrl	SEMA6A
EECs_Esvsctrl.GNG4	0.828248	-0.450131	0.148	0.131	1	EECs	Esvsctrl	GNG4
EECs_Esvsctrl.TMEM9B	0.829321	-0.292565	0.132	0.131	1	EECs	Esvsctrl	TMEM9B
EECs_Esvsctrl.THUMPD3-AS1	0.829981	-0.352797	0.188	0.17	1	EECs	Esvsctrl	THUMPD3-AS1
EECs_Esvsctrl.CDH1	0.829988	-0.388225	0.286	0.275	1	EECs	Esvsctrl	CDH1
EECs_Esvsctrl.CPLX2	0.831396	-0.333269	0.123	0.111	1	EECs	Esvsctrl	CPLX2
EECs_Esvsctrl.ELAVL1	0.83739	-0.551894	0.101	0.092	1	EECs	Esvsctrl	ELAVL1
EECs_Esvsctrl.GLUL	0.842327	-0.2833	0.246	0.242	1	EECs	Esvsctrl	GLUL
EECs_Esvsctrl.TMEM258	0.843417	-0.493005	0.384	0.34	1	EECs	Esvsctrl	TMEM258
EECs_Esvsctrl.PIGT	0.845586	-0.433704	0.162	0.144	1	EECs	Esvsctrl	PIGT
EECs_Esvsctrl.HSPB1	0.84577	-0.370258	0.179	0.176	1	EECs	Esvsctrl	HSPB1
EECs_Esvsctrl.QARS	0.845944	-0.430832	0.123	0.111	1	EECs	Esvsctrl	QARS
EECs_Esvsctrl.PPP1R1B	0.845975	-0.463468	0.129	0.118	1	EECs	Esvsctrl	PPP1R1B
EECs_Esvsctrl.SMARCC2	0.848195	-0.333922	0.21	0.19	1	EECs	Esvsctrl	SMARCC2
EECs_Esvsctrl.RBBP8NL	0.848509	-0.264711	0.118	0.118	1	EECs	Esvsctrl	RBBP8NL
EECs_Esvsctrl.KLB	0.849137	-0.328844	0.174	0.17	1	EECs	Esvsctrl	KLB
EECs_Esvsctrl.CELF1	0.849302	-0.469027	0.146	0.144	1	EECs	Esvsctrl	CELF1
EECs_Esvsctrl.PGK1	0.850452	-0.270091	0.269	0.242	1	EECs	Esvsctrl	PGK1
EECs_Esvsctrl.LARP1	0.850558	-0.316505	0.148	0.15	1	EECs	Esvsctrl	LARP1
EECs_Esvsctrl.APEX1	0.853916	-0.273626	0.14	0.137	1	EECs	Esvsctrl	APEX1
EECs_Esvsctrl.ANXA11	0.854944	-0.255772	0.238	0.216	1	EECs	Esvsctrl	ANXA11
EECs_Esvsctrl.LCORL	0.855595	-0.657218	0.238	0.235	1	EECs	Esvsctrl	LCORL
EECs_Esvsctrl.MT-ND4	0.855618	0.311355	0.989	0.974	1	EECs	Esvsctrl	MT-ND4
EECs_Esvsctrl.PDCD2	0.856877	-0.27789	0.134	0.131	1	EECs	Esvsctrl	PDCD2
EECs_Esvsctrl.FABP6	0.857197	-0.352423	0.473	0.471	1	EECs	Esvsctrl	FABP6
EECs_Esvsctrl.TTC38	0.858239	-0.624598	0.182	0.163	1	EECs	Esvsctrl	TTC38
EECs_Esvsctrl.PKN2	0.860214	-0.326585	0.258	0.235	1	EECs	Esvsctrl	PKN2
EECs_Esvsctrl.RNF5	0.860471	-0.328417	0.168	0.163	1	EECs	Esvsctrl	RNF5
EECs_Esvsctrl.HECTD1	0.860526	-0.469395	0.202	0.176	1	EECs	Esvsctrl	HECTD1
EECs_Esvsctrl.ADD3	0.862581	-0.567698	0.277	0.255	1	EECs	Esvsctrl	ADD3
EECs_Esvsctrl.POLR2F	0.863113	-0.270087	0.216	0.209	1	EECs	Esvsctrl	POLR2F
EECs_Esvsctrl.HEBP1	0.86834	-0.269029	0.258	0.235	1	EECs	Esvsctrl	HEBP1
EECs_Esvsctrl.YIPF6	0.868479	-0.544606	0.162	0.157	1	EECs	Esvsctrl	YIPF6
EECs_Esvsctrl.DYNC1H1	0.870122	-0.48688	0.311	0.288	1	EECs	Esvsctrl	DYNC1H1
EECs_Esvsctrl.KLHDC2	0.871904	-0.320547	0.188	0.183	1	EECs	Esvsctrl	KLHDC2
EECs_Esvsctrl.SCAF11	0.872563	-0.303054	0.23	0.216	1	EECs	Esvsctrl	SCAF11
EECs_Esvsctrl.EI24	0.875415	-0.339107	0.185	0.176	1	EECs	Esvsctrl	EI24
EECs_Esvsctrl.ACTN4	0.875515	-0.451163	0.314	0.281	1	EECs	Esvsctrl	ACTN4
EECs_Esvsctrl.COMMD3	0.87614	-0.254787	0.12	0.111	1	EECs	Esvsctrl	COMMD3
EECs_Esvsctrl.RAB3C	0.876794	-0.26069	0.216	0.209	1	EECs	Esvsctrl	RAB3C
EECs_Esvsctrl.SCARB2	0.878394	-0.525328	0.238	0.229	1	EECs	Esvsctrl	SCARB2
EECs_Esvsctrl.HGD	0.878686	-0.250756	0.151	0.15	1	EECs	Esvsctrl	HGD
EECs_Esvsctrl.ENO1	0.878689	-0.306925	0.317	0.307	1	EECs	Esvsctrl	ENO1
EECs_Esvsctrl.SMAD2	0.881348	-0.330535	0.14	0.137	1	EECs	Esvsctrl	SMAD2
EECs_Esvsctrl.TNKS	0.883308	-0.484099	0.101	0.092	1	EECs	Esvsctrl	TNKS
EECs_Esvsctrl.TDP2	0.88561	-0.268399	0.19	0.176	1	EECs	Esvsctrl	TDP2
EECs_Esvsctrl.RAB4A	0.885992	-0.491383	0.137	0.131	1	EECs	Esvsctrl	RAB4A
EECs_Esvsctrl.KMT2A	0.88694	-0.480805	0.185	0.176	1	EECs	Esvsctrl	KMT2A
EECs_Esvsctrl.LAMTOR4	0.88758	-0.256295	0.443	0.412	1	EECs	Esvsctrl	LAMTOR4
EECs_Esvsctrl.ZFP36L2	0.88772	-0.316385	0.21	0.183	1	EECs	Esvsctrl	ZFP36L2
EECs_Esvsctrl.PSMB2	0.889272	-0.26916	0.193	0.19	1	EECs	Esvsctrl	PSMB2
EECs_Esvsctrl.HNF4G	0.891609	-0.492502	0.134	0.124	1	EECs	Esvsctrl	HNF4G
EECs_Esvsctrl.PSMF1	0.89247	-0.417192	0.148	0.144	1	EECs	Esvsctrl	PSMF1
EECs_Esvsctrl.ATP9A	0.893962	-0.33914	0.165	0.15	1	EECs	Esvsctrl	ATP9A
EECs_Esvsctrl.SCGN	0.894288	-0.286873	0.636	0.582	1	EECs	Esvsctrl	SCGN
EECs_Esvsctrl.CSNK2A1	0.894756	-0.375571	0.112	0.105	1	EECs	Esvsctrl	CSNK2A1
EECs_Esvsctrl.KIF2A	0.896569	-0.442105	0.106	0.098	1	EECs	Esvsctrl	KIF2A
EECs_Esvsctrl.RNF167	0.896679	-0.852106	0.151	0.137	1	EECs	Esvsctrl	RNF167
EECs_Esvsctrl.ZG16	0.897549	-0.739137	0.104	0.105	1	EECs	Esvsctrl	ZG16
EECs_Esvsctrl.NEDD8	0.898496	-0.544702	0.345	0.314	1	EECs	Esvsctrl	NEDD8
EECs_Esvsctrl.GNB1	0.899032	-0.476063	0.252	0.235	1	EECs	Esvsctrl	GNB1
EECs_Esvsctrl.ERBB3	0.901662	-0.417679	0.375	0.34	1	EECs	Esvsctrl	ERBB3
EECs_Esvsctrl.CD82	0.901954	-0.300938	0.134	0.131	1	EECs	Esvsctrl	CD82
EECs_Esvsctrl.HSPA9	0.903294	-0.672337	0.162	0.157	1	EECs	Esvsctrl	HSPA9
EECs_Esvsctrl.DHRS7	0.904066	-0.291944	0.232	0.209	1	EECs	Esvsctrl	DHRS7
EECs_Esvsctrl.ABHD2	0.905099	-0.332766	0.266	0.242	1	EECs	Esvsctrl	ABHD2
EECs_Esvsctrl.GUCA2A	0.906855	-0.408961	0.232	0.216	1	EECs	Esvsctrl	GUCA2A
EECs_Esvsctrl.SMS	0.908109	-0.286064	0.134	0.131	1	EECs	Esvsctrl	SMS
EECs_Esvsctrl.SPTAN1	0.910919	-0.294884	0.16	0.15	1	EECs	Esvsctrl	SPTAN1
EECs_Esvsctrl.HNF1A-AS1	0.915601	-0.323027	0.146	0.144	1	EECs	Esvsctrl	HNF1A-AS1
EECs_Esvsctrl.CNKSR3	0.916764	-0.362959	0.143	0.137	1	EECs	Esvsctrl	CNKSR3
EECs_Esvsctrl.ZDHHC24	0.916942	-0.258584	0.112	0.111	1	EECs	Esvsctrl	ZDHHC24
EECs_Esvsctrl.KCTD3	0.918845	-0.362582	0.115	0.105	1	EECs	Esvsctrl	KCTD3
EECs_Esvsctrl.VPS35	0.921741	-0.267412	0.182	0.17	1	EECs	Esvsctrl	VPS35
EECs_Esvsctrl.GCH1	0.921744	-0.304774	0.322	0.288	1	EECs	Esvsctrl	GCH1
EECs_Esvsctrl.GHITM	0.922763	-0.286064	0.218	0.203	1	EECs	Esvsctrl	GHITM
EECs_Esvsctrl.TOMM5	0.923489	-0.292442	0.218	0.203	1	EECs	Esvsctrl	TOMM5
EECs_Esvsctrl.MYO1A	0.927223	-0.450779	0.193	0.176	1	EECs	Esvsctrl	MYO1A
EECs_Esvsctrl.RAB1B	0.928119	-0.30198	0.179	0.163	1	EECs	Esvsctrl	RAB1B
EECs_Esvsctrl.IP6K2	0.930954	-0.389739	0.176	0.163	1	EECs	Esvsctrl	IP6K2
EECs_Esvsctrl.GNB2	0.931462	-0.424407	0.361	0.333	1	EECs	Esvsctrl	GNB2
EECs_Esvsctrl.EAPP	0.934792	-0.266169	0.227	0.216	1	EECs	Esvsctrl	EAPP
EECs_Esvsctrl.PPP1R21	0.935006	-0.297982	0.112	0.105	1	EECs	Esvsctrl	PPP1R21
EECs_Esvsctrl.NEU1	0.936477	-0.325317	0.115	0.111	1	EECs	Esvsctrl	NEU1
EECs_Esvsctrl.TAC1	0.938493	-0.431593	0.238	0.229	1	EECs	Esvsctrl	TAC1
EECs_Esvsctrl.TNRC6B	0.939144	-0.251298	0.283	0.268	1	EECs	Esvsctrl	TNRC6B
EECs_Esvsctrl.HMGN1	0.940317	-0.338624	0.364	0.327	1	EECs	Esvsctrl	HMGN1
EECs_Esvsctrl.ACTR2	0.94216	-0.656426	0.202	0.19	1	EECs	Esvsctrl	ACTR2
EECs_Esvsctrl.S100A14	0.942376	-0.281879	0.431	0.399	1	EECs	Esvsctrl	S100A14
EECs_Esvsctrl.TGFBR3	0.945628	-0.365304	0.109	0.105	1	EECs	Esvsctrl	TGFBR3
EECs_Esvsctrl.GOPC	0.947349	-0.269165	0.134	0.131	1	EECs	Esvsctrl	GOPC
EECs_Esvsctrl.AIG1	0.949682	-0.64288	0.244	0.229	1	EECs	Esvsctrl	AIG1
EECs_Esvsctrl.CDK16	0.955571	-0.622811	0.106	0.098	1	EECs	Esvsctrl	CDK16
EECs_Esvsctrl.EIF5A	0.955606	-0.46349	0.221	0.216	1	EECs	Esvsctrl	EIF5A
EECs_Esvsctrl.HSPD1	0.955915	-0.42044	0.322	0.301	1	EECs	Esvsctrl	HSPD1
EECs_Esvsctrl.DLGAP4	0.958088	-0.481253	0.112	0.105	1	EECs	Esvsctrl	DLGAP4
EECs_Esvsctrl.VAMP8	0.965742	-0.463134	0.3	0.268	1	EECs	Esvsctrl	VAMP8
EECs_Esvsctrl.TOB1	0.966178	-0.692986	0.157	0.144	1	EECs	Esvsctrl	TOB1
EECs_Esvsctrl.MANF	0.96785	-0.398563	0.101	0.098	1	EECs	Esvsctrl	MANF
EECs_Esvsctrl.COPA	0.96812	-0.38726	0.179	0.17	1	EECs	Esvsctrl	COPA
EECs_Esvsctrl.RAP1B	0.970355	-0.337876	0.289	0.268	1	EECs	Esvsctrl	RAP1B
EECs_Esvsctrl.KCNH6	0.973497	-0.655558	0.112	0.105	1	EECs	Esvsctrl	KCNH6
EECs_Esvsctrl.TFDP2	0.975072	-0.273478	0.19	0.183	1	EECs	Esvsctrl	TFDP2
EECs_Esvsctrl.MYO7B	0.975664	-0.476642	0.202	0.196	1	EECs	Esvsctrl	MYO7B
EECs_Esvsctrl.AP1M2	0.977623	-0.296181	0.151	0.144	1	EECs	Esvsctrl	AP1M2
EECs_Esvsctrl.RHEB	0.977729	-0.553669	0.168	0.157	1	EECs	Esvsctrl	RHEB
EECs_Esvsctrl.TIMP1	0.978153	-0.360289	0.286	0.261	1	EECs	Esvsctrl	TIMP1
EECs_Esvsctrl.ATRAID	0.979861	-0.589491	0.216	0.203	1	EECs	Esvsctrl	ATRAID
EECs_Esvsctrl.AZIN1	0.98341	-0.489976	0.123	0.118	1	EECs	Esvsctrl	AZIN1
EECs_Esvsctrl.UBA1	0.984377	-0.449244	0.151	0.144	1	EECs	Esvsctrl	UBA1
EECs_Esvsctrl.GDI2	0.985245	-0.424607	0.227	0.209	1	EECs	Esvsctrl	GDI2
EECs_Esvsctrl.STXBP5	0.985301	-0.33342	0.188	0.176	1	EECs	Esvsctrl	STXBP5
EECs_Esvsctrl.SMARCB1	0.98557	-0.460539	0.14	0.131	1	EECs	Esvsctrl	SMARCB1
EECs_Esvsctrl.SPCS2	0.985884	-0.378304	0.238	0.222	1	EECs	Esvsctrl	SPCS2
EECs_Esvsctrl.HEPACAM2	0.987683	-0.310602	0.353	0.333	1	EECs	Esvsctrl	HEPACAM2
EECs_Esvsctrl.SPG21	0.989692	-0.313116	0.146	0.137	1	EECs	Esvsctrl	SPG21
EECs_Esvsctrl.TMEM176A	0.989745	-0.431613	0.471	0.438	1	EECs	Esvsctrl	TMEM176A
EECs_Esvsctrl.CD9	0.99186	-0.350406	0.165	0.157	1	EECs	Esvsctrl	CD9
EECs_Esvsctrl.RPP25L	0.99203	-0.282049	0.104	0.098	1	EECs	Esvsctrl	RPP25L
EECs_Esvsctrl.WDR83OS	0.992408	-0.323133	0.431	0.386	1	EECs	Esvsctrl	WDR83OS
EECs_Esvsctrl.CBFA2T2	0.994244	-0.263464	0.134	0.131	1	EECs	Esvsctrl	CBFA2T2
EECs_Esvsctrl.PDIA6	0.994294	-0.321735	0.196	0.183	1	EECs	Esvsctrl	PDIA6
EECs_Esvsctrl.WASF2	0.99519	-0.328516	0.255	0.242	1	EECs	Esvsctrl	WASF2
EECs_Esvsctrl.PARK7	0.995234	-0.420011	0.398	0.366	1	EECs	Esvsctrl	PARK7
EECs_Esvsctrl.DNAJC1	0.998554	-0.30168	0.112	0.105	1	EECs	Esvsctrl	DNAJC1
EECs_Esvsctrl.BAX	0.999265	-0.435248	0.216	0.196	1	EECs	Esvsctrl	BAX
EECs_TNvsEs.FAM118A	7.73007e-07	0.758947	0.133	0.022	0.0295474	EECs	TNvsEs	FAM118A
EECs_TNvsEs.JUNB	8.56703e-06	0.799698	0.539	0.345	0.327466	EECs	TNvsEs	JUNB
EECs_TNvsEs.MGMT	1.84633e-05	0.502155	0.281	0.123	0.70574	EECs	TNvsEs	MGMT
EECs_TNvsEs.B3GNT8	2.97291e-05	0.494966	0.242	0.098	1	EECs	TNvsEs	B3GNT8
EECs_TNvsEs.RARRES1	3.19142e-05	0.568965	0.742	0.571	1	EECs	TNvsEs	RARRES1
EECs_TNvsEs.MT-ATP8	4.05105e-05	0.671071	0.867	0.723	1	EECs	TNvsEs	MT-ATP8
EECs_TNvsEs.XIST	5.38017e-05	0.562757	0.219	0.081	1	EECs	TNvsEs	XIST
EECs_TNvsEs.CPLX2	6.17459e-05	0.68029	0.266	0.123	1	EECs	TNvsEs	CPLX2
EECs_TNvsEs.DUSP1	6.97896e-05	0.77405	0.281	0.134	1	EECs	TNvsEs	DUSP1
EECs_TNvsEs.ELF3	7.90029e-05	0.93284	0.594	0.429	1	EECs	TNvsEs	ELF3
EECs_TNvsEs.ZG16	7.98793e-05	0.391975	0.242	0.104	1	EECs	TNvsEs	ZG16
EECs_TNvsEs.RAC2	8.39168e-05	0.323339	0.117	0.028	1	EECs	TNvsEs	RAC2
EECs_TNvsEs.LYPD8	0.000128734	0.483513	0.273	0.123	1	EECs	TNvsEs	LYPD8
EECs_TNvsEs.CACNA1A	0.000133261	0.615883	0.688	0.504	1	EECs	TNvsEs	CACNA1A
EECs_TNvsEs.BTG2	0.000166209	0.606903	0.312	0.16	1	EECs	TNvsEs	BTG2
EECs_TNvsEs.MT1G	0.000321723	0.595753	0.305	0.162	1	EECs	TNvsEs	MT1G
EECs_TNvsEs.IER2	0.000331074	0.775784	0.398	0.261	1	EECs	TNvsEs	IER2
EECs_TNvsEs.PDLIM5	0.000452555	-0.713501	0.164	0.328	1	EECs	TNvsEs	PDLIM5
EECs_TNvsEs.LINC02802	0.000486439	0.779879	0.328	0.196	1	EECs	TNvsEs	LINC02802
EECs_TNvsEs.KIAA0100	0.00049389	0.367817	0.148	0.053	1	EECs	TNvsEs	KIAA0100
EECs_TNvsEs.PYY	0.000562282	0.622741	0.594	0.437	1	EECs	TNvsEs	PYY
EECs_TNvsEs.ALDH18A1	0.000664668	0.337976	0.141	0.05	1	EECs	TNvsEs	ALDH18A1
EECs_TNvsEs.NR4A1	0.000901891	0.962036	0.141	0.053	1	EECs	TNvsEs	NR4A1
EECs_TNvsEs.SNRNP35	0.000995147	0.294037	0.156	0.062	1	EECs	TNvsEs	SNRNP35
EECs_TNvsEs.PRPF38B	0.00102274	0.44502	0.211	0.101	1	EECs	TNvsEs	PRPF38B
EECs_TNvsEs.LDHA	0.0010845	-0.917439	0.148	0.297	1	EECs	TNvsEs	LDHA
EECs_TNvsEs.IP6K2	0.00115748	0.453656	0.305	0.176	1	EECs	TNvsEs	IP6K2
EECs_TNvsEs.NFKBIZ	0.00131398	0.489126	0.258	0.14	1	EECs	TNvsEs	NFKBIZ
EECs_TNvsEs.B2M	0.00174075	-0.399462	0.938	0.958	1	EECs	TNvsEs	B2M
EECs_TNvsEs.LIMCH1	0.00186913	-0.535264	0.062	0.176	1	EECs	TNvsEs	LIMCH1
EECs_TNvsEs.KAT6B	0.00194118	0.684347	0.164	0.073	1	EECs	TNvsEs	KAT6B
EECs_TNvsEs.PRRC2A	0.00200925	0.404077	0.242	0.132	1	EECs	TNvsEs	PRRC2A
EECs_TNvsEs.BBX	0.0020657	0.322101	0.281	0.162	1	EECs	TNvsEs	BBX
EECs_TNvsEs.RPL13	0.00208061	0.58119	0.82	0.723	1	EECs	TNvsEs	RPL13
EECs_TNvsEs.PARVA	0.00208149	0.35265	0.117	0.042	1	EECs	TNvsEs	PARVA
EECs_TNvsEs.FOS	0.00222382	0.722458	0.445	0.314	1	EECs	TNvsEs	FOS
EECs_TNvsEs.CNKSR1	0.00227365	0.388171	0.117	0.042	1	EECs	TNvsEs	CNKSR1
EECs_TNvsEs.RPL27	0.00238292	0.419328	0.57	0.423	1	EECs	TNvsEs	RPL27
EECs_TNvsEs.SNHG16	0.00249847	0.382611	0.125	0.048	1	EECs	TNvsEs	SNHG16
EECs_TNvsEs.RPS26	0.00262329	-0.526755	0.766	0.759	1	EECs	TNvsEs	RPS26
EECs_TNvsEs.NR2C2	0.00272919	0.288823	0.102	0.034	1	EECs	TNvsEs	NR2C2
EECs_TNvsEs.GABARAP	0.00278975	-0.465539	0.664	0.737	1	EECs	TNvsEs	GABARAP
EECs_TNvsEs.FUCA1	0.00295948	0.298268	0.133	0.053	1	EECs	TNvsEs	FUCA1
EECs_TNvsEs.SYT13	0.00303023	-0.531941	0.188	0.328	1	EECs	TNvsEs	SYT13
EECs_TNvsEs.LGMN	0.0031685	0.276048	0.156	0.07	1	EECs	TNvsEs	LGMN
EECs_TNvsEs.REG1B	0.00321296	-2.05075	0.148	0.269	1	EECs	TNvsEs	REG1B
EECs_TNvsEs.FTL	0.00322006	-0.452342	0.906	0.885	1	EECs	TNvsEs	FTL
EECs_TNvsEs.STARD10	0.00324676	0.399351	0.562	0.423	1	EECs	TNvsEs	STARD10
EECs_TNvsEs.RUNX1T1	0.00329697	0.490832	0.211	0.112	1	EECs	TNvsEs	RUNX1T1
EECs_TNvsEs.PEX16	0.00357121	0.443848	0.164	0.078	1	EECs	TNvsEs	PEX16
EECs_TNvsEs.CAPN1	0.00357985	0.282146	0.195	0.098	1	EECs	TNvsEs	CAPN1
EECs_TNvsEs.PRDX2	0.0037521	-0.626782	0.445	0.577	1	EECs	TNvsEs	PRDX2
EECs_TNvsEs.NAIP	0.00386625	0.474167	0.125	0.05	1	EECs	TNvsEs	NAIP
EECs_TNvsEs.IFNGR2	0.00399473	-0.396979	0.125	0.252	1	EECs	TNvsEs	IFNGR2
EECs_TNvsEs.CRIP2	0.00400143	-0.266751	0.023	0.106	1	EECs	TNvsEs	CRIP2
EECs_TNvsEs.RABAC1	0.00404279	0.351974	0.523	0.401	1	EECs	TNvsEs	RABAC1
EECs_TNvsEs.MT-ND4L	0.00426721	0.327076	0.992	0.95	1	EECs	TNvsEs	MT-ND4L
EECs_TNvsEs.MPHOSPH10	0.00449951	0.306959	0.102	0.036	1	EECs	TNvsEs	MPHOSPH10
EECs_TNvsEs.CRIP1	0.00510341	-0.464253	0.141	0.269	1	EECs	TNvsEs	CRIP1
EECs_TNvsEs.SSH2	0.00545587	0.449305	0.242	0.146	1	EECs	TNvsEs	SSH2
EECs_TNvsEs.UBE2J1	0.00552342	-0.552276	0.117	0.23	1	EECs	TNvsEs	UBE2J1
EECs_TNvsEs.CLDN4	0.00568491	0.529723	0.477	0.353	1	EECs	TNvsEs	CLDN4
EECs_TNvsEs.SEC62	0.00593278	-0.595485	0.422	0.555	1	EECs	TNvsEs	SEC62
EECs_TNvsEs.CLDND1	0.0062015	0.450968	0.172	0.087	1	EECs	TNvsEs	CLDND1
EECs_TNvsEs.SOX4	0.00641288	-0.732627	0.18	0.303	1	EECs	TNvsEs	SOX4
EECs_TNvsEs.SLC6A19	0.00644002	0.545698	0.289	0.185	1	EECs	TNvsEs	SLC6A19
EECs_TNvsEs.YME1L1	0.00699642	-0.265246	0.078	0.182	1	EECs	TNvsEs	YME1L1
EECs_TNvsEs.ZG16B	0.00703053	0.574515	0.203	0.118	1	EECs	TNvsEs	ZG16B
EECs_TNvsEs.TMEM134	0.00713715	-0.378122	0.109	0.221	1	EECs	TNvsEs	TMEM134
EECs_TNvsEs.LGALS2	0.0079344	0.372545	0.609	0.504	1	EECs	TNvsEs	LGALS2
EECs_TNvsEs.C11orf1	0.00858885	-0.285113	0.039	0.12	1	EECs	TNvsEs	C11orf1
EECs_TNvsEs.TRAPPC9	0.00891831	0.262241	0.117	0.05	1	EECs	TNvsEs	TRAPPC9
EECs_TNvsEs.UBC	0.00915461	0.325296	0.625	0.518	1	EECs	TNvsEs	UBC
EECs_TNvsEs.EIF6	0.00924965	0.352396	0.297	0.199	1	EECs	TNvsEs	EIF6
EECs_TNvsEs.POLR3GL	0.00948762	0.29212	0.242	0.146	1	EECs	TNvsEs	POLR3GL
EECs_TNvsEs.SF1	0.00981918	0.449199	0.336	0.235	1	EECs	TNvsEs	SF1
EECs_TNvsEs.PSMD9	0.0100201	-0.268281	0.062	0.154	1	EECs	TNvsEs	PSMD9
EECs_TNvsEs.OVCA2	0.0101169	-0.361964	0.039	0.115	1	EECs	TNvsEs	OVCA2
EECs_TNvsEs.CAST	0.0101905	0.320983	0.57	0.451	1	EECs	TNvsEs	CAST
EECs_TNvsEs.SDF2L1	0.0103645	0.331203	0.289	0.193	1	EECs	TNvsEs	SDF2L1
EECs_TNvsEs.APRT	0.0111421	0.394535	0.438	0.331	1	EECs	TNvsEs	APRT
EECs_TNvsEs.MTRNR2L8	0.011179	-3.9318	0.031	0.101	1	EECs	TNvsEs	MTRNR2L8
EECs_TNvsEs.SRPK1	0.0112937	-0.340663	0.062	0.151	1	EECs	TNvsEs	SRPK1
EECs_TNvsEs.PDK3	0.0115236	0.283739	0.25	0.157	1	EECs	TNvsEs	PDK3
EECs_TNvsEs.BNIP3	0.0115625	-0.667712	0.125	0.23	1	EECs	TNvsEs	BNIP3
EECs_TNvsEs.PDGFD	0.0117063	0.366633	0.133	0.064	1	EECs	TNvsEs	PDGFD
EECs_TNvsEs.KIF12	0.0120764	0.509297	0.359	0.261	1	EECs	TNvsEs	KIF12
EECs_TNvsEs.CHTOP	0.0120882	-0.305457	0.055	0.137	1	EECs	TNvsEs	CHTOP
EECs_TNvsEs.HSD11B2	0.0121901	0.403013	0.211	0.126	1	EECs	TNvsEs	HSD11B2
EECs_TNvsEs.PLOD2	0.0122795	-0.301892	0.031	0.104	1	EECs	TNvsEs	PLOD2
EECs_TNvsEs.PRKAG1	0.012645	0.361381	0.117	0.053	1	EECs	TNvsEs	PRKAG1
EECs_TNvsEs.COX7A2	0.0130558	-0.455125	0.641	0.706	1	EECs	TNvsEs	COX7A2
EECs_TNvsEs.EIF1AY	0.0130742	-0.286094	0.055	0.137	1	EECs	TNvsEs	EIF1AY
EECs_TNvsEs.APOA4	0.0130757	-0.569513	0.086	0.182	1	EECs	TNvsEs	APOA4
EECs_TNvsEs.MYO1A	0.0131416	0.68737	0.281	0.193	1	EECs	TNvsEs	MYO1A
EECs_TNvsEs.RASAL2	0.0131717	-0.361248	0.055	0.137	1	EECs	TNvsEs	RASAL2
EECs_TNvsEs.TMEM183A	0.013257	-0.466682	0.086	0.179	1	EECs	TNvsEs	TMEM183A
EECs_TNvsEs.ARL15	0.0132793	-0.396068	0.031	0.101	1	EECs	TNvsEs	ARL15
EECs_TNvsEs.KDM7A	0.0133043	0.381971	0.211	0.129	1	EECs	TNvsEs	KDM7A
EECs_TNvsEs.ASPHD1	0.0133686	-0.265383	0.055	0.137	1	EECs	TNvsEs	ASPHD1
EECs_TNvsEs.FAM214A	0.0133806	0.288415	0.148	0.076	1	EECs	TNvsEs	FAM214A
EECs_TNvsEs.PTMS	0.0134604	0.339555	0.484	0.381	1	EECs	TNvsEs	PTMS
EECs_TNvsEs.LEPROT	0.0142251	-0.279289	0.094	0.196	1	EECs	TNvsEs	LEPROT
EECs_TNvsEs.SNRNP70	0.0142364	0.67004	0.258	0.168	1	EECs	TNvsEs	SNRNP70
EECs_TNvsEs.LARP4	0.0144622	-0.356732	0.039	0.112	1	EECs	TNvsEs	LARP4
EECs_TNvsEs.DSP	0.015018	-0.686719	0.445	0.538	1	EECs	TNvsEs	DSP
EECs_TNvsEs.AP5M1	0.0150683	-0.283693	0.031	0.101	1	EECs	TNvsEs	AP5M1
EECs_TNvsEs.RAB17	0.0151198	0.674714	0.219	0.137	1	EECs	TNvsEs	RAB17
EECs_TNvsEs.ITGA1	0.015329	0.251307	0.188	0.106	1	EECs	TNvsEs	ITGA1
EECs_TNvsEs.BNIP3L	0.0155293	-0.392644	0.188	0.297	1	EECs	TNvsEs	BNIP3L
EECs_TNvsEs.DRAIC	0.015721	0.483506	0.188	0.109	1	EECs	TNvsEs	DRAIC
EECs_TNvsEs.MRPS25	0.0165381	-0.524916	0.125	0.224	1	EECs	TNvsEs	MRPS25
EECs_TNvsEs.PDCD6IP	0.0167674	0.410162	0.289	0.199	1	EECs	TNvsEs	PDCD6IP
EECs_TNvsEs.MDK	0.0168586	-0.660856	0.609	0.672	1	EECs	TNvsEs	MDK
EECs_TNvsEs.DUSP26	0.0168683	0.385359	0.156	0.084	1	EECs	TNvsEs	DUSP26
EECs_TNvsEs.VPS28	0.016942	0.422554	0.523	0.417	1	EECs	TNvsEs	VPS28
EECs_TNvsEs.USP8	0.0169879	-0.454965	0.117	0.207	1	EECs	TNvsEs	USP8
EECs_TNvsEs.SERPINA1	0.0172799	-0.252812	0.461	0.597	1	EECs	TNvsEs	SERPINA1
EECs_TNvsEs.SSTR5-AS1	0.0173482	0.452382	0.359	0.263	1	EECs	TNvsEs	SSTR5-AS1
EECs_TNvsEs.COA3	0.0173791	0.289437	0.391	0.291	1	EECs	TNvsEs	COA3
EECs_TNvsEs.AHSA1	0.0175642	-0.345021	0.039	0.109	1	EECs	TNvsEs	AHSA1
EECs_TNvsEs.PTPN6	0.0177783	0.320793	0.109	0.05	1	EECs	TNvsEs	PTPN6
EECs_TNvsEs.TBX3	0.0178232	-0.602951	0.195	0.3	1	EECs	TNvsEs	TBX3
EECs_TNvsEs.PDXDC1	0.0180247	0.478142	0.336	0.244	1	EECs	TNvsEs	PDXDC1
EECs_TNvsEs.CD59	0.0184704	-0.43834	0.203	0.322	1	EECs	TNvsEs	CD59
EECs_TNvsEs.IRF9	0.0186654	0.334533	0.164	0.09	1	EECs	TNvsEs	IRF9
EECs_TNvsEs.RALGPS2	0.0186749	0.404033	0.156	0.084	1	EECs	TNvsEs	RALGPS2
EECs_TNvsEs.SMARCB1	0.0188981	0.453943	0.219	0.14	1	EECs	TNvsEs	SMARCB1
EECs_TNvsEs.APOA1	0.0191815	-0.848512	0.281	0.409	1	EECs	TNvsEs	APOA1
EECs_TNvsEs.AGPAT2	0.0199032	-0.442529	0.117	0.207	1	EECs	TNvsEs	AGPAT2
EECs_TNvsEs.GCLM	0.0199614	-0.686879	0.203	0.317	1	EECs	TNvsEs	GCLM
EECs_TNvsEs.NDUFB5	0.0200882	-0.459369	0.133	0.23	1	EECs	TNvsEs	NDUFB5
EECs_TNvsEs.APOC3	0.0202864	-0.930978	0.164	0.266	1	EECs	TNvsEs	APOC3
EECs_TNvsEs.PAXX	0.0204322	0.412821	0.242	0.157	1	EECs	TNvsEs	PAXX
EECs_TNvsEs.TPPP3	0.020494	-0.357957	0.086	0.174	1	EECs	TNvsEs	TPPP3
EECs_TNvsEs.ZNF644	0.0205309	-0.264468	0.094	0.185	1	EECs	TNvsEs	ZNF644
EECs_TNvsEs.ATRX	0.0206483	-0.444206	0.141	0.238	1	EECs	TNvsEs	ATRX
EECs_TNvsEs.FBXW11	0.0210835	-0.307622	0.07	0.151	1	EECs	TNvsEs	FBXW11
EECs_TNvsEs.DDX5	0.0212152	0.402073	0.539	0.443	1	EECs	TNvsEs	DDX5
EECs_TNvsEs.KRT19	0.0213762	-0.54027	0.344	0.457	1	EECs	TNvsEs	KRT19
EECs_TNvsEs.CRYBG1	0.0220271	0.453591	0.258	0.165	1	EECs	TNvsEs	CRYBG1
EECs_TNvsEs.IFI35	0.0220509	0.252841	0.203	0.123	1	EECs	TNvsEs	IFI35
EECs_TNvsEs.SMAD9	0.0222329	-0.406734	0.047	0.115	1	EECs	TNvsEs	SMAD9
EECs_TNvsEs.SDF2	0.022942	0.301255	0.188	0.109	1	EECs	TNvsEs	SDF2
EECs_TNvsEs.HLA-DRB5	0.0230873	-0.34274	0.094	0.179	1	EECs	TNvsEs	HLA-DRB5
EECs_TNvsEs.RPS29	0.0235922	-0.469925	0.312	0.42	1	EECs	TNvsEs	RPS29
EECs_TNvsEs.DCTN1	0.0238168	-0.446206	0.094	0.176	1	EECs	TNvsEs	DCTN1
EECs_TNvsEs.WASHC3	0.0238561	-0.29657	0.062	0.137	1	EECs	TNvsEs	WASHC3
EECs_TNvsEs.NGRN	0.0238708	-0.368823	0.133	0.224	1	EECs	TNvsEs	NGRN
EECs_TNvsEs.TRIM44	0.024337	-0.591363	0.102	0.19	1	EECs	TNvsEs	TRIM44
EECs_TNvsEs.DRAM2	0.0244106	0.353326	0.133	0.07	1	EECs	TNvsEs	DRAM2
EECs_TNvsEs.SHROOM3	0.0244402	0.448232	0.398	0.297	1	EECs	TNvsEs	SHROOM3
EECs_TNvsEs.SPINK1	0.0248984	-0.549	0.695	0.748	1	EECs	TNvsEs	SPINK1
EECs_TNvsEs.HADH	0.0252943	-0.278236	0.07	0.146	1	EECs	TNvsEs	HADH
EECs_TNvsEs.FPGS	0.0253401	0.353035	0.125	0.064	1	EECs	TNvsEs	FPGS
EECs_TNvsEs.GPATCH2L	0.0259915	0.302025	0.156	0.087	1	EECs	TNvsEs	GPATCH2L
EECs_TNvsEs.FAM32A	0.0260086	0.424774	0.164	0.098	1	EECs	TNvsEs	FAM32A
EECs_TNvsEs.MUC13	0.0265059	-0.278226	0.211	0.322	1	EECs	TNvsEs	MUC13
EECs_TNvsEs.TMX4	0.0268715	-0.3072	0.125	0.218	1	EECs	TNvsEs	TMX4
EECs_TNvsEs.CCDC50	0.0269727	0.324799	0.219	0.14	1	EECs	TNvsEs	CCDC50
EECs_TNvsEs.CISD2	0.0271166	-0.365671	0.094	0.176	1	EECs	TNvsEs	CISD2
EECs_TNvsEs.MTRNR2L12	0.0271858	0.658036	0.57	0.465	1	EECs	TNvsEs	MTRNR2L12
EECs_TNvsEs.H3F3A	0.0272035	-0.318527	0.711	0.787	1	EECs	TNvsEs	H3F3A
EECs_TNvsEs.YWHAZ	0.0272784	0.378246	0.391	0.294	1	EECs	TNvsEs	YWHAZ
EECs_TNvsEs.RPL39	0.0274792	-0.318655	0.773	0.784	1	EECs	TNvsEs	RPL39
EECs_TNvsEs.RPS9	0.0282266	0.27566	0.758	0.664	1	EECs	TNvsEs	RPS9
EECs_TNvsEs.RCAN3	0.0288055	-0.380691	0.102	0.19	1	EECs	TNvsEs	RCAN3
EECs_TNvsEs.SELENOH	0.0290243	0.346902	0.508	0.417	1	EECs	TNvsEs	SELENOH
EECs_TNvsEs.GALNT13	0.0293536	-0.27211	0.055	0.123	1	EECs	TNvsEs	GALNT13
EECs_TNvsEs.ARMC8	0.0293538	0.294843	0.102	0.048	1	EECs	TNvsEs	ARMC8
EECs_TNvsEs.TRIP11	0.0293952	-0.423568	0.125	0.213	1	EECs	TNvsEs	TRIP11
EECs_TNvsEs.TSEN34	0.0297643	0.352296	0.203	0.129	1	EECs	TNvsEs	TSEN34
EECs_TNvsEs.KLF6	0.0297746	0.252268	0.18	0.106	1	EECs	TNvsEs	KLF6
EECs_TNvsEs.APP	0.0302349	-0.337236	0.305	0.426	1	EECs	TNvsEs	APP
EECs_TNvsEs.UBE2R2	0.0302714	-0.480453	0.094	0.171	1	EECs	TNvsEs	UBE2R2
EECs_TNvsEs.ASL	0.0307364	0.437766	0.359	0.283	1	EECs	TNvsEs	ASL
EECs_TNvsEs.NFATC2IP	0.0307805	0.418628	0.234	0.151	1	EECs	TNvsEs	NFATC2IP
EECs_TNvsEs.LETMD1	0.0310088	0.374515	0.172	0.104	1	EECs	TNvsEs	LETMD1
EECs_TNvsEs.MGLL	0.0312532	0.404492	0.508	0.429	1	EECs	TNvsEs	MGLL
EECs_TNvsEs.SUCLG2	0.031405	0.282945	0.164	0.098	1	EECs	TNvsEs	SUCLG2
EECs_TNvsEs.GFER	0.0317116	-0.435061	0.086	0.162	1	EECs	TNvsEs	GFER
EECs_TNvsEs.RPL21	0.0317602	-0.471977	0.68	0.759	1	EECs	TNvsEs	RPL21
EECs_TNvsEs.THEM4	0.0318248	0.381442	0.164	0.098	1	EECs	TNvsEs	THEM4
EECs_TNvsEs.ATP5MC2	0.0318568	-0.46669	0.664	0.692	1	EECs	TNvsEs	ATP5MC2
EECs_TNvsEs.ILVBL	0.0319238	0.303301	0.242	0.165	1	EECs	TNvsEs	ILVBL
EECs_TNvsEs.QDPR	0.031987	-0.5721	0.258	0.353	1	EECs	TNvsEs	QDPR
EECs_TNvsEs.SYNRG	0.0324251	0.422144	0.18	0.112	1	EECs	TNvsEs	SYNRG
EECs_TNvsEs.AP1AR	0.032635	-0.280664	0.047	0.112	1	EECs	TNvsEs	AP1AR
EECs_TNvsEs.RPS4Y1	0.0329741	-0.428949	0.312	0.406	1	EECs	TNvsEs	RPS4Y1
EECs_TNvsEs.EPRS	0.03358	-0.518064	0.125	0.204	1	EECs	TNvsEs	EPRS
EECs_TNvsEs.MRPL15	0.0337094	-0.316765	0.047	0.112	1	EECs	TNvsEs	MRPL15
EECs_TNvsEs.GIPC1	0.0342664	0.275055	0.102	0.05	1	EECs	TNvsEs	GIPC1
EECs_TNvsEs.SMDT1	0.034413	0.31368	0.508	0.417	1	EECs	TNvsEs	SMDT1
EECs_TNvsEs.HNRNPH3	0.0344225	0.279035	0.195	0.126	1	EECs	TNvsEs	HNRNPH3
EECs_TNvsEs.ETV4	0.0344459	0.306893	0.164	0.098	1	EECs	TNvsEs	ETV4
EECs_TNvsEs.EIF4G2	0.0344865	-0.506915	0.336	0.429	1	EECs	TNvsEs	EIF4G2
EECs_TNvsEs.SOAT1	0.0346065	-0.311337	0.086	0.162	1	EECs	TNvsEs	SOAT1
EECs_TNvsEs.SLIRP	0.0347256	-0.438963	0.211	0.314	1	EECs	TNvsEs	SLIRP
EECs_TNvsEs.NOL12	0.0348594	0.588196	0.102	0.05	1	EECs	TNvsEs	NOL12
EECs_TNvsEs.IFI6	0.0349936	-0.371737	0.07	0.143	1	EECs	TNvsEs	IFI6
EECs_TNvsEs.TAP1	0.035122	0.27255	0.219	0.146	1	EECs	TNvsEs	TAP1
EECs_TNvsEs.TUBA1A	0.0358874	0.396711	0.43	0.345	1	EECs	TNvsEs	TUBA1A
EECs_TNvsEs.RBM33	0.0360916	0.409696	0.141	0.081	1	EECs	TNvsEs	RBM33
EECs_TNvsEs.TMSB4X	0.0361707	0.460525	0.664	0.599	1	EECs	TNvsEs	TMSB4X
EECs_TNvsEs.SMIM19	0.0362536	-0.338401	0.109	0.19	1	EECs	TNvsEs	SMIM19
EECs_TNvsEs.TSPYL1	0.0362984	-0.271919	0.055	0.12	1	EECs	TNvsEs	TSPYL1
EECs_TNvsEs.TNRC6B	0.0363912	-0.422754	0.188	0.283	1	EECs	TNvsEs	TNRC6B
EECs_TNvsEs.MVP	0.0364208	0.465718	0.383	0.314	1	EECs	TNvsEs	MVP
EECs_TNvsEs.NEURL1	0.0366597	0.387415	0.242	0.165	1	EECs	TNvsEs	NEURL1
EECs_TNvsEs.LENG8	0.0371598	0.28459	0.266	0.179	1	EECs	TNvsEs	LENG8
EECs_TNvsEs.RNF114	0.0374138	-0.377986	0.07	0.14	1	EECs	TNvsEs	RNF114
EECs_TNvsEs.RBM5	0.0376335	0.383626	0.188	0.118	1	EECs	TNvsEs	RBM5
EECs_TNvsEs.ABCC8	0.0378024	0.359969	0.359	0.269	1	EECs	TNvsEs	ABCC8
EECs_TNvsEs.NUDT14	0.0383216	-0.460052	0.18	0.272	1	EECs	TNvsEs	NUDT14
EECs_TNvsEs.ID1	0.038403	0.288677	0.633	0.543	1	EECs	TNvsEs	ID1
EECs_TNvsEs.GMDS-DT	0.0384869	0.409831	0.148	0.09	1	EECs	TNvsEs	GMDS-DT
EECs_TNvsEs.LMO4	0.0385208	-0.525708	0.047	0.106	1	EECs	TNvsEs	LMO4
EECs_TNvsEs.NDUFB8	0.0391702	-0.461064	0.352	0.459	1	EECs	TNvsEs	NDUFB8
EECs_TNvsEs.AHNAK	0.0393774	-0.331783	0.078	0.154	1	EECs	TNvsEs	AHNAK
EECs_TNvsEs.RPS25	0.039743	0.37131	0.648	0.605	1	EECs	TNvsEs	RPS25
EECs_TNvsEs.RAB1B	0.0399282	0.507664	0.25	0.179	1	EECs	TNvsEs	RAB1B
EECs_TNvsEs.UQCR11	0.0401023	-0.402887	0.625	0.653	1	EECs	TNvsEs	UQCR11
EECs_TNvsEs.PLIN3	0.0405922	-0.439801	0.148	0.238	1	EECs	TNvsEs	PLIN3
EECs_TNvsEs.JUN	0.0414127	0.284041	0.305	0.227	1	EECs	TNvsEs	JUN
EECs_TNvsEs.CROT	0.0420724	-0.398484	0.078	0.148	1	EECs	TNvsEs	CROT
EECs_TNvsEs.ABHD13	0.0425387	0.250151	0.148	0.09	1	EECs	TNvsEs	ABHD13
EECs_TNvsEs.SUCO	0.0434048	-0.315166	0.062	0.129	1	EECs	TNvsEs	SUCO
EECs_TNvsEs.UBB	0.0437336	-0.341012	0.578	0.711	1	EECs	TNvsEs	UBB
EECs_TNvsEs.MUC17	0.0437767	-0.724391	0.062	0.126	1	EECs	TNvsEs	MUC17
EECs_TNvsEs.HNRNPAB	0.0441148	0.272061	0.266	0.188	1	EECs	TNvsEs	HNRNPAB
EECs_TNvsEs.REG1A	0.0444813	-1.06589	0.328	0.429	1	EECs	TNvsEs	REG1A
EECs_TNvsEs.SCRN2	0.0445057	0.329421	0.148	0.087	1	EECs	TNvsEs	SCRN2
EECs_TNvsEs.RSRP1	0.0446707	0.585866	0.352	0.275	1	EECs	TNvsEs	RSRP1
EECs_TNvsEs.FOXJ3	0.0449504	0.301166	0.148	0.087	1	EECs	TNvsEs	FOXJ3
EECs_TNvsEs.VPS26B	0.0453254	-0.332105	0.062	0.129	1	EECs	TNvsEs	VPS26B
EECs_TNvsEs.FKBP4	0.0461745	0.317687	0.172	0.109	1	EECs	TNvsEs	FKBP4
EECs_TNvsEs.HMGCS2	0.0462877	0.399581	0.172	0.106	1	EECs	TNvsEs	HMGCS2
EECs_TNvsEs.MYL12A	0.0463905	-0.395747	0.18	0.272	1	EECs	TNvsEs	MYL12A
EECs_TNvsEs.PTK2	0.0470267	-0.250704	0.07	0.14	1	EECs	TNvsEs	PTK2
EECs_TNvsEs.MT1E	0.0472891	0.457023	0.242	0.168	1	EECs	TNvsEs	MT1E
EECs_TNvsEs.DOCK8	0.0475421	0.334711	0.148	0.087	1	EECs	TNvsEs	DOCK8
EECs_TNvsEs.VAMP5	0.0480679	0.291459	0.195	0.126	1	EECs	TNvsEs	VAMP5
EECs_TNvsEs.MARCKS	0.0481947	-0.668037	0.242	0.325	1	EECs	TNvsEs	MARCKS
EECs_TNvsEs.TMEM165	0.0482041	0.317329	0.195	0.126	1	EECs	TNvsEs	TMEM165
EECs_TNvsEs.PCSK1N	0.0482469	0.30332	0.906	0.866	1	EECs	TNvsEs	PCSK1N
EECs_TNvsEs.MRPL47	0.048363	0.264734	0.141	0.081	1	EECs	TNvsEs	MRPL47
EECs_TNvsEs.MLXIPL	0.049272	0.708334	0.352	0.289	1	EECs	TNvsEs	MLXIPL
EECs_TNvsEs.HAGH	0.0495552	-0.393009	0.164	0.244	1	EECs	TNvsEs	HAGH
EECs_TNvsEs.MTCH2	0.0496135	-0.348105	0.148	0.23	1	EECs	TNvsEs	MTCH2
EECs_TNvsEs.TCEAL4	0.0496451	-0.309436	0.133	0.216	1	EECs	TNvsEs	TCEAL4
EECs_TNvsEs.INTS6	0.0497392	0.511588	0.109	0.059	1	EECs	TNvsEs	INTS6
EECs_TNvsEs.TXNIP	0.0498328	0.484333	0.336	0.261	1	EECs	TNvsEs	TXNIP
EECs_TNvsEs.DDR1	0.0501537	0.361036	0.203	0.137	1	EECs	TNvsEs	DDR1
EECs_TNvsEs.BTG3	0.0504805	-0.259198	0.109	0.188	1	EECs	TNvsEs	BTG3
EECs_TNvsEs.APOB	0.0520165	-1.1988	0.141	0.221	1	EECs	TNvsEs	APOB
EECs_TNvsEs.FAM204A	0.0521888	-0.28113	0.062	0.126	1	EECs	TNvsEs	FAM204A
EECs_TNvsEs.MAN2A1	0.0523341	-0.357416	0.062	0.129	1	EECs	TNvsEs	MAN2A1
EECs_TNvsEs.RASSF7	0.0528833	0.315793	0.195	0.126	1	EECs	TNvsEs	RASSF7
EECs_TNvsEs.SATB2	0.0530001	0.286415	0.211	0.143	1	EECs	TNvsEs	SATB2
EECs_TNvsEs.MRPS33	0.0530135	-0.403169	0.148	0.224	1	EECs	TNvsEs	MRPS33
EECs_TNvsEs.ZMAT2	0.0532517	0.284199	0.141	0.084	1	EECs	TNvsEs	ZMAT2
EECs_TNvsEs.RAD21	0.0536661	-0.294195	0.164	0.252	1	EECs	TNvsEs	RAD21
EECs_TNvsEs.PIR	0.0538401	-0.447365	0.047	0.101	1	EECs	TNvsEs	PIR
EECs_TNvsEs.POLR2C	0.0541317	-0.279895	0.055	0.115	1	EECs	TNvsEs	POLR2C
EECs_TNvsEs.EPB41L3	0.0545428	-0.253033	0.047	0.104	1	EECs	TNvsEs	EPB41L3
EECs_TNvsEs.ELAVL1	0.0555488	-0.327094	0.047	0.101	1	EECs	TNvsEs	ELAVL1
EECs_TNvsEs.COX6C	0.0556245	-0.342388	0.648	0.711	1	EECs	TNvsEs	COX6C
EECs_TNvsEs.GSK3B	0.0567657	-0.289953	0.078	0.143	1	EECs	TNvsEs	GSK3B
EECs_TNvsEs.AGR2	0.0569539	0.290163	0.586	0.49	1	EECs	TNvsEs	AGR2
EECs_TNvsEs.HMGN3	0.0571527	0.270988	0.523	0.44	1	EECs	TNvsEs	HMGN3
EECs_TNvsEs.PTPN11	0.0575053	-0.312886	0.086	0.151	1	EECs	TNvsEs	PTPN11
EECs_TNvsEs.MIR194-2HG	0.0575767	0.408759	0.328	0.249	1	EECs	TNvsEs	MIR194-2HG
EECs_TNvsEs.ISYNA1	0.0576085	0.332708	0.195	0.132	1	EECs	TNvsEs	ISYNA1
EECs_TNvsEs.ZFP36	0.0584881	0.632113	0.281	0.207	1	EECs	TNvsEs	ZFP36
EECs_TNvsEs.SRRM1	0.0588502	-0.59365	0.227	0.303	1	EECs	TNvsEs	SRRM1
EECs_TNvsEs.POLD4	0.059213	0.357158	0.469	0.401	1	EECs	TNvsEs	POLD4
EECs_TNvsEs.MRPL46	0.0593048	-0.298613	0.047	0.101	1	EECs	TNvsEs	MRPL46
EECs_TNvsEs.GCHFR	0.0595873	0.259846	0.32	0.241	1	EECs	TNvsEs	GCHFR
EECs_TNvsEs.PIK3C3	0.059862	0.446149	0.109	0.062	1	EECs	TNvsEs	PIK3C3
EECs_TNvsEs.C2CD5	0.0598845	0.3877	0.102	0.053	1	EECs	TNvsEs	C2CD5
EECs_TNvsEs.PDIA6	0.0606366	0.260197	0.266	0.196	1	EECs	TNvsEs	PDIA6
EECs_TNvsEs.PTMA	0.0611513	-0.366349	0.758	0.787	1	EECs	TNvsEs	PTMA
EECs_TNvsEs.FEZ2	0.0613253	0.266341	0.148	0.092	1	EECs	TNvsEs	FEZ2
EECs_TNvsEs.PAK1	0.0614644	0.563969	0.195	0.132	1	EECs	TNvsEs	PAK1
EECs_TNvsEs.ADIRF	0.0618347	-0.299988	0.141	0.218	1	EECs	TNvsEs	ADIRF
EECs_TNvsEs.SLC25A36	0.0618364	-0.364607	0.078	0.143	1	EECs	TNvsEs	SLC25A36
EECs_TNvsEs.NEDD4L	0.0619922	-0.262178	0.062	0.123	1	EECs	TNvsEs	NEDD4L
EECs_TNvsEs.CDHR2	0.0620565	-0.343464	0.211	0.297	1	EECs	TNvsEs	CDHR2
EECs_TNvsEs.ARF6	0.0626277	-0.484366	0.094	0.16	1	EECs	TNvsEs	ARF6
EECs_TNvsEs.CDHR5	0.0635504	0.256217	0.516	0.434	1	EECs	TNvsEs	CDHR5
EECs_TNvsEs.MISP	0.0638263	0.282688	0.328	0.261	1	EECs	TNvsEs	MISP
EECs_TNvsEs.ABCC6	0.0648936	-0.27662	0.055	0.112	1	EECs	TNvsEs	ABCC6
EECs_TNvsEs.RDH5	0.0649249	-0.346043	0.078	0.143	1	EECs	TNvsEs	RDH5
EECs_TNvsEs.HCP5	0.0653302	0.389532	0.109	0.062	1	EECs	TNvsEs	HCP5
EECs_TNvsEs.ARGLU1	0.0656652	0.469484	0.367	0.303	1	EECs	TNvsEs	ARGLU1
EECs_TNvsEs.ADIPOR1	0.0661959	0.296909	0.242	0.174	1	EECs	TNvsEs	ADIPOR1
EECs_TNvsEs.ZMYND11	0.0665748	-0.397664	0.055	0.112	1	EECs	TNvsEs	ZMYND11
EECs_TNvsEs.PSMB7	0.0680751	-0.3176	0.133	0.207	1	EECs	TNvsEs	PSMB7
EECs_TNvsEs.POGZ	0.0681426	0.605103	0.172	0.118	1	EECs	TNvsEs	POGZ
EECs_TNvsEs.SCG2	0.0683479	-0.540964	0.438	0.535	1	EECs	TNvsEs	SCG2
EECs_TNvsEs.GPHN	0.0692221	-0.366167	0.055	0.109	1	EECs	TNvsEs	GPHN
EECs_TNvsEs.MAPK13	0.0712819	0.375598	0.211	0.151	1	EECs	TNvsEs	MAPK13
EECs_TNvsEs.IGF2BP2	0.0713086	0.386434	0.102	0.056	1	EECs	TNvsEs	IGF2BP2
EECs_TNvsEs.HIST1H2AC	0.0715084	0.281864	0.344	0.269	1	EECs	TNvsEs	HIST1H2AC
EECs_TNvsEs.SCAF11	0.0716057	0.578593	0.297	0.23	1	EECs	TNvsEs	SCAF11
EECs_TNvsEs.CD151	0.0718705	0.441789	0.266	0.202	1	EECs	TNvsEs	CD151
EECs_TNvsEs.RPS14	0.0733181	0.309481	0.758	0.689	1	EECs	TNvsEs	RPS14
EECs_TNvsEs.HNF1A-AS1	0.0737597	0.316205	0.211	0.146	1	EECs	TNvsEs	HNF1A-AS1
EECs_TNvsEs.POR	0.0742793	0.266749	0.117	0.067	1	EECs	TNvsEs	POR
EECs_TNvsEs.WDR61	0.07462	0.30438	0.164	0.106	1	EECs	TNvsEs	WDR61
EECs_TNvsEs.ATP5MPL	0.0756288	-0.405181	0.352	0.429	1	EECs	TNvsEs	ATP5MPL
EECs_TNvsEs.RBMX	0.075779	0.296484	0.234	0.174	1	EECs	TNvsEs	RBMX
EECs_TNvsEs.WNK1	0.076275	-0.382821	0.164	0.241	1	EECs	TNvsEs	WNK1
EECs_TNvsEs.RPS6	0.0765064	0.25797	0.68	0.599	1	EECs	TNvsEs	RPS6
EECs_TNvsEs.UQCRB	0.076556	-0.477584	0.5	0.58	1	EECs	TNvsEs	UQCRB
EECs_TNvsEs.RAMP1	0.0766785	-0.435168	0.117	0.182	1	EECs	TNvsEs	RAMP1
EECs_TNvsEs.ERO1A	0.0770367	0.269357	0.102	0.056	1	EECs	TNvsEs	ERO1A
EECs_TNvsEs.SLC38A10	0.077058	0.392218	0.211	0.148	1	EECs	TNvsEs	SLC38A10
EECs_TNvsEs.CHURC1	0.0774316	-0.279153	0.18	0.269	1	EECs	TNvsEs	CHURC1
EECs_TNvsEs.GAPDH	0.0781426	-0.283061	0.859	0.84	1	EECs	TNvsEs	GAPDH
EECs_TNvsEs.PPDPF	0.078198	-0.349122	0.727	0.706	1	EECs	TNvsEs	PPDPF
EECs_TNvsEs.PPP1R12A	0.0782134	-0.58635	0.07	0.129	1	EECs	TNvsEs	PPP1R12A
EECs_TNvsEs.RNF167	0.0784846	0.349421	0.211	0.151	1	EECs	TNvsEs	RNF167
EECs_TNvsEs.MT-ND6	0.0787671	0.288572	0.781	0.7	1	EECs	TNvsEs	MT-ND6
EECs_TNvsEs.DNTTIP2	0.0789158	0.385249	0.125	0.076	1	EECs	TNvsEs	DNTTIP2
EECs_TNvsEs.NSL1	0.0794253	0.329666	0.125	0.076	1	EECs	TNvsEs	NSL1
EECs_TNvsEs.NEAT1	0.0801531	0.34392	0.781	0.683	1	EECs	TNvsEs	NEAT1
EECs_TNvsEs.ARHGEF12	0.08037	-0.357723	0.125	0.19	1	EECs	TNvsEs	ARHGEF12
EECs_TNvsEs.NFIB	0.080595	-0.340604	0.062	0.12	1	EECs	TNvsEs	NFIB
EECs_TNvsEs.DDX52	0.0807095	0.304626	0.117	0.07	1	EECs	TNvsEs	DDX52
EECs_TNvsEs.RAB3C	0.0808155	-0.616489	0.148	0.216	1	EECs	TNvsEs	RAB3C
EECs_TNvsEs.TNRC6A	0.080827	0.291787	0.172	0.115	1	EECs	TNvsEs	TNRC6A
EECs_TNvsEs.TPH1	0.0811154	-0.716897	0.219	0.286	1	EECs	TNvsEs	TPH1
EECs_TNvsEs.ABHD3	0.0836956	0.292035	0.117	0.07	1	EECs	TNvsEs	ABHD3
EECs_TNvsEs.CCDC24	0.0839617	0.274335	0.141	0.087	1	EECs	TNvsEs	CCDC24
EECs_TNvsEs.NPC2	0.0846063	-0.293274	0.172	0.244	1	EECs	TNvsEs	NPC2
EECs_TNvsEs.KTN1	0.084612	-0.334638	0.438	0.524	1	EECs	TNvsEs	KTN1
EECs_TNvsEs.UGT2B17	0.0862052	-0.656652	0.102	0.16	1	EECs	TNvsEs	UGT2B17
EECs_TNvsEs.ID3	0.0875165	0.29567	0.586	0.504	1	EECs	TNvsEs	ID3
EECs_TNvsEs.DPP4	0.0884122	-0.295916	0.328	0.417	1	EECs	TNvsEs	DPP4
EECs_TNvsEs.TMEM63B	0.0889696	0.404427	0.109	0.064	1	EECs	TNvsEs	TMEM63B
EECs_TNvsEs.MTCH1	0.0890319	-0.387348	0.18	0.258	1	EECs	TNvsEs	MTCH1
EECs_TNvsEs.ZFAS1	0.0890655	-0.406818	0.203	0.283	1	EECs	TNvsEs	ZFAS1
EECs_TNvsEs.RSL1D1	0.0893566	0.324017	0.133	0.087	1	EECs	TNvsEs	RSL1D1
EECs_TNvsEs.SYBU	0.0893717	0.354154	0.172	0.115	1	EECs	TNvsEs	SYBU
EECs_TNvsEs.HGSNAT	0.0894205	0.294499	0.109	0.064	1	EECs	TNvsEs	HGSNAT
EECs_TNvsEs.GOLIM4	0.0901539	-0.346062	0.195	0.275	1	EECs	TNvsEs	GOLIM4
EECs_TNvsEs.TFF3	0.0901994	-0.662015	0.766	0.602	1	EECs	TNvsEs	TFF3
EECs_TNvsEs.VPS36	0.0904863	-0.443591	0.141	0.204	1	EECs	TNvsEs	VPS36
EECs_TNvsEs.GCH1	0.0912318	-0.375775	0.242	0.322	1	EECs	TNvsEs	GCH1
EECs_TNvsEs.GPD2	0.0915291	-0.348689	0.062	0.115	1	EECs	TNvsEs	GPD2
EECs_TNvsEs.PLCXD3	0.0924521	0.341427	0.211	0.151	1	EECs	TNvsEs	PLCXD3
EECs_TNvsEs.ECHDC1	0.0926642	0.32751	0.102	0.059	1	EECs	TNvsEs	ECHDC1
EECs_TNvsEs.FDX1	0.0928115	-0.258848	0.086	0.143	1	EECs	TNvsEs	FDX1
EECs_TNvsEs.PITX2	0.0928874	0.404831	0.133	0.087	1	EECs	TNvsEs	PITX2
EECs_TNvsEs.COX6A1	0.0929617	-0.311972	0.719	0.768	1	EECs	TNvsEs	COX6A1
EECs_TNvsEs.LAD1	0.0934515	0.317208	0.117	0.073	1	EECs	TNvsEs	LAD1
EECs_TNvsEs.TUBA1C	0.0941172	0.275153	0.141	0.092	1	EECs	TNvsEs	TUBA1C
EECs_TNvsEs.KCTD12	0.0941996	-0.52265	0.297	0.373	1	EECs	TNvsEs	KCTD12
EECs_TNvsEs.PALLD	0.0950435	-0.36482	0.148	0.216	1	EECs	TNvsEs	PALLD
EECs_TNvsEs.UGDH	0.0951143	-0.36653	0.102	0.162	1	EECs	TNvsEs	UGDH
EECs_TNvsEs.REEP4	0.0954904	0.271364	0.148	0.098	1	EECs	TNvsEs	REEP4
EECs_TNvsEs.ZNF827	0.096836	0.294365	0.148	0.098	1	EECs	TNvsEs	ZNF827
EECs_TNvsEs.SLC27A2	0.0972056	-0.339463	0.078	0.134	1	EECs	TNvsEs	SLC27A2
EECs_TNvsEs.ASS1	0.0973255	-0.458228	0.211	0.275	1	EECs	TNvsEs	ASS1
EECs_TNvsEs.GNAQ	0.0974931	-0.479118	0.125	0.19	1	EECs	TNvsEs	GNAQ
EECs_TNvsEs.EFNB2	0.0975318	0.299591	0.109	0.064	1	EECs	TNvsEs	EFNB2
EECs_TNvsEs.IRAK4	0.0976945	0.55169	0.117	0.073	1	EECs	TNvsEs	IRAK4
EECs_TNvsEs.CELF3	0.0980748	0.435801	0.172	0.12	1	EECs	TNvsEs	CELF3
EECs_TNvsEs.PRKCA	0.098313	0.287774	0.117	0.073	1	EECs	TNvsEs	PRKCA
EECs_TNvsEs.KLF5	0.0983573	0.398631	0.391	0.331	1	EECs	TNvsEs	KLF5
EECs_TNvsEs.STAG2	0.0992178	-0.253009	0.109	0.174	1	EECs	TNvsEs	STAG2
EECs_TNvsEs.TUBA1B	0.0996286	0.265281	0.242	0.182	1	EECs	TNvsEs	TUBA1B
EECs_TNvsEs.FAM49B	0.100127	0.329231	0.148	0.098	1	EECs	TNvsEs	FAM49B
EECs_TNvsEs.FTX	0.100814	0.619851	0.266	0.213	1	EECs	TNvsEs	FTX
EECs_TNvsEs.GNG12	0.101147	-0.535495	0.18	0.246	1	EECs	TNvsEs	GNG12
EECs_TNvsEs.NUCB1	0.101503	0.257008	0.289	0.232	1	EECs	TNvsEs	NUCB1
EECs_TNvsEs.TCF12	0.101612	0.428819	0.117	0.073	1	EECs	TNvsEs	TCF12
EECs_TNvsEs.BAG6	0.10231	-0.272274	0.117	0.179	1	EECs	TNvsEs	BAG6
EECs_TNvsEs.PIGP	0.103042	0.254288	0.219	0.162	1	EECs	TNvsEs	PIGP
EECs_TNvsEs.MED15	0.103052	0.575391	0.117	0.073	1	EECs	TNvsEs	MED15
EECs_TNvsEs.VTI1B	0.103058	-0.301021	0.156	0.218	1	EECs	TNvsEs	VTI1B
EECs_TNvsEs.SELENOK	0.103896	-0.329637	0.406	0.479	1	EECs	TNvsEs	SELENOK
EECs_TNvsEs.NDUFA6	0.104036	-0.482443	0.336	0.417	1	EECs	TNvsEs	NDUFA6
EECs_TNvsEs.SOD1	0.105041	-0.368306	0.445	0.499	1	EECs	TNvsEs	SOD1
EECs_TNvsEs.DYNLT3	0.105334	-0.317891	0.125	0.185	1	EECs	TNvsEs	DYNLT3
EECs_TNvsEs.SIGIRR	0.105352	0.272418	0.289	0.227	1	EECs	TNvsEs	SIGIRR
EECs_TNvsEs.ABCC5	0.105387	0.286284	0.164	0.112	1	EECs	TNvsEs	ABCC5
EECs_TNvsEs.RBBP8NL	0.105965	0.269951	0.172	0.118	1	EECs	TNvsEs	RBBP8NL
EECs_TNvsEs.SERINC1	0.106493	-0.37755	0.164	0.235	1	EECs	TNvsEs	SERINC1
EECs_TNvsEs.PTPRN	0.106732	0.338244	0.109	0.067	1	EECs	TNvsEs	PTPRN
EECs_TNvsEs.C19orf25	0.10675	0.367514	0.133	0.087	1	EECs	TNvsEs	C19orf25
EECs_TNvsEs.MOB2	0.106883	0.283362	0.102	0.062	1	EECs	TNvsEs	MOB2
EECs_TNvsEs.WSB2	0.106904	-0.345044	0.062	0.112	1	EECs	TNvsEs	WSB2
EECs_TNvsEs.ACAA1	0.107086	0.257853	0.219	0.16	1	EECs	TNvsEs	ACAA1
EECs_TNvsEs.RAP1A	0.107112	-0.302706	0.141	0.207	1	EECs	TNvsEs	RAP1A
EECs_TNvsEs.LINC00667	0.107417	0.355469	0.195	0.14	1	EECs	TNvsEs	LINC00667
EECs_TNvsEs.LY6E	0.107492	-0.476143	0.094	0.148	1	EECs	TNvsEs	LY6E
EECs_TNvsEs.TRIM2	0.10787	-0.316722	0.109	0.168	1	EECs	TNvsEs	TRIM2
EECs_TNvsEs.PRKCD	0.108144	0.3146	0.133	0.087	1	EECs	TNvsEs	PRKCD
EECs_TNvsEs.GSDMB	0.108456	0.282943	0.109	0.067	1	EECs	TNvsEs	GSDMB
EECs_TNvsEs.RPS6KA3	0.108966	0.487632	0.273	0.213	1	EECs	TNvsEs	RPS6KA3
EECs_TNvsEs.MLLT3	0.110582	0.433817	0.148	0.101	1	EECs	TNvsEs	MLLT3
EECs_TNvsEs.HSPB11	0.111258	-0.350093	0.102	0.157	1	EECs	TNvsEs	HSPB11
EECs_TNvsEs.SPCS2	0.111349	0.284002	0.297	0.238	1	EECs	TNvsEs	SPCS2
EECs_TNvsEs.METTL17	0.111368	0.364319	0.117	0.076	1	EECs	TNvsEs	METTL17
EECs_TNvsEs.CDHR1	0.111965	0.295678	0.102	0.062	1	EECs	TNvsEs	CDHR1
EECs_TNvsEs.COPB1	0.11384	-0.359347	0.117	0.179	1	EECs	TNvsEs	COPB1
EECs_TNvsEs.PPP6R1	0.114029	-0.28975	0.055	0.101	1	EECs	TNvsEs	PPP6R1
EECs_TNvsEs.RPS27	0.114449	-0.300331	0.633	0.683	1	EECs	TNvsEs	RPS27
EECs_TNvsEs.IGBP1	0.115567	-0.400517	0.156	0.216	1	EECs	TNvsEs	IGBP1
EECs_TNvsEs.HLA-DPB1	0.11679	-0.388425	0.078	0.129	1	EECs	TNvsEs	HLA-DPB1
EECs_TNvsEs.ARFGEF3	0.121018	-0.494832	0.422	0.476	1	EECs	TNvsEs	ARFGEF3
EECs_TNvsEs.TMEM9B	0.121194	0.279351	0.18	0.132	1	EECs	TNvsEs	TMEM9B
EECs_TNvsEs.FYB2	0.121656	0.250971	0.148	0.104	1	EECs	TNvsEs	FYB2
EECs_TNvsEs.RPL37	0.12175	-0.271298	0.633	0.644	1	EECs	TNvsEs	RPL37
EECs_TNvsEs.LGALS9	0.121907	0.310625	0.102	0.062	1	EECs	TNvsEs	LGALS9
EECs_TNvsEs.ARL6IP5	0.121998	-0.275175	0.117	0.176	1	EECs	TNvsEs	ARL6IP5
EECs_TNvsEs.GPS2	0.122323	0.352303	0.203	0.151	1	EECs	TNvsEs	GPS2
EECs_TNvsEs.BACE1	0.122577	0.432055	0.109	0.07	1	EECs	TNvsEs	BACE1
EECs_TNvsEs.PNKD	0.122611	0.280394	0.359	0.3	1	EECs	TNvsEs	PNKD
EECs_TNvsEs.CUTA	0.123713	-0.432059	0.398	0.468	1	EECs	TNvsEs	CUTA
EECs_TNvsEs.RERE	0.125455	0.315821	0.211	0.16	1	EECs	TNvsEs	RERE
EECs_TNvsEs.MPC2	0.125505	-0.271455	0.383	0.459	1	EECs	TNvsEs	MPC2
EECs_TNvsEs.CIB1	0.127492	-0.254353	0.188	0.255	1	EECs	TNvsEs	CIB1
EECs_TNvsEs.SCARB2	0.128503	0.294122	0.297	0.238	1	EECs	TNvsEs	SCARB2
EECs_TNvsEs.PSMB6	0.128536	-0.274994	0.344	0.429	1	EECs	TNvsEs	PSMB6
EECs_TNvsEs.COX7B	0.128844	-0.394619	0.445	0.51	1	EECs	TNvsEs	COX7B
EECs_TNvsEs.KCNJ6	0.129332	0.435153	0.242	0.19	1	EECs	TNvsEs	KCNJ6
EECs_TNvsEs.ATP1B1	0.129426	-0.430259	0.375	0.445	1	EECs	TNvsEs	ATP1B1
EECs_TNvsEs.MRPS18C	0.129572	-0.337555	0.172	0.235	1	EECs	TNvsEs	MRPS18C
EECs_TNvsEs.TAOK3	0.129882	0.453547	0.203	0.154	1	EECs	TNvsEs	TAOK3
EECs_TNvsEs.CRBN	0.13008	0.287607	0.125	0.081	1	EECs	TNvsEs	CRBN
EECs_TNvsEs.TTC14	0.130899	-0.272152	0.102	0.154	1	EECs	TNvsEs	TTC14
EECs_TNvsEs.FDPS	0.131314	0.268631	0.242	0.185	1	EECs	TNvsEs	FDPS
EECs_TNvsEs.PCSK1	0.131646	-0.369242	0.492	0.532	1	EECs	TNvsEs	PCSK1
EECs_TNvsEs.CCT3	0.133794	-0.366913	0.242	0.317	1	EECs	TNvsEs	CCT3
EECs_TNvsEs.COPZ1	0.133947	-0.311239	0.141	0.202	1	EECs	TNvsEs	COPZ1
EECs_TNvsEs.HSPB1	0.134005	0.448861	0.234	0.179	1	EECs	TNvsEs	HSPB1
EECs_TNvsEs.TCAF1	0.134484	-0.503223	0.07	0.118	1	EECs	TNvsEs	TCAF1
EECs_TNvsEs.STRAP	0.134687	-0.374697	0.117	0.176	1	EECs	TNvsEs	STRAP
EECs_TNvsEs.GSR	0.134974	-0.28197	0.078	0.126	1	EECs	TNvsEs	GSR
EECs_TNvsEs.HLA-DRA	0.135146	-0.391037	0.195	0.255	1	EECs	TNvsEs	HLA-DRA
EECs_TNvsEs.EIF3E	0.135512	-0.361233	0.203	0.269	1	EECs	TNvsEs	EIF3E
EECs_TNvsEs.RBCK1	0.13556	0.259167	0.289	0.232	1	EECs	TNvsEs	RBCK1
EECs_TNvsEs.WNK2	0.137397	0.289747	0.102	0.064	1	EECs	TNvsEs	WNK2
EECs_TNvsEs.SRPK2	0.138087	-0.266299	0.078	0.129	1	EECs	TNvsEs	SRPK2
EECs_TNvsEs.SPG21	0.138196	0.260207	0.195	0.146	1	EECs	TNvsEs	SPG21
EECs_TNvsEs.PPL	0.138227	-0.333624	0.086	0.134	1	EECs	TNvsEs	PPL
EECs_TNvsEs.TPM1	0.138589	0.495056	0.516	0.471	1	EECs	TNvsEs	TPM1
EECs_TNvsEs.SGK3	0.138838	0.32267	0.109	0.07	1	EECs	TNvsEs	SGK3
EECs_TNvsEs.LGALS3	0.14033	-0.503986	0.25	0.311	1	EECs	TNvsEs	LGALS3
EECs_TNvsEs.STARD3	0.140359	0.393288	0.195	0.146	1	EECs	TNvsEs	STARD3
EECs_TNvsEs.CCDC14	0.140451	0.396536	0.164	0.118	1	EECs	TNvsEs	CCDC14
EECs_TNvsEs.SAT1	0.140511	0.2507	0.359	0.3	1	EECs	TNvsEs	SAT1
EECs_TNvsEs.VMP1	0.14114	0.324755	0.375	0.311	1	EECs	TNvsEs	VMP1
EECs_TNvsEs.CHST9	0.141501	0.331398	0.133	0.09	1	EECs	TNvsEs	CHST9
EECs_TNvsEs.ARID4B	0.141808	-0.612917	0.188	0.249	1	EECs	TNvsEs	ARID4B
EECs_TNvsEs.NDUFA12	0.143054	-0.347955	0.273	0.347	1	EECs	TNvsEs	NDUFA12
EECs_TNvsEs.TMED2	0.143158	-0.397209	0.18	0.238	1	EECs	TNvsEs	TMED2
EECs_TNvsEs.CHKB	0.143492	0.27498	0.102	0.064	1	EECs	TNvsEs	CHKB
EECs_TNvsEs.GORASP2	0.143753	0.262635	0.156	0.112	1	EECs	TNvsEs	GORASP2
EECs_TNvsEs.CST3	0.144024	-0.265433	0.75	0.787	1	EECs	TNvsEs	CST3
EECs_TNvsEs.MIDN	0.144535	-0.366846	0.078	0.129	1	EECs	TNvsEs	MIDN
EECs_TNvsEs.GABPB1-AS1	0.145685	0.253304	0.117	0.076	1	EECs	TNvsEs	GABPB1-AS1
EECs_TNvsEs.ABCA5	0.145696	-0.461769	0.211	0.277	1	EECs	TNvsEs	ABCA5
EECs_TNvsEs.DMBT1	0.145731	0.360963	0.305	0.241	1	EECs	TNvsEs	DMBT1
EECs_TNvsEs.NR3C1	0.145944	-0.336015	0.062	0.106	1	EECs	TNvsEs	NR3C1
EECs_TNvsEs.NAP1L1	0.146024	-0.293696	0.25	0.322	1	EECs	TNvsEs	NAP1L1
EECs_TNvsEs.DYNLRB1	0.146164	-0.314646	0.109	0.16	1	EECs	TNvsEs	DYNLRB1
EECs_TNvsEs.MCL1	0.146632	0.362547	0.172	0.126	1	EECs	TNvsEs	MCL1
EECs_TNvsEs.CLU	0.147252	0.321962	0.297	0.235	1	EECs	TNvsEs	CLU
EECs_TNvsEs.RPL18A	0.148859	0.361625	0.688	0.653	1	EECs	TNvsEs	RPL18A
EECs_TNvsEs.ANKRD40CL	0.149174	-0.313672	0.109	0.16	1	EECs	TNvsEs	ANKRD40CL
EECs_TNvsEs.ZMYND8	0.149919	0.333715	0.188	0.137	1	EECs	TNvsEs	ZMYND8
EECs_TNvsEs.C6orf89	0.150185	-0.264489	0.094	0.143	1	EECs	TNvsEs	C6orf89
EECs_TNvsEs.ITFG1	0.150687	-0.290018	0.086	0.134	1	EECs	TNvsEs	ITFG1
EECs_TNvsEs.HEPACAM2	0.151584	-0.262349	0.281	0.353	1	EECs	TNvsEs	HEPACAM2
EECs_TNvsEs.CHCHD2	0.15161	-0.294567	0.57	0.594	1	EECs	TNvsEs	CHCHD2
EECs_TNvsEs.USF2	0.151925	-0.252431	0.109	0.162	1	EECs	TNvsEs	USF2
EECs_TNvsEs.DHRS4	0.151943	0.328311	0.234	0.185	1	EECs	TNvsEs	DHRS4
EECs_TNvsEs.SEC61A1	0.15291	0.430444	0.211	0.165	1	EECs	TNvsEs	SEC61A1
EECs_TNvsEs.PSMG4	0.154248	-0.267996	0.086	0.137	1	EECs	TNvsEs	PSMG4
EECs_TNvsEs.PSMA4	0.154574	0.349394	0.227	0.174	1	EECs	TNvsEs	PSMA4
EECs_TNvsEs.BUD31	0.15466	-0.275479	0.148	0.204	1	EECs	TNvsEs	BUD31
EECs_TNvsEs.HTT	0.154888	0.30407	0.102	0.064	1	EECs	TNvsEs	HTT
EECs_TNvsEs.SET	0.155252	-0.348707	0.195	0.261	1	EECs	TNvsEs	SET
EECs_TNvsEs.CSNK2B	0.156063	-0.325126	0.32	0.378	1	EECs	TNvsEs	CSNK2B
EECs_TNvsEs.ZFAND6	0.158646	-0.310075	0.141	0.199	1	EECs	TNvsEs	ZFAND6
EECs_TNvsEs.FKBP2	0.159135	0.330922	0.305	0.235	1	EECs	TNvsEs	FKBP2
EECs_TNvsEs.PRR15	0.15973	-0.28061	0.078	0.123	1	EECs	TNvsEs	PRR15
EECs_TNvsEs.DOP1B	0.161363	0.307805	0.164	0.118	1	EECs	TNvsEs	DOP1B
EECs_TNvsEs.KDELR2	0.161913	-0.29968	0.25	0.317	1	EECs	TNvsEs	KDELR2
EECs_TNvsEs.CMTM6	0.162607	-0.271325	0.117	0.165	1	EECs	TNvsEs	CMTM6
EECs_TNvsEs.SYT5	0.164837	-0.295956	0.117	0.171	1	EECs	TNvsEs	SYT5
EECs_TNvsEs.COL6A3	0.165251	-0.897018	0.062	0.101	1	EECs	TNvsEs	COL6A3
EECs_TNvsEs.PTCH1	0.165271	0.613771	0.109	0.073	1	EECs	TNvsEs	PTCH1
EECs_TNvsEs.BCAP31	0.165311	-0.446805	0.227	0.289	1	EECs	TNvsEs	BCAP31
EECs_TNvsEs.TCF25	0.166507	0.271093	0.383	0.328	1	EECs	TNvsEs	TCF25
EECs_TNvsEs.KCTD3	0.166795	0.329319	0.156	0.115	1	EECs	TNvsEs	KCTD3
EECs_TNvsEs.DPYD	0.167315	-0.269987	0.062	0.104	1	EECs	TNvsEs	DPYD
EECs_TNvsEs.PDE9A	0.168051	0.41965	0.18	0.134	1	EECs	TNvsEs	PDE9A
EECs_TNvsEs.RPL37A	0.168897	-0.310174	0.523	0.543	1	EECs	TNvsEs	RPL37A
EECs_TNvsEs.RPL10A	0.16925	0.313576	0.562	0.513	1	EECs	TNvsEs	RPL10A
EECs_TNvsEs.ZFP91	0.17027	-0.259807	0.07	0.115	1	EECs	TNvsEs	ZFP91
EECs_TNvsEs.PSMD12	0.170647	0.262786	0.117	0.078	1	EECs	TNvsEs	PSMD12
EECs_TNvsEs.ZDHHC1	0.171602	0.291352	0.102	0.067	1	EECs	TNvsEs	ZDHHC1
EECs_TNvsEs.SIK2	0.172912	0.334101	0.109	0.073	1	EECs	TNvsEs	SIK2
EECs_TNvsEs.UBE2E1	0.173492	0.256536	0.117	0.081	1	EECs	TNvsEs	UBE2E1
EECs_TNvsEs.SNX3	0.173816	0.320204	0.305	0.255	1	EECs	TNvsEs	SNX3
EECs_TNvsEs.DCAF11	0.174809	-0.299531	0.07	0.109	1	EECs	TNvsEs	DCAF11
EECs_TNvsEs.ATXN2L	0.174863	0.26835	0.109	0.073	1	EECs	TNvsEs	ATXN2L
EECs_TNvsEs.MRPS24	0.175157	0.319165	0.289	0.246	1	EECs	TNvsEs	MRPS24
EECs_TNvsEs.MAP3K4	0.175553	0.471242	0.141	0.104	1	EECs	TNvsEs	MAP3K4
EECs_TNvsEs.AP3D1	0.175717	0.275973	0.125	0.087	1	EECs	TNvsEs	AP3D1
EECs_TNvsEs.FAXDC2	0.175776	0.291757	0.141	0.098	1	EECs	TNvsEs	FAXDC2
EECs_TNvsEs.NUCKS1	0.176593	-0.297951	0.18	0.235	1	EECs	TNvsEs	NUCKS1
EECs_TNvsEs.PTP4A2	0.176684	-0.371221	0.133	0.185	1	EECs	TNvsEs	PTP4A2
EECs_TNvsEs.NUDC	0.176893	0.294934	0.234	0.19	1	EECs	TNvsEs	NUDC
EECs_TNvsEs.NSD2	0.177226	-0.394296	0.07	0.112	1	EECs	TNvsEs	NSD2
EECs_TNvsEs.RING1	0.177251	0.350259	0.117	0.081	1	EECs	TNvsEs	RING1
EECs_TNvsEs.IFT57	0.178246	0.336559	0.172	0.129	1	EECs	TNvsEs	IFT57
EECs_TNvsEs.EPB41L4B	0.178847	-0.300781	0.133	0.185	1	EECs	TNvsEs	EPB41L4B
EECs_TNvsEs.ARHGAP18	0.179154	-0.427198	0.062	0.101	1	EECs	TNvsEs	ARHGAP18
EECs_TNvsEs.CCK	0.181242	-1.28427	0.211	0.154	1	EECs	TNvsEs	CCK
EECs_TNvsEs.CCDC47	0.182014	-0.746867	0.102	0.146	1	EECs	TNvsEs	CCDC47
EECs_TNvsEs.ATP5PD	0.182439	-0.35678	0.297	0.375	1	EECs	TNvsEs	ATP5PD
EECs_TNvsEs.LINC00907	0.183004	0.257491	0.172	0.129	1	EECs	TNvsEs	LINC00907
EECs_TNvsEs.ID2	0.184038	0.279622	0.352	0.297	1	EECs	TNvsEs	ID2
EECs_TNvsEs.EXOC5	0.185528	-0.340018	0.062	0.104	1	EECs	TNvsEs	EXOC5
EECs_TNvsEs.MARVELD3	0.185546	0.272599	0.141	0.101	1	EECs	TNvsEs	MARVELD3
EECs_TNvsEs.PTGES2	0.188241	-0.357546	0.164	0.216	1	EECs	TNvsEs	PTGES2
EECs_TNvsEs.ATP5ME	0.188249	-0.354579	0.336	0.392	1	EECs	TNvsEs	ATP5ME
EECs_TNvsEs.SCN3A	0.189127	-0.260601	0.117	0.168	1	EECs	TNvsEs	SCN3A
EECs_TNvsEs.ZNF655	0.190113	0.324329	0.188	0.143	1	EECs	TNvsEs	ZNF655
EECs_TNvsEs.DNAJC3	0.190947	-0.301721	0.141	0.196	1	EECs	TNvsEs	DNAJC3
EECs_TNvsEs.CANX	0.190955	0.457031	0.336	0.291	1	EECs	TNvsEs	CANX
EECs_TNvsEs.SP100	0.191129	-0.602345	0.141	0.193	1	EECs	TNvsEs	SP100
EECs_TNvsEs.POP5	0.191606	0.307939	0.125	0.09	1	EECs	TNvsEs	POP5
EECs_TNvsEs.ISL1	0.191711	-0.508111	0.297	0.331	1	EECs	TNvsEs	ISL1
EECs_TNvsEs.COPG1	0.191876	-0.389597	0.141	0.193	1	EECs	TNvsEs	COPG1
EECs_TNvsEs.EIF2S2	0.192096	-0.532416	0.164	0.221	1	EECs	TNvsEs	EIF2S2
EECs_TNvsEs.UBE2I	0.192847	-0.307021	0.125	0.176	1	EECs	TNvsEs	UBE2I
EECs_TNvsEs.CITED2	0.192969	0.341864	0.188	0.146	1	EECs	TNvsEs	CITED2
EECs_TNvsEs.NUDT3	0.195432	0.310539	0.117	0.081	1	EECs	TNvsEs	NUDT3
EECs_TNvsEs.CLPTM1L	0.197188	0.37368	0.117	0.084	1	EECs	TNvsEs	CLPTM1L
EECs_TNvsEs.PHF3	0.19719	0.256949	0.234	0.19	1	EECs	TNvsEs	PHF3
EECs_TNvsEs.VPS13C	0.198047	-0.569645	0.148	0.196	1	EECs	TNvsEs	VPS13C
EECs_TNvsEs.RNF213	0.198329	0.33752	0.328	0.275	1	EECs	TNvsEs	RNF213
EECs_TNvsEs.ITGB1	0.200487	-0.305528	0.266	0.325	1	EECs	TNvsEs	ITGB1
EECs_TNvsEs.FOSB	0.200585	0.348026	0.133	0.095	1	EECs	TNvsEs	FOSB
EECs_TNvsEs.UQCRC2	0.202705	-0.279769	0.188	0.246	1	EECs	TNvsEs	UQCRC2
EECs_TNvsEs.LINC00511	0.203383	0.554968	0.203	0.162	1	EECs	TNvsEs	LINC00511
EECs_TNvsEs.HIGD1A	0.20448	-0.334585	0.164	0.207	1	EECs	TNvsEs	HIGD1A
EECs_TNvsEs.ADH5	0.20594	-0.280412	0.141	0.19	1	EECs	TNvsEs	ADH5
EECs_TNvsEs.APH1B	0.20608	0.386056	0.102	0.07	1	EECs	TNvsEs	APH1B
EECs_TNvsEs.IFT172	0.206444	-0.369621	0.227	0.283	1	EECs	TNvsEs	IFT172
EECs_TNvsEs.TARS	0.209002	-0.313677	0.062	0.101	1	EECs	TNvsEs	TARS
EECs_TNvsEs.ACADVL	0.211012	0.426366	0.406	0.367	1	EECs	TNvsEs	ACADVL
EECs_TNvsEs.TMEM181	0.211109	0.305567	0.195	0.154	1	EECs	TNvsEs	TMEM181
EECs_TNvsEs.RPS12	0.212734	0.278412	0.797	0.79	1	EECs	TNvsEs	RPS12
EECs_TNvsEs.HOXB9	0.213686	0.448136	0.352	0.311	1	EECs	TNvsEs	HOXB9
EECs_TNvsEs.CDK5RAP3	0.214153	0.296891	0.172	0.132	1	EECs	TNvsEs	CDK5RAP3
EECs_TNvsEs.PVR	0.214234	0.365371	0.18	0.137	1	EECs	TNvsEs	PVR
EECs_TNvsEs.EAPP	0.215669	-0.301997	0.172	0.227	1	EECs	TNvsEs	EAPP
EECs_TNvsEs.ARL14	0.216046	-0.276127	0.094	0.137	1	EECs	TNvsEs	ARL14
EECs_TNvsEs.PRDX1	0.216311	-0.271177	0.195	0.246	1	EECs	TNvsEs	PRDX1
EECs_TNvsEs.SUCLG1	0.216621	-0.424447	0.273	0.311	1	EECs	TNvsEs	SUCLG1
EECs_TNvsEs.NR4A2	0.218215	0.58548	0.102	0.07	1	EECs	TNvsEs	NR4A2
EECs_TNvsEs.EID1	0.219918	-0.53305	0.477	0.504	1	EECs	TNvsEs	EID1
EECs_TNvsEs.PPFIBP1	0.220709	0.390467	0.141	0.106	1	EECs	TNvsEs	PPFIBP1
EECs_TNvsEs.NFKBIA	0.220829	0.390328	0.297	0.255	1	EECs	TNvsEs	NFKBIA
EECs_TNvsEs.MOCS2	0.221323	-0.253751	0.078	0.118	1	EECs	TNvsEs	MOCS2
EECs_TNvsEs.ACOT11	0.221385	0.563669	0.125	0.09	1	EECs	TNvsEs	ACOT11
EECs_TNvsEs.ENO2	0.221775	0.369573	0.102	0.07	1	EECs	TNvsEs	ENO2
EECs_TNvsEs.DENR	0.222269	-0.302173	0.125	0.168	1	EECs	TNvsEs	DENR
EECs_TNvsEs.SAMD11	0.22289	-0.290555	0.125	0.174	1	EECs	TNvsEs	SAMD11
EECs_TNvsEs.PDXK	0.223375	0.259075	0.109	0.078	1	EECs	TNvsEs	PDXK
EECs_TNvsEs.CASZ1	0.223586	-0.257635	0.117	0.16	1	EECs	TNvsEs	CASZ1
EECs_TNvsEs.KLHDC2	0.224429	0.259503	0.234	0.188	1	EECs	TNvsEs	KLHDC2
EECs_TNvsEs.GDAP1	0.225996	0.297184	0.117	0.084	1	EECs	TNvsEs	GDAP1
EECs_TNvsEs.MARK3	0.227162	0.440336	0.141	0.104	1	EECs	TNvsEs	MARK3
EECs_TNvsEs.STK4	0.227596	0.25002	0.188	0.146	1	EECs	TNvsEs	STK4
EECs_TNvsEs.MYH9	0.22997	0.277797	0.312	0.261	1	EECs	TNvsEs	MYH9
EECs_TNvsEs.GLUL	0.230059	-0.277286	0.188	0.246	1	EECs	TNvsEs	GLUL
EECs_TNvsEs.HOXA10	0.230242	0.263236	0.102	0.07	1	EECs	TNvsEs	HOXA10
EECs_TNvsEs.TENT5A	0.236246	-0.476016	0.242	0.291	1	EECs	TNvsEs	TENT5A
EECs_TNvsEs.INAVA	0.236337	0.294359	0.125	0.092	1	EECs	TNvsEs	INAVA
EECs_TNvsEs.CD2AP	0.236632	-0.350003	0.211	0.261	1	EECs	TNvsEs	CD2AP
EECs_TNvsEs.ZCRB1	0.238267	-0.360318	0.148	0.196	1	EECs	TNvsEs	ZCRB1
EECs_TNvsEs.CCND2	0.239296	0.252382	0.125	0.09	1	EECs	TNvsEs	CCND2
EECs_TNvsEs.PLA2G12A	0.240875	-0.257821	0.297	0.356	1	EECs	TNvsEs	PLA2G12A
EECs_TNvsEs.GCNT1	0.24393	-0.268465	0.133	0.176	1	EECs	TNvsEs	GCNT1
EECs_TNvsEs.SKP1	0.245164	-0.460625	0.516	0.532	1	EECs	TNvsEs	SKP1
EECs_TNvsEs.SRSF6	0.245351	0.341291	0.164	0.129	1	EECs	TNvsEs	SRSF6
EECs_TNvsEs.NEDD9	0.249953	0.2755	0.141	0.106	1	EECs	TNvsEs	NEDD9
EECs_TNvsEs.CAPN7	0.250541	0.295764	0.109	0.078	1	EECs	TNvsEs	CAPN7
EECs_TNvsEs.MTUS1	0.253112	-0.311188	0.07	0.106	1	EECs	TNvsEs	MTUS1
EECs_TNvsEs.WDR82	0.253188	0.293568	0.102	0.073	1	EECs	TNvsEs	WDR82
EECs_TNvsEs.LXN	0.253438	0.252376	0.414	0.361	1	EECs	TNvsEs	LXN
EECs_TNvsEs.CYB561	0.253595	0.410663	0.117	0.087	1	EECs	TNvsEs	CYB561
EECs_TNvsEs.ADGRG4	0.254036	-0.318584	0.297	0.347	1	EECs	TNvsEs	ADGRG4
EECs_TNvsEs.RPS18	0.255722	0.262217	0.727	0.686	1	EECs	TNvsEs	RPS18
EECs_TNvsEs.EIF1AX	0.257845	-0.301275	0.164	0.207	1	EECs	TNvsEs	EIF1AX
EECs_TNvsEs.ACLY	0.25844	-0.299619	0.18	0.227	1	EECs	TNvsEs	ACLY
EECs_TNvsEs.FABP2	0.25855	-0.309175	0.258	0.311	1	EECs	TNvsEs	FABP2
EECs_TNvsEs.CAPNS1	0.25873	-0.337622	0.281	0.342	1	EECs	TNvsEs	CAPNS1
EECs_TNvsEs.ITPRID2	0.259699	-0.362181	0.273	0.322	1	EECs	TNvsEs	ITPRID2
EECs_TNvsEs.PDK4	0.260465	0.55688	0.344	0.311	1	EECs	TNvsEs	PDK4
EECs_TNvsEs.TM4SF20	0.261362	-0.321263	0.078	0.115	1	EECs	TNvsEs	TM4SF20
EECs_TNvsEs.ACTR2	0.264506	0.331906	0.242	0.202	1	EECs	TNvsEs	ACTR2
EECs_TNvsEs.SKAP2	0.267821	-0.287237	0.094	0.129	1	EECs	TNvsEs	SKAP2
EECs_TNvsEs.MFGE8	0.269736	0.337846	0.102	0.073	1	EECs	TNvsEs	MFGE8
EECs_TNvsEs.GK5	0.27001	0.335309	0.25	0.207	1	EECs	TNvsEs	GK5
EECs_TNvsEs.LCN2	0.270598	-0.300625	0.102	0.143	1	EECs	TNvsEs	LCN2
EECs_TNvsEs.TAF15	0.273071	0.261445	0.188	0.148	1	EECs	TNvsEs	TAF15
EECs_TNvsEs.RHOBTB3	0.273923	-0.346139	0.164	0.21	1	EECs	TNvsEs	RHOBTB3
EECs_TNvsEs.CLCA1	0.275023	-0.580131	0.156	0.118	1	EECs	TNvsEs	CLCA1
EECs_TNvsEs.ABHD12	0.275165	0.4214	0.133	0.101	1	EECs	TNvsEs	ABHD12
EECs_TNvsEs.ATP5MD	0.276479	-0.431483	0.461	0.471	1	EECs	TNvsEs	ATP5MD
EECs_TNvsEs.MGRN1	0.278808	0.328358	0.125	0.095	1	EECs	TNvsEs	MGRN1
EECs_TNvsEs.AK2	0.279029	-0.302916	0.148	0.19	1	EECs	TNvsEs	AK2
EECs_TNvsEs.PGAM1	0.279219	-0.292082	0.188	0.235	1	EECs	TNvsEs	PGAM1
EECs_TNvsEs.ARL6IP1	0.279403	-0.252469	0.211	0.263	1	EECs	TNvsEs	ARL6IP1
EECs_TNvsEs.PDZD8	0.280383	-0.423882	0.117	0.151	1	EECs	TNvsEs	PDZD8
EECs_TNvsEs.ZNF292	0.280521	-0.502292	0.188	0.23	1	EECs	TNvsEs	ZNF292
EECs_TNvsEs.SPATA20	0.280925	0.437127	0.148	0.118	1	EECs	TNvsEs	SPATA20
EECs_TNvsEs.RPS20	0.281301	-0.363351	0.297	0.342	1	EECs	TNvsEs	RPS20
EECs_TNvsEs.IRF1	0.283934	0.358956	0.211	0.174	1	EECs	TNvsEs	IRF1
EECs_TNvsEs.PHKB	0.283966	0.262441	0.156	0.12	1	EECs	TNvsEs	PHKB
EECs_TNvsEs.BAIAP2L1	0.284022	0.328638	0.18	0.146	1	EECs	TNvsEs	BAIAP2L1
EECs_TNvsEs.ERO1B	0.284292	0.275535	0.328	0.28	1	EECs	TNvsEs	ERO1B
EECs_TNvsEs.TBRG1	0.285592	0.340297	0.219	0.188	1	EECs	TNvsEs	TBRG1
EECs_TNvsEs.FLNB	0.287714	0.311857	0.18	0.146	1	EECs	TNvsEs	FLNB
EECs_TNvsEs.ZNRF1	0.291515	0.32232	0.109	0.081	1	EECs	TNvsEs	ZNRF1
EECs_TNvsEs.PHF14	0.292938	-0.347429	0.172	0.216	1	EECs	TNvsEs	PHF14
EECs_TNvsEs.APOL6	0.294673	-0.260341	0.195	0.241	1	EECs	TNvsEs	APOL6
EECs_TNvsEs.MT-ND3	0.296076	-0.537883	0.984	0.888	1	EECs	TNvsEs	MT-ND3
EECs_TNvsEs.DMAP1	0.296752	0.323396	0.203	0.168	1	EECs	TNvsEs	DMAP1
EECs_TNvsEs.MYDGF	0.298223	0.258766	0.242	0.202	1	EECs	TNvsEs	MYDGF
EECs_TNvsEs.RTKN	0.299082	0.317138	0.109	0.081	1	EECs	TNvsEs	RTKN
EECs_TNvsEs.ZBTB48	0.302185	0.250843	0.117	0.087	1	EECs	TNvsEs	ZBTB48
EECs_TNvsEs.PSMC4	0.304325	-0.264904	0.102	0.134	1	EECs	TNvsEs	PSMC4
EECs_TNvsEs.DDRGK1	0.305401	-0.315621	0.188	0.227	1	EECs	TNvsEs	DDRGK1
EECs_TNvsEs.CD164	0.306646	-0.290418	0.398	0.44	1	EECs	TNvsEs	CD164
EECs_TNvsEs.SMARCC1	0.307179	-0.256268	0.117	0.154	1	EECs	TNvsEs	SMARCC1
EECs_TNvsEs.HOPX	0.308121	-0.358561	0.312	0.367	1	EECs	TNvsEs	HOPX
EECs_TNvsEs.TM9SF3	0.309247	0.297422	0.32	0.294	1	EECs	TNvsEs	TM9SF3
EECs_TNvsEs.HNRNPUL1	0.309361	-0.258742	0.148	0.19	1	EECs	TNvsEs	HNRNPUL1
EECs_TNvsEs.TBL1XR1	0.311356	0.386164	0.188	0.154	1	EECs	TNvsEs	TBL1XR1
EECs_TNvsEs.SPPL2A	0.311539	0.281543	0.188	0.151	1	EECs	TNvsEs	SPPL2A
EECs_TNvsEs.AP1G2	0.311739	0.358691	0.133	0.104	1	EECs	TNvsEs	AP1G2
EECs_TNvsEs.STXBP5	0.312616	-0.278898	0.148	0.188	1	EECs	TNvsEs	STXBP5
EECs_TNvsEs.TGOLN2	0.314377	0.284246	0.336	0.308	1	EECs	TNvsEs	TGOLN2
EECs_TNvsEs.EIF5B	0.315052	-0.40374	0.164	0.202	1	EECs	TNvsEs	EIF5B
EECs_TNvsEs.KMT2E	0.315053	0.279652	0.359	0.317	1	EECs	TNvsEs	KMT2E
EECs_TNvsEs.H2AFZ	0.315173	-0.308388	0.344	0.401	1	EECs	TNvsEs	H2AFZ
EECs_TNvsEs.MTERF4	0.315503	0.279628	0.141	0.112	1	EECs	TNvsEs	MTERF4
EECs_TNvsEs.PRKAB1	0.319655	0.338138	0.109	0.084	1	EECs	TNvsEs	PRKAB1
EECs_TNvsEs.PKIB	0.320934	-0.395284	0.398	0.44	1	EECs	TNvsEs	PKIB
EECs_TNvsEs.SCNM1	0.320977	0.263686	0.117	0.09	1	EECs	TNvsEs	SCNM1
EECs_TNvsEs.ACTG1	0.326925	-0.316584	0.711	0.711	1	EECs	TNvsEs	ACTG1
EECs_TNvsEs.CSTB	0.329292	-0.261622	0.43	0.454	1	EECs	TNvsEs	CSTB
EECs_TNvsEs.MED25	0.331697	0.30743	0.133	0.106	1	EECs	TNvsEs	MED25
EECs_TNvsEs.ERI3	0.331716	0.25458	0.242	0.218	1	EECs	TNvsEs	ERI3
EECs_TNvsEs.NTS	0.332595	-0.283439	0.461	0.387	1	EECs	TNvsEs	NTS
EECs_TNvsEs.MAP1B	0.333153	-0.3066	0.188	0.227	1	EECs	TNvsEs	MAP1B
EECs_TNvsEs.PRELID3B	0.334033	-0.300892	0.133	0.168	1	EECs	TNvsEs	PRELID3B
EECs_TNvsEs.KIF3B	0.334915	0.466773	0.203	0.176	1	EECs	TNvsEs	KIF3B
EECs_TNvsEs.SBNO1	0.335346	-0.369984	0.102	0.134	1	EECs	TNvsEs	SBNO1
EECs_TNvsEs.UBE2V1	0.335388	-0.370487	0.227	0.269	1	EECs	TNvsEs	UBE2V1
EECs_TNvsEs.FAM133B	0.336521	0.366978	0.148	0.12	1	EECs	TNvsEs	FAM133B
EECs_TNvsEs.APLP2	0.336998	-0.377285	0.141	0.176	1	EECs	TNvsEs	APLP2
EECs_TNvsEs.SRP19	0.337849	-0.361625	0.195	0.232	1	EECs	TNvsEs	SRP19
EECs_TNvsEs.ARF3	0.338285	-0.254228	0.18	0.218	1	EECs	TNvsEs	ARF3
EECs_TNvsEs.HNRNPA0	0.338409	0.268028	0.211	0.179	1	EECs	TNvsEs	HNRNPA0
EECs_TNvsEs.ZDHHC21	0.340204	0.399933	0.102	0.078	1	EECs	TNvsEs	ZDHHC21
EECs_TNvsEs.HTATSF1	0.341196	-0.255839	0.125	0.16	1	EECs	TNvsEs	HTATSF1
EECs_TNvsEs.TMEM59	0.341559	-0.387204	0.508	0.527	1	EECs	TNvsEs	TMEM59
EECs_TNvsEs.PRMT2	0.341692	0.259387	0.133	0.176	1	EECs	TNvsEs	PRMT2
EECs_TNvsEs.CSNK1A1	0.342389	-0.253675	0.227	0.269	1	EECs	TNvsEs	CSNK1A1
EECs_TNvsEs.PPP3CA	0.345263	-0.421939	0.094	0.123	1	EECs	TNvsEs	PPP3CA
EECs_TNvsEs.SMPD3	0.346315	-0.330825	0.094	0.126	1	EECs	TNvsEs	SMPD3
EECs_TNvsEs.RPN1	0.347103	0.280322	0.203	0.174	1	EECs	TNvsEs	RPN1
EECs_TNvsEs.SEC23A	0.348757	0.30723	0.102	0.078	1	EECs	TNvsEs	SEC23A
EECs_TNvsEs.GNAI2	0.349315	0.274945	0.234	0.204	1	EECs	TNvsEs	GNAI2
EECs_TNvsEs.EZR	0.350824	-0.418032	0.164	0.202	1	EECs	TNvsEs	EZR
EECs_TNvsEs.FOXP4	0.350906	-0.452455	0.125	0.101	1	EECs	TNvsEs	FOXP4
EECs_TNvsEs.PPP1CC	0.351666	-0.304328	0.172	0.207	1	EECs	TNvsEs	PPP1CC
EECs_TNvsEs.KMT2A	0.354149	0.471124	0.211	0.185	1	EECs	TNvsEs	KMT2A
EECs_TNvsEs.FAM50A	0.355362	-0.351282	0.117	0.148	1	EECs	TNvsEs	FAM50A
EECs_TNvsEs.FOXA1	0.356284	0.284498	0.141	0.115	1	EECs	TNvsEs	FOXA1
EECs_TNvsEs.NDUFB4	0.357865	-0.284505	0.438	0.501	1	EECs	TNvsEs	NDUFB4
EECs_TNvsEs.ASAH1	0.359189	-0.252333	0.148	0.182	1	EECs	TNvsEs	ASAH1
EECs_TNvsEs.IMPA1	0.359838	0.266508	0.102	0.078	1	EECs	TNvsEs	IMPA1
EECs_TNvsEs.TFG	0.360864	-0.272494	0.141	0.176	1	EECs	TNvsEs	TFG
EECs_TNvsEs.NANS	0.363287	0.286763	0.188	0.162	1	EECs	TNvsEs	NANS
EECs_TNvsEs.SMIM24	0.363532	-0.399593	0.414	0.42	1	EECs	TNvsEs	SMIM24
EECs_TNvsEs.PRELID2	0.363597	-0.283982	0.148	0.179	1	EECs	TNvsEs	PRELID2
EECs_TNvsEs.SON	0.364006	-0.341816	0.445	0.473	1	EECs	TNvsEs	SON
EECs_TNvsEs.NKX2-2	0.365864	0.315689	0.211	0.182	1	EECs	TNvsEs	NKX2-2
EECs_TNvsEs.LNPEP	0.367095	-0.27204	0.109	0.143	1	EECs	TNvsEs	LNPEP
EECs_TNvsEs.MGAM2	0.36746	-0.3009	0.109	0.081	1	EECs	TNvsEs	MGAM2
EECs_TNvsEs.MALAT1	0.369042	0.300909	0.992	0.975	1	EECs	TNvsEs	MALAT1
EECs_TNvsEs.RRBP1	0.371059	0.427561	0.219	0.196	1	EECs	TNvsEs	RRBP1
EECs_TNvsEs.PPARA	0.372408	-0.322169	0.148	0.185	1	EECs	TNvsEs	PPARA
EECs_TNvsEs.ICA1	0.373151	0.288988	0.25	0.221	1	EECs	TNvsEs	ICA1
EECs_TNvsEs.PRXL2A	0.373362	-0.296331	0.164	0.202	1	EECs	TNvsEs	PRXL2A
EECs_TNvsEs.HYOU1	0.375736	0.259979	0.109	0.087	1	EECs	TNvsEs	HYOU1
EECs_TNvsEs.GIGYF2	0.378102	0.317775	0.109	0.087	1	EECs	TNvsEs	GIGYF2
EECs_TNvsEs.EIF4A2	0.378517	-0.264654	0.367	0.395	1	EECs	TNvsEs	EIF4A2
EECs_TNvsEs.STX1A	0.381335	0.403334	0.086	0.118	1	EECs	TNvsEs	STX1A
EECs_TNvsEs.TAC1	0.38179	-0.379639	0.203	0.238	1	EECs	TNvsEs	TAC1
EECs_TNvsEs.PSMA3-AS1	0.382515	0.328454	0.141	0.115	1	EECs	TNvsEs	PSMA3-AS1
EECs_TNvsEs.MRFAP1	0.383627	-0.278678	0.211	0.241	1	EECs	TNvsEs	MRFAP1
EECs_TNvsEs.ATG5	0.386054	0.280676	0.109	0.087	1	EECs	TNvsEs	ATG5
EECs_TNvsEs.MAP2K3	0.386855	0.274126	0.109	0.087	1	EECs	TNvsEs	MAP2K3
EECs_TNvsEs.DEFA6	0.389121	2.46089	0.102	0.081	1	EECs	TNvsEs	DEFA6
EECs_TNvsEs.UQCRH	0.395164	-0.260531	0.516	0.535	1	EECs	TNvsEs	UQCRH
EECs_TNvsEs.DENND2D	0.395349	-0.328425	0.078	0.104	1	EECs	TNvsEs	DENND2D
EECs_TNvsEs.MAP4	0.397119	-0.316157	0.117	0.146	1	EECs	TNvsEs	MAP4
EECs_TNvsEs.DNAJC7	0.399831	-0.302271	0.164	0.199	1	EECs	TNvsEs	DNAJC7
EECs_TNvsEs.KCNH6	0.402442	0.272782	0.133	0.112	1	EECs	TNvsEs	KCNH6
EECs_TNvsEs.ABCC3	0.402495	0.522167	0.156	0.134	1	EECs	TNvsEs	ABCC3
EECs_TNvsEs.PLS1	0.404416	-0.29485	0.234	0.266	1	EECs	TNvsEs	PLS1
EECs_TNvsEs.SUPT5H	0.409143	0.388524	0.172	0.148	1	EECs	TNvsEs	SUPT5H
EECs_TNvsEs.IDS	0.409613	-0.367646	0.281	0.328	1	EECs	TNvsEs	IDS
EECs_TNvsEs.TSG101	0.409743	-0.367565	0.125	0.154	1	EECs	TNvsEs	TSG101
EECs_TNvsEs.TSPAN3	0.410603	-0.279129	0.281	0.314	1	EECs	TNvsEs	TSPAN3
EECs_TNvsEs.UBR5	0.411371	0.293738	0.141	0.115	1	EECs	TNvsEs	UBR5
EECs_TNvsEs.HEPH	0.414196	-0.28615	0.203	0.165	1	EECs	TNvsEs	HEPH
EECs_TNvsEs.CISD1	0.42147	-0.259028	0.398	0.429	1	EECs	TNvsEs	CISD1
EECs_TNvsEs.TXN	0.423065	-0.394734	0.516	0.543	1	EECs	TNvsEs	TXN
EECs_TNvsEs.SNRPA	0.428407	0.271489	0.133	0.112	1	EECs	TNvsEs	SNRPA
EECs_TNvsEs.OCLN	0.428527	-0.270543	0.078	0.101	1	EECs	TNvsEs	OCLN
EECs_TNvsEs.ZFYVE9	0.430033	0.303889	0.141	0.118	1	EECs	TNvsEs	ZFYVE9
EECs_TNvsEs.CAT	0.430098	-0.293977	0.141	0.168	1	EECs	TNvsEs	CAT
EECs_TNvsEs.DAZAP2	0.432353	-0.254025	0.25	0.283	1	EECs	TNvsEs	DAZAP2
EECs_TNvsEs.CYSTM1	0.433137	-0.294729	0.562	0.557	1	EECs	TNvsEs	CYSTM1
EECs_TNvsEs.PIK3C2A	0.436156	0.275606	0.109	0.09	1	EECs	TNvsEs	PIK3C2A
EECs_TNvsEs.SNRPD2	0.436202	-0.360273	0.414	0.443	1	EECs	TNvsEs	SNRPD2
EECs_TNvsEs.DDX24	0.436362	-0.269893	0.219	0.261	1	EECs	TNvsEs	DDX24
EECs_TNvsEs.AOC1	0.438502	-0.308852	0.195	0.221	1	EECs	TNvsEs	AOC1
EECs_TNvsEs.SLC44A4	0.440367	0.479603	0.148	0.129	1	EECs	TNvsEs	SLC44A4
EECs_TNvsEs.ODC1	0.443856	0.589408	0.188	0.165	1	EECs	TNvsEs	ODC1
EECs_TNvsEs.SRP72	0.44598	-0.385952	0.109	0.134	1	EECs	TNvsEs	SRP72
EECs_TNvsEs.UNC13B	0.447995	-0.426226	0.148	0.123	1	EECs	TNvsEs	UNC13B
EECs_TNvsEs.OAT	0.449208	-0.325982	0.148	0.179	1	EECs	TNvsEs	OAT
EECs_TNvsEs.SMIM26	0.449464	-0.274687	0.25	0.28	1	EECs	TNvsEs	SMIM26
EECs_TNvsEs.AKR7A3	0.450035	-0.389314	0.234	0.266	1	EECs	TNvsEs	AKR7A3
EECs_TNvsEs.NDUFB1	0.455039	-0.467394	0.32	0.347	1	EECs	TNvsEs	NDUFB1
EECs_TNvsEs.GOLGA4	0.458137	-0.446051	0.266	0.291	1	EECs	TNvsEs	GOLGA4
EECs_TNvsEs.DDX17	0.466294	0.258999	0.469	0.465	1	EECs	TNvsEs	DDX17
EECs_TNvsEs.NFIC	0.469732	0.442218	0.133	0.112	1	EECs	TNvsEs	NFIC
EECs_TNvsEs.RAD50	0.47001	-0.453642	0.086	0.106	1	EECs	TNvsEs	RAD50
EECs_TNvsEs.MBD4	0.470108	-0.303337	0.078	0.101	1	EECs	TNvsEs	MBD4
EECs_TNvsEs.LUZP1	0.472632	0.515792	0.109	0.092	1	EECs	TNvsEs	LUZP1
EECs_TNvsEs.CEP350	0.473781	-0.280158	0.258	0.221	1	EECs	TNvsEs	CEP350
EECs_TNvsEs.CNBP	0.47468	-0.48882	0.289	0.308	1	EECs	TNvsEs	CNBP
EECs_TNvsEs.TSC22D1	0.474704	-0.432138	0.211	0.238	1	EECs	TNvsEs	TSC22D1
EECs_TNvsEs.DEPP1	0.47782	-0.269251	0.086	0.106	1	EECs	TNvsEs	DEPP1
EECs_TNvsEs.FABP6	0.480683	0.436086	0.422	0.473	1	EECs	TNvsEs	FABP6
EECs_TNvsEs.VPS35	0.480788	-0.397463	0.156	0.182	1	EECs	TNvsEs	VPS35
EECs_TNvsEs.MDH1	0.485328	-0.2862	0.258	0.227	1	EECs	TNvsEs	MDH1
EECs_TNvsEs.GHITM	0.486458	-0.316395	0.188	0.218	1	EECs	TNvsEs	GHITM
EECs_TNvsEs.TFRC	0.488046	-0.375496	0.125	0.148	1	EECs	TNvsEs	TFRC
EECs_TNvsEs.SCG5	0.490284	-0.250556	0.625	0.619	1	EECs	TNvsEs	SCG5
EECs_TNvsEs.ENPP2	0.49238	-0.251823	0.133	0.157	1	EECs	TNvsEs	ENPP2
EECs_TNvsEs.GOLGB1	0.493981	-0.341359	0.211	0.23	1	EECs	TNvsEs	GOLGB1
EECs_TNvsEs.KMT5B	0.49404	-0.263934	0.117	0.143	1	EECs	TNvsEs	KMT5B
EECs_TNvsEs.ARRB2	0.498099	-0.253759	0.086	0.106	1	EECs	TNvsEs	ARRB2
EECs_TNvsEs.ATP5F1C	0.49836	-0.317341	0.391	0.412	1	EECs	TNvsEs	ATP5F1C
EECs_TNvsEs.CIRBP	0.508173	0.290581	0.391	0.367	1	EECs	TNvsEs	CIRBP
EECs_TNvsEs.CDC5L	0.511162	-0.321785	0.133	0.109	1	EECs	TNvsEs	CDC5L
EECs_TNvsEs.DCAF12	0.511939	0.344327	0.102	0.087	1	EECs	TNvsEs	DCAF12
EECs_TNvsEs.TMEM45B	0.51245	-0.292655	0.188	0.21	1	EECs	TNvsEs	TMEM45B
EECs_TNvsEs.HSP90AB1	0.519015	-0.276958	0.562	0.583	1	EECs	TNvsEs	HSP90AB1
EECs_TNvsEs.ATP6V0E1	0.52164	-0.25283	0.375	0.389	1	EECs	TNvsEs	ATP6V0E1
EECs_TNvsEs.CPE	0.523517	-0.255451	0.477	0.496	1	EECs	TNvsEs	CPE
EECs_TNvsEs.ST14	0.527839	0.318811	0.203	0.185	1	EECs	TNvsEs	ST14
EECs_TNvsEs.QPCT	0.5294	0.258099	0.297	0.286	1	EECs	TNvsEs	QPCT
EECs_TNvsEs.SNX6	0.532692	-0.322391	0.18	0.204	1	EECs	TNvsEs	SNX6
EECs_TNvsEs.TTC19	0.534916	-0.277228	0.117	0.137	1	EECs	TNvsEs	TTC19
EECs_TNvsEs.GTF2I	0.539282	-0.435753	0.453	0.462	1	EECs	TNvsEs	GTF2I
EECs_TNvsEs.C11orf98	0.541964	-0.251026	0.109	0.129	1	EECs	TNvsEs	C11orf98
EECs_TNvsEs.CGN	0.545722	0.323931	0.102	0.087	1	EECs	TNvsEs	CGN
EECs_TNvsEs.ARRDC4	0.549903	-0.250176	0.133	0.157	1	EECs	TNvsEs	ARRDC4
EECs_TNvsEs.FNDC3A	0.551849	-0.372644	0.219	0.246	1	EECs	TNvsEs	FNDC3A
EECs_TNvsEs.ALDH9A1	0.554934	-0.549316	0.141	0.157	1	EECs	TNvsEs	ALDH9A1
EECs_TNvsEs.ALDOB	0.556738	-0.315001	0.289	0.322	1	EECs	TNvsEs	ALDOB
EECs_TNvsEs.CCT4	0.56474	-0.284565	0.164	0.182	1	EECs	TNvsEs	CCT4
EECs_TNvsEs.FOLH1	0.565337	0.281678	0.18	0.16	1	EECs	TNvsEs	FOLH1
EECs_TNvsEs.SLC39A5	0.565649	0.257585	0.156	0.143	1	EECs	TNvsEs	SLC39A5
EECs_TNvsEs.HSPH1	0.566064	-0.298378	0.109	0.129	1	EECs	TNvsEs	HSPH1
EECs_TNvsEs.CHMP1B	0.570891	-0.365611	0.086	0.104	1	EECs	TNvsEs	CHMP1B
EECs_TNvsEs.CAMK2N1	0.571	-0.25449	0.32	0.345	1	EECs	TNvsEs	CAMK2N1
EECs_TNvsEs.RBBP6	0.571715	0.318404	0.141	0.129	1	EECs	TNvsEs	RBBP6
EECs_TNvsEs.RSRC2	0.573805	-0.297935	0.133	0.157	1	EECs	TNvsEs	RSRC2
EECs_TNvsEs.MYH14	0.576864	-0.250212	0.258	0.277	1	EECs	TNvsEs	MYH14
EECs_TNvsEs.ZNF326	0.57959	0.252605	0.172	0.157	1	EECs	TNvsEs	ZNF326
EECs_TNvsEs.NEO1	0.580561	0.286032	0.094	0.118	1	EECs	TNvsEs	NEO1
EECs_TNvsEs.GNAI3	0.582614	-0.415394	0.094	0.112	1	EECs	TNvsEs	GNAI3
EECs_TNvsEs.PAM	0.583522	-0.344748	0.375	0.403	1	EECs	TNvsEs	PAM
EECs_TNvsEs.ANPEP	0.585393	-0.449051	0.312	0.325	1	EECs	TNvsEs	ANPEP
EECs_TNvsEs.CMC2	0.594192	0.255374	0.172	0.16	1	EECs	TNvsEs	CMC2
EECs_TNvsEs.CDHR3	0.594611	0.727124	0.25	0.241	1	EECs	TNvsEs	CDHR3
EECs_TNvsEs.IGFBP2	0.596672	-0.492791	0.164	0.179	1	EECs	TNvsEs	IGFBP2
EECs_TNvsEs.SAP18	0.599017	-0.331182	0.406	0.426	1	EECs	TNvsEs	SAP18
EECs_TNvsEs.SPINT1-AS1	0.602789	0.256314	0.203	0.193	1	EECs	TNvsEs	SPINT1-AS1
EECs_TNvsEs.CDK13	0.610133	-0.293643	0.102	0.084	1	EECs	TNvsEs	CDK13
EECs_TNvsEs.ENPEP	0.611267	-0.299951	0.156	0.137	1	EECs	TNvsEs	ENPEP
EECs_TNvsEs.PPP2R5C	0.611887	-0.263986	0.102	0.118	1	EECs	TNvsEs	PPP2R5C
EECs_TNvsEs.PICALM	0.612178	-0.475766	0.086	0.101	1	EECs	TNvsEs	PICALM
EECs_TNvsEs.JAK1	0.612273	-0.33894	0.312	0.336	1	EECs	TNvsEs	JAK1
EECs_TNvsEs.PABPN1	0.614286	0.282674	0.25	0.238	1	EECs	TNvsEs	PABPN1
EECs_TNvsEs.LDLRAD4	0.615383	0.43004	0.102	0.09	1	EECs	TNvsEs	LDLRAD4
EECs_TNvsEs.MBOAT2	0.615718	0.254967	0.211	0.196	1	EECs	TNvsEs	MBOAT2
EECs_TNvsEs.CYP51A1	0.61803	-0.327805	0.188	0.199	1	EECs	TNvsEs	CYP51A1
EECs_TNvsEs.NAPA	0.619803	0.383583	0.25	0.238	1	EECs	TNvsEs	NAPA
EECs_TNvsEs.MAGI1	0.620728	0.349998	0.117	0.104	1	EECs	TNvsEs	MAGI1
EECs_TNvsEs.MAP2K6	0.620965	0.258758	0.18	0.162	1	EECs	TNvsEs	MAP2K6
EECs_TNvsEs.CHD7	0.62534	0.285563	0.125	0.115	1	EECs	TNvsEs	CHD7
EECs_TNvsEs.PDCD2	0.627482	0.251369	0.148	0.134	1	EECs	TNvsEs	PDCD2
EECs_TNvsEs.ARL1	0.628659	0.290751	0.133	0.123	1	EECs	TNvsEs	ARL1
EECs_TNvsEs.CAPN5	0.630288	0.264146	0.133	0.12	1	EECs	TNvsEs	CAPN5
EECs_TNvsEs.LCN15	0.633596	-0.331751	0.102	0.118	1	EECs	TNvsEs	LCN15
EECs_TNvsEs.HUWE1	0.637549	0.280363	0.164	0.154	1	EECs	TNvsEs	HUWE1
EECs_TNvsEs.GBA2	0.64177	0.339645	0.172	0.204	1	EECs	TNvsEs	GBA2
EECs_TNvsEs.DYNLL1	0.644718	-0.257254	0.5	0.527	1	EECs	TNvsEs	DYNLL1
EECs_TNvsEs.ATP5F1A	0.646381	-0.340267	0.344	0.367	1	EECs	TNvsEs	ATP5F1A
EECs_TNvsEs.VWA5B2	0.646609	0.307939	0.234	0.23	1	EECs	TNvsEs	VWA5B2
EECs_TNvsEs.C2orf88	0.648266	0.293154	0.141	0.129	1	EECs	TNvsEs	C2orf88
EECs_TNvsEs.KHDC4	0.651481	0.383911	0.133	0.126	1	EECs	TNvsEs	KHDC4
EECs_TNvsEs.MTPN	0.655137	-0.318357	0.117	0.132	1	EECs	TNvsEs	MTPN
EECs_TNvsEs.FGD5-AS1	0.655142	-0.312444	0.164	0.182	1	EECs	TNvsEs	FGD5-AS1
EECs_TNvsEs.DSG2	0.657684	-0.348387	0.242	0.252	1	EECs	TNvsEs	DSG2
EECs_TNvsEs.DCTN4	0.665375	-0.257458	0.094	0.106	1	EECs	TNvsEs	DCTN4
EECs_TNvsEs.SOD2	0.6672	-0.329437	0.133	0.148	1	EECs	TNvsEs	SOD2
EECs_TNvsEs.SLC5A1	0.673674	-0.402604	0.195	0.21	1	EECs	TNvsEs	SLC5A1
EECs_TNvsEs.HOXB-AS3	0.675554	-0.299894	0.117	0.129	1	EECs	TNvsEs	HOXB-AS3
EECs_TNvsEs.TALDO1	0.676465	-0.312717	0.266	0.283	1	EECs	TNvsEs	TALDO1
EECs_TNvsEs.IFITM2	0.680676	-0.253659	0.109	0.123	1	EECs	TNvsEs	IFITM2
EECs_TNvsEs.ST13	0.689768	-0.252532	0.406	0.401	1	EECs	TNvsEs	ST13
EECs_TNvsEs.HSP90AA1	0.694298	-0.276691	0.609	0.574	1	EECs	TNvsEs	HSP90AA1
EECs_TNvsEs.POMP	0.712812	-0.344559	0.375	0.392	1	EECs	TNvsEs	POMP
EECs_TNvsEs.IFI27	0.713343	-0.31309	0.578	0.504	1	EECs	TNvsEs	IFI27
EECs_TNvsEs.CAMTA1	0.717131	-0.260268	0.25	0.263	1	EECs	TNvsEs	CAMTA1
EECs_TNvsEs.SNF8	0.717899	-0.310249	0.125	0.137	1	EECs	TNvsEs	SNF8
EECs_TNvsEs.NDUFV2	0.72465	-0.257037	0.398	0.406	1	EECs	TNvsEs	NDUFV2
EECs_TNvsEs.RRP7A	0.729095	0.260045	0.102	0.092	1	EECs	TNvsEs	RRP7A
EECs_TNvsEs.CKB	0.729609	-0.549454	0.242	0.224	1	EECs	TNvsEs	CKB
EECs_TNvsEs.RBM4	0.736733	0.425569	0.164	0.16	1	EECs	TNvsEs	RBM4
EECs_TNvsEs.MAN2C1	0.73862	0.259669	0.102	0.095	1	EECs	TNvsEs	MAN2C1
EECs_TNvsEs.RAB6A	0.743623	-0.275586	0.148	0.16	1	EECs	TNvsEs	RAB6A
EECs_TNvsEs.PSMC6	0.751095	-0.342494	0.125	0.137	1	EECs	TNvsEs	PSMC6
EECs_TNvsEs.KDM5A	0.755373	-0.372956	0.172	0.182	1	EECs	TNvsEs	KDM5A
EECs_TNvsEs.SMARCA4	0.759202	-0.255305	0.117	0.126	1	EECs	TNvsEs	SMARCA4
EECs_TNvsEs.SERBP1	0.76046	-0.353993	0.375	0.37	1	EECs	TNvsEs	SERBP1
EECs_TNvsEs.UBE2Q1	0.767396	-0.386552	0.094	0.101	1	EECs	TNvsEs	UBE2Q1
EECs_TNvsEs.UFM1	0.768355	-0.266958	0.102	0.112	1	EECs	TNvsEs	UFM1
EECs_TNvsEs.RAB14	0.773906	-0.251599	0.227	0.235	1	EECs	TNvsEs	RAB14
EECs_TNvsEs.EDEM3	0.782228	0.280761	0.125	0.12	1	EECs	TNvsEs	EDEM3
EECs_TNvsEs.ARSD	0.785754	0.298144	0.133	0.132	1	EECs	TNvsEs	ARSD
EECs_TNvsEs.SMAD2	0.787264	0.263745	0.148	0.14	1	EECs	TNvsEs	SMAD2
EECs_TNvsEs.DHX9	0.793001	-0.300399	0.133	0.143	1	EECs	TNvsEs	DHX9
EECs_TNvsEs.KDM5B	0.799402	0.292584	0.203	0.199	1	EECs	TNvsEs	KDM5B
EECs_TNvsEs.SLC18A1	0.799599	0.250781	0.18	0.179	1	EECs	TNvsEs	SLC18A1
EECs_TNvsEs.PDZK1IP1	0.804534	0.459882	0.148	0.146	1	EECs	TNvsEs	PDZK1IP1
EECs_TNvsEs.CCDC6	0.805946	-0.254043	0.117	0.109	1	EECs	TNvsEs	CCDC6
EECs_TNvsEs.OS9	0.806217	-0.260941	0.195	0.207	1	EECs	TNvsEs	OS9
EECs_TNvsEs.TULP4	0.809198	0.370856	0.125	0.12	1	EECs	TNvsEs	TULP4
EECs_TNvsEs.CPNE3	0.814446	-0.259903	0.164	0.174	1	EECs	TNvsEs	CPNE3
EECs_TNvsEs.GALK1	0.815926	0.285444	0.133	0.129	1	EECs	TNvsEs	GALK1
EECs_TNvsEs.SURF1	0.816431	-0.335311	0.195	0.204	1	EECs	TNvsEs	SURF1
EECs_TNvsEs.TSPAN8	0.819777	-0.381372	0.273	0.283	1	EECs	TNvsEs	TSPAN8
EECs_TNvsEs.MICAL1	0.828723	0.284399	0.102	0.098	1	EECs	TNvsEs	MICAL1
EECs_TNvsEs.DEFA5	0.834497	1.91477	0.125	0.143	1	EECs	TNvsEs	DEFA5
EECs_TNvsEs.PIN4	0.835912	-0.294129	0.219	0.21	1	EECs	TNvsEs	PIN4
EECs_TNvsEs.PPP1R10	0.841608	-0.422171	0.164	0.171	1	EECs	TNvsEs	PPP1R10
EECs_TNvsEs.ABCF1	0.846523	0.267464	0.125	0.12	1	EECs	TNvsEs	ABCF1
EECs_TNvsEs.APC	0.85068	-0.381517	0.227	0.213	1	EECs	TNvsEs	APC
EECs_TNvsEs.ZRANB2	0.854891	0.336977	0.188	0.207	1	EECs	TNvsEs	ZRANB2
EECs_TNvsEs.HMGB1	0.856319	-0.266952	0.516	0.51	1	EECs	TNvsEs	HMGB1
EECs_TNvsEs.C12orf75	0.870415	-0.257716	0.414	0.395	1	EECs	TNvsEs	C12orf75
EECs_TNvsEs.RAB3B	0.87741	-0.317068	0.305	0.294	1	EECs	TNvsEs	RAB3B
EECs_TNvsEs.PPIG	0.877971	-0.259259	0.18	0.185	1	EECs	TNvsEs	PPIG
EECs_TNvsEs.BPTF	0.890962	-0.273776	0.258	0.269	1	EECs	TNvsEs	BPTF
EECs_TNvsEs.FAM234A	0.901561	0.322521	0.102	0.101	1	EECs	TNvsEs	FAM234A
EECs_TNvsEs.USP16	0.908953	-0.253525	0.156	0.162	1	EECs	TNvsEs	USP16
EECs_TNvsEs.MYO6	0.911196	-0.359223	0.242	0.238	1	EECs	TNvsEs	MYO6
EECs_TNvsEs.ZC3H15	0.917319	-0.270452	0.266	0.263	1	EECs	TNvsEs	ZC3H15
EECs_TNvsEs.YPEL2	0.923713	0.326122	0.094	0.101	1	EECs	TNvsEs	YPEL2
EECs_TNvsEs.RFX6	0.923736	0.392755	0.211	0.232	1	EECs	TNvsEs	RFX6
EECs_TNvsEs.XRCC5	0.93846	-0.337838	0.312	0.308	1	EECs	TNvsEs	XRCC5
EECs_TNvsEs.RPS27L	0.946169	-0.312961	0.383	0.375	1	EECs	TNvsEs	RPS27L
EECs_TNvsEs.ZMYM2	0.948124	0.608956	0.109	0.12	1	EECs	TNvsEs	ZMYM2
EECs_TNvsEs.UBE2Z	0.954391	-0.250833	0.125	0.123	1	EECs	TNvsEs	UBE2Z
EECs_TNvsEs.SMARCA5	0.956816	-0.313363	0.18	0.182	1	EECs	TNvsEs	SMARCA5
EECs_TNvsEs.CAMK2D	0.960625	0.255404	0.172	0.176	1	EECs	TNvsEs	CAMK2D
EECs_TNvsEs.HOOK2	0.967127	0.29689	0.172	0.182	1	EECs	TNvsEs	HOOK2
EECs_TNvsEs.THAP4	0.973147	0.262016	0.117	0.123	1	EECs	TNvsEs	THAP4
EECs_TNvsEs.WWP1	0.975638	-0.282852	0.109	0.109	1	EECs	TNvsEs	WWP1
EECs_TNvsEs.RPL7	0.989683	-0.273866	0.625	0.585	1	EECs	TNvsEs	RPL7
EECs_TNvsEs.MAF	0.993271	-0.252538	0.102	0.101	1	EECs	TNvsEs	MAF
EECs_TNvsEs.MAN1A1	0.999241	-0.34726	0.258	0.263	1	EECs	TNvsEs	MAN1A1
BEST4+ enterocyte_TNvsctrl.IFI27	5.13763e-23	2.82818	0.764	0.212	1.96381e-18	BEST4+ enterocyte	TNvsctrl	IFI27
BEST4+ enterocyte_TNvsctrl.CD74	7.73988e-23	2.28158	0.944	0.539	2.95849e-18	BEST4+ enterocyte	TNvsctrl	CD74
BEST4+ enterocyte_TNvsctrl.HLA-DRB1	1.55587e-21	2.07913	0.597	0.091	5.94718e-17	BEST4+ enterocyte	TNvsctrl	HLA-DRB1
BEST4+ enterocyte_TNvsctrl.HLA-DRA	2.89217e-20	1.83751	0.694	0.158	1.1055e-15	BEST4+ enterocyte	TNvsctrl	HLA-DRA
BEST4+ enterocyte_TNvsctrl.HLA-DPA1	2.89785e-17	1.40111	0.389	0.029	1.10767e-12	BEST4+ enterocyte	TNvsctrl	HLA-DPA1
BEST4+ enterocyte_TNvsctrl.HLA-DRB5	2.91564e-17	1.5378	0.333	0.012	1.11447e-12	BEST4+ enterocyte	TNvsctrl	HLA-DRB5
BEST4+ enterocyte_TNvsctrl.HLA-A	6.56582e-17	1.32492	0.958	0.693	2.50972e-12	BEST4+ enterocyte	TNvsctrl	HLA-A
BEST4+ enterocyte_TNvsctrl.HLA-B	3.83796e-16	1.24664	0.944	0.759	1.46702e-11	BEST4+ enterocyte	TNvsctrl	HLA-B
BEST4+ enterocyte_TNvsctrl.REG1B	9.12037e-16	1.25754	0.403	0.037	3.48617e-11	BEST4+ enterocyte	TNvsctrl	REG1B
BEST4+ enterocyte_TNvsctrl.HLA-F	1.60572e-15	1.30165	0.556	0.116	6.13772e-11	BEST4+ enterocyte	TNvsctrl	HLA-F
BEST4+ enterocyte_TNvsctrl.PLA2G2A	4.97971e-14	1.276	0.292	0.017	1.90344e-09	BEST4+ enterocyte	TNvsctrl	PLA2G2A
BEST4+ enterocyte_TNvsctrl.REG1A	6.45446e-14	0.526356	0.667	0.17	2.46715e-09	BEST4+ enterocyte	TNvsctrl	REG1A
BEST4+ enterocyte_TNvsctrl.HLA-E	1.95444e-13	1.17088	0.806	0.328	7.47067e-09	BEST4+ enterocyte	TNvsctrl	HLA-E
BEST4+ enterocyte_TNvsctrl.HLA-C	1.22932e-12	1.08248	0.986	0.759	4.69896e-08	BEST4+ enterocyte	TNvsctrl	HLA-C
BEST4+ enterocyte_TNvsctrl.PIGR	6.23725e-12	1.24594	0.861	0.465	2.38413e-07	BEST4+ enterocyte	TNvsctrl	PIGR
BEST4+ enterocyte_TNvsctrl.MUC1	1.78032e-11	0.97818	0.181	0	6.80509e-07	BEST4+ enterocyte	TNvsctrl	MUC1
BEST4+ enterocyte_TNvsctrl.LCN2	3.84617e-11	1.11983	0.194	0.004	1.47016e-06	BEST4+ enterocyte	TNvsctrl	LCN2
BEST4+ enterocyte_TNvsctrl.HLA-DPB1	7.3387e-11	0.917279	0.25	0.021	2.80514e-06	BEST4+ enterocyte	TNvsctrl	HLA-DPB1
BEST4+ enterocyte_TNvsctrl.PSME2	8.48506e-11	0.903748	0.833	0.369	3.24333e-06	BEST4+ enterocyte	TNvsctrl	PSME2
BEST4+ enterocyte_TNvsctrl.HLA-DMA	3.5829e-10	0.618515	0.264	0.029	1.36953e-05	BEST4+ enterocyte	TNvsctrl	HLA-DMA
BEST4+ enterocyte_TNvsctrl.IFITM1	4.8667e-10	1.01872	0.347	0.062	1.86025e-05	BEST4+ enterocyte	TNvsctrl	IFITM1
BEST4+ enterocyte_TNvsctrl.HLA-DQB1	6.13448e-10	0.858924	0.236	0.021	2.34484e-05	BEST4+ enterocyte	TNvsctrl	HLA-DQB1
BEST4+ enterocyte_TNvsctrl.IFITM3	9.23613e-10	0.977911	0.736	0.336	3.53042e-05	BEST4+ enterocyte	TNvsctrl	IFITM3
BEST4+ enterocyte_TNvsctrl.B2M	1.17292e-09	0.832915	1	0.988	4.48338e-05	BEST4+ enterocyte	TNvsctrl	B2M
BEST4+ enterocyte_TNvsctrl.HLA-DMB	2.48667e-09	0.667429	0.181	0.008	9.50505e-05	BEST4+ enterocyte	TNvsctrl	HLA-DMB
BEST4+ enterocyte_TNvsctrl.NCF1	2.77491e-09	0.678282	0.236	0.025	0.000106068	BEST4+ enterocyte	TNvsctrl	NCF1
BEST4+ enterocyte_TNvsctrl.FTH1	3.03517e-09	-0.909497	0.972	0.963	0.000116016	BEST4+ enterocyte	TNvsctrl	FTH1
BEST4+ enterocyte_TNvsctrl.ID1	3.26561e-09	1.16846	0.764	0.423	0.000124825	BEST4+ enterocyte	TNvsctrl	ID1
BEST4+ enterocyte_TNvsctrl.RPL41	5.17505e-09	-0.819148	0.847	0.938	0.000197811	BEST4+ enterocyte	TNvsctrl	RPL41
BEST4+ enterocyte_TNvsctrl.PSMB9	6.16678e-09	1.09307	0.625	0.282	0.000235719	BEST4+ enterocyte	TNvsctrl	PSMB9
BEST4+ enterocyte_TNvsctrl.MT-ATP8	6.49931e-09	1.13946	0.889	0.627	0.000248429	BEST4+ enterocyte	TNvsctrl	MT-ATP8
BEST4+ enterocyte_TNvsctrl.DEFA6	7.10485e-09	2.03326	0.222	0.025	0.000271576	BEST4+ enterocyte	TNvsctrl	DEFA6
BEST4+ enterocyte_TNvsctrl.MT-ND3	1.96211e-08	-0.780293	0.986	0.938	0.000749995	BEST4+ enterocyte	TNvsctrl	MT-ND3
BEST4+ enterocyte_TNvsctrl.PSMB8	2.73931e-08	0.865412	0.667	0.324	0.00104707	BEST4+ enterocyte	TNvsctrl	PSMB8
BEST4+ enterocyte_TNvsctrl.IDH2	7.12429e-08	0.838141	0.361	0.1	0.00272319	BEST4+ enterocyte	TNvsctrl	IDH2
BEST4+ enterocyte_TNvsctrl.IFI27L2	7.40625e-08	0.539498	0.375	0.095	0.00283097	BEST4+ enterocyte	TNvsctrl	IFI27L2
BEST4+ enterocyte_TNvsctrl.BST2	8.03362e-08	0.47674	0.153	0.008	0.00307077	BEST4+ enterocyte	TNvsctrl	BST2
BEST4+ enterocyte_TNvsctrl.IFITM2	1.38261e-07	0.65496	0.597	0.253	0.00528487	BEST4+ enterocyte	TNvsctrl	IFITM2
BEST4+ enterocyte_TNvsctrl.MT-ND5	2.32488e-07	-0.583425	1	0.959	0.00888662	BEST4+ enterocyte	TNvsctrl	MT-ND5
BEST4+ enterocyte_TNvsctrl.PTK2	2.35332e-07	0.594386	0.292	0.062	0.00899533	BEST4+ enterocyte	TNvsctrl	PTK2
BEST4+ enterocyte_TNvsctrl.DEFA5	3.00839e-07	2.12023	0.264	0.058	0.0114993	BEST4+ enterocyte	TNvsctrl	DEFA5
BEST4+ enterocyte_TNvsctrl.PLAAT4	3.17677e-07	0.854024	0.514	0.22	0.0121429	BEST4+ enterocyte	TNvsctrl	PLAAT4
BEST4+ enterocyte_TNvsctrl.CASP1	4.81031e-07	0.675456	0.5	0.191	0.0183869	BEST4+ enterocyte	TNvsctrl	CASP1
BEST4+ enterocyte_TNvsctrl.CYBA	5.06232e-07	1.06705	0.708	0.402	0.0193502	BEST4+ enterocyte	TNvsctrl	CYBA
BEST4+ enterocyte_TNvsctrl.MYCBP2	5.53993e-07	0.396466	0.167	0.017	0.0211758	BEST4+ enterocyte	TNvsctrl	MYCBP2
BEST4+ enterocyte_TNvsctrl.CD55	5.622e-07	0.449852	0.444	0.141	0.0214895	BEST4+ enterocyte	TNvsctrl	CD55
BEST4+ enterocyte_TNvsctrl.GPRC5C	7.74242e-07	0.785631	0.361	0.108	0.0295946	BEST4+ enterocyte	TNvsctrl	GPRC5C
BEST4+ enterocyte_TNvsctrl.ADH5	7.89707e-07	0.685934	0.375	0.112	0.0301858	BEST4+ enterocyte	TNvsctrl	ADH5
BEST4+ enterocyte_TNvsctrl.ARHGAP27	9.85109e-07	0.319588	0.25	0.05	0.0376548	BEST4+ enterocyte	TNvsctrl	ARHGAP27
BEST4+ enterocyte_TNvsctrl.EPSTI1	1.15116e-06	0.565709	0.236	0.046	0.0440021	BEST4+ enterocyte	TNvsctrl	EPSTI1
BEST4+ enterocyte_TNvsctrl.CD82	1.23601e-06	0.707776	0.431	0.145	0.0472454	BEST4+ enterocyte	TNvsctrl	CD82
BEST4+ enterocyte_TNvsctrl.CLCN1	1.64329e-06	1.03349	0.5	0.22	0.0628132	BEST4+ enterocyte	TNvsctrl	CLCN1
BEST4+ enterocyte_TNvsctrl.CEACAM5	2.13138e-06	0.618916	0.833	0.485	0.0814698	BEST4+ enterocyte	TNvsctrl	CEACAM5
BEST4+ enterocyte_TNvsctrl.IRF1	2.53648e-06	0.602765	0.431	0.158	0.0969545	BEST4+ enterocyte	TNvsctrl	IRF1
BEST4+ enterocyte_TNvsctrl.IFI30	3.08623e-06	0.550863	0.625	0.295	0.117968	BEST4+ enterocyte	TNvsctrl	IFI30
BEST4+ enterocyte_TNvsctrl.BTN3A2	3.12225e-06	0.303891	0.25	0.054	0.119345	BEST4+ enterocyte	TNvsctrl	BTN3A2
BEST4+ enterocyte_TNvsctrl.TMEM54	3.77977e-06	0.681814	0.681	0.361	0.144478	BEST4+ enterocyte	TNvsctrl	TMEM54
BEST4+ enterocyte_TNvsctrl.IFI35	4.08466e-06	0.359841	0.417	0.141	0.156132	BEST4+ enterocyte	TNvsctrl	IFI35
BEST4+ enterocyte_TNvsctrl.S100A11	4.60606e-06	0.599259	0.736	0.419	0.176062	BEST4+ enterocyte	TNvsctrl	S100A11
BEST4+ enterocyte_TNvsctrl.S100A16	5.31205e-06	0.529033	0.472	0.183	0.203048	BEST4+ enterocyte	TNvsctrl	S100A16
BEST4+ enterocyte_TNvsctrl.IWS1	5.90757e-06	0.685487	0.167	0.025	0.225811	BEST4+ enterocyte	TNvsctrl	IWS1
BEST4+ enterocyte_TNvsctrl.BCKDK	6.50877e-06	0.337956	0.222	0.046	0.248791	BEST4+ enterocyte	TNvsctrl	BCKDK
BEST4+ enterocyte_TNvsctrl.SAMD9L	8.17502e-06	0.824033	0.5	0.232	0.312482	BEST4+ enterocyte	TNvsctrl	SAMD9L
BEST4+ enterocyte_TNvsctrl.CARD16	8.68566e-06	0.616748	0.736	0.411	0.332001	BEST4+ enterocyte	TNvsctrl	CARD16
BEST4+ enterocyte_TNvsctrl.FOS	8.96889e-06	1.14483	0.389	0.149	0.342827	BEST4+ enterocyte	TNvsctrl	FOS
BEST4+ enterocyte_TNvsctrl.ARFIP1	9.25727e-06	0.463142	0.25	0.062	0.35385	BEST4+ enterocyte	TNvsctrl	ARFIP1
BEST4+ enterocyte_TNvsctrl.FOLH1	9.43548e-06	0.907822	0.278	0.079	0.360662	BEST4+ enterocyte	TNvsctrl	FOLH1
BEST4+ enterocyte_TNvsctrl.COA3	1.19549e-05	0.636397	0.472	0.195	0.456962	BEST4+ enterocyte	TNvsctrl	COA3
BEST4+ enterocyte_TNvsctrl.NELFB	1.26933e-05	0.438802	0.139	0.017	0.48519	BEST4+ enterocyte	TNvsctrl	NELFB
BEST4+ enterocyte_TNvsctrl.PLEKHS1	1.29591e-05	0.37243	0.125	0.012	0.49535	BEST4+ enterocyte	TNvsctrl	PLEKHS1
BEST4+ enterocyte_TNvsctrl.TRIM69	1.5043e-05	0.377584	0.111	0.008	0.575002	BEST4+ enterocyte	TNvsctrl	TRIM69
BEST4+ enterocyte_TNvsctrl.RPL13	1.54395e-05	0.79899	0.875	0.643	0.59016	BEST4+ enterocyte	TNvsctrl	RPL13
BEST4+ enterocyte_TNvsctrl.REEP3	1.66581e-05	0.383799	0.319	0.1	0.636739	BEST4+ enterocyte	TNvsctrl	REEP3
BEST4+ enterocyte_TNvsctrl.ACAA2	1.81223e-05	0.749759	0.458	0.199	0.692709	BEST4+ enterocyte	TNvsctrl	ACAA2
BEST4+ enterocyte_TNvsctrl.H2AFJ	1.90418e-05	0.636568	0.556	0.266	0.727853	BEST4+ enterocyte	TNvsctrl	H2AFJ
BEST4+ enterocyte_TNvsctrl.RPS26	1.95128e-05	-0.778188	0.889	0.888	0.745856	BEST4+ enterocyte	TNvsctrl	RPS26
BEST4+ enterocyte_TNvsctrl.NUTF2	2.30459e-05	0.361531	0.278	0.079	0.880905	BEST4+ enterocyte	TNvsctrl	NUTF2
BEST4+ enterocyte_TNvsctrl.STAT1	2.43599e-05	0.567319	0.222	0.054	0.931134	BEST4+ enterocyte	TNvsctrl	STAT1
BEST4+ enterocyte_TNvsctrl.RNF186	2.49731e-05	0.772392	0.208	0.05	0.954572	BEST4+ enterocyte	TNvsctrl	RNF186
BEST4+ enterocyte_TNvsctrl.MTRNR2L12	2.68402e-05	0.757418	0.458	0.216	1	BEST4+ enterocyte	TNvsctrl	MTRNR2L12
BEST4+ enterocyte_TNvsctrl.SNRPA	3.64051e-05	0.292249	0.222	0.054	1	BEST4+ enterocyte	TNvsctrl	SNRPA
BEST4+ enterocyte_TNvsctrl.IL32	3.65535e-05	0.765725	0.625	0.328	1	BEST4+ enterocyte	TNvsctrl	IL32
BEST4+ enterocyte_TNvsctrl.DCUN1D1	4.0014e-05	0.320955	0.153	0.025	1	BEST4+ enterocyte	TNvsctrl	DCUN1D1
BEST4+ enterocyte_TNvsctrl.PGM3	4.27975e-05	0.404677	0.139	0.021	1	BEST4+ enterocyte	TNvsctrl	PGM3
BEST4+ enterocyte_TNvsctrl.TSPAN1	4.75489e-05	0.619099	0.458	0.22	1	BEST4+ enterocyte	TNvsctrl	TSPAN1
BEST4+ enterocyte_TNvsctrl.PLLP	4.86245e-05	0.449593	0.236	0.066	1	BEST4+ enterocyte	TNvsctrl	PLLP
BEST4+ enterocyte_TNvsctrl.NEAT1	5.13191e-05	0.617788	0.764	0.461	1	BEST4+ enterocyte	TNvsctrl	NEAT1
BEST4+ enterocyte_TNvsctrl.PSMD6	5.14277e-05	0.522943	0.222	0.058	1	BEST4+ enterocyte	TNvsctrl	PSMD6
BEST4+ enterocyte_TNvsctrl.PSMB10	5.28268e-05	0.493177	0.736	0.461	1	BEST4+ enterocyte	TNvsctrl	PSMB10
BEST4+ enterocyte_TNvsctrl.ANO9	5.28941e-05	0.471486	0.194	0.046	1	BEST4+ enterocyte	TNvsctrl	ANO9
BEST4+ enterocyte_TNvsctrl.BLVRB	5.5618e-05	0.552431	0.597	0.324	1	BEST4+ enterocyte	TNvsctrl	BLVRB
BEST4+ enterocyte_TNvsctrl.ZNF226	5.63284e-05	0.442059	0.167	0.033	1	BEST4+ enterocyte	TNvsctrl	ZNF226
BEST4+ enterocyte_TNvsctrl.SEMA4G	6.23663e-05	0.460004	0.236	0.066	1	BEST4+ enterocyte	TNvsctrl	SEMA4G
BEST4+ enterocyte_TNvsctrl.ISG15	6.36855e-05	0.327611	0.292	0.1	1	BEST4+ enterocyte	TNvsctrl	ISG15
BEST4+ enterocyte_TNvsctrl.SHFL	6.55334e-05	0.417316	0.194	0.046	1	BEST4+ enterocyte	TNvsctrl	SHFL
BEST4+ enterocyte_TNvsctrl.MT1X	7.17855e-05	-0.792592	0.806	0.846	1	BEST4+ enterocyte	TNvsctrl	MT1X
BEST4+ enterocyte_TNvsctrl.SOD1	7.33228e-05	0.419126	0.625	0.328	1	BEST4+ enterocyte	TNvsctrl	SOD1
BEST4+ enterocyte_TNvsctrl.CIB1	7.35206e-05	0.629396	0.667	0.382	1	BEST4+ enterocyte	TNvsctrl	CIB1
BEST4+ enterocyte_TNvsctrl.AKR7A3	7.48028e-05	0.321961	0.333	0.12	1	BEST4+ enterocyte	TNvsctrl	AKR7A3
BEST4+ enterocyte_TNvsctrl.NDUFA11	7.54171e-05	0.492114	0.625	0.328	1	BEST4+ enterocyte	TNvsctrl	NDUFA11
BEST4+ enterocyte_TNvsctrl.RAB4B	7.60443e-05	0.257716	0.111	0.012	1	BEST4+ enterocyte	TNvsctrl	RAB4B
BEST4+ enterocyte_TNvsctrl.RPS27	7.97122e-05	-0.815832	0.778	0.797	1	BEST4+ enterocyte	TNvsctrl	RPS27
BEST4+ enterocyte_TNvsctrl.BTN3A1	8.36111e-05	0.549991	0.153	0.029	1	BEST4+ enterocyte	TNvsctrl	BTN3A1
BEST4+ enterocyte_TNvsctrl.MDK	8.5122e-05	0.546603	0.889	0.776	1	BEST4+ enterocyte	TNvsctrl	MDK
BEST4+ enterocyte_TNvsctrl.MYO1D	8.78709e-05	0.394624	0.333	0.12	1	BEST4+ enterocyte	TNvsctrl	MYO1D
BEST4+ enterocyte_TNvsctrl.PLAAT3	9.42186e-05	0.616351	0.292	0.104	1	BEST4+ enterocyte	TNvsctrl	PLAAT3
BEST4+ enterocyte_TNvsctrl.YES1	9.67564e-05	0.337031	0.208	0.054	1	BEST4+ enterocyte	TNvsctrl	YES1
BEST4+ enterocyte_TNvsctrl.PRDX4	0.000105045	0.295963	0.153	0.029	1	BEST4+ enterocyte	TNvsctrl	PRDX4
BEST4+ enterocyte_TNvsctrl.ACIN1	0.000118369	0.294206	0.222	0.062	1	BEST4+ enterocyte	TNvsctrl	ACIN1
BEST4+ enterocyte_TNvsctrl.CRYBG1	0.000129304	0.378304	0.375	0.154	1	BEST4+ enterocyte	TNvsctrl	CRYBG1
BEST4+ enterocyte_TNvsctrl.DUSP1	0.000130171	0.735719	0.25	0.083	1	BEST4+ enterocyte	TNvsctrl	DUSP1
BEST4+ enterocyte_TNvsctrl.MT-ND4	0.000131476	-0.450444	1	0.992	1	BEST4+ enterocyte	TNvsctrl	MT-ND4
BEST4+ enterocyte_TNvsctrl.POLD3	0.00013682	0.413162	0.167	0.037	1	BEST4+ enterocyte	TNvsctrl	POLD3
BEST4+ enterocyte_TNvsctrl.HIST1H2AC	0.000144934	0.582801	0.347	0.141	1	BEST4+ enterocyte	TNvsctrl	HIST1H2AC
BEST4+ enterocyte_TNvsctrl.SDSL	0.000145861	0.537313	0.278	0.095	1	BEST4+ enterocyte	TNvsctrl	SDSL
BEST4+ enterocyte_TNvsctrl.SP110	0.000152802	0.412288	0.167	0.037	1	BEST4+ enterocyte	TNvsctrl	SP110
BEST4+ enterocyte_TNvsctrl.PSMB3	0.000158718	0.41855	0.444	0.203	1	BEST4+ enterocyte	TNvsctrl	PSMB3
BEST4+ enterocyte_TNvsctrl.PDGFA	0.000166005	0.278392	0.194	0.05	1	BEST4+ enterocyte	TNvsctrl	PDGFA
BEST4+ enterocyte_TNvsctrl.ADTRP	0.000172685	0.671423	0.208	0.058	1	BEST4+ enterocyte	TNvsctrl	ADTRP
BEST4+ enterocyte_TNvsctrl.UQCC3	0.000186723	0.413524	0.292	0.104	1	BEST4+ enterocyte	TNvsctrl	UQCC3
BEST4+ enterocyte_TNvsctrl.NFE2L1	0.000198502	0.485424	0.264	0.091	1	BEST4+ enterocyte	TNvsctrl	NFE2L1
BEST4+ enterocyte_TNvsctrl.SULF2	0.000218113	0.414936	0.236	0.075	1	BEST4+ enterocyte	TNvsctrl	SULF2
BEST4+ enterocyte_TNvsctrl.MAP1LC3A	0.000218132	0.626338	0.278	0.1	1	BEST4+ enterocyte	TNvsctrl	MAP1LC3A
BEST4+ enterocyte_TNvsctrl.URAD	0.000218213	0.363665	0.208	0.058	1	BEST4+ enterocyte	TNvsctrl	URAD
BEST4+ enterocyte_TNvsctrl.PPA1	0.00021844	0.319385	0.361	0.149	1	BEST4+ enterocyte	TNvsctrl	PPA1
BEST4+ enterocyte_TNvsctrl.PHLDA2	0.000219605	0.438122	0.25	0.083	1	BEST4+ enterocyte	TNvsctrl	PHLDA2
BEST4+ enterocyte_TNvsctrl.ZFC3H1	0.000220366	0.375053	0.181	0.046	1	BEST4+ enterocyte	TNvsctrl	ZFC3H1
BEST4+ enterocyte_TNvsctrl.PLEKHG6	0.000226012	0.349878	0.181	0.046	1	BEST4+ enterocyte	TNvsctrl	PLEKHG6
BEST4+ enterocyte_TNvsctrl.DMBT1	0.000226947	0.538514	0.917	0.813	1	BEST4+ enterocyte	TNvsctrl	DMBT1
BEST4+ enterocyte_TNvsctrl.EPHX2	0.000244091	0.610115	0.306	0.12	1	BEST4+ enterocyte	TNvsctrl	EPHX2
BEST4+ enterocyte_TNvsctrl.GOLM1	0.000253722	0.500759	0.431	0.207	1	BEST4+ enterocyte	TNvsctrl	GOLM1
BEST4+ enterocyte_TNvsctrl.ATP5IF1	0.00025486	0.339333	0.708	0.448	1	BEST4+ enterocyte	TNvsctrl	ATP5IF1
BEST4+ enterocyte_TNvsctrl.EXOC3L4	0.000256252	0.362993	0.111	0.017	1	BEST4+ enterocyte	TNvsctrl	EXOC3L4
BEST4+ enterocyte_TNvsctrl.EIF1AY	0.000256401	0.508266	0.194	0.054	1	BEST4+ enterocyte	TNvsctrl	EIF1AY
BEST4+ enterocyte_TNvsctrl.ARSE	0.000269955	0.445833	0.111	0.017	1	BEST4+ enterocyte	TNvsctrl	ARSE
BEST4+ enterocyte_TNvsctrl.ANKRD39	0.000274673	0.258293	0.111	0.017	1	BEST4+ enterocyte	TNvsctrl	ANKRD39
BEST4+ enterocyte_TNvsctrl.ATP6V1G1	0.000286056	0.651085	0.458	0.237	1	BEST4+ enterocyte	TNvsctrl	ATP6V1G1
BEST4+ enterocyte_TNvsctrl.SMIM31	0.000288624	0.434127	0.194	0.054	1	BEST4+ enterocyte	TNvsctrl	SMIM31
BEST4+ enterocyte_TNvsctrl.NPC2	0.000289251	0.301589	0.444	0.203	1	BEST4+ enterocyte	TNvsctrl	NPC2
BEST4+ enterocyte_TNvsctrl.PPP1R13B	0.000314628	0.682968	0.139	0.029	1	BEST4+ enterocyte	TNvsctrl	PPP1R13B
BEST4+ enterocyte_TNvsctrl.PLPP2	0.000318046	0.502614	0.306	0.124	1	BEST4+ enterocyte	TNvsctrl	PLPP2
BEST4+ enterocyte_TNvsctrl.AL365226.2	0.000319265	0.630324	0.306	0.12	1	BEST4+ enterocyte	TNvsctrl	AL365226.2
BEST4+ enterocyte_TNvsctrl.PAXX	0.000319856	0.295035	0.208	0.062	1	BEST4+ enterocyte	TNvsctrl	PAXX
BEST4+ enterocyte_TNvsctrl.TBXAS1	0.000353294	0.442069	0.139	0.029	1	BEST4+ enterocyte	TNvsctrl	TBXAS1
BEST4+ enterocyte_TNvsctrl.CAPZB	0.000366272	0.305556	0.458	0.224	1	BEST4+ enterocyte	TNvsctrl	CAPZB
BEST4+ enterocyte_TNvsctrl.MRPL51	0.00036878	0.362876	0.389	0.174	1	BEST4+ enterocyte	TNvsctrl	MRPL51
BEST4+ enterocyte_TNvsctrl.ARL2BP	0.000368907	0.429981	0.139	0.029	1	BEST4+ enterocyte	TNvsctrl	ARL2BP
BEST4+ enterocyte_TNvsctrl.TMEM45B	0.000377604	0.368796	0.319	0.133	1	BEST4+ enterocyte	TNvsctrl	TMEM45B
BEST4+ enterocyte_TNvsctrl.WDR6	0.000393029	0.290557	0.167	0.041	1	BEST4+ enterocyte	TNvsctrl	WDR6
BEST4+ enterocyte_TNvsctrl.PSMA1	0.000401839	0.470972	0.347	0.154	1	BEST4+ enterocyte	TNvsctrl	PSMA1
BEST4+ enterocyte_TNvsctrl.TALDO1	0.000408721	0.25618	0.542	0.286	1	BEST4+ enterocyte	TNvsctrl	TALDO1
BEST4+ enterocyte_TNvsctrl.TMA7	0.000414397	-0.817347	0.611	0.701	1	BEST4+ enterocyte	TNvsctrl	TMA7
BEST4+ enterocyte_TNvsctrl.MRPS14	0.000438224	0.487079	0.208	0.066	1	BEST4+ enterocyte	TNvsctrl	MRPS14
BEST4+ enterocyte_TNvsctrl.SPG21	0.000453383	0.433913	0.347	0.154	1	BEST4+ enterocyte	TNvsctrl	SPG21
BEST4+ enterocyte_TNvsctrl.ACY1	0.000454434	0.358184	0.25	0.087	1	BEST4+ enterocyte	TNvsctrl	ACY1
BEST4+ enterocyte_TNvsctrl.DCAF6	0.000457117	0.388703	0.139	0.029	1	BEST4+ enterocyte	TNvsctrl	DCAF6
BEST4+ enterocyte_TNvsctrl.ARPC5L	0.000463185	0.508268	0.25	0.091	1	BEST4+ enterocyte	TNvsctrl	ARPC5L
BEST4+ enterocyte_TNvsctrl.NFKBIZ	0.000463888	0.411299	0.292	0.108	1	BEST4+ enterocyte	TNvsctrl	NFKBIZ
BEST4+ enterocyte_TNvsctrl.TAP1	0.000471494	0.392341	0.278	0.104	1	BEST4+ enterocyte	TNvsctrl	TAP1
BEST4+ enterocyte_TNvsctrl.CCNJL	0.000471576	0.459944	0.125	0.025	1	BEST4+ enterocyte	TNvsctrl	CCNJL
BEST4+ enterocyte_TNvsctrl.CFTR	0.000477836	0.590011	0.597	0.373	1	BEST4+ enterocyte	TNvsctrl	CFTR
BEST4+ enterocyte_TNvsctrl.GPX2	0.000486107	0.516907	0.458	0.228	1	BEST4+ enterocyte	TNvsctrl	GPX2
BEST4+ enterocyte_TNvsctrl.PLAC8	0.000523371	0.348146	0.347	0.154	1	BEST4+ enterocyte	TNvsctrl	PLAC8
BEST4+ enterocyte_TNvsctrl.NBPF26	0.000525489	0.392462	0.514	0.274	1	BEST4+ enterocyte	TNvsctrl	NBPF26
BEST4+ enterocyte_TNvsctrl.HSD11B2	0.000528225	0.382634	0.514	0.266	1	BEST4+ enterocyte	TNvsctrl	HSD11B2
BEST4+ enterocyte_TNvsctrl.TYMP	0.000532154	0.355077	0.292	0.112	1	BEST4+ enterocyte	TNvsctrl	TYMP
BEST4+ enterocyte_TNvsctrl.MED21	0.000539541	0.503137	0.125	0.025	1	BEST4+ enterocyte	TNvsctrl	MED21
BEST4+ enterocyte_TNvsctrl.FXYD3	0.000542133	0.377881	0.667	0.407	1	BEST4+ enterocyte	TNvsctrl	FXYD3
BEST4+ enterocyte_TNvsctrl.ERP44	0.000550009	0.519262	0.25	0.091	1	BEST4+ enterocyte	TNvsctrl	ERP44
BEST4+ enterocyte_TNvsctrl.PDZK1IP1	0.000554806	0.436989	0.167	0.046	1	BEST4+ enterocyte	TNvsctrl	PDZK1IP1
BEST4+ enterocyte_TNvsctrl.TUFM	0.000590624	0.455152	0.458	0.228	1	BEST4+ enterocyte	TNvsctrl	TUFM
BEST4+ enterocyte_TNvsctrl.SNHG8	0.000607077	0.276313	0.181	0.05	1	BEST4+ enterocyte	TNvsctrl	SNHG8
BEST4+ enterocyte_TNvsctrl.RSRP1	0.000612397	0.430094	0.333	0.141	1	BEST4+ enterocyte	TNvsctrl	RSRP1
BEST4+ enterocyte_TNvsctrl.DNAJC1	0.000616373	0.35862	0.208	0.066	1	BEST4+ enterocyte	TNvsctrl	DNAJC1
BEST4+ enterocyte_TNvsctrl.LIMA1	0.00061668	0.579308	0.611	0.39	1	BEST4+ enterocyte	TNvsctrl	LIMA1
BEST4+ enterocyte_TNvsctrl.CCT6A	0.000642698	0.352224	0.333	0.141	1	BEST4+ enterocyte	TNvsctrl	CCT6A
BEST4+ enterocyte_TNvsctrl.PHPT1	0.000678569	0.294094	0.403	0.187	1	BEST4+ enterocyte	TNvsctrl	PHPT1
BEST4+ enterocyte_TNvsctrl.GNAS	0.000691915	0.511495	0.514	0.29	1	BEST4+ enterocyte	TNvsctrl	GNAS
BEST4+ enterocyte_TNvsctrl.MT-ND2	0.000692422	-0.437902	0.986	0.988	1	BEST4+ enterocyte	TNvsctrl	MT-ND2
BEST4+ enterocyte_TNvsctrl.CBWD5	0.000719391	0.666968	0.139	0.033	1	BEST4+ enterocyte	TNvsctrl	CBWD5
BEST4+ enterocyte_TNvsctrl.TMEM131	0.000752246	0.363778	0.222	0.075	1	BEST4+ enterocyte	TNvsctrl	TMEM131
BEST4+ enterocyte_TNvsctrl.NKAP	0.000757334	0.390612	0.111	0.021	1	BEST4+ enterocyte	TNvsctrl	NKAP
BEST4+ enterocyte_TNvsctrl.LEPROTL1	0.000758523	0.264326	0.167	0.046	1	BEST4+ enterocyte	TNvsctrl	LEPROTL1
BEST4+ enterocyte_TNvsctrl.GSE1	0.000818477	0.372336	0.111	0.021	1	BEST4+ enterocyte	TNvsctrl	GSE1
BEST4+ enterocyte_TNvsctrl.INPP1	0.00082194	0.264674	0.139	0.033	1	BEST4+ enterocyte	TNvsctrl	INPP1
BEST4+ enterocyte_TNvsctrl.DHDDS	0.000832908	0.529591	0.139	0.033	1	BEST4+ enterocyte	TNvsctrl	DHDDS
BEST4+ enterocyte_TNvsctrl.ECHDC2	0.000838661	0.490711	0.347	0.158	1	BEST4+ enterocyte	TNvsctrl	ECHDC2
BEST4+ enterocyte_TNvsctrl.HNRNPH3	0.000848975	0.331701	0.278	0.108	1	BEST4+ enterocyte	TNvsctrl	HNRNPH3
BEST4+ enterocyte_TNvsctrl.BLNK	0.000882552	0.4895	0.181	0.054	1	BEST4+ enterocyte	TNvsctrl	BLNK
BEST4+ enterocyte_TNvsctrl.RNF6	0.000897885	0.360042	0.111	0.021	1	BEST4+ enterocyte	TNvsctrl	RNF6
BEST4+ enterocyte_TNvsctrl.PNISR	0.000899472	0.29263	0.361	0.158	1	BEST4+ enterocyte	TNvsctrl	PNISR
BEST4+ enterocyte_TNvsctrl.RHOT2	0.000913345	0.36468	0.153	0.041	1	BEST4+ enterocyte	TNvsctrl	RHOT2
BEST4+ enterocyte_TNvsctrl.KMT2E	0.000950097	0.552727	0.458	0.241	1	BEST4+ enterocyte	TNvsctrl	KMT2E
BEST4+ enterocyte_TNvsctrl.PSMD13	0.0010024	0.560968	0.208	0.071	1	BEST4+ enterocyte	TNvsctrl	PSMD13
BEST4+ enterocyte_TNvsctrl.CES3	0.00103299	0.434576	0.208	0.071	1	BEST4+ enterocyte	TNvsctrl	CES3
BEST4+ enterocyte_TNvsctrl.ST5	0.00105189	0.453301	0.167	0.05	1	BEST4+ enterocyte	TNvsctrl	ST5
BEST4+ enterocyte_TNvsctrl.TNFRSF14	0.0010635	0.415921	0.375	0.174	1	BEST4+ enterocyte	TNvsctrl	TNFRSF14
BEST4+ enterocyte_TNvsctrl.RABAC1	0.00107547	0.48747	0.486	0.261	1	BEST4+ enterocyte	TNvsctrl	RABAC1
BEST4+ enterocyte_TNvsctrl.TP53I3	0.00111088	0.363392	0.306	0.129	1	BEST4+ enterocyte	TNvsctrl	TP53I3
BEST4+ enterocyte_TNvsctrl.SH3BGRL3	0.00113153	0.340846	0.708	0.494	1	BEST4+ enterocyte	TNvsctrl	SH3BGRL3
BEST4+ enterocyte_TNvsctrl.PSMA2	0.00118126	0.305162	0.417	0.203	1	BEST4+ enterocyte	TNvsctrl	PSMA2
BEST4+ enterocyte_TNvsctrl.HOXA9	0.00119254	0.278894	0.153	0.041	1	BEST4+ enterocyte	TNvsctrl	HOXA9
BEST4+ enterocyte_TNvsctrl.THRA	0.0012233	0.301665	0.125	0.029	1	BEST4+ enterocyte	TNvsctrl	THRA
BEST4+ enterocyte_TNvsctrl.PSMC4	0.00125384	0.310741	0.194	0.062	1	BEST4+ enterocyte	TNvsctrl	PSMC4
BEST4+ enterocyte_TNvsctrl.MAP2K2	0.00127039	0.425206	0.278	0.112	1	BEST4+ enterocyte	TNvsctrl	MAP2K2
BEST4+ enterocyte_TNvsctrl.MTRES1	0.00130924	0.253614	0.125	0.029	1	BEST4+ enterocyte	TNvsctrl	MTRES1
BEST4+ enterocyte_TNvsctrl.MRPL48	0.00132708	0.303391	0.125	0.029	1	BEST4+ enterocyte	TNvsctrl	MRPL48
BEST4+ enterocyte_TNvsctrl.JUNB	0.00133333	0.502858	0.472	0.257	1	BEST4+ enterocyte	TNvsctrl	JUNB
BEST4+ enterocyte_TNvsctrl.ATRX	0.00133391	0.398033	0.306	0.129	1	BEST4+ enterocyte	TNvsctrl	ATRX
BEST4+ enterocyte_TNvsctrl.PARP14	0.00133767	0.479888	0.25	0.1	1	BEST4+ enterocyte	TNvsctrl	PARP14
BEST4+ enterocyte_TNvsctrl.MED19	0.00140071	0.27253	0.125	0.029	1	BEST4+ enterocyte	TNvsctrl	MED19
BEST4+ enterocyte_TNvsctrl.UVRAG	0.00140071	0.345537	0.125	0.029	1	BEST4+ enterocyte	TNvsctrl	UVRAG
BEST4+ enterocyte_TNvsctrl.CD63	0.00145276	0.251084	0.764	0.519	1	BEST4+ enterocyte	TNvsctrl	CD63
BEST4+ enterocyte_TNvsctrl.MAPKAPK5-AS1	0.00151825	0.330231	0.125	0.029	1	BEST4+ enterocyte	TNvsctrl	MAPKAPK5-AS1
BEST4+ enterocyte_TNvsctrl.AL445644.1	0.00152413	0.395909	0.278	0.112	1	BEST4+ enterocyte	TNvsctrl	AL445644.1
BEST4+ enterocyte_TNvsctrl.TM9SF2	0.00156271	0.277194	0.417	0.207	1	BEST4+ enterocyte	TNvsctrl	TM9SF2
BEST4+ enterocyte_TNvsctrl.MT-CO3	0.00172681	0.39239	1	0.996	1	BEST4+ enterocyte	TNvsctrl	MT-CO3
BEST4+ enterocyte_TNvsctrl.FIBP	0.00179441	0.295749	0.222	0.083	1	BEST4+ enterocyte	TNvsctrl	FIBP
BEST4+ enterocyte_TNvsctrl.PYCARD	0.00179767	0.338905	0.722	0.485	1	BEST4+ enterocyte	TNvsctrl	PYCARD
BEST4+ enterocyte_TNvsctrl.NT5C	0.00184565	0.603419	0.319	0.145	1	BEST4+ enterocyte	TNvsctrl	NT5C
BEST4+ enterocyte_TNvsctrl.SULT1E1	0.00187613	0.616745	0.389	0.199	1	BEST4+ enterocyte	TNvsctrl	SULT1E1
BEST4+ enterocyte_TNvsctrl.MOB2	0.00189855	0.368636	0.111	0.025	1	BEST4+ enterocyte	TNvsctrl	MOB2
BEST4+ enterocyte_TNvsctrl.C2	0.00192739	0.488239	0.264	0.108	1	BEST4+ enterocyte	TNvsctrl	C2
BEST4+ enterocyte_TNvsctrl.PIK3C2B	0.00195245	0.423334	0.111	0.025	1	BEST4+ enterocyte	TNvsctrl	PIK3C2B
BEST4+ enterocyte_TNvsctrl.TMEM50B	0.0020004	0.369001	0.194	0.066	1	BEST4+ enterocyte	TNvsctrl	TMEM50B
BEST4+ enterocyte_TNvsctrl.VPS53	0.00209338	0.45041	0.111	0.025	1	BEST4+ enterocyte	TNvsctrl	VPS53
BEST4+ enterocyte_TNvsctrl.TLN1	0.00221358	0.278466	0.25	0.1	1	BEST4+ enterocyte	TNvsctrl	TLN1
BEST4+ enterocyte_TNvsctrl.SRP19	0.00222472	0.434108	0.222	0.087	1	BEST4+ enterocyte	TNvsctrl	SRP19
BEST4+ enterocyte_TNvsctrl.HNRNPAB	0.0022314	0.332604	0.5	0.27	1	BEST4+ enterocyte	TNvsctrl	HNRNPAB
BEST4+ enterocyte_TNvsctrl.SHD	0.0022436	0.311512	0.111	0.025	1	BEST4+ enterocyte	TNvsctrl	SHD
BEST4+ enterocyte_TNvsctrl.SAT1	0.00224637	0.423516	0.736	0.523	1	BEST4+ enterocyte	TNvsctrl	SAT1
BEST4+ enterocyte_TNvsctrl.MRPL40	0.00225938	0.468555	0.208	0.079	1	BEST4+ enterocyte	TNvsctrl	MRPL40
BEST4+ enterocyte_TNvsctrl.IL17RE	0.00226985	0.339023	0.153	0.046	1	BEST4+ enterocyte	TNvsctrl	IL17RE
BEST4+ enterocyte_TNvsctrl.WIPI1	0.00229531	0.380769	0.153	0.046	1	BEST4+ enterocyte	TNvsctrl	WIPI1
BEST4+ enterocyte_TNvsctrl.TMSB4X	0.00230002	0.477932	0.861	0.768	1	BEST4+ enterocyte	TNvsctrl	TMSB4X
BEST4+ enterocyte_TNvsctrl.ARL6IP5	0.00235307	0.462162	0.292	0.133	1	BEST4+ enterocyte	TNvsctrl	ARL6IP5
BEST4+ enterocyte_TNvsctrl.MGST3	0.00238213	0.357467	0.611	0.402	1	BEST4+ enterocyte	TNvsctrl	MGST3
BEST4+ enterocyte_TNvsctrl.GAS5	0.00243058	0.442932	0.208	0.079	1	BEST4+ enterocyte	TNvsctrl	GAS5
BEST4+ enterocyte_TNvsctrl.PDCD6	0.00247895	0.304168	0.431	0.224	1	BEST4+ enterocyte	TNvsctrl	PDCD6
BEST4+ enterocyte_TNvsctrl.DNM1	0.00248717	0.415463	0.194	0.071	1	BEST4+ enterocyte	TNvsctrl	DNM1
BEST4+ enterocyte_TNvsctrl.SDCBP	0.00249778	0.452105	0.208	0.079	1	BEST4+ enterocyte	TNvsctrl	SDCBP
BEST4+ enterocyte_TNvsctrl.UBXN1	0.00260999	0.281473	0.361	0.178	1	BEST4+ enterocyte	TNvsctrl	UBXN1
BEST4+ enterocyte_TNvsctrl.HSD17B2	0.00261972	0.370923	0.472	0.266	1	BEST4+ enterocyte	TNvsctrl	HSD17B2
BEST4+ enterocyte_TNvsctrl.TAPBP	0.00263105	0.480166	0.444	0.253	1	BEST4+ enterocyte	TNvsctrl	TAPBP
BEST4+ enterocyte_TNvsctrl.MED10	0.00270972	0.37099	0.208	0.079	1	BEST4+ enterocyte	TNvsctrl	MED10
BEST4+ enterocyte_TNvsctrl.PBDC1	0.00272487	0.470355	0.236	0.095	1	BEST4+ enterocyte	TNvsctrl	PBDC1
BEST4+ enterocyte_TNvsctrl.SLC22A18	0.00280332	0.445921	0.403	0.212	1	BEST4+ enterocyte	TNvsctrl	SLC22A18
BEST4+ enterocyte_TNvsctrl.MPLKIP	0.00283687	0.337652	0.167	0.054	1	BEST4+ enterocyte	TNvsctrl	MPLKIP
BEST4+ enterocyte_TNvsctrl.MRPS21	0.00284085	0.271084	0.361	0.17	1	BEST4+ enterocyte	TNvsctrl	MRPS21
BEST4+ enterocyte_TNvsctrl.GIPC2	0.00289072	0.489746	0.306	0.137	1	BEST4+ enterocyte	TNvsctrl	GIPC2
BEST4+ enterocyte_TNvsctrl.CEMIP2	0.00289107	0.354079	0.194	0.071	1	BEST4+ enterocyte	TNvsctrl	CEMIP2
BEST4+ enterocyte_TNvsctrl.CASP6	0.00291176	0.263456	0.208	0.079	1	BEST4+ enterocyte	TNvsctrl	CASP6
BEST4+ enterocyte_TNvsctrl.STARD10	0.00299788	0.255419	0.597	0.353	1	BEST4+ enterocyte	TNvsctrl	STARD10
BEST4+ enterocyte_TNvsctrl.PPP1R21	0.00301461	0.354905	0.125	0.033	1	BEST4+ enterocyte	TNvsctrl	PPP1R21
BEST4+ enterocyte_TNvsctrl.MAP4K3-DT	0.0030487	0.395808	0.167	0.054	1	BEST4+ enterocyte	TNvsctrl	MAP4K3-DT
BEST4+ enterocyte_TNvsctrl.LMF2	0.00307701	0.382309	0.139	0.041	1	BEST4+ enterocyte	TNvsctrl	LMF2
BEST4+ enterocyte_TNvsctrl.SPINK4	0.00307783	0.431565	0.458	0.237	1	BEST4+ enterocyte	TNvsctrl	SPINK4
BEST4+ enterocyte_TNvsctrl.RARRES1	0.00310091	0.307393	0.278	0.129	1	BEST4+ enterocyte	TNvsctrl	RARRES1
BEST4+ enterocyte_TNvsctrl.CNPY2	0.00315996	0.250974	0.403	0.212	1	BEST4+ enterocyte	TNvsctrl	CNPY2
BEST4+ enterocyte_TNvsctrl.EDEM3	0.00326239	0.371414	0.194	0.071	1	BEST4+ enterocyte	TNvsctrl	EDEM3
BEST4+ enterocyte_TNvsctrl.RPS29	0.00335383	-0.871039	0.486	0.564	1	BEST4+ enterocyte	TNvsctrl	RPS29
BEST4+ enterocyte_TNvsctrl.SQOR	0.00336847	0.2765	0.236	0.095	1	BEST4+ enterocyte	TNvsctrl	SQOR
BEST4+ enterocyte_TNvsctrl.PCSK1N	0.00343922	-1.18533	0.278	0.44	1	BEST4+ enterocyte	TNvsctrl	PCSK1N
BEST4+ enterocyte_TNvsctrl.CDCP1	0.00345801	0.558454	0.278	0.124	1	BEST4+ enterocyte	TNvsctrl	CDCP1
BEST4+ enterocyte_TNvsctrl.RPS6KB2	0.00366965	0.336765	0.222	0.091	1	BEST4+ enterocyte	TNvsctrl	RPS6KB2
BEST4+ enterocyte_TNvsctrl.MGRN1	0.00373137	0.290981	0.153	0.05	1	BEST4+ enterocyte	TNvsctrl	MGRN1
BEST4+ enterocyte_TNvsctrl.C5orf56	0.00381022	0.307291	0.153	0.05	1	BEST4+ enterocyte	TNvsctrl	C5orf56
BEST4+ enterocyte_TNvsctrl.SAP30BP	0.00385338	0.251825	0.139	0.041	1	BEST4+ enterocyte	TNvsctrl	SAP30BP
BEST4+ enterocyte_TNvsctrl.RAB13	0.00389482	0.309924	0.278	0.124	1	BEST4+ enterocyte	TNvsctrl	RAB13
BEST4+ enterocyte_TNvsctrl.FKBP14	0.0038965	0.312934	0.139	0.041	1	BEST4+ enterocyte	TNvsctrl	FKBP14
BEST4+ enterocyte_TNvsctrl.RAB25	0.00409614	0.320663	0.472	0.257	1	BEST4+ enterocyte	TNvsctrl	RAB25
BEST4+ enterocyte_TNvsctrl.RHOG	0.00412589	0.309262	0.292	0.141	1	BEST4+ enterocyte	TNvsctrl	RHOG
BEST4+ enterocyte_TNvsctrl.RPS9	0.00413185	0.422636	0.764	0.581	1	BEST4+ enterocyte	TNvsctrl	RPS9
BEST4+ enterocyte_TNvsctrl.ANKRD17	0.00427586	0.456092	0.236	0.104	1	BEST4+ enterocyte	TNvsctrl	ANKRD17
BEST4+ enterocyte_TNvsctrl.UFC1	0.0042793	0.264686	0.375	0.199	1	BEST4+ enterocyte	TNvsctrl	UFC1
BEST4+ enterocyte_TNvsctrl.MYL12B	0.00435452	0.292634	0.736	0.535	1	BEST4+ enterocyte	TNvsctrl	MYL12B
BEST4+ enterocyte_TNvsctrl.LYZ	0.0043547	0.502201	0.542	0.332	1	BEST4+ enterocyte	TNvsctrl	LYZ
BEST4+ enterocyte_TNvsctrl.CBR1	0.00438212	0.370902	0.417	0.224	1	BEST4+ enterocyte	TNvsctrl	CBR1
BEST4+ enterocyte_TNvsctrl.RAB11A	0.00438411	0.35793	0.389	0.216	1	BEST4+ enterocyte	TNvsctrl	RAB11A
BEST4+ enterocyte_TNvsctrl.ITM2C	0.00463768	-0.870943	0.75	0.734	1	BEST4+ enterocyte	TNvsctrl	ITM2C
BEST4+ enterocyte_TNvsctrl.EIF4G2	0.00467141	0.434378	0.458	0.261	1	BEST4+ enterocyte	TNvsctrl	EIF4G2
BEST4+ enterocyte_TNvsctrl.CLSPN	0.00468619	0.296209	0.153	0.05	1	BEST4+ enterocyte	TNvsctrl	CLSPN
BEST4+ enterocyte_TNvsctrl.BEX3	0.0047089	0.324495	0.167	0.058	1	BEST4+ enterocyte	TNvsctrl	BEX3
BEST4+ enterocyte_TNvsctrl.CHMP1B	0.00480859	0.517534	0.208	0.087	1	BEST4+ enterocyte	TNvsctrl	CHMP1B
BEST4+ enterocyte_TNvsctrl.XRN2	0.00482898	0.349749	0.208	0.083	1	BEST4+ enterocyte	TNvsctrl	XRN2
BEST4+ enterocyte_TNvsctrl.SRC	0.00485093	0.309924	0.111	0.029	1	BEST4+ enterocyte	TNvsctrl	SRC
BEST4+ enterocyte_TNvsctrl.RNF4	0.00491183	0.259012	0.111	0.029	1	BEST4+ enterocyte	TNvsctrl	RNF4
BEST4+ enterocyte_TNvsctrl.COA1	0.00491183	0.312772	0.111	0.029	1	BEST4+ enterocyte	TNvsctrl	COA1
BEST4+ enterocyte_TNvsctrl.CFB	0.00497342	0.289823	0.111	0.029	1	BEST4+ enterocyte	TNvsctrl	CFB
BEST4+ enterocyte_TNvsctrl.KIAA1522	0.00505418	-0.354727	0.25	0.104	1	BEST4+ enterocyte	TNvsctrl	KIAA1522
BEST4+ enterocyte_TNvsctrl.DBNL	0.00534161	0.34849	0.208	0.083	1	BEST4+ enterocyte	TNvsctrl	DBNL
BEST4+ enterocyte_TNvsctrl.GPSM3	0.005455	0.362026	0.125	0.037	1	BEST4+ enterocyte	TNvsctrl	GPSM3
BEST4+ enterocyte_TNvsctrl.CCPG1	0.00550062	0.389131	0.25	0.108	1	BEST4+ enterocyte	TNvsctrl	CCPG1
BEST4+ enterocyte_TNvsctrl.SGSM3	0.00554644	0.54041	0.181	0.071	1	BEST4+ enterocyte	TNvsctrl	SGSM3
BEST4+ enterocyte_TNvsctrl.PLXNB2	0.00559174	0.301177	0.319	0.158	1	BEST4+ enterocyte	TNvsctrl	PLXNB2
BEST4+ enterocyte_TNvsctrl.CDC40	0.0056463	0.330003	0.181	0.071	1	BEST4+ enterocyte	TNvsctrl	CDC40
BEST4+ enterocyte_TNvsctrl.NME2	0.00567103	0.252689	0.653	0.444	1	BEST4+ enterocyte	TNvsctrl	NME2
BEST4+ enterocyte_TNvsctrl.LAP3	0.00576869	0.577312	0.208	0.087	1	BEST4+ enterocyte	TNvsctrl	LAP3
BEST4+ enterocyte_TNvsctrl.AP1B1	0.00579914	0.380408	0.181	0.071	1	BEST4+ enterocyte	TNvsctrl	AP1B1
BEST4+ enterocyte_TNvsctrl.PPIC	0.00586286	0.377801	0.403	0.224	1	BEST4+ enterocyte	TNvsctrl	PPIC
BEST4+ enterocyte_TNvsctrl.FAM136A	0.00612449	0.251013	0.194	0.079	1	BEST4+ enterocyte	TNvsctrl	FAM136A
BEST4+ enterocyte_TNvsctrl.DCAF8	0.00622189	0.400644	0.153	0.054	1	BEST4+ enterocyte	TNvsctrl	DCAF8
BEST4+ enterocyte_TNvsctrl.SRSF4	0.00629721	0.33687	0.292	0.141	1	BEST4+ enterocyte	TNvsctrl	SRSF4
BEST4+ enterocyte_TNvsctrl.CMC1	0.00639198	0.305158	0.181	0.071	1	BEST4+ enterocyte	TNvsctrl	CMC1
BEST4+ enterocyte_TNvsctrl.UBR5	0.00641763	0.373832	0.139	0.046	1	BEST4+ enterocyte	TNvsctrl	UBR5
BEST4+ enterocyte_TNvsctrl.ZNF721	0.00648447	0.311504	0.139	0.046	1	BEST4+ enterocyte	TNvsctrl	ZNF721
BEST4+ enterocyte_TNvsctrl.RCN1	0.00648447	0.279226	0.139	0.046	1	BEST4+ enterocyte	TNvsctrl	RCN1
BEST4+ enterocyte_TNvsctrl.OAS1	0.00668476	0.374963	0.222	0.095	1	BEST4+ enterocyte	TNvsctrl	OAS1
BEST4+ enterocyte_TNvsctrl.MT-CO1	0.00686727	0.302117	1	1	1	BEST4+ enterocyte	TNvsctrl	MT-CO1
BEST4+ enterocyte_TNvsctrl.MARCKSL1	0.00695365	0.293751	0.417	0.228	1	BEST4+ enterocyte	TNvsctrl	MARCKSL1
BEST4+ enterocyte_TNvsctrl.SLC35A3	0.00712972	0.483383	0.236	0.108	1	BEST4+ enterocyte	TNvsctrl	SLC35A3
BEST4+ enterocyte_TNvsctrl.JUN	0.00714023	0.519796	0.458	0.282	1	BEST4+ enterocyte	TNvsctrl	JUN
BEST4+ enterocyte_TNvsctrl.HINT1	0.00715507	0.326641	0.736	0.531	1	BEST4+ enterocyte	TNvsctrl	HINT1
BEST4+ enterocyte_TNvsctrl.BID	0.00728206	0.342948	0.278	0.141	1	BEST4+ enterocyte	TNvsctrl	BID
BEST4+ enterocyte_TNvsctrl.PPIA	0.00728869	0.343563	0.681	0.448	1	BEST4+ enterocyte	TNvsctrl	PPIA
BEST4+ enterocyte_TNvsctrl.ZCRB1	0.00732485	0.471939	0.236	0.104	1	BEST4+ enterocyte	TNvsctrl	ZCRB1
BEST4+ enterocyte_TNvsctrl.CDC42EP5	0.00735125	0.297036	0.167	0.062	1	BEST4+ enterocyte	TNvsctrl	CDC42EP5
BEST4+ enterocyte_TNvsctrl.CD9	0.00750553	0.294547	0.444	0.253	1	BEST4+ enterocyte	TNvsctrl	CD9
BEST4+ enterocyte_TNvsctrl.PPIG	0.00751365	-0.339458	0.389	0.199	1	BEST4+ enterocyte	TNvsctrl	PPIG
BEST4+ enterocyte_TNvsctrl.RPL22L1	0.00757521	0.31462	0.264	0.124	1	BEST4+ enterocyte	TNvsctrl	RPL22L1
BEST4+ enterocyte_TNvsctrl.OGT	0.00776289	0.282776	0.167	0.062	1	BEST4+ enterocyte	TNvsctrl	OGT
BEST4+ enterocyte_TNvsctrl.SNRPF	0.0078232	0.261741	0.306	0.149	1	BEST4+ enterocyte	TNvsctrl	SNRPF
BEST4+ enterocyte_TNvsctrl.SUB1	0.00783803	0.296909	0.486	0.295	1	BEST4+ enterocyte	TNvsctrl	SUB1
BEST4+ enterocyte_TNvsctrl.MRPL27	0.00787103	0.293547	0.292	0.145	1	BEST4+ enterocyte	TNvsctrl	MRPL27
BEST4+ enterocyte_TNvsctrl.TTC3	0.00813734	0.430321	0.292	0.149	1	BEST4+ enterocyte	TNvsctrl	TTC3
BEST4+ enterocyte_TNvsctrl.GIT2	0.00813998	0.296427	0.111	0.033	1	BEST4+ enterocyte	TNvsctrl	GIT2
BEST4+ enterocyte_TNvsctrl.MT1H	0.00818297	-0.739247	0.819	0.817	1	BEST4+ enterocyte	TNvsctrl	MT1H
BEST4+ enterocyte_TNvsctrl.COX4I1	0.00823678	0.314709	0.861	0.676	1	BEST4+ enterocyte	TNvsctrl	COX4I1
BEST4+ enterocyte_TNvsctrl.FNBP4	0.00843895	0.318898	0.181	0.071	1	BEST4+ enterocyte	TNvsctrl	FNBP4
BEST4+ enterocyte_TNvsctrl.FRYL	0.00850005	0.398284	0.319	0.17	1	BEST4+ enterocyte	TNvsctrl	FRYL
BEST4+ enterocyte_TNvsctrl.MRPS36	0.00853548	0.313342	0.347	0.178	1	BEST4+ enterocyte	TNvsctrl	MRPS36
BEST4+ enterocyte_TNvsctrl.ADAM15	0.00887499	0.393479	0.153	0.054	1	BEST4+ enterocyte	TNvsctrl	ADAM15
BEST4+ enterocyte_TNvsctrl.WDFY1	0.00892016	0.518016	0.111	0.033	1	BEST4+ enterocyte	TNvsctrl	WDFY1
BEST4+ enterocyte_TNvsctrl.CCL28	0.00901494	0.268298	0.194	0.083	1	BEST4+ enterocyte	TNvsctrl	CCL28
BEST4+ enterocyte_TNvsctrl.RNASEH2C	0.00911716	0.323025	0.153	0.058	1	BEST4+ enterocyte	TNvsctrl	RNASEH2C
BEST4+ enterocyte_TNvsctrl.C1GALT1C1	0.00922953	0.424948	0.111	0.033	1	BEST4+ enterocyte	TNvsctrl	C1GALT1C1
BEST4+ enterocyte_TNvsctrl.FTL	0.0094557	-0.412682	0.931	0.946	1	BEST4+ enterocyte	TNvsctrl	FTL
BEST4+ enterocyte_TNvsctrl.C12orf57	0.00949407	0.379926	0.347	0.195	1	BEST4+ enterocyte	TNvsctrl	C12orf57
BEST4+ enterocyte_TNvsctrl.RPL23	0.00974119	-0.94399	0.458	0.531	1	BEST4+ enterocyte	TNvsctrl	RPL23
BEST4+ enterocyte_TNvsctrl.LRRK1	0.00976646	0.334698	0.111	0.033	1	BEST4+ enterocyte	TNvsctrl	LRRK1
BEST4+ enterocyte_TNvsctrl.MUC12	0.0097772	0.373542	0.139	0.05	1	BEST4+ enterocyte	TNvsctrl	MUC12
BEST4+ enterocyte_TNvsctrl.TST	0.00981328	0.323334	0.375	0.212	1	BEST4+ enterocyte	TNvsctrl	TST
BEST4+ enterocyte_TNvsctrl.CCT3	0.00984947	0.259068	0.319	0.166	1	BEST4+ enterocyte	TNvsctrl	CCT3
BEST4+ enterocyte_TNvsctrl.LINC00511	0.0100332	0.378626	0.125	0.041	1	BEST4+ enterocyte	TNvsctrl	LINC00511
BEST4+ enterocyte_TNvsctrl.AP1S1	0.0101618	0.265254	0.194	0.083	1	BEST4+ enterocyte	TNvsctrl	AP1S1
BEST4+ enterocyte_TNvsctrl.INF2	0.0102622	0.314067	0.139	0.05	1	BEST4+ enterocyte	TNvsctrl	INF2
BEST4+ enterocyte_TNvsctrl.CDHR2	0.0103129	0.28695	0.528	0.311	1	BEST4+ enterocyte	TNvsctrl	CDHR2
BEST4+ enterocyte_TNvsctrl.PLD1	0.010457	0.475881	0.125	0.041	1	BEST4+ enterocyte	TNvsctrl	PLD1
BEST4+ enterocyte_TNvsctrl.TRIM16	0.0105634	0.42179	0.139	0.05	1	BEST4+ enterocyte	TNvsctrl	TRIM16
BEST4+ enterocyte_TNvsctrl.AP1G1	0.010652	0.267132	0.181	0.075	1	BEST4+ enterocyte	TNvsctrl	AP1G1
BEST4+ enterocyte_TNvsctrl.MMEL1	0.0107475	0.267348	0.153	0.058	1	BEST4+ enterocyte	TNvsctrl	MMEL1
BEST4+ enterocyte_TNvsctrl.SEC63	0.0108684	0.319065	0.222	0.1	1	BEST4+ enterocyte	TNvsctrl	SEC63
BEST4+ enterocyte_TNvsctrl.AP2M1	0.0108932	0.25315	0.333	0.174	1	BEST4+ enterocyte	TNvsctrl	AP2M1
BEST4+ enterocyte_TNvsctrl.RALGAPA2	0.0110091	0.323454	0.125	0.041	1	BEST4+ enterocyte	TNvsctrl	RALGAPA2
BEST4+ enterocyte_TNvsctrl.RPS18	0.0111983	0.371747	0.833	0.672	1	BEST4+ enterocyte	TNvsctrl	RPS18
BEST4+ enterocyte_TNvsctrl.CD302	0.0113458	0.306768	0.153	0.058	1	BEST4+ enterocyte	TNvsctrl	CD302
BEST4+ enterocyte_TNvsctrl.UBA52	0.0114042	0.308976	0.75	0.544	1	BEST4+ enterocyte	TNvsctrl	UBA52
BEST4+ enterocyte_TNvsctrl.MYDGF	0.0116175	0.253852	0.264	0.129	1	BEST4+ enterocyte	TNvsctrl	MYDGF
BEST4+ enterocyte_TNvsctrl.ATP2B4	0.0116486	0.349507	0.167	0.066	1	BEST4+ enterocyte	TNvsctrl	ATP2B4
BEST4+ enterocyte_TNvsctrl.CRIP1	0.0118337	-0.884068	0.458	0.531	1	BEST4+ enterocyte	TNvsctrl	CRIP1
BEST4+ enterocyte_TNvsctrl.SRSF9	0.0118462	0.294166	0.181	0.075	1	BEST4+ enterocyte	TNvsctrl	SRSF9
BEST4+ enterocyte_TNvsctrl.SERPINA1	0.0119508	0.729179	0.319	0.17	1	BEST4+ enterocyte	TNvsctrl	SERPINA1
BEST4+ enterocyte_TNvsctrl.EHF	0.0119612	0.255641	0.139	0.05	1	BEST4+ enterocyte	TNvsctrl	EHF
BEST4+ enterocyte_TNvsctrl.ORMDL2	0.0119853	0.269536	0.194	0.083	1	BEST4+ enterocyte	TNvsctrl	ORMDL2
BEST4+ enterocyte_TNvsctrl.GSTO1	0.0120457	0.359021	0.333	0.183	1	BEST4+ enterocyte	TNvsctrl	GSTO1
BEST4+ enterocyte_TNvsctrl.EPB41	0.0121546	0.278252	0.167	0.066	1	BEST4+ enterocyte	TNvsctrl	EPB41
BEST4+ enterocyte_TNvsctrl.CLDN4	0.0121725	0.39058	0.514	0.311	1	BEST4+ enterocyte	TNvsctrl	CLDN4
BEST4+ enterocyte_TNvsctrl.UPF3B	0.0121903	0.258379	0.139	0.05	1	BEST4+ enterocyte	TNvsctrl	UPF3B
BEST4+ enterocyte_TNvsctrl.CALM3	0.0123236	0.388082	0.403	0.245	1	BEST4+ enterocyte	TNvsctrl	CALM3
BEST4+ enterocyte_TNvsctrl.RTCB	0.013202	0.381251	0.264	0.141	1	BEST4+ enterocyte	TNvsctrl	RTCB
BEST4+ enterocyte_TNvsctrl.MRPS18B	0.0133767	0.323131	0.208	0.095	1	BEST4+ enterocyte	TNvsctrl	MRPS18B
BEST4+ enterocyte_TNvsctrl.NSD2	0.0139686	0.506593	0.25	0.129	1	BEST4+ enterocyte	TNvsctrl	NSD2
BEST4+ enterocyte_TNvsctrl.EIF2AK4	0.0139707	0.453468	0.111	0.037	1	BEST4+ enterocyte	TNvsctrl	EIF2AK4
BEST4+ enterocyte_TNvsctrl.RPSA	0.0140742	0.523421	0.569	0.415	1	BEST4+ enterocyte	TNvsctrl	RPSA
BEST4+ enterocyte_TNvsctrl.TXNIP	0.0142825	0.443726	0.569	0.398	1	BEST4+ enterocyte	TNvsctrl	TXNIP
BEST4+ enterocyte_TNvsctrl.RPL12	0.0147566	0.332317	0.861	0.672	1	BEST4+ enterocyte	TNvsctrl	RPL12
BEST4+ enterocyte_TNvsctrl.ATP5ME	0.0147767	-0.895905	0.361	0.461	1	BEST4+ enterocyte	TNvsctrl	ATP5ME
BEST4+ enterocyte_TNvsctrl.LGALS4	0.0150138	0.373138	0.889	0.784	1	BEST4+ enterocyte	TNvsctrl	LGALS4
BEST4+ enterocyte_TNvsctrl.EIF2S1	0.0150441	0.358007	0.125	0.046	1	BEST4+ enterocyte	TNvsctrl	EIF2S1
BEST4+ enterocyte_TNvsctrl.VDAC3	0.015199	0.34794	0.278	0.145	1	BEST4+ enterocyte	TNvsctrl	VDAC3
BEST4+ enterocyte_TNvsctrl.SLPI	0.0152342	0.517782	0.167	0.071	1	BEST4+ enterocyte	TNvsctrl	SLPI
BEST4+ enterocyte_TNvsctrl.DHCR24	0.0153503	0.403019	0.111	0.037	1	BEST4+ enterocyte	TNvsctrl	DHCR24
BEST4+ enterocyte_TNvsctrl.RPS14	0.0154556	0.372847	0.833	0.73	1	BEST4+ enterocyte	TNvsctrl	RPS14
BEST4+ enterocyte_TNvsctrl.ZFAND1	0.0156487	0.317995	0.153	0.062	1	BEST4+ enterocyte	TNvsctrl	ZFAND1
BEST4+ enterocyte_TNvsctrl.SNX2	0.0157167	0.30821	0.194	0.087	1	BEST4+ enterocyte	TNvsctrl	SNX2
BEST4+ enterocyte_TNvsctrl.EDN3	0.0158246	0.462666	0.333	0.187	1	BEST4+ enterocyte	TNvsctrl	EDN3
BEST4+ enterocyte_TNvsctrl.TAP2	0.015828	0.274285	0.139	0.054	1	BEST4+ enterocyte	TNvsctrl	TAP2
BEST4+ enterocyte_TNvsctrl.HEXB	0.0158341	0.436129	0.194	0.087	1	BEST4+ enterocyte	TNvsctrl	HEXB
BEST4+ enterocyte_TNvsctrl.FOSB	0.0158361	0.522	0.111	0.037	1	BEST4+ enterocyte	TNvsctrl	FOSB
BEST4+ enterocyte_TNvsctrl.TCF3	0.016001	0.474217	0.111	0.037	1	BEST4+ enterocyte	TNvsctrl	TCF3
BEST4+ enterocyte_TNvsctrl.ELF3	0.0163437	0.367948	0.639	0.461	1	BEST4+ enterocyte	TNvsctrl	ELF3
BEST4+ enterocyte_TNvsctrl.BSDC1	0.0165545	0.415827	0.139	0.054	1	BEST4+ enterocyte	TNvsctrl	BSDC1
BEST4+ enterocyte_TNvsctrl.PNPLA6	0.0168484	0.331255	0.111	0.037	1	BEST4+ enterocyte	TNvsctrl	PNPLA6
BEST4+ enterocyte_TNvsctrl.SGPP2	0.0169263	0.252512	0.194	0.087	1	BEST4+ enterocyte	TNvsctrl	SGPP2
BEST4+ enterocyte_TNvsctrl.GCNT3	0.0170328	0.353201	0.153	0.062	1	BEST4+ enterocyte	TNvsctrl	GCNT3
BEST4+ enterocyte_TNvsctrl.GYG1	0.0170418	0.265548	0.125	0.046	1	BEST4+ enterocyte	TNvsctrl	GYG1
BEST4+ enterocyte_TNvsctrl.TUBA1C	0.0178455	0.289494	0.278	0.149	1	BEST4+ enterocyte	TNvsctrl	TUBA1C
BEST4+ enterocyte_TNvsctrl.LIN7B	0.0179171	0.27761	0.111	0.037	1	BEST4+ enterocyte	TNvsctrl	LIN7B
BEST4+ enterocyte_TNvsctrl.MLST8	0.0179363	0.276496	0.139	0.054	1	BEST4+ enterocyte	TNvsctrl	MLST8
BEST4+ enterocyte_TNvsctrl.ITGB5	0.018096	0.263564	0.139	0.054	1	BEST4+ enterocyte	TNvsctrl	ITGB5
BEST4+ enterocyte_TNvsctrl.NRBF2	0.0183338	0.284318	0.194	0.091	1	BEST4+ enterocyte	TNvsctrl	NRBF2
BEST4+ enterocyte_TNvsctrl.CKB	0.0183558	-0.638454	0.028	0.124	1	BEST4+ enterocyte	TNvsctrl	CKB
BEST4+ enterocyte_TNvsctrl.TSG101	0.0187469	0.403998	0.139	0.054	1	BEST4+ enterocyte	TNvsctrl	TSG101
BEST4+ enterocyte_TNvsctrl.RTN3	0.0188699	0.378163	0.194	0.091	1	BEST4+ enterocyte	TNvsctrl	RTN3
BEST4+ enterocyte_TNvsctrl.EDF1	0.0190737	0.273251	0.75	0.581	1	BEST4+ enterocyte	TNvsctrl	EDF1
BEST4+ enterocyte_TNvsctrl.GSTZ1	0.0194499	0.277306	0.125	0.046	1	BEST4+ enterocyte	TNvsctrl	GSTZ1
BEST4+ enterocyte_TNvsctrl.RPL18A	0.0199451	0.481609	0.819	0.647	1	BEST4+ enterocyte	TNvsctrl	RPL18A
BEST4+ enterocyte_TNvsctrl.SORL1	0.0200004	0.331927	0.389	0.216	1	BEST4+ enterocyte	TNvsctrl	SORL1
BEST4+ enterocyte_TNvsctrl.NUTM2B-AS1	0.0207092	0.523369	0.153	0.066	1	BEST4+ enterocyte	TNvsctrl	NUTM2B-AS1
BEST4+ enterocyte_TNvsctrl.CALM1	0.0207548	0.369295	0.639	0.465	1	BEST4+ enterocyte	TNvsctrl	CALM1
BEST4+ enterocyte_TNvsctrl.DEGS2	0.0210216	0.252052	0.292	0.158	1	BEST4+ enterocyte	TNvsctrl	DEGS2
BEST4+ enterocyte_TNvsctrl.ATP5MD	0.0213839	-0.610571	0.486	0.568	1	BEST4+ enterocyte	TNvsctrl	ATP5MD
BEST4+ enterocyte_TNvsctrl.TMED9	0.0213886	0.486205	0.153	0.066	1	BEST4+ enterocyte	TNvsctrl	TMED9
BEST4+ enterocyte_TNvsctrl.UQCRH	0.0214833	0.265767	0.556	0.39	1	BEST4+ enterocyte	TNvsctrl	UQCRH
BEST4+ enterocyte_TNvsctrl.ANAPC11	0.0219885	0.270773	0.431	0.261	1	BEST4+ enterocyte	TNvsctrl	ANAPC11
BEST4+ enterocyte_TNvsctrl.MARCH3	0.0236999	0.34336	0.125	0.05	1	BEST4+ enterocyte	TNvsctrl	2022-03-03
BEST4+ enterocyte_TNvsctrl.HIPK2	0.0238481	-0.30107	0.181	0.079	1	BEST4+ enterocyte	TNvsctrl	HIPK2
BEST4+ enterocyte_TNvsctrl.COX7A2L	0.024419	0.293696	0.278	0.154	1	BEST4+ enterocyte	TNvsctrl	COX7A2L
BEST4+ enterocyte_TNvsctrl.FAAP20	0.0244412	0.260826	0.139	0.058	1	BEST4+ enterocyte	TNvsctrl	FAAP20
BEST4+ enterocyte_TNvsctrl.TTC39B	0.0249496	0.272219	0.25	0.129	1	BEST4+ enterocyte	TNvsctrl	TTC39B
BEST4+ enterocyte_TNvsctrl.LSM5	0.0251269	0.345545	0.278	0.154	1	BEST4+ enterocyte	TNvsctrl	LSM5
BEST4+ enterocyte_TNvsctrl.NUDT16L1	0.025283	0.304541	0.153	0.066	1	BEST4+ enterocyte	TNvsctrl	NUDT16L1
BEST4+ enterocyte_TNvsctrl.DNMBP	0.0256705	0.383404	0.125	0.05	1	BEST4+ enterocyte	TNvsctrl	DNMBP
BEST4+ enterocyte_TNvsctrl.SEPTIN2	0.025894	-0.337352	0.347	0.183	1	BEST4+ enterocyte	TNvsctrl	SEPTIN2
BEST4+ enterocyte_TNvsctrl.REEP5	0.0259095	0.283693	0.389	0.241	1	BEST4+ enterocyte	TNvsctrl	REEP5
BEST4+ enterocyte_TNvsctrl.HNRNPK	0.0260098	-0.836885	0.403	0.461	1	BEST4+ enterocyte	TNvsctrl	HNRNPK
BEST4+ enterocyte_TNvsctrl.PRR5L	0.0261478	0.335236	0.278	0.154	1	BEST4+ enterocyte	TNvsctrl	PRR5L
BEST4+ enterocyte_TNvsctrl.NOTCH2NLC	0.0263581	0.3466	0.125	0.05	1	BEST4+ enterocyte	TNvsctrl	NOTCH2NLC
BEST4+ enterocyte_TNvsctrl.PAGR1	0.0267301	-0.307597	0.042	0.141	1	BEST4+ enterocyte	TNvsctrl	PAGR1
BEST4+ enterocyte_TNvsctrl.TUBB4B	0.0267326	0.303557	0.403	0.245	1	BEST4+ enterocyte	TNvsctrl	TUBB4B
BEST4+ enterocyte_TNvsctrl.AC092902.4	0.0274495	0.348565	0.111	0.041	1	BEST4+ enterocyte	TNvsctrl	AC092902.4
BEST4+ enterocyte_TNvsctrl.TIAM2	0.0277087	0.314974	0.111	0.041	1	BEST4+ enterocyte	TNvsctrl	TIAM2
BEST4+ enterocyte_TNvsctrl.MT-CO2	0.0277983	0.313268	1	0.979	1	BEST4+ enterocyte	TNvsctrl	MT-CO2
BEST4+ enterocyte_TNvsctrl.MTF2	0.0279699	0.396389	0.111	0.041	1	BEST4+ enterocyte	TNvsctrl	MTF2
BEST4+ enterocyte_TNvsctrl.HMGCR	0.0279699	0.501986	0.111	0.041	1	BEST4+ enterocyte	TNvsctrl	HMGCR
BEST4+ enterocyte_TNvsctrl.TMEM106B	0.028193	0.323517	0.167	0.079	1	BEST4+ enterocyte	TNvsctrl	TMEM106B
BEST4+ enterocyte_TNvsctrl.STXBP6	0.0282468	0.292701	0.208	0.104	1	BEST4+ enterocyte	TNvsctrl	STXBP6
BEST4+ enterocyte_TNvsctrl.PARP9	0.02827	0.271222	0.125	0.05	1	BEST4+ enterocyte	TNvsctrl	PARP9
BEST4+ enterocyte_TNvsctrl.SHROOM3	0.0286643	0.28588	0.417	0.266	1	BEST4+ enterocyte	TNvsctrl	SHROOM3
BEST4+ enterocyte_TNvsctrl.ZNF358	0.0290361	0.332036	0.111	0.041	1	BEST4+ enterocyte	TNvsctrl	ZNF358
BEST4+ enterocyte_TNvsctrl.GPATCH8	0.0290675	0.271291	0.139	0.058	1	BEST4+ enterocyte	TNvsctrl	GPATCH8
BEST4+ enterocyte_TNvsctrl.IL10RB	0.0292404	0.30703	0.236	0.124	1	BEST4+ enterocyte	TNvsctrl	IL10RB
BEST4+ enterocyte_TNvsctrl.PABPC1	0.0292464	-0.847451	0.611	0.651	1	BEST4+ enterocyte	TNvsctrl	PABPC1
BEST4+ enterocyte_TNvsctrl.CDC42BPA	0.0294285	0.354661	0.278	0.154	1	BEST4+ enterocyte	TNvsctrl	CDC42BPA
BEST4+ enterocyte_TNvsctrl.SLC35D1	0.0295822	0.258972	0.111	0.041	1	BEST4+ enterocyte	TNvsctrl	SLC35D1
BEST4+ enterocyte_TNvsctrl.MKKS	0.0298735	0.303669	0.194	0.095	1	BEST4+ enterocyte	TNvsctrl	MKKS
BEST4+ enterocyte_TNvsctrl.PRPF8	0.0307118	0.381848	0.278	0.162	1	BEST4+ enterocyte	TNvsctrl	PRPF8
BEST4+ enterocyte_TNvsctrl.PIK3R1	0.030916	0.273029	0.181	0.087	1	BEST4+ enterocyte	TNvsctrl	PIK3R1
BEST4+ enterocyte_TNvsctrl.RBP2	0.0309182	0.721156	0.278	0.158	1	BEST4+ enterocyte	TNvsctrl	RBP2
BEST4+ enterocyte_TNvsctrl.CLDN15	0.0309491	0.464458	0.347	0.216	1	BEST4+ enterocyte	TNvsctrl	CLDN15
BEST4+ enterocyte_TNvsctrl.TPT1	0.031131	0.362697	0.833	0.751	1	BEST4+ enterocyte	TNvsctrl	TPT1
BEST4+ enterocyte_TNvsctrl.MT-CYB	0.0320551	0.298577	1	0.992	1	BEST4+ enterocyte	TNvsctrl	MT-CYB
BEST4+ enterocyte_TNvsctrl.UCP2	0.0325652	0.497304	0.181	0.091	1	BEST4+ enterocyte	TNvsctrl	UCP2
BEST4+ enterocyte_TNvsctrl.GNPTG	0.034265	0.269347	0.181	0.087	1	BEST4+ enterocyte	TNvsctrl	GNPTG
BEST4+ enterocyte_TNvsctrl.REG4	0.0343296	0.363818	0.194	0.095	1	BEST4+ enterocyte	TNvsctrl	REG4
BEST4+ enterocyte_TNvsctrl.ATP5MC3	0.0343978	0.256705	0.625	0.485	1	BEST4+ enterocyte	TNvsctrl	ATP5MC3
BEST4+ enterocyte_TNvsctrl.PRELID1	0.0344226	-0.680618	0.542	0.573	1	BEST4+ enterocyte	TNvsctrl	PRELID1
BEST4+ enterocyte_TNvsctrl.PAK4	0.034449	0.319385	0.125	0.054	1	BEST4+ enterocyte	TNvsctrl	PAK4
BEST4+ enterocyte_TNvsctrl.ACTB	0.0348306	0.35444	0.917	0.88	1	BEST4+ enterocyte	TNvsctrl	ACTB
BEST4+ enterocyte_TNvsctrl.MUC2	0.0351145	-1.63438	0.25	0.133	1	BEST4+ enterocyte	TNvsctrl	MUC2
BEST4+ enterocyte_TNvsctrl.UBE2D2	0.0352443	0.289062	0.361	0.216	1	BEST4+ enterocyte	TNvsctrl	UBE2D2
BEST4+ enterocyte_TNvsctrl.BBX	0.036019	0.302157	0.25	0.137	1	BEST4+ enterocyte	TNvsctrl	BBX
BEST4+ enterocyte_TNvsctrl.GALNT3	0.036084	0.500749	0.25	0.141	1	BEST4+ enterocyte	TNvsctrl	GALNT3
BEST4+ enterocyte_TNvsctrl.SKAP2	0.036546	0.328298	0.208	0.108	1	BEST4+ enterocyte	TNvsctrl	SKAP2
BEST4+ enterocyte_TNvsctrl.DNAJC10	0.036723	0.40596	0.236	0.129	1	BEST4+ enterocyte	TNvsctrl	DNAJC10
BEST4+ enterocyte_TNvsctrl.COPA	0.0369367	0.504265	0.236	0.129	1	BEST4+ enterocyte	TNvsctrl	COPA
BEST4+ enterocyte_TNvsctrl.RNF149	0.0373425	0.364047	0.139	0.062	1	BEST4+ enterocyte	TNvsctrl	RNF149
BEST4+ enterocyte_TNvsctrl.UBE2J2	0.0381471	0.423688	0.167	0.083	1	BEST4+ enterocyte	TNvsctrl	UBE2J2
BEST4+ enterocyte_TNvsctrl.PLOD3	0.0388082	0.311868	0.139	0.062	1	BEST4+ enterocyte	TNvsctrl	PLOD3
BEST4+ enterocyte_TNvsctrl.SLC12A2	0.0388521	0.30697	0.167	0.079	1	BEST4+ enterocyte	TNvsctrl	SLC12A2
BEST4+ enterocyte_TNvsctrl.VKORC1	0.0388521	0.275904	0.167	0.079	1	BEST4+ enterocyte	TNvsctrl	VKORC1
BEST4+ enterocyte_TNvsctrl.CA2	0.0396875	-0.82021	0.097	0.195	1	BEST4+ enterocyte	TNvsctrl	CA2
BEST4+ enterocyte_TNvsctrl.SEPTIN10	0.0402524	0.304895	0.125	0.054	1	BEST4+ enterocyte	TNvsctrl	SEPTIN10
BEST4+ enterocyte_TNvsctrl.DGAT1	0.0403225	0.374879	0.139	0.062	1	BEST4+ enterocyte	TNvsctrl	DGAT1
BEST4+ enterocyte_TNvsctrl.MINDY2	0.04078	0.329946	0.111	0.046	1	BEST4+ enterocyte	TNvsctrl	MINDY2
BEST4+ enterocyte_TNvsctrl.SLC44A4	0.0411318	0.615811	0.194	0.104	1	BEST4+ enterocyte	TNvsctrl	SLC44A4
BEST4+ enterocyte_TNvsctrl.TET2	0.0411342	0.354309	0.111	0.046	1	BEST4+ enterocyte	TNvsctrl	TET2
BEST4+ enterocyte_TNvsctrl.EIF2S2	0.0421437	0.26335	0.306	0.183	1	BEST4+ enterocyte	TNvsctrl	EIF2S2
BEST4+ enterocyte_TNvsctrl.CASZ1	0.042945	0.376402	0.111	0.046	1	BEST4+ enterocyte	TNvsctrl	CASZ1
BEST4+ enterocyte_TNvsctrl.PNRC1	0.0431115	0.310601	0.264	0.149	1	BEST4+ enterocyte	TNvsctrl	PNRC1
BEST4+ enterocyte_TNvsctrl.TRADD	0.0433151	0.254753	0.111	0.046	1	BEST4+ enterocyte	TNvsctrl	TRADD
BEST4+ enterocyte_TNvsctrl.PDLIM4	0.0447411	-0.929745	0.153	0.245	1	BEST4+ enterocyte	TNvsctrl	PDLIM4
BEST4+ enterocyte_TNvsctrl.KIAA0232	0.0448226	0.336653	0.111	0.046	1	BEST4+ enterocyte	TNvsctrl	KIAA0232
BEST4+ enterocyte_TNvsctrl.NFIC	0.045509	0.374194	0.139	0.062	1	BEST4+ enterocyte	TNvsctrl	NFIC
BEST4+ enterocyte_TNvsctrl.CCDC125	0.0459821	0.281257	0.111	0.046	1	BEST4+ enterocyte	TNvsctrl	CCDC125
BEST4+ enterocyte_TNvsctrl.MZT2A	0.0462558	0.257586	0.194	0.104	1	BEST4+ enterocyte	TNvsctrl	MZT2A
BEST4+ enterocyte_TNvsctrl.POLR2A	0.0470325	0.3825	0.139	0.066	1	BEST4+ enterocyte	TNvsctrl	POLR2A
BEST4+ enterocyte_TNvsctrl.CALML4	0.0487389	0.281645	0.569	0.423	1	BEST4+ enterocyte	TNvsctrl	CALML4
BEST4+ enterocyte_TNvsctrl.NCOR1	0.0493481	0.323751	0.417	0.274	1	BEST4+ enterocyte	TNvsctrl	NCOR1
BEST4+ enterocyte_TNvsctrl.DHRS1	0.0496247	0.279543	0.167	0.083	1	BEST4+ enterocyte	TNvsctrl	DHRS1
BEST4+ enterocyte_TNvsctrl.MT-ND6	0.0501201	-0.626493	0.792	0.726	1	BEST4+ enterocyte	TNvsctrl	MT-ND6
BEST4+ enterocyte_TNvsctrl.NEURL1B	0.0506673	-0.611001	0.056	0.133	1	BEST4+ enterocyte	TNvsctrl	NEURL1B
BEST4+ enterocyte_TNvsctrl.ADH1C	0.0519235	0.35472	0.292	0.17	1	BEST4+ enterocyte	TNvsctrl	ADH1C
BEST4+ enterocyte_TNvsctrl.TRIM38	0.0525671	0.313784	0.153	0.075	1	BEST4+ enterocyte	TNvsctrl	TRIM38
BEST4+ enterocyte_TNvsctrl.APOA4	0.0538181	0.464771	0.222	0.129	1	BEST4+ enterocyte	TNvsctrl	APOA4
BEST4+ enterocyte_TNvsctrl.PJA2	0.0543013	0.296102	0.208	0.116	1	BEST4+ enterocyte	TNvsctrl	PJA2
BEST4+ enterocyte_TNvsctrl.USP16	0.0543508	-0.343912	0.069	0.162	1	BEST4+ enterocyte	TNvsctrl	USP16
BEST4+ enterocyte_TNvsctrl.BEST4	0.0544649	0.419348	0.958	0.846	1	BEST4+ enterocyte	TNvsctrl	BEST4
BEST4+ enterocyte_TNvsctrl.IGFBP3	0.0565554	-0.548451	0.042	0.12	1	BEST4+ enterocyte	TNvsctrl	IGFBP3
BEST4+ enterocyte_TNvsctrl.PSMD4	0.0570112	0.388556	0.222	0.129	1	BEST4+ enterocyte	TNvsctrl	PSMD4
BEST4+ enterocyte_TNvsctrl.ILKAP	0.0571288	-0.36146	0.111	0.046	1	BEST4+ enterocyte	TNvsctrl	ILKAP
BEST4+ enterocyte_TNvsctrl.MYL12A	0.0583424	0.25885	0.5	0.369	1	BEST4+ enterocyte	TNvsctrl	MYL12A
BEST4+ enterocyte_TNvsctrl.TLDC2	0.0584657	0.398712	0.111	0.05	1	BEST4+ enterocyte	TNvsctrl	TLDC2
BEST4+ enterocyte_TNvsctrl.ELMOD3	0.062296	0.336804	0.111	0.05	1	BEST4+ enterocyte	TNvsctrl	ELMOD3
BEST4+ enterocyte_TNvsctrl.RBM33	0.0632853	0.315524	0.111	0.05	1	BEST4+ enterocyte	TNvsctrl	RBM33
BEST4+ enterocyte_TNvsctrl.POLD4	0.0635853	0.364636	0.528	0.373	1	BEST4+ enterocyte	TNvsctrl	POLD4
BEST4+ enterocyte_TNvsctrl.MTTP	0.0638565	0.477207	0.167	0.091	1	BEST4+ enterocyte	TNvsctrl	MTTP
BEST4+ enterocyte_TNvsctrl.NIT1	0.0643747	0.251349	0.139	0.066	1	BEST4+ enterocyte	TNvsctrl	NIT1
BEST4+ enterocyte_TNvsctrl.NDUFB1	0.0661198	-0.824162	0.347	0.402	1	BEST4+ enterocyte	TNvsctrl	NDUFB1
BEST4+ enterocyte_TNvsctrl.IGF2R	0.0665166	-0.785836	0.042	0.112	1	BEST4+ enterocyte	TNvsctrl	IGF2R
BEST4+ enterocyte_TNvsctrl.ARF4	0.0668472	0.325826	0.236	0.133	1	BEST4+ enterocyte	TNvsctrl	ARF4
BEST4+ enterocyte_TNvsctrl.PTK6	0.0669483	0.459305	0.153	0.079	1	BEST4+ enterocyte	TNvsctrl	PTK6
BEST4+ enterocyte_TNvsctrl.NDUFA3	0.0694287	-0.74548	0.556	0.564	1	BEST4+ enterocyte	TNvsctrl	NDUFA3
BEST4+ enterocyte_TNvsctrl.RPL39	0.0717856	-0.404168	0.917	0.888	1	BEST4+ enterocyte	TNvsctrl	RPL39
BEST4+ enterocyte_TNvsctrl.NPEPPS	0.0727345	-0.725008	0.139	0.216	1	BEST4+ enterocyte	TNvsctrl	NPEPPS
BEST4+ enterocyte_TNvsctrl.GOLIM4	0.0730853	-0.664522	0.347	0.411	1	BEST4+ enterocyte	TNvsctrl	GOLIM4
BEST4+ enterocyte_TNvsctrl.RSRC2	0.0734717	-0.295159	0.208	0.112	1	BEST4+ enterocyte	TNvsctrl	RSRC2
BEST4+ enterocyte_TNvsctrl.EEF2K	0.0737057	-0.337436	0.042	0.112	1	BEST4+ enterocyte	TNvsctrl	EEF2K
BEST4+ enterocyte_TNvsctrl.KIF21A	0.0743436	-0.560992	0.056	0.124	1	BEST4+ enterocyte	TNvsctrl	KIF21A
BEST4+ enterocyte_TNvsctrl.DLG1	0.0744737	0.278962	0.125	0.062	1	BEST4+ enterocyte	TNvsctrl	DLG1
BEST4+ enterocyte_TNvsctrl.MYCBP	0.0745448	0.319776	0.194	0.112	1	BEST4+ enterocyte	TNvsctrl	MYCBP
BEST4+ enterocyte_TNvsctrl.TDG	0.0778793	0.371412	0.139	0.071	1	BEST4+ enterocyte	TNvsctrl	TDG
BEST4+ enterocyte_TNvsctrl.FRMD1	0.0778821	-0.42884	0.111	0.203	1	BEST4+ enterocyte	TNvsctrl	FRMD1
BEST4+ enterocyte_TNvsctrl.SOX4	0.0798674	-0.71107	0.167	0.245	1	BEST4+ enterocyte	TNvsctrl	SOX4
BEST4+ enterocyte_TNvsctrl.MRPS34	0.080673	-0.324319	0.417	0.257	1	BEST4+ enterocyte	TNvsctrl	MRPS34
BEST4+ enterocyte_TNvsctrl.SERINC3	0.080712	0.284758	0.264	0.158	1	BEST4+ enterocyte	TNvsctrl	SERINC3
BEST4+ enterocyte_TNvsctrl.FAM120A	0.0828501	0.283125	0.264	0.162	1	BEST4+ enterocyte	TNvsctrl	FAM120A
BEST4+ enterocyte_TNvsctrl.LYPD8	0.0836297	-0.85028	0.278	0.365	1	BEST4+ enterocyte	TNvsctrl	LYPD8
BEST4+ enterocyte_TNvsctrl.BCL2L1	0.0840035	-0.553284	0.069	0.141	1	BEST4+ enterocyte	TNvsctrl	BCL2L1
BEST4+ enterocyte_TNvsctrl.ISOC2	0.0846991	0.270696	0.167	0.091	1	BEST4+ enterocyte	TNvsctrl	ISOC2
BEST4+ enterocyte_TNvsctrl.SLC9A2	0.0864876	-0.546579	0.042	0.108	1	BEST4+ enterocyte	TNvsctrl	SLC9A2
BEST4+ enterocyte_TNvsctrl.SLC37A1	0.0871729	-0.347666	0.181	0.095	1	BEST4+ enterocyte	TNvsctrl	SLC37A1
BEST4+ enterocyte_TNvsctrl.TMX4	0.087617	-0.56194	0.056	0.12	1	BEST4+ enterocyte	TNvsctrl	TMX4
BEST4+ enterocyte_TNvsctrl.PRPF31	0.089727	0.286159	0.125	0.062	1	BEST4+ enterocyte	TNvsctrl	PRPF31
BEST4+ enterocyte_TNvsctrl.LINC00867	0.0902452	-0.746242	0.083	0.162	1	BEST4+ enterocyte	TNvsctrl	LINC00867
BEST4+ enterocyte_TNvsctrl.SOD2	0.0925099	-0.377437	0.278	0.162	1	BEST4+ enterocyte	TNvsctrl	SOD2
BEST4+ enterocyte_TNvsctrl.COMTD1	0.0926811	0.335463	0.25	0.154	1	BEST4+ enterocyte	TNvsctrl	COMTD1
BEST4+ enterocyte_TNvsctrl.FKBP1A	0.0935736	-0.689575	0.639	0.622	1	BEST4+ enterocyte	TNvsctrl	FKBP1A
BEST4+ enterocyte_TNvsctrl.EIF2AK2	0.0940672	0.29736	0.125	0.062	1	BEST4+ enterocyte	TNvsctrl	EIF2AK2
BEST4+ enterocyte_TNvsctrl.HEXA	0.096172	0.344019	0.208	0.124	1	BEST4+ enterocyte	TNvsctrl	HEXA
BEST4+ enterocyte_TNvsctrl.ID3	0.0968703	0.63481	0.403	0.311	1	BEST4+ enterocyte	TNvsctrl	ID3
BEST4+ enterocyte_TNvsctrl.DNTTIP2	0.0972693	0.289407	0.125	0.062	1	BEST4+ enterocyte	TNvsctrl	DNTTIP2
BEST4+ enterocyte_TNvsctrl.LINC00667	0.0976688	-0.563839	0.042	0.104	1	BEST4+ enterocyte	TNvsctrl	LINC00667
BEST4+ enterocyte_TNvsctrl.TFDP2	0.0984488	-0.408751	0.056	0.12	1	BEST4+ enterocyte	TNvsctrl	TFDP2
BEST4+ enterocyte_TNvsctrl.GALNT7	0.101318	-0.341397	0.167	0.087	1	BEST4+ enterocyte	TNvsctrl	GALNT7
BEST4+ enterocyte_TNvsctrl.CA7	0.101881	-0.256531	0.944	0.917	1	BEST4+ enterocyte	TNvsctrl	CA7
BEST4+ enterocyte_TNvsctrl.NRARP	0.102138	0.328636	0.194	0.116	1	BEST4+ enterocyte	TNvsctrl	NRARP
BEST4+ enterocyte_TNvsctrl.RPL22	0.10236	-0.55603	0.639	0.664	1	BEST4+ enterocyte	TNvsctrl	RPL22
BEST4+ enterocyte_TNvsctrl.ATG16L2	0.104505	0.428375	0.167	0.095	1	BEST4+ enterocyte	TNvsctrl	ATG16L2
BEST4+ enterocyte_TNvsctrl.CD47	0.104709	-0.331661	0.236	0.141	1	BEST4+ enterocyte	TNvsctrl	CD47
BEST4+ enterocyte_TNvsctrl.TMED5	0.105693	-0.337882	0.222	0.129	1	BEST4+ enterocyte	TNvsctrl	TMED5
BEST4+ enterocyte_TNvsctrl.TJP2	0.106587	0.324899	0.222	0.141	1	BEST4+ enterocyte	TNvsctrl	TJP2
BEST4+ enterocyte_TNvsctrl.DTX2	0.108775	0.328954	0.125	0.066	1	BEST4+ enterocyte	TNvsctrl	DTX2
BEST4+ enterocyte_TNvsctrl.PPM1G	0.10961	-0.399716	0.097	0.166	1	BEST4+ enterocyte	TNvsctrl	PPM1G
BEST4+ enterocyte_TNvsctrl.NGRN	0.110374	-0.596137	0.222	0.295	1	BEST4+ enterocyte	TNvsctrl	NGRN
BEST4+ enterocyte_TNvsctrl.DDAH1	0.111754	-0.553824	0.25	0.149	1	BEST4+ enterocyte	TNvsctrl	DDAH1
BEST4+ enterocyte_TNvsctrl.MPZL1	0.113005	-0.365865	0.042	0.1	1	BEST4+ enterocyte	TNvsctrl	MPZL1
BEST4+ enterocyte_TNvsctrl.PGPEP1	0.113174	-0.375186	0.069	0.137	1	BEST4+ enterocyte	TNvsctrl	PGPEP1
BEST4+ enterocyte_TNvsctrl.SPIB	0.113205	-0.370345	0.861	0.83	1	BEST4+ enterocyte	TNvsctrl	SPIB
BEST4+ enterocyte_TNvsctrl.POLDIP2	0.113619	-0.308329	0.153	0.079	1	BEST4+ enterocyte	TNvsctrl	POLDIP2
BEST4+ enterocyte_TNvsctrl.CCDC107	0.114916	0.301816	0.153	0.087	1	BEST4+ enterocyte	TNvsctrl	CCDC107
BEST4+ enterocyte_TNvsctrl.SSR2	0.115252	0.302376	0.306	0.216	1	BEST4+ enterocyte	TNvsctrl	SSR2
BEST4+ enterocyte_TNvsctrl.RNPC3	0.116648	-0.338911	0.111	0.054	1	BEST4+ enterocyte	TNvsctrl	RNPC3
BEST4+ enterocyte_TNvsctrl.MALT1	0.117247	0.371499	0.167	0.095	1	BEST4+ enterocyte	TNvsctrl	MALT1
BEST4+ enterocyte_TNvsctrl.ADI1	0.118353	-0.550789	0.486	0.527	1	BEST4+ enterocyte	TNvsctrl	ADI1
BEST4+ enterocyte_TNvsctrl.PCBP2	0.118533	-0.536737	0.736	0.66	1	BEST4+ enterocyte	TNvsctrl	PCBP2
BEST4+ enterocyte_TNvsctrl.MICALL2	0.119026	0.386666	0.111	0.058	1	BEST4+ enterocyte	TNvsctrl	MICALL2
BEST4+ enterocyte_TNvsctrl.SSB	0.119239	-0.403621	0.194	0.112	1	BEST4+ enterocyte	TNvsctrl	SSB
BEST4+ enterocyte_TNvsctrl.RESF1	0.11949	-0.704104	0.083	0.149	1	BEST4+ enterocyte	TNvsctrl	RESF1
BEST4+ enterocyte_TNvsctrl.LRRC1	0.121198	-0.613088	0.069	0.129	1	BEST4+ enterocyte	TNvsctrl	LRRC1
BEST4+ enterocyte_TNvsctrl.ANXA5	0.123614	0.300538	0.153	0.087	1	BEST4+ enterocyte	TNvsctrl	ANXA5
BEST4+ enterocyte_TNvsctrl.LCOR	0.12363	0.334512	0.194	0.124	1	BEST4+ enterocyte	TNvsctrl	LCOR
BEST4+ enterocyte_TNvsctrl.RC3H1	0.125225	-0.304999	0.153	0.083	1	BEST4+ enterocyte	TNvsctrl	RC3H1
BEST4+ enterocyte_TNvsctrl.VDAC1	0.125937	0.258683	0.375	0.266	1	BEST4+ enterocyte	TNvsctrl	VDAC1
BEST4+ enterocyte_TNvsctrl.UBXN2A	0.126175	-0.347327	0.083	0.149	1	BEST4+ enterocyte	TNvsctrl	UBXN2A
BEST4+ enterocyte_TNvsctrl.ATP6AP1	0.126175	-0.417703	0.083	0.149	1	BEST4+ enterocyte	TNvsctrl	ATP6AP1
BEST4+ enterocyte_TNvsctrl.WFDC2	0.128186	-0.885342	0.167	0.232	1	BEST4+ enterocyte	TNvsctrl	WFDC2
BEST4+ enterocyte_TNvsctrl.XPO1	0.128268	0.455955	0.139	0.079	1	BEST4+ enterocyte	TNvsctrl	XPO1
BEST4+ enterocyte_TNvsctrl.TOR1AIP2	0.129281	-0.693781	0.097	0.162	1	BEST4+ enterocyte	TNvsctrl	TOR1AIP2
BEST4+ enterocyte_TNvsctrl.MRFAP1L1	0.131332	-0.366876	0.153	0.083	1	BEST4+ enterocyte	TNvsctrl	MRFAP1L1
BEST4+ enterocyte_TNvsctrl.CTDSP2	0.131368	-0.454766	0.056	0.116	1	BEST4+ enterocyte	TNvsctrl	CTDSP2
BEST4+ enterocyte_TNvsctrl.CBLC	0.134901	0.396956	0.222	0.141	1	BEST4+ enterocyte	TNvsctrl	CBLC
BEST4+ enterocyte_TNvsctrl.CUTA	0.135106	-0.881163	0.278	0.32	1	BEST4+ enterocyte	TNvsctrl	CUTA
BEST4+ enterocyte_TNvsctrl.PTMA	0.135927	-0.314649	0.917	0.876	1	BEST4+ enterocyte	TNvsctrl	PTMA
BEST4+ enterocyte_TNvsctrl.ATP5F1E	0.137259	-0.355944	0.833	0.755	1	BEST4+ enterocyte	TNvsctrl	ATP5F1E
BEST4+ enterocyte_TNvsctrl.UBE2J1	0.137669	-0.28289	0.25	0.154	1	BEST4+ enterocyte	TNvsctrl	UBE2J1
BEST4+ enterocyte_TNvsctrl.PSMD3	0.138862	0.337134	0.181	0.112	1	BEST4+ enterocyte	TNvsctrl	PSMD3
BEST4+ enterocyte_TNvsctrl.LMNA	0.140448	0.367642	0.278	0.195	1	BEST4+ enterocyte	TNvsctrl	LMNA
BEST4+ enterocyte_TNvsctrl.NIPAL1	0.141547	0.267427	0.153	0.091	1	BEST4+ enterocyte	TNvsctrl	NIPAL1
BEST4+ enterocyte_TNvsctrl.SGMS2	0.141729	-0.392746	0.083	0.145	1	BEST4+ enterocyte	TNvsctrl	SGMS2
BEST4+ enterocyte_TNvsctrl.CXADR	0.14238	-0.554621	0.139	0.203	1	BEST4+ enterocyte	TNvsctrl	CXADR
BEST4+ enterocyte_TNvsctrl.RPS17	0.143053	-0.835415	0.361	0.398	1	BEST4+ enterocyte	TNvsctrl	RPS17
BEST4+ enterocyte_TNvsctrl.MT1F	0.144034	-0.460952	0.861	0.772	1	BEST4+ enterocyte	TNvsctrl	MT1F
BEST4+ enterocyte_TNvsctrl.HNRNPH1	0.144444	-0.270918	0.194	0.12	1	BEST4+ enterocyte	TNvsctrl	HNRNPH1
BEST4+ enterocyte_TNvsctrl.SNX3	0.146264	-0.591607	0.306	0.361	1	BEST4+ enterocyte	TNvsctrl	SNX3
BEST4+ enterocyte_TNvsctrl.VAV2	0.146449	-0.317277	0.125	0.066	1	BEST4+ enterocyte	TNvsctrl	VAV2
BEST4+ enterocyte_TNvsctrl.HECTD1	0.148556	-0.505615	0.208	0.129	1	BEST4+ enterocyte	TNvsctrl	HECTD1
BEST4+ enterocyte_TNvsctrl.PTGR1	0.150355	-0.720542	0.181	0.245	1	BEST4+ enterocyte	TNvsctrl	PTGR1
BEST4+ enterocyte_TNvsctrl.SEC13	0.15109	-0.426259	0.278	0.178	1	BEST4+ enterocyte	TNvsctrl	SEC13
BEST4+ enterocyte_TNvsctrl.SMIM19	0.15406	-0.269773	0.208	0.124	1	BEST4+ enterocyte	TNvsctrl	SMIM19
BEST4+ enterocyte_TNvsctrl.YWHAE	0.155883	-0.726977	0.389	0.394	1	BEST4+ enterocyte	TNvsctrl	YWHAE
BEST4+ enterocyte_TNvsctrl.RPS20	0.15595	-0.710491	0.333	0.394	1	BEST4+ enterocyte	TNvsctrl	RPS20
BEST4+ enterocyte_TNvsctrl.GTF2B	0.156073	-0.288853	0.153	0.087	1	BEST4+ enterocyte	TNvsctrl	GTF2B
BEST4+ enterocyte_TNvsctrl.MOB4	0.158834	0.293255	0.111	0.062	1	BEST4+ enterocyte	TNvsctrl	MOB4
BEST4+ enterocyte_TNvsctrl.SPAG7	0.160547	0.257306	0.153	0.091	1	BEST4+ enterocyte	TNvsctrl	SPAG7
BEST4+ enterocyte_TNvsctrl.COPZ1	0.161919	-0.260424	0.153	0.087	1	BEST4+ enterocyte	TNvsctrl	COPZ1
BEST4+ enterocyte_TNvsctrl.PTPN2	0.165077	-0.404076	0.139	0.079	1	BEST4+ enterocyte	TNvsctrl	PTPN2
BEST4+ enterocyte_TNvsctrl.GNG5	0.166543	-0.377805	0.569	0.602	1	BEST4+ enterocyte	TNvsctrl	GNG5
BEST4+ enterocyte_TNvsctrl.STX12	0.168149	-0.263777	0.153	0.091	1	BEST4+ enterocyte	TNvsctrl	STX12
BEST4+ enterocyte_TNvsctrl.NBPF14	0.169311	-0.817685	0.375	0.398	1	BEST4+ enterocyte	TNvsctrl	NBPF14
BEST4+ enterocyte_TNvsctrl.GUCA2A	0.169361	0.343438	0.986	0.963	1	BEST4+ enterocyte	TNvsctrl	GUCA2A
BEST4+ enterocyte_TNvsctrl.PHYKPL	0.169608	-0.658278	0.139	0.203	1	BEST4+ enterocyte	TNvsctrl	PHYKPL
BEST4+ enterocyte_TNvsctrl.RPL21	0.170603	-0.35802	0.944	0.859	1	BEST4+ enterocyte	TNvsctrl	RPL21
BEST4+ enterocyte_TNvsctrl.AUP1	0.170713	-0.347633	0.319	0.216	1	BEST4+ enterocyte	TNvsctrl	AUP1
BEST4+ enterocyte_TNvsctrl.MAN1A2	0.171412	-0.34681	0.194	0.12	1	BEST4+ enterocyte	TNvsctrl	MAN1A2
BEST4+ enterocyte_TNvsctrl.AFG3L2	0.172009	-0.371925	0.181	0.108	1	BEST4+ enterocyte	TNvsctrl	AFG3L2
BEST4+ enterocyte_TNvsctrl.MRPS16	0.174869	-0.676786	0.083	0.137	1	BEST4+ enterocyte	TNvsctrl	MRPS16
BEST4+ enterocyte_TNvsctrl.CTBP1	0.174935	0.357928	0.111	0.062	1	BEST4+ enterocyte	TNvsctrl	CTBP1
BEST4+ enterocyte_TNvsctrl.SERINC1	0.175771	-0.620909	0.139	0.203	1	BEST4+ enterocyte	TNvsctrl	SERINC1
BEST4+ enterocyte_TNvsctrl.SRSF10	0.177623	-0.303889	0.319	0.216	1	BEST4+ enterocyte	TNvsctrl	SRSF10
BEST4+ enterocyte_TNvsctrl.EIF4EBP2	0.177697	-0.692953	0.194	0.249	1	BEST4+ enterocyte	TNvsctrl	EIF4EBP2
BEST4+ enterocyte_TNvsctrl.ZC3H7A	0.178053	-0.388702	0.056	0.108	1	BEST4+ enterocyte	TNvsctrl	ZC3H7A
BEST4+ enterocyte_TNvsctrl.USO1	0.180506	-0.294306	0.153	0.091	1	BEST4+ enterocyte	TNvsctrl	USO1
BEST4+ enterocyte_TNvsctrl.LCMT1	0.180884	-0.432204	0.056	0.104	1	BEST4+ enterocyte	TNvsctrl	LCMT1
BEST4+ enterocyte_TNvsctrl.NDUFA9	0.182697	-0.260489	0.208	0.133	1	BEST4+ enterocyte	TNvsctrl	NDUFA9
BEST4+ enterocyte_TNvsctrl.ARHGAP18	0.182811	-0.259954	0.181	0.108	1	BEST4+ enterocyte	TNvsctrl	ARHGAP18
BEST4+ enterocyte_TNvsctrl.TMEM87A	0.183362	-0.540202	0.097	0.158	1	BEST4+ enterocyte	TNvsctrl	TMEM87A
BEST4+ enterocyte_TNvsctrl.SUPT4H1	0.187891	-0.641421	0.097	0.149	1	BEST4+ enterocyte	TNvsctrl	SUPT4H1
BEST4+ enterocyte_TNvsctrl.ZBTB7B	0.191088	0.277792	0.194	0.129	1	BEST4+ enterocyte	TNvsctrl	ZBTB7B
BEST4+ enterocyte_TNvsctrl.TPR	0.191463	-0.27843	0.25	0.166	1	BEST4+ enterocyte	TNvsctrl	TPR
BEST4+ enterocyte_TNvsctrl.SIPA1L2	0.191529	-0.250228	0.181	0.112	1	BEST4+ enterocyte	TNvsctrl	SIPA1L2
BEST4+ enterocyte_TNvsctrl.GALNT6	0.191826	-0.384561	0.097	0.154	1	BEST4+ enterocyte	TNvsctrl	GALNT6
BEST4+ enterocyte_TNvsctrl.EIF2A	0.192573	-0.373458	0.153	0.091	1	BEST4+ enterocyte	TNvsctrl	EIF2A
BEST4+ enterocyte_TNvsctrl.LSM10	0.19371	-0.401855	0.056	0.104	1	BEST4+ enterocyte	TNvsctrl	LSM10
BEST4+ enterocyte_TNvsctrl.SRPRA	0.194306	-0.334799	0.167	0.1	1	BEST4+ enterocyte	TNvsctrl	SRPRA
BEST4+ enterocyte_TNvsctrl.TOB2	0.195476	-0.31214	0.125	0.071	1	BEST4+ enterocyte	TNvsctrl	TOB2
BEST4+ enterocyte_TNvsctrl.APLP2	0.195695	-0.362624	0.458	0.32	1	BEST4+ enterocyte	TNvsctrl	APLP2
BEST4+ enterocyte_TNvsctrl.MRPS24	0.197438	-0.260999	0.306	0.199	1	BEST4+ enterocyte	TNvsctrl	MRPS24
BEST4+ enterocyte_TNvsctrl.MBOAT1	0.197685	-0.285143	0.181	0.108	1	BEST4+ enterocyte	TNvsctrl	MBOAT1
BEST4+ enterocyte_TNvsctrl.STK17A	0.198489	-0.365449	0.181	0.116	1	BEST4+ enterocyte	TNvsctrl	STK17A
BEST4+ enterocyte_TNvsctrl.WIPF2	0.20067	-0.541541	0.097	0.149	1	BEST4+ enterocyte	TNvsctrl	WIPF2
BEST4+ enterocyte_TNvsctrl.LGALS2	0.200936	-0.643722	0.125	0.183	1	BEST4+ enterocyte	TNvsctrl	LGALS2
BEST4+ enterocyte_TNvsctrl.NDUFC1	0.201739	-0.487416	0.528	0.519	1	BEST4+ enterocyte	TNvsctrl	NDUFC1
BEST4+ enterocyte_TNvsctrl.FABP6	0.202254	1.90882	0.597	0.485	1	BEST4+ enterocyte	TNvsctrl	FABP6
BEST4+ enterocyte_TNvsctrl.SMARCB1	0.2036	0.290644	0.167	0.112	1	BEST4+ enterocyte	TNvsctrl	SMARCB1
BEST4+ enterocyte_TNvsctrl.UBE4A	0.209234	0.291225	0.125	0.075	1	BEST4+ enterocyte	TNvsctrl	UBE4A
BEST4+ enterocyte_TNvsctrl.TOMM6	0.210642	0.253741	0.278	0.199	1	BEST4+ enterocyte	TNvsctrl	TOMM6
BEST4+ enterocyte_TNvsctrl.HCFC1	0.213141	-0.325691	0.111	0.062	1	BEST4+ enterocyte	TNvsctrl	HCFC1
BEST4+ enterocyte_TNvsctrl.ZNF524	0.213303	-0.490147	0.069	0.116	1	BEST4+ enterocyte	TNvsctrl	ZNF524
BEST4+ enterocyte_TNvsctrl.TMEM106C	0.213455	-0.616738	0.292	0.332	1	BEST4+ enterocyte	TNvsctrl	TMEM106C
BEST4+ enterocyte_TNvsctrl.FIP1L1	0.214349	-0.489673	0.111	0.062	1	BEST4+ enterocyte	TNvsctrl	FIP1L1
BEST4+ enterocyte_TNvsctrl.ABCG2	0.216245	-0.251025	0.056	0.1	1	BEST4+ enterocyte	TNvsctrl	ABCG2
BEST4+ enterocyte_TNvsctrl.NDUFB8	0.219252	-0.297349	0.556	0.407	1	BEST4+ enterocyte	TNvsctrl	NDUFB8
BEST4+ enterocyte_TNvsctrl.TOB1	0.219724	-0.302132	0.208	0.137	1	BEST4+ enterocyte	TNvsctrl	TOB1
BEST4+ enterocyte_TNvsctrl.AKAP9	0.220085	-0.621592	0.458	0.461	1	BEST4+ enterocyte	TNvsctrl	AKAP9
BEST4+ enterocyte_TNvsctrl.UQCC2	0.223893	-0.428327	0.167	0.104	1	BEST4+ enterocyte	TNvsctrl	UQCC2
BEST4+ enterocyte_TNvsctrl.LARP1	0.224075	-0.29933	0.153	0.095	1	BEST4+ enterocyte	TNvsctrl	LARP1
BEST4+ enterocyte_TNvsctrl.ARSD	0.224941	-0.342004	0.222	0.141	1	BEST4+ enterocyte	TNvsctrl	ARSD
BEST4+ enterocyte_TNvsctrl.NUDT16	0.22672	-0.438444	0.181	0.112	1	BEST4+ enterocyte	TNvsctrl	NUDT16
BEST4+ enterocyte_TNvsctrl.GSTA1	0.227705	-0.286198	0.083	0.141	1	BEST4+ enterocyte	TNvsctrl	GSTA1
BEST4+ enterocyte_TNvsctrl.CLCA1	0.228643	-0.363996	0.125	0.075	1	BEST4+ enterocyte	TNvsctrl	CLCA1
BEST4+ enterocyte_TNvsctrl.ENTPD6	0.229905	-0.399518	0.056	0.1	1	BEST4+ enterocyte	TNvsctrl	ENTPD6
BEST4+ enterocyte_TNvsctrl.FOSL2	0.23196	-0.285294	0.097	0.149	1	BEST4+ enterocyte	TNvsctrl	FOSL2
BEST4+ enterocyte_TNvsctrl.DPEP1	0.238161	-0.632583	0.208	0.249	1	BEST4+ enterocyte	TNvsctrl	DPEP1
BEST4+ enterocyte_TNvsctrl.MVP	0.238512	-0.272718	0.417	0.299	1	BEST4+ enterocyte	TNvsctrl	MVP
BEST4+ enterocyte_TNvsctrl.HNRNPA0	0.241535	-0.686425	0.111	0.154	1	BEST4+ enterocyte	TNvsctrl	HNRNPA0
BEST4+ enterocyte_TNvsctrl.DSP	0.241612	-0.444483	0.597	0.461	1	BEST4+ enterocyte	TNvsctrl	DSP
BEST4+ enterocyte_TNvsctrl.RASSF6	0.241774	0.259385	0.264	0.195	1	BEST4+ enterocyte	TNvsctrl	RASSF6
BEST4+ enterocyte_TNvsctrl.WASF2	0.243402	-0.341343	0.306	0.207	1	BEST4+ enterocyte	TNvsctrl	WASF2
BEST4+ enterocyte_TNvsctrl.HNRNPU	0.244298	-0.388932	0.403	0.286	1	BEST4+ enterocyte	TNvsctrl	HNRNPU
BEST4+ enterocyte_TNvsctrl.GRB2	0.246198	-0.597697	0.139	0.178	1	BEST4+ enterocyte	TNvsctrl	GRB2
BEST4+ enterocyte_TNvsctrl.APOB	0.247579	-0.918556	0.125	0.174	1	BEST4+ enterocyte	TNvsctrl	APOB
BEST4+ enterocyte_TNvsctrl.PSMB5	0.24914	-0.300944	0.333	0.228	1	BEST4+ enterocyte	TNvsctrl	PSMB5
BEST4+ enterocyte_TNvsctrl.DERL1	0.2493	-0.300667	0.125	0.075	1	BEST4+ enterocyte	TNvsctrl	DERL1
BEST4+ enterocyte_TNvsctrl.CUL4A	0.250555	-0.376266	0.125	0.075	1	BEST4+ enterocyte	TNvsctrl	CUL4A
BEST4+ enterocyte_TNvsctrl.PIAS1	0.2528	-0.26405	0.097	0.145	1	BEST4+ enterocyte	TNvsctrl	PIAS1
BEST4+ enterocyte_TNvsctrl.PTEN	0.253123	-0.631373	0.125	0.166	1	BEST4+ enterocyte	TNvsctrl	PTEN
BEST4+ enterocyte_TNvsctrl.PIM3	0.253316	-0.341995	0.181	0.112	1	BEST4+ enterocyte	TNvsctrl	PIM3
BEST4+ enterocyte_TNvsctrl.ATP6V1E1	0.253773	0.255608	0.111	0.071	1	BEST4+ enterocyte	TNvsctrl	ATP6V1E1
BEST4+ enterocyte_TNvsctrl.TM7SF3	0.254017	0.256822	0.125	0.079	1	BEST4+ enterocyte	TNvsctrl	TM7SF3
BEST4+ enterocyte_TNvsctrl.VDR	0.254484	-0.488526	0.069	0.108	1	BEST4+ enterocyte	TNvsctrl	VDR
BEST4+ enterocyte_TNvsctrl.SMC1A	0.25675	-0.316675	0.167	0.108	1	BEST4+ enterocyte	TNvsctrl	SMC1A
BEST4+ enterocyte_TNvsctrl.DDX18	0.257108	-0.421265	0.139	0.187	1	BEST4+ enterocyte	TNvsctrl	DDX18
BEST4+ enterocyte_TNvsctrl.HSD17B11	0.259262	-0.514598	0.556	0.515	1	BEST4+ enterocyte	TNvsctrl	HSD17B11
BEST4+ enterocyte_TNvsctrl.GRHPR	0.260655	-0.302664	0.069	0.112	1	BEST4+ enterocyte	TNvsctrl	GRHPR
BEST4+ enterocyte_TNvsctrl.TTC1	0.26075	-0.350874	0.125	0.075	1	BEST4+ enterocyte	TNvsctrl	TTC1
BEST4+ enterocyte_TNvsctrl.SH3BGRL	0.26121	-0.32251	0.417	0.303	1	BEST4+ enterocyte	TNvsctrl	SH3BGRL
BEST4+ enterocyte_TNvsctrl.VAV3	0.262271	-0.323923	0.111	0.066	1	BEST4+ enterocyte	TNvsctrl	VAV3
BEST4+ enterocyte_TNvsctrl.SUMO3	0.265658	-0.519567	0.139	0.187	1	BEST4+ enterocyte	TNvsctrl	SUMO3
BEST4+ enterocyte_TNvsctrl.ESYT2	0.267265	-0.434407	0.125	0.075	1	BEST4+ enterocyte	TNvsctrl	ESYT2
BEST4+ enterocyte_TNvsctrl.PKP3	0.268416	0.349601	0.139	0.095	1	BEST4+ enterocyte	TNvsctrl	PKP3
BEST4+ enterocyte_TNvsctrl.ATP5F1C	0.270157	-0.623784	0.403	0.423	1	BEST4+ enterocyte	TNvsctrl	ATP5F1C
BEST4+ enterocyte_TNvsctrl.CDC123	0.271976	-0.304599	0.111	0.066	1	BEST4+ enterocyte	TNvsctrl	CDC123
BEST4+ enterocyte_TNvsctrl.NHSL1	0.276666	-0.375861	0.125	0.17	1	BEST4+ enterocyte	TNvsctrl	NHSL1
BEST4+ enterocyte_TNvsctrl.EEF1B2	0.276685	-0.412323	0.639	0.606	1	BEST4+ enterocyte	TNvsctrl	EEF1B2
BEST4+ enterocyte_TNvsctrl.PCMTD1	0.277232	-0.299023	0.139	0.087	1	BEST4+ enterocyte	TNvsctrl	PCMTD1
BEST4+ enterocyte_TNvsctrl.FOXP2	0.279135	-0.422756	0.069	0.108	1	BEST4+ enterocyte	TNvsctrl	FOXP2
BEST4+ enterocyte_TNvsctrl.MCRIP2	0.280537	-0.259756	0.25	0.174	1	BEST4+ enterocyte	TNvsctrl	MCRIP2
BEST4+ enterocyte_TNvsctrl.RPS21	0.281504	-0.415977	0.736	0.705	1	BEST4+ enterocyte	TNvsctrl	RPS21
BEST4+ enterocyte_TNvsctrl.GLS	0.281687	-0.471289	0.069	0.108	1	BEST4+ enterocyte	TNvsctrl	GLS
BEST4+ enterocyte_TNvsctrl.HIGD1A	0.282734	-0.697374	0.167	0.203	1	BEST4+ enterocyte	TNvsctrl	HIGD1A
BEST4+ enterocyte_TNvsctrl.RANBP2	0.282883	-0.425049	0.194	0.129	1	BEST4+ enterocyte	TNvsctrl	RANBP2
BEST4+ enterocyte_TNvsctrl.RNPEP	0.284315	-0.521789	0.181	0.22	1	BEST4+ enterocyte	TNvsctrl	RNPEP
BEST4+ enterocyte_TNvsctrl.EDN1	0.285344	-0.270008	0.069	0.112	1	BEST4+ enterocyte	TNvsctrl	EDN1
BEST4+ enterocyte_TNvsctrl.SMG1	0.286475	-0.31099	0.319	0.232	1	BEST4+ enterocyte	TNvsctrl	SMG1
BEST4+ enterocyte_TNvsctrl.PABPN1	0.28737	-0.261912	0.194	0.133	1	BEST4+ enterocyte	TNvsctrl	PABPN1
BEST4+ enterocyte_TNvsctrl.FBXL15	0.288135	-0.530972	0.069	0.108	1	BEST4+ enterocyte	TNvsctrl	FBXL15
BEST4+ enterocyte_TNvsctrl.OSBPL1A	0.289436	-0.350391	0.069	0.108	1	BEST4+ enterocyte	TNvsctrl	OSBPL1A
BEST4+ enterocyte_TNvsctrl.TRIP11	0.29003	-0.519619	0.097	0.141	1	BEST4+ enterocyte	TNvsctrl	TRIP11
BEST4+ enterocyte_TNvsctrl.RAB6A	0.291185	-0.531635	0.181	0.116	1	BEST4+ enterocyte	TNvsctrl	RAB6A
BEST4+ enterocyte_TNvsctrl.SGK1	0.29183	-0.861055	0.153	0.191	1	BEST4+ enterocyte	TNvsctrl	SGK1
BEST4+ enterocyte_TNvsctrl.NAA20	0.294769	-0.270687	0.125	0.079	1	BEST4+ enterocyte	TNvsctrl	NAA20
BEST4+ enterocyte_TNvsctrl.RNF213	0.297178	-0.312447	0.264	0.187	1	BEST4+ enterocyte	TNvsctrl	RNF213
BEST4+ enterocyte_TNvsctrl.RSBN1	0.297983	-0.414693	0.083	0.124	1	BEST4+ enterocyte	TNvsctrl	RSBN1
BEST4+ enterocyte_TNvsctrl.MS4A8	0.299149	-0.390824	0.222	0.149	1	BEST4+ enterocyte	TNvsctrl	MS4A8
BEST4+ enterocyte_TNvsctrl.COX17	0.29961	-0.580454	0.528	0.502	1	BEST4+ enterocyte	TNvsctrl	COX17
BEST4+ enterocyte_TNvsctrl.CCT5	0.301171	-0.312722	0.236	0.162	1	BEST4+ enterocyte	TNvsctrl	CCT5
BEST4+ enterocyte_TNvsctrl.ZMIZ1	0.302669	-0.375429	0.069	0.108	1	BEST4+ enterocyte	TNvsctrl	ZMIZ1
BEST4+ enterocyte_TNvsctrl.MPC2	0.303583	-0.289796	0.403	0.282	1	BEST4+ enterocyte	TNvsctrl	MPC2
BEST4+ enterocyte_TNvsctrl.CITED2	0.303943	-0.340259	0.153	0.1	1	BEST4+ enterocyte	TNvsctrl	CITED2
BEST4+ enterocyte_TNvsctrl.ACO2	0.304432	-0.536956	0.181	0.22	1	BEST4+ enterocyte	TNvsctrl	ACO2
BEST4+ enterocyte_TNvsctrl.LAD1	0.30522	-0.286258	0.153	0.1	1	BEST4+ enterocyte	TNvsctrl	LAD1
BEST4+ enterocyte_TNvsctrl.SSNA1	0.306456	-0.56887	0.167	0.203	1	BEST4+ enterocyte	TNvsctrl	SSNA1
BEST4+ enterocyte_TNvsctrl.ATP8B1	0.307291	-0.581073	0.194	0.237	1	BEST4+ enterocyte	TNvsctrl	ATP8B1
BEST4+ enterocyte_TNvsctrl.RHOBTB3	0.307558	-0.310909	0.208	0.145	1	BEST4+ enterocyte	TNvsctrl	RHOBTB3
BEST4+ enterocyte_TNvsctrl.DCTN5	0.308719	-0.282466	0.125	0.083	1	BEST4+ enterocyte	TNvsctrl	DCTN5
BEST4+ enterocyte_TNvsctrl.SCOC	0.309854	-0.582589	0.069	0.104	1	BEST4+ enterocyte	TNvsctrl	SCOC
BEST4+ enterocyte_TNvsctrl.DAAM1	0.31263	-0.40105	0.069	0.104	1	BEST4+ enterocyte	TNvsctrl	DAAM1
BEST4+ enterocyte_TNvsctrl.MAOA	0.314225	-0.609817	0.25	0.286	1	BEST4+ enterocyte	TNvsctrl	MAOA
BEST4+ enterocyte_TNvsctrl.NSD1	0.315293	-0.29787	0.097	0.137	1	BEST4+ enterocyte	TNvsctrl	NSD1
BEST4+ enterocyte_TNvsctrl.FBXO31	0.316826	-0.793353	0.069	0.104	1	BEST4+ enterocyte	TNvsctrl	FBXO31
BEST4+ enterocyte_TNvsctrl.TAF7	0.319938	-0.288572	0.167	0.112	1	BEST4+ enterocyte	TNvsctrl	TAF7
BEST4+ enterocyte_TNvsctrl.METAP2	0.320931	-0.439994	0.153	0.104	1	BEST4+ enterocyte	TNvsctrl	METAP2
BEST4+ enterocyte_TNvsctrl.LMTK2	0.321059	-0.401692	0.069	0.104	1	BEST4+ enterocyte	TNvsctrl	LMTK2
BEST4+ enterocyte_TNvsctrl.FOXN3	0.32355	-0.325291	0.083	0.124	1	BEST4+ enterocyte	TNvsctrl	FOXN3
BEST4+ enterocyte_TNvsctrl.MAT2B	0.325621	-0.573727	0.194	0.228	1	BEST4+ enterocyte	TNvsctrl	MAT2B
BEST4+ enterocyte_TNvsctrl.INAVA	0.32643	-0.731235	0.208	0.237	1	BEST4+ enterocyte	TNvsctrl	INAVA
BEST4+ enterocyte_TNvsctrl.CAMK2N1	0.328859	-0.581313	0.222	0.261	1	BEST4+ enterocyte	TNvsctrl	CAMK2N1
BEST4+ enterocyte_TNvsctrl.SEMA6A	0.330842	-0.702052	0.139	0.091	1	BEST4+ enterocyte	TNvsctrl	SEMA6A
BEST4+ enterocyte_TNvsctrl.KIF5B	0.331232	-0.269464	0.333	0.245	1	BEST4+ enterocyte	TNvsctrl	KIF5B
BEST4+ enterocyte_TNvsctrl.SNX17	0.331302	-0.322651	0.208	0.141	1	BEST4+ enterocyte	TNvsctrl	SNX17
BEST4+ enterocyte_TNvsctrl.FABP2	0.333157	-0.297469	0.681	0.631	1	BEST4+ enterocyte	TNvsctrl	FABP2
BEST4+ enterocyte_TNvsctrl.FAM13A	0.33492	-0.923191	0.431	0.407	1	BEST4+ enterocyte	TNvsctrl	FAM13A
BEST4+ enterocyte_TNvsctrl.CELF1	0.336332	-0.759887	0.097	0.129	1	BEST4+ enterocyte	TNvsctrl	CELF1
BEST4+ enterocyte_TNvsctrl.PHF3	0.34008	-0.48876	0.25	0.178	1	BEST4+ enterocyte	TNvsctrl	PHF3
BEST4+ enterocyte_TNvsctrl.SMARCA2	0.340762	-0.491007	0.139	0.091	1	BEST4+ enterocyte	TNvsctrl	SMARCA2
BEST4+ enterocyte_TNvsctrl.OAT	0.341921	-0.325265	0.125	0.166	1	BEST4+ enterocyte	TNvsctrl	OAT
BEST4+ enterocyte_TNvsctrl.UBR2	0.346016	-0.38848	0.111	0.071	1	BEST4+ enterocyte	TNvsctrl	UBR2
BEST4+ enterocyte_TNvsctrl.ISX	0.349645	-0.379386	0.097	0.129	1	BEST4+ enterocyte	TNvsctrl	ISX
BEST4+ enterocyte_TNvsctrl.GPBP1L1	0.349667	-0.634028	0.139	0.174	1	BEST4+ enterocyte	TNvsctrl	GPBP1L1
BEST4+ enterocyte_TNvsctrl.GGT6	0.349842	-0.256771	0.194	0.137	1	BEST4+ enterocyte	TNvsctrl	GGT6
BEST4+ enterocyte_TNvsctrl.OS9	0.350237	-0.489812	0.194	0.22	1	BEST4+ enterocyte	TNvsctrl	OS9
BEST4+ enterocyte_TNvsctrl.ARHGEF12	0.352553	-0.509015	0.222	0.162	1	BEST4+ enterocyte	TNvsctrl	ARHGEF12
BEST4+ enterocyte_TNvsctrl.CTSD	0.353321	-0.603669	0.361	0.369	1	BEST4+ enterocyte	TNvsctrl	CTSD
BEST4+ enterocyte_TNvsctrl.APOC3	0.354281	-0.309554	0.167	0.22	1	BEST4+ enterocyte	TNvsctrl	APOC3
BEST4+ enterocyte_TNvsctrl.HDGF	0.356409	-0.525509	0.153	0.1	1	BEST4+ enterocyte	TNvsctrl	HDGF
BEST4+ enterocyte_TNvsctrl.RPS10	0.357243	-0.374939	0.111	0.154	1	BEST4+ enterocyte	TNvsctrl	RPS10
BEST4+ enterocyte_TNvsctrl.SQSTM1	0.357706	-0.595945	0.417	0.419	1	BEST4+ enterocyte	TNvsctrl	SQSTM1
BEST4+ enterocyte_TNvsctrl.EI24	0.357734	-0.682966	0.139	0.17	1	BEST4+ enterocyte	TNvsctrl	EI24
BEST4+ enterocyte_TNvsctrl.RTF2	0.358843	-0.382984	0.264	0.183	1	BEST4+ enterocyte	TNvsctrl	RTF2
BEST4+ enterocyte_TNvsctrl.TUSC2	0.360266	-0.328331	0.153	0.104	1	BEST4+ enterocyte	TNvsctrl	TUSC2
BEST4+ enterocyte_TNvsctrl.MINK1	0.360557	-0.330787	0.222	0.154	1	BEST4+ enterocyte	TNvsctrl	MINK1
BEST4+ enterocyte_TNvsctrl.PRDX2	0.361236	-0.356933	0.444	0.332	1	BEST4+ enterocyte	TNvsctrl	PRDX2
BEST4+ enterocyte_TNvsctrl.MRPS7	0.362335	-0.303988	0.069	0.104	1	BEST4+ enterocyte	TNvsctrl	MRPS7
BEST4+ enterocyte_TNvsctrl.CWC15	0.36249	-0.521192	0.153	0.183	1	BEST4+ enterocyte	TNvsctrl	CWC15
BEST4+ enterocyte_TNvsctrl.PLS1	0.363703	-0.270505	0.486	0.369	1	BEST4+ enterocyte	TNvsctrl	PLS1
BEST4+ enterocyte_TNvsctrl.PRDX6	0.365215	-0.326059	0.139	0.174	1	BEST4+ enterocyte	TNvsctrl	PRDX6
BEST4+ enterocyte_TNvsctrl.ZHX1	0.366609	-0.416074	0.125	0.083	1	BEST4+ enterocyte	TNvsctrl	ZHX1
BEST4+ enterocyte_TNvsctrl.CNTFR	0.366946	-0.451209	0.069	0.104	1	BEST4+ enterocyte	TNvsctrl	CNTFR
BEST4+ enterocyte_TNvsctrl.MMP14	0.366946	-0.36875	0.069	0.104	1	BEST4+ enterocyte	TNvsctrl	MMP14
BEST4+ enterocyte_TNvsctrl.PRKAR2A	0.367446	-0.646926	0.097	0.129	1	BEST4+ enterocyte	TNvsctrl	PRKAR2A
BEST4+ enterocyte_TNvsctrl.MESD	0.368839	-0.403465	0.097	0.129	1	BEST4+ enterocyte	TNvsctrl	MESD
BEST4+ enterocyte_TNvsctrl.OLFM4	0.370808	-1.10473	0.542	0.498	1	BEST4+ enterocyte	TNvsctrl	OLFM4
BEST4+ enterocyte_TNvsctrl.TBCB	0.371368	-0.337453	0.25	0.178	1	BEST4+ enterocyte	TNvsctrl	TBCB
BEST4+ enterocyte_TNvsctrl.ATP6V0B	0.371527	-0.332293	0.528	0.415	1	BEST4+ enterocyte	TNvsctrl	ATP6V0B
BEST4+ enterocyte_TNvsctrl.OTOP2	0.372455	-0.598941	0.611	0.568	1	BEST4+ enterocyte	TNvsctrl	OTOP2
BEST4+ enterocyte_TNvsctrl.PAK1	0.372629	-0.525683	0.083	0.116	1	BEST4+ enterocyte	TNvsctrl	PAK1
BEST4+ enterocyte_TNvsctrl.SCARB2	0.374153	-0.415117	0.153	0.191	1	BEST4+ enterocyte	TNvsctrl	SCARB2
BEST4+ enterocyte_TNvsctrl.ELOC	0.376279	-0.299775	0.139	0.178	1	BEST4+ enterocyte	TNvsctrl	ELOC
BEST4+ enterocyte_TNvsctrl.EEF2	0.377093	-0.314488	0.528	0.531	1	BEST4+ enterocyte	TNvsctrl	EEF2
BEST4+ enterocyte_TNvsctrl.CDK16	0.379271	-0.326094	0.069	0.1	1	BEST4+ enterocyte	TNvsctrl	CDK16
BEST4+ enterocyte_TNvsctrl.DUSP3	0.379411	0.373333	0.125	0.091	1	BEST4+ enterocyte	TNvsctrl	DUSP3
BEST4+ enterocyte_TNvsctrl.SMARCC2	0.380872	-0.468678	0.069	0.1	1	BEST4+ enterocyte	TNvsctrl	SMARCC2
BEST4+ enterocyte_TNvsctrl.TMBIM6	0.381175	-0.34648	0.764	0.618	1	BEST4+ enterocyte	TNvsctrl	TMBIM6
BEST4+ enterocyte_TNvsctrl.LCORL	0.381533	-0.250828	0.083	0.116	1	BEST4+ enterocyte	TNvsctrl	LCORL
BEST4+ enterocyte_TNvsctrl.NOTCH2	0.382701	-0.346278	0.5	0.519	1	BEST4+ enterocyte	TNvsctrl	NOTCH2
BEST4+ enterocyte_TNvsctrl.SELENOP	0.383951	-0.927195	0.306	0.324	1	BEST4+ enterocyte	TNvsctrl	SELENOP
BEST4+ enterocyte_TNvsctrl.APOA1	0.386578	-1.33924	0.208	0.257	1	BEST4+ enterocyte	TNvsctrl	APOA1
BEST4+ enterocyte_TNvsctrl.PEBP1	0.386715	-0.44376	0.458	0.473	1	BEST4+ enterocyte	TNvsctrl	PEBP1
BEST4+ enterocyte_TNvsctrl.RPL23A	0.387574	-0.325113	0.764	0.768	1	BEST4+ enterocyte	TNvsctrl	RPL23A
BEST4+ enterocyte_TNvsctrl.SH3D19	0.389326	-0.544488	0.208	0.149	1	BEST4+ enterocyte	TNvsctrl	SH3D19
BEST4+ enterocyte_TNvsctrl.MRPL12	0.390567	-0.352559	0.083	0.116	1	BEST4+ enterocyte	TNvsctrl	MRPL12
BEST4+ enterocyte_TNvsctrl.PRKDC	0.392085	-0.267744	0.139	0.1	1	BEST4+ enterocyte	TNvsctrl	PRKDC
BEST4+ enterocyte_TNvsctrl.UFM1	0.393675	-0.524969	0.222	0.154	1	BEST4+ enterocyte	TNvsctrl	UFM1
BEST4+ enterocyte_TNvsctrl.GOLPH3	0.393759	-0.319452	0.208	0.145	1	BEST4+ enterocyte	TNvsctrl	GOLPH3
BEST4+ enterocyte_TNvsctrl.CRK	0.396374	0.319739	0.153	0.12	1	BEST4+ enterocyte	TNvsctrl	CRK
BEST4+ enterocyte_TNvsctrl.AHNAK	0.396637	-0.430639	0.236	0.278	1	BEST4+ enterocyte	TNvsctrl	AHNAK
BEST4+ enterocyte_TNvsctrl.MME	0.398772	-0.325542	0.125	0.162	1	BEST4+ enterocyte	TNvsctrl	MME
BEST4+ enterocyte_TNvsctrl.ATP6V1D	0.400759	-0.327756	0.194	0.141	1	BEST4+ enterocyte	TNvsctrl	ATP6V1D
BEST4+ enterocyte_TNvsctrl.NDUFS2	0.403016	-0.320733	0.222	0.166	1	BEST4+ enterocyte	TNvsctrl	NDUFS2
BEST4+ enterocyte_TNvsctrl.KRT18	0.403077	-0.263799	0.903	0.763	1	BEST4+ enterocyte	TNvsctrl	KRT18
BEST4+ enterocyte_TNvsctrl.PAPOLA	0.40379	-0.534419	0.25	0.183	1	BEST4+ enterocyte	TNvsctrl	PAPOLA
BEST4+ enterocyte_TNvsctrl.RPL37	0.405814	-0.312241	0.819	0.763	1	BEST4+ enterocyte	TNvsctrl	RPL37
BEST4+ enterocyte_TNvsctrl.CYP3A5	0.406731	-0.516366	0.236	0.261	1	BEST4+ enterocyte	TNvsctrl	CYP3A5
BEST4+ enterocyte_TNvsctrl.ATP1A1	0.409219	-0.619739	0.556	0.523	1	BEST4+ enterocyte	TNvsctrl	ATP1A1
BEST4+ enterocyte_TNvsctrl.ADCY6	0.410078	-0.255517	0.125	0.087	1	BEST4+ enterocyte	TNvsctrl	ADCY6
BEST4+ enterocyte_TNvsctrl.NORAD	0.411958	-0.43587	0.139	0.17	1	BEST4+ enterocyte	TNvsctrl	NORAD
BEST4+ enterocyte_TNvsctrl.POF1B	0.412154	-0.289828	0.236	0.17	1	BEST4+ enterocyte	TNvsctrl	POF1B
BEST4+ enterocyte_TNvsctrl.HES4	0.413462	-0.421154	0.361	0.357	1	BEST4+ enterocyte	TNvsctrl	HES4
BEST4+ enterocyte_TNvsctrl.C19orf33	0.417484	-0.478226	0.694	0.581	1	BEST4+ enterocyte	TNvsctrl	C19orf33
BEST4+ enterocyte_TNvsctrl.PLXDC2	0.418625	-0.378921	0.139	0.095	1	BEST4+ enterocyte	TNvsctrl	PLXDC2
BEST4+ enterocyte_TNvsctrl.FAM107B	0.420543	-0.303288	0.069	0.1	1	BEST4+ enterocyte	TNvsctrl	FAM107B
BEST4+ enterocyte_TNvsctrl.UQCRQ	0.422204	-0.289182	0.833	0.784	1	BEST4+ enterocyte	TNvsctrl	UQCRQ
BEST4+ enterocyte_TNvsctrl.VPS51	0.423415	-0.416715	0.236	0.166	1	BEST4+ enterocyte	TNvsctrl	VPS51
BEST4+ enterocyte_TNvsctrl.PPP2CA	0.423725	-0.279907	0.125	0.158	1	BEST4+ enterocyte	TNvsctrl	PPP2CA
BEST4+ enterocyte_TNvsctrl.RPL38	0.427923	-0.533339	0.514	0.477	1	BEST4+ enterocyte	TNvsctrl	RPL38
BEST4+ enterocyte_TNvsctrl.FAM135A	0.430247	-0.463442	0.097	0.124	1	BEST4+ enterocyte	TNvsctrl	FAM135A
BEST4+ enterocyte_TNvsctrl.DNM2	0.430561	-0.665037	0.153	0.174	1	BEST4+ enterocyte	TNvsctrl	DNM2
BEST4+ enterocyte_TNvsctrl.HSPD1	0.434301	-0.318019	0.444	0.328	1	BEST4+ enterocyte	TNvsctrl	HSPD1
BEST4+ enterocyte_TNvsctrl.STOM	0.436843	-0.418104	0.167	0.195	1	BEST4+ enterocyte	TNvsctrl	STOM
BEST4+ enterocyte_TNvsctrl.UBTF	0.439151	-0.298329	0.111	0.075	1	BEST4+ enterocyte	TNvsctrl	UBTF
BEST4+ enterocyte_TNvsctrl.FAM102A	0.439349	-0.52449	0.111	0.137	1	BEST4+ enterocyte	TNvsctrl	FAM102A
BEST4+ enterocyte_TNvsctrl.METTL26	0.439349	-0.279126	0.167	0.12	1	BEST4+ enterocyte	TNvsctrl	METTL26
BEST4+ enterocyte_TNvsctrl.CTSS	0.440047	-0.393676	0.542	0.398	1	BEST4+ enterocyte	TNvsctrl	CTSS
BEST4+ enterocyte_TNvsctrl.ZNF24	0.440438	-0.330781	0.125	0.087	1	BEST4+ enterocyte	TNvsctrl	ZNF24
BEST4+ enterocyte_TNvsctrl.SERPINB5	0.444154	-0.45651	0.153	0.183	1	BEST4+ enterocyte	TNvsctrl	SERPINB5
BEST4+ enterocyte_TNvsctrl.ZFP36L2	0.444574	-0.326612	0.583	0.461	1	BEST4+ enterocyte	TNvsctrl	ZFP36L2
BEST4+ enterocyte_TNvsctrl.CEACAM6	0.445652	-0.830543	0.458	0.432	1	BEST4+ enterocyte	TNvsctrl	CEACAM6
BEST4+ enterocyte_TNvsctrl.RFK	0.450837	-0.384039	0.125	0.087	1	BEST4+ enterocyte	TNvsctrl	RFK
BEST4+ enterocyte_TNvsctrl.ADRA2A	0.452072	-0.429429	0.222	0.253	1	BEST4+ enterocyte	TNvsctrl	ADRA2A
BEST4+ enterocyte_TNvsctrl.CEACAM1	0.454896	-0.269333	0.139	0.104	1	BEST4+ enterocyte	TNvsctrl	CEACAM1
BEST4+ enterocyte_TNvsctrl.ITGB1	0.45657	-0.303326	0.389	0.303	1	BEST4+ enterocyte	TNvsctrl	ITGB1
BEST4+ enterocyte_TNvsctrl.RPL6	0.460716	-0.263838	0.736	0.693	1	BEST4+ enterocyte	TNvsctrl	RPL6
BEST4+ enterocyte_TNvsctrl.PTBP1	0.46162	-0.271186	0.125	0.154	1	BEST4+ enterocyte	TNvsctrl	PTBP1
BEST4+ enterocyte_TNvsctrl.BRI3BP	0.462556	-0.440875	0.181	0.203	1	BEST4+ enterocyte	TNvsctrl	BRI3BP
BEST4+ enterocyte_TNvsctrl.YY1	0.462903	-0.624621	0.167	0.183	1	BEST4+ enterocyte	TNvsctrl	YY1
BEST4+ enterocyte_TNvsctrl.NBPF10	0.464491	-0.626161	0.194	0.216	1	BEST4+ enterocyte	TNvsctrl	NBPF10
BEST4+ enterocyte_TNvsctrl.TSPAN12	0.466546	-0.432804	0.125	0.145	1	BEST4+ enterocyte	TNvsctrl	TSPAN12
BEST4+ enterocyte_TNvsctrl.GPI	0.468314	-0.254209	0.167	0.124	1	BEST4+ enterocyte	TNvsctrl	GPI
BEST4+ enterocyte_TNvsctrl.CNOT7	0.468335	-0.549918	0.167	0.183	1	BEST4+ enterocyte	TNvsctrl	CNOT7
BEST4+ enterocyte_TNvsctrl.HDAC1	0.469884	-0.298327	0.111	0.137	1	BEST4+ enterocyte	TNvsctrl	HDAC1
BEST4+ enterocyte_TNvsctrl.CDKN2C	0.470259	-0.30752	0.125	0.087	1	BEST4+ enterocyte	TNvsctrl	CDKN2C
BEST4+ enterocyte_TNvsctrl.BSG	0.470419	-0.658485	0.319	0.32	1	BEST4+ enterocyte	TNvsctrl	BSG
BEST4+ enterocyte_TNvsctrl.TRAPPC2L	0.475747	-0.253374	0.208	0.154	1	BEST4+ enterocyte	TNvsctrl	TRAPPC2L
BEST4+ enterocyte_TNvsctrl.EIF4H	0.480049	-0.342457	0.139	0.166	1	BEST4+ enterocyte	TNvsctrl	EIF4H
BEST4+ enterocyte_TNvsctrl.HIST1H4C	0.480139	-0.420722	0.292	0.311	1	BEST4+ enterocyte	TNvsctrl	HIST1H4C
BEST4+ enterocyte_TNvsctrl.EPB41L3	0.480465	-0.290923	0.111	0.079	1	BEST4+ enterocyte	TNvsctrl	EPB41L3
BEST4+ enterocyte_TNvsctrl.GPAA1	0.482068	-0.784331	0.167	0.183	1	BEST4+ enterocyte	TNvsctrl	GPAA1
BEST4+ enterocyte_TNvsctrl.UBE2K	0.48269	-0.286632	0.139	0.1	1	BEST4+ enterocyte	TNvsctrl	UBE2K
BEST4+ enterocyte_TNvsctrl.COPB1	0.483242	-0.579486	0.181	0.129	1	BEST4+ enterocyte	TNvsctrl	COPB1
BEST4+ enterocyte_TNvsctrl.PTP4A2	0.483349	-0.68085	0.361	0.34	1	BEST4+ enterocyte	TNvsctrl	PTP4A2
BEST4+ enterocyte_TNvsctrl.TBL1XR1	0.484038	-0.445838	0.153	0.112	1	BEST4+ enterocyte	TNvsctrl	TBL1XR1
BEST4+ enterocyte_TNvsctrl.SORT1	0.485105	-0.257278	0.194	0.145	1	BEST4+ enterocyte	TNvsctrl	SORT1
BEST4+ enterocyte_TNvsctrl.MAGT1	0.488081	-0.343288	0.111	0.079	1	BEST4+ enterocyte	TNvsctrl	MAGT1
BEST4+ enterocyte_TNvsctrl.RPL5	0.489423	-0.305555	0.694	0.693	1	BEST4+ enterocyte	TNvsctrl	RPL5
BEST4+ enterocyte_TNvsctrl.SINHCAF	0.490281	-0.345266	0.25	0.183	1	BEST4+ enterocyte	TNvsctrl	SINHCAF
BEST4+ enterocyte_TNvsctrl.KMT2A	0.493657	-0.510067	0.083	0.108	1	BEST4+ enterocyte	TNvsctrl	KMT2A
BEST4+ enterocyte_TNvsctrl.YIPF3	0.494764	-0.427105	0.264	0.199	1	BEST4+ enterocyte	TNvsctrl	YIPF3
BEST4+ enterocyte_TNvsctrl.RANBP1	0.499018	-0.273355	0.083	0.108	1	BEST4+ enterocyte	TNvsctrl	RANBP1
BEST4+ enterocyte_TNvsctrl.ARID4B	0.502173	-0.466464	0.097	0.12	1	BEST4+ enterocyte	TNvsctrl	ARID4B
BEST4+ enterocyte_TNvsctrl.HNRNPF	0.502614	-0.396787	0.208	0.228	1	BEST4+ enterocyte	TNvsctrl	HNRNPF
BEST4+ enterocyte_TNvsctrl.UBE2D3	0.502983	-0.415516	0.333	0.34	1	BEST4+ enterocyte	TNvsctrl	UBE2D3
BEST4+ enterocyte_TNvsctrl.ETS2	0.508252	-0.579802	0.194	0.141	1	BEST4+ enterocyte	TNvsctrl	ETS2
BEST4+ enterocyte_TNvsctrl.FAM133B	0.511999	-0.897243	0.111	0.129	1	BEST4+ enterocyte	TNvsctrl	FAM133B
BEST4+ enterocyte_TNvsctrl.CLMN	0.512045	-0.428174	0.125	0.091	1	BEST4+ enterocyte	TNvsctrl	CLMN
BEST4+ enterocyte_TNvsctrl.CISD1	0.51257	-0.306079	0.389	0.307	1	BEST4+ enterocyte	TNvsctrl	CISD1
BEST4+ enterocyte_TNvsctrl.TPI1	0.513524	-0.286606	0.75	0.714	1	BEST4+ enterocyte	TNvsctrl	TPI1
BEST4+ enterocyte_TNvsctrl.EPAS1	0.515056	-0.55725	0.097	0.116	1	BEST4+ enterocyte	TNvsctrl	EPAS1
BEST4+ enterocyte_TNvsctrl.PRDX3	0.517125	-0.416601	0.306	0.232	1	BEST4+ enterocyte	TNvsctrl	PRDX3
BEST4+ enterocyte_TNvsctrl.TSTD1	0.524673	-0.254059	0.222	0.174	1	BEST4+ enterocyte	TNvsctrl	TSTD1
BEST4+ enterocyte_TNvsctrl.MTMR11	0.525027	-0.356504	0.125	0.091	1	BEST4+ enterocyte	TNvsctrl	MTMR11
BEST4+ enterocyte_TNvsctrl.FH	0.525131	-0.274461	0.111	0.079	1	BEST4+ enterocyte	TNvsctrl	FH
BEST4+ enterocyte_TNvsctrl.SELENOT	0.525537	-0.276047	0.125	0.149	1	BEST4+ enterocyte	TNvsctrl	SELENOT
BEST4+ enterocyte_TNvsctrl.ICA1	0.525562	-0.451037	0.125	0.145	1	BEST4+ enterocyte	TNvsctrl	ICA1
BEST4+ enterocyte_TNvsctrl.CAPN1	0.527037	-0.266434	0.167	0.124	1	BEST4+ enterocyte	TNvsctrl	CAPN1
BEST4+ enterocyte_TNvsctrl.CDK18	0.528299	-0.36626	0.222	0.241	1	BEST4+ enterocyte	TNvsctrl	CDK18
BEST4+ enterocyte_TNvsctrl.MARK2	0.528767	-0.344391	0.125	0.091	1	BEST4+ enterocyte	TNvsctrl	MARK2
BEST4+ enterocyte_TNvsctrl.AKAP13	0.52902	-0.504904	0.194	0.216	1	BEST4+ enterocyte	TNvsctrl	AKAP13
BEST4+ enterocyte_TNvsctrl.CDKN1A	0.52987	-0.252006	0.347	0.282	1	BEST4+ enterocyte	TNvsctrl	CDKN1A
BEST4+ enterocyte_TNvsctrl.RBM23	0.529984	-0.353452	0.111	0.083	1	BEST4+ enterocyte	TNvsctrl	RBM23
BEST4+ enterocyte_TNvsctrl.GOSR2	0.533603	-0.275158	0.167	0.124	1	BEST4+ enterocyte	TNvsctrl	GOSR2
BEST4+ enterocyte_TNvsctrl.SATB2	0.53361	-0.305831	0.139	0.104	1	BEST4+ enterocyte	TNvsctrl	SATB2
BEST4+ enterocyte_TNvsctrl.TIMM8B	0.534288	-0.478439	0.347	0.261	1	BEST4+ enterocyte	TNvsctrl	TIMM8B
BEST4+ enterocyte_TNvsctrl.RTN4	0.535344	-0.290045	0.319	0.261	1	BEST4+ enterocyte	TNvsctrl	RTN4
BEST4+ enterocyte_TNvsctrl.ZFP36L1	0.537247	-0.371847	0.306	0.249	1	BEST4+ enterocyte	TNvsctrl	ZFP36L1
BEST4+ enterocyte_TNvsctrl.RBM4	0.538357	-0.346189	0.111	0.133	1	BEST4+ enterocyte	TNvsctrl	RBM4
BEST4+ enterocyte_TNvsctrl.TLE1	0.539122	-0.411985	0.083	0.104	1	BEST4+ enterocyte	TNvsctrl	TLE1
BEST4+ enterocyte_TNvsctrl.MLF2	0.540092	-0.310236	0.292	0.22	1	BEST4+ enterocyte	TNvsctrl	MLF2
BEST4+ enterocyte_TNvsctrl.WAPL	0.540447	-0.3738	0.139	0.108	1	BEST4+ enterocyte	TNvsctrl	WAPL
BEST4+ enterocyte_TNvsctrl.BLOC1S6	0.541664	-0.305827	0.097	0.116	1	BEST4+ enterocyte	TNvsctrl	BLOC1S6
BEST4+ enterocyte_TNvsctrl.PDLIM5	0.542977	-0.401455	0.347	0.27	1	BEST4+ enterocyte	TNvsctrl	PDLIM5
BEST4+ enterocyte_TNvsctrl.CASP7	0.546916	-0.514958	0.139	0.158	1	BEST4+ enterocyte	TNvsctrl	CASP7
BEST4+ enterocyte_TNvsctrl.PDCD10	0.548801	-0.354312	0.139	0.162	1	BEST4+ enterocyte	TNvsctrl	PDCD10
BEST4+ enterocyte_TNvsctrl.HNRNPA1	0.550952	-0.301114	0.514	0.407	1	BEST4+ enterocyte	TNvsctrl	HNRNPA1
BEST4+ enterocyte_TNvsctrl.KATNBL1	0.555821	-0.398652	0.111	0.083	1	BEST4+ enterocyte	TNvsctrl	KATNBL1
BEST4+ enterocyte_TNvsctrl.PKM	0.556103	-0.358879	0.431	0.34	1	BEST4+ enterocyte	TNvsctrl	PKM
BEST4+ enterocyte_TNvsctrl.PDE8A	0.557834	-0.256939	0.111	0.083	1	BEST4+ enterocyte	TNvsctrl	PDE8A
BEST4+ enterocyte_TNvsctrl.CAND1	0.557888	-0.257941	0.111	0.137	1	BEST4+ enterocyte	TNvsctrl	CAND1
BEST4+ enterocyte_TNvsctrl.CFAP298	0.558205	-0.379914	0.083	0.104	1	BEST4+ enterocyte	TNvsctrl	CFAP298
BEST4+ enterocyte_TNvsctrl.TSPAN13	0.559693	-0.663459	0.236	0.253	1	BEST4+ enterocyte	TNvsctrl	TSPAN13
BEST4+ enterocyte_TNvsctrl.TAPBPL	0.562149	-0.329285	0.153	0.124	1	BEST4+ enterocyte	TNvsctrl	TAPBPL
BEST4+ enterocyte_TNvsctrl.FAM174C	0.564032	0.265587	0.139	0.116	1	BEST4+ enterocyte	TNvsctrl	FAM174C
BEST4+ enterocyte_TNvsctrl.UBC	0.564047	-0.368194	0.667	0.515	1	BEST4+ enterocyte	TNvsctrl	UBC
BEST4+ enterocyte_TNvsctrl.PTMS	0.564645	-0.309686	0.208	0.162	1	BEST4+ enterocyte	TNvsctrl	PTMS
BEST4+ enterocyte_TNvsctrl.OCLN	0.565685	-0.51452	0.125	0.095	1	BEST4+ enterocyte	TNvsctrl	OCLN
BEST4+ enterocyte_TNvsctrl.KRAS	0.56784	-0.302105	0.194	0.216	1	BEST4+ enterocyte	TNvsctrl	KRAS
BEST4+ enterocyte_TNvsctrl.DPP4	0.567854	-0.435607	0.153	0.17	1	BEST4+ enterocyte	TNvsctrl	DPP4
BEST4+ enterocyte_TNvsctrl.HSBP1L1	0.567868	-0.367023	0.083	0.104	1	BEST4+ enterocyte	TNvsctrl	HSBP1L1
BEST4+ enterocyte_TNvsctrl.RBCK1	0.568636	-0.431511	0.222	0.17	1	BEST4+ enterocyte	TNvsctrl	RBCK1
BEST4+ enterocyte_TNvsctrl.UBE2E3	0.570376	-0.251816	0.181	0.137	1	BEST4+ enterocyte	TNvsctrl	UBE2E3
BEST4+ enterocyte_TNvsctrl.SRSF3	0.570948	-0.303242	0.278	0.216	1	BEST4+ enterocyte	TNvsctrl	SRSF3
BEST4+ enterocyte_TNvsctrl.BCL10	0.571942	-0.494651	0.111	0.129	1	BEST4+ enterocyte	TNvsctrl	BCL10
BEST4+ enterocyte_TNvsctrl.HMGB3	0.571971	-0.296144	0.083	0.1	1	BEST4+ enterocyte	TNvsctrl	HMGB3
BEST4+ enterocyte_TNvsctrl.COX16	0.572317	-0.311357	0.278	0.216	1	BEST4+ enterocyte	TNvsctrl	COX16
BEST4+ enterocyte_TNvsctrl.SMARCA5	0.574713	-0.259527	0.125	0.145	1	BEST4+ enterocyte	TNvsctrl	SMARCA5
BEST4+ enterocyte_TNvsctrl.S100A13	0.576152	-0.297713	0.153	0.12	1	BEST4+ enterocyte	TNvsctrl	S100A13
BEST4+ enterocyte_TNvsctrl.GDE1	0.57694	-0.430239	0.139	0.149	1	BEST4+ enterocyte	TNvsctrl	GDE1
BEST4+ enterocyte_TNvsctrl.XRCC5	0.578929	-0.288182	0.236	0.195	1	BEST4+ enterocyte	TNvsctrl	XRCC5
BEST4+ enterocyte_TNvsctrl.CMBL	0.578977	-0.278917	0.208	0.166	1	BEST4+ enterocyte	TNvsctrl	CMBL
BEST4+ enterocyte_TNvsctrl.ATP5MC2	0.579038	-0.276588	0.764	0.651	1	BEST4+ enterocyte	TNvsctrl	ATP5MC2
BEST4+ enterocyte_TNvsctrl.MALL	0.580955	-0.325195	0.153	0.174	1	BEST4+ enterocyte	TNvsctrl	MALL
BEST4+ enterocyte_TNvsctrl.USP34	0.582173	-0.407118	0.222	0.17	1	BEST4+ enterocyte	TNvsctrl	USP34
BEST4+ enterocyte_TNvsctrl.JAGN1	0.585883	-0.456996	0.083	0.1	1	BEST4+ enterocyte	TNvsctrl	JAGN1
BEST4+ enterocyte_TNvsctrl.GSN	0.587127	-0.43605	0.5	0.461	1	BEST4+ enterocyte	TNvsctrl	GSN
BEST4+ enterocyte_TNvsctrl.GNAI2	0.587484	-0.429391	0.139	0.108	1	BEST4+ enterocyte	TNvsctrl	GNAI2
BEST4+ enterocyte_TNvsctrl.DCAF7	0.590554	-0.360437	0.153	0.116	1	BEST4+ enterocyte	TNvsctrl	DCAF7
BEST4+ enterocyte_TNvsctrl.TMCO1	0.590619	-0.466659	0.208	0.212	1	BEST4+ enterocyte	TNvsctrl	TMCO1
BEST4+ enterocyte_TNvsctrl.ID2	0.591736	-0.254295	0.236	0.187	1	BEST4+ enterocyte	TNvsctrl	ID2
BEST4+ enterocyte_TNvsctrl.SDHB	0.593015	-0.311261	0.375	0.307	1	BEST4+ enterocyte	TNvsctrl	SDHB
BEST4+ enterocyte_TNvsctrl.CLTC	0.59405	-0.606621	0.292	0.22	1	BEST4+ enterocyte	TNvsctrl	CLTC
BEST4+ enterocyte_TNvsctrl.SLK	0.594976	-0.268613	0.097	0.116	1	BEST4+ enterocyte	TNvsctrl	SLK
BEST4+ enterocyte_TNvsctrl.TMEM134	0.596848	-0.412744	0.139	0.154	1	BEST4+ enterocyte	TNvsctrl	TMEM134
BEST4+ enterocyte_TNvsctrl.C6orf62	0.602514	-0.32526	0.097	0.116	1	BEST4+ enterocyte	TNvsctrl	C6orf62
BEST4+ enterocyte_TNvsctrl.PSMG2	0.604069	-0.401143	0.153	0.17	1	BEST4+ enterocyte	TNvsctrl	PSMG2
BEST4+ enterocyte_TNvsctrl.PERP	0.610086	-0.378705	0.375	0.295	1	BEST4+ enterocyte	TNvsctrl	PERP
BEST4+ enterocyte_TNvsctrl.PPP4C	0.611097	-0.396614	0.236	0.249	1	BEST4+ enterocyte	TNvsctrl	PPP4C
BEST4+ enterocyte_TNvsctrl.ANKRD11	0.612185	-0.421959	0.222	0.174	1	BEST4+ enterocyte	TNvsctrl	ANKRD11
BEST4+ enterocyte_TNvsctrl.ROCK1	0.614881	-0.339325	0.153	0.166	1	BEST4+ enterocyte	TNvsctrl	ROCK1
BEST4+ enterocyte_TNvsctrl.ABHD2	0.616984	-0.348287	0.222	0.183	1	BEST4+ enterocyte	TNvsctrl	ABHD2
BEST4+ enterocyte_TNvsctrl.ST13	0.617203	-0.382144	0.375	0.311	1	BEST4+ enterocyte	TNvsctrl	ST13
BEST4+ enterocyte_TNvsctrl.LZIC	0.61724	-0.498464	0.125	0.137	1	BEST4+ enterocyte	TNvsctrl	LZIC
BEST4+ enterocyte_TNvsctrl.MGAM	0.618258	-0.412622	0.083	0.1	1	BEST4+ enterocyte	TNvsctrl	MGAM
BEST4+ enterocyte_TNvsctrl.WDR61	0.618258	-0.277587	0.083	0.1	1	BEST4+ enterocyte	TNvsctrl	WDR61
BEST4+ enterocyte_TNvsctrl.C15orf40	0.620307	-0.30499	0.083	0.1	1	BEST4+ enterocyte	TNvsctrl	C15orf40
BEST4+ enterocyte_TNvsctrl.UGT2B17	0.621764	-0.587654	0.167	0.178	1	BEST4+ enterocyte	TNvsctrl	UGT2B17
BEST4+ enterocyte_TNvsctrl.NSMCE1	0.623247	-0.257995	0.111	0.087	1	BEST4+ enterocyte	TNvsctrl	NSMCE1
BEST4+ enterocyte_TNvsctrl.FGD5-AS1	0.623759	-0.512848	0.111	0.124	1	BEST4+ enterocyte	TNvsctrl	FGD5-AS1
BEST4+ enterocyte_TNvsctrl.NEURL1	0.62548	-0.439532	0.389	0.357	1	BEST4+ enterocyte	TNvsctrl	NEURL1
BEST4+ enterocyte_TNvsctrl.SHOC2	0.625611	-0.457413	0.111	0.124	1	BEST4+ enterocyte	TNvsctrl	SHOC2
BEST4+ enterocyte_TNvsctrl.PSMC1	0.625611	-0.408076	0.111	0.124	1	BEST4+ enterocyte	TNvsctrl	PSMC1
BEST4+ enterocyte_TNvsctrl.ADGRG6	0.627517	-0.323123	0.139	0.158	1	BEST4+ enterocyte	TNvsctrl	ADGRG6
BEST4+ enterocyte_TNvsctrl.PRMT2	0.628066	-0.424815	0.125	0.1	1	BEST4+ enterocyte	TNvsctrl	PRMT2
BEST4+ enterocyte_TNvsctrl.PURA	0.628706	-0.543595	0.139	0.108	1	BEST4+ enterocyte	TNvsctrl	PURA
BEST4+ enterocyte_TNvsctrl.ARHGAP5	0.630924	-1.00953	0.278	0.266	1	BEST4+ enterocyte	TNvsctrl	ARHGAP5
BEST4+ enterocyte_TNvsctrl.EEF1D	0.631436	-0.464413	0.653	0.606	1	BEST4+ enterocyte	TNvsctrl	EEF1D
BEST4+ enterocyte_TNvsctrl.COPS9	0.631667	-0.339624	0.208	0.207	1	BEST4+ enterocyte	TNvsctrl	COPS9
BEST4+ enterocyte_TNvsctrl.POLR2E	0.63172	-0.329318	0.181	0.145	1	BEST4+ enterocyte	TNvsctrl	POLR2E
BEST4+ enterocyte_TNvsctrl.TMEM205	0.634342	-0.253617	0.125	0.095	1	BEST4+ enterocyte	TNvsctrl	TMEM205
BEST4+ enterocyte_TNvsctrl.BDP1	0.634733	-0.532135	0.083	0.1	1	BEST4+ enterocyte	TNvsctrl	BDP1
BEST4+ enterocyte_TNvsctrl.LRRFIP1	0.635082	-0.286609	0.153	0.12	1	BEST4+ enterocyte	TNvsctrl	LRRFIP1
BEST4+ enterocyte_TNvsctrl.HNRNPM	0.635113	-0.55882	0.222	0.228	1	BEST4+ enterocyte	TNvsctrl	HNRNPM
BEST4+ enterocyte_TNvsctrl.TRMT112	0.63835	-0.386358	0.167	0.174	1	BEST4+ enterocyte	TNvsctrl	TRMT112
BEST4+ enterocyte_TNvsctrl.CDX1	0.639909	-0.308147	0.583	0.456	1	BEST4+ enterocyte	TNvsctrl	CDX1
BEST4+ enterocyte_TNvsctrl.APEX1	0.640572	-0.251814	0.111	0.129	1	BEST4+ enterocyte	TNvsctrl	APEX1
BEST4+ enterocyte_TNvsctrl.RNF167	0.644027	-0.43123	0.139	0.154	1	BEST4+ enterocyte	TNvsctrl	RNF167
BEST4+ enterocyte_TNvsctrl.SNX9	0.644156	-0.299703	0.153	0.162	1	BEST4+ enterocyte	TNvsctrl	SNX9
BEST4+ enterocyte_TNvsctrl.ZZEF1	0.644278	-0.33666	0.111	0.129	1	BEST4+ enterocyte	TNvsctrl	ZZEF1
BEST4+ enterocyte_TNvsctrl.TOMM5	0.64452	-0.323028	0.264	0.216	1	BEST4+ enterocyte	TNvsctrl	TOMM5
BEST4+ enterocyte_TNvsctrl.GNG12	0.646385	-0.427155	0.222	0.224	1	BEST4+ enterocyte	TNvsctrl	GNG12
BEST4+ enterocyte_TNvsctrl.POMP	0.646762	-0.255331	0.514	0.415	1	BEST4+ enterocyte	TNvsctrl	POMP
BEST4+ enterocyte_TNvsctrl.NUDC	0.646949	-0.257886	0.139	0.158	1	BEST4+ enterocyte	TNvsctrl	NUDC
BEST4+ enterocyte_TNvsctrl.SUCLG2	0.649434	-0.687804	0.194	0.203	1	BEST4+ enterocyte	TNvsctrl	SUCLG2
BEST4+ enterocyte_TNvsctrl.CAST	0.650848	-0.319832	0.472	0.382	1	BEST4+ enterocyte	TNvsctrl	CAST
BEST4+ enterocyte_TNvsctrl.DOCK8	0.652323	-0.495689	0.208	0.212	1	BEST4+ enterocyte	TNvsctrl	DOCK8
BEST4+ enterocyte_TNvsctrl.TCF12	0.653969	-0.46056	0.125	0.1	1	BEST4+ enterocyte	TNvsctrl	TCF12
BEST4+ enterocyte_TNvsctrl.TCEA1	0.661227	-0.298777	0.417	0.336	1	BEST4+ enterocyte	TNvsctrl	TCEA1
BEST4+ enterocyte_TNvsctrl.TMEM33	0.663134	-0.88366	0.111	0.124	1	BEST4+ enterocyte	TNvsctrl	TMEM33
BEST4+ enterocyte_TNvsctrl.NUMB	0.666068	-0.283127	0.125	0.1	1	BEST4+ enterocyte	TNvsctrl	NUMB
BEST4+ enterocyte_TNvsctrl.SMG7	0.66771	-0.368307	0.111	0.087	1	BEST4+ enterocyte	TNvsctrl	SMG7
BEST4+ enterocyte_TNvsctrl.TENT5A	0.668093	-0.307479	0.125	0.1	1	BEST4+ enterocyte	TNvsctrl	TENT5A
BEST4+ enterocyte_TNvsctrl.WDR1	0.668563	-0.534869	0.181	0.187	1	BEST4+ enterocyte	TNvsctrl	WDR1
BEST4+ enterocyte_TNvsctrl.HERPUD1	0.668974	0.283661	0.236	0.216	1	BEST4+ enterocyte	TNvsctrl	HERPUD1
BEST4+ enterocyte_TNvsctrl.ECE1	0.672732	-0.337851	0.194	0.158	1	BEST4+ enterocyte	TNvsctrl	ECE1
BEST4+ enterocyte_TNvsctrl.HADHB	0.672902	-0.35389	0.222	0.224	1	BEST4+ enterocyte	TNvsctrl	HADHB
BEST4+ enterocyte_TNvsctrl.NDUFAB1	0.674409	-0.366799	0.389	0.311	1	BEST4+ enterocyte	TNvsctrl	NDUFAB1
BEST4+ enterocyte_TNvsctrl.ERBB3	0.676703	-0.437464	0.347	0.282	1	BEST4+ enterocyte	TNvsctrl	ERBB3
BEST4+ enterocyte_TNvsctrl.CSNK2B	0.680119	-0.320986	0.417	0.369	1	BEST4+ enterocyte	TNvsctrl	CSNK2B
BEST4+ enterocyte_TNvsctrl.RNF181	0.68031	-0.324558	0.333	0.282	1	BEST4+ enterocyte	TNvsctrl	RNF181
BEST4+ enterocyte_TNvsctrl.AFTPH	0.682582	-0.343838	0.111	0.12	1	BEST4+ enterocyte	TNvsctrl	AFTPH
BEST4+ enterocyte_TNvsctrl.UBA1	0.683705	-0.581918	0.139	0.145	1	BEST4+ enterocyte	TNvsctrl	UBA1
BEST4+ enterocyte_TNvsctrl.SNAP29	0.684971	-0.376884	0.111	0.087	1	BEST4+ enterocyte	TNvsctrl	SNAP29
BEST4+ enterocyte_TNvsctrl.SNRPD3	0.685291	-0.365139	0.125	0.104	1	BEST4+ enterocyte	TNvsctrl	SNRPD3
BEST4+ enterocyte_TNvsctrl.PBX1	0.685819	-0.461896	0.181	0.191	1	BEST4+ enterocyte	TNvsctrl	PBX1
BEST4+ enterocyte_TNvsctrl.KIF3B	0.686242	-0.306958	0.167	0.133	1	BEST4+ enterocyte	TNvsctrl	KIF3B
BEST4+ enterocyte_TNvsctrl.SRP9	0.686657	-0.435772	0.292	0.278	1	BEST4+ enterocyte	TNvsctrl	SRP9
BEST4+ enterocyte_TNvsctrl.ACOT13	0.6878	-0.643958	0.181	0.187	1	BEST4+ enterocyte	TNvsctrl	ACOT13
BEST4+ enterocyte_TNvsctrl.PET100	0.690251	-0.43378	0.236	0.232	1	BEST4+ enterocyte	TNvsctrl	PET100
BEST4+ enterocyte_TNvsctrl.MRPS33	0.693399	-0.32172	0.208	0.17	1	BEST4+ enterocyte	TNvsctrl	MRPS33
BEST4+ enterocyte_TNvsctrl.H1F0	0.693819	-0.254252	0.458	0.461	1	BEST4+ enterocyte	TNvsctrl	H1F0
BEST4+ enterocyte_TNvsctrl.MRPL57	0.69487	-0.297708	0.389	0.315	1	BEST4+ enterocyte	TNvsctrl	MRPL57
BEST4+ enterocyte_TNvsctrl.RPS6KA3	0.696677	-0.762906	0.125	0.133	1	BEST4+ enterocyte	TNvsctrl	RPS6KA3
BEST4+ enterocyte_TNvsctrl.HSPB1	0.698426	-0.342485	0.681	0.643	1	BEST4+ enterocyte	TNvsctrl	HSPB1
BEST4+ enterocyte_TNvsctrl.VPS35	0.698983	-0.427668	0.264	0.261	1	BEST4+ enterocyte	TNvsctrl	VPS35
BEST4+ enterocyte_TNvsctrl.VGLL4	0.700722	-0.439902	0.167	0.174	1	BEST4+ enterocyte	TNvsctrl	VGLL4
BEST4+ enterocyte_TNvsctrl.ACTR3	0.701212	-0.391801	0.278	0.27	1	BEST4+ enterocyte	TNvsctrl	ACTR3
BEST4+ enterocyte_TNvsctrl.YWHAB	0.70145	-0.332019	0.597	0.556	1	BEST4+ enterocyte	TNvsctrl	YWHAB
BEST4+ enterocyte_TNvsctrl.SARS	0.704947	-0.382009	0.097	0.108	1	BEST4+ enterocyte	TNvsctrl	SARS
BEST4+ enterocyte_TNvsctrl.AOC1	0.70508	-0.527959	0.528	0.423	1	BEST4+ enterocyte	TNvsctrl	AOC1
BEST4+ enterocyte_TNvsctrl.MTPN	0.706099	-0.413919	0.181	0.183	1	BEST4+ enterocyte	TNvsctrl	MTPN
BEST4+ enterocyte_TNvsctrl.PRELID2	0.706212	-0.560755	0.139	0.141	1	BEST4+ enterocyte	TNvsctrl	PRELID2
BEST4+ enterocyte_TNvsctrl.CBX3	0.707066	-0.51043	0.153	0.162	1	BEST4+ enterocyte	TNvsctrl	CBX3
BEST4+ enterocyte_TNvsctrl.EIF1AX	0.707241	-0.284373	0.181	0.187	1	BEST4+ enterocyte	TNvsctrl	EIF1AX
BEST4+ enterocyte_TNvsctrl.STXBP2	0.70887	-0.25233	0.208	0.178	1	BEST4+ enterocyte	TNvsctrl	STXBP2
BEST4+ enterocyte_TNvsctrl.TMEM59	0.712134	-0.406274	0.611	0.539	1	BEST4+ enterocyte	TNvsctrl	TMEM59
BEST4+ enterocyte_TNvsctrl.RPL37A	0.713332	-0.350431	0.708	0.614	1	BEST4+ enterocyte	TNvsctrl	RPL37A
BEST4+ enterocyte_TNvsctrl.OLA1	0.715491	-0.258347	0.153	0.129	1	BEST4+ enterocyte	TNvsctrl	OLA1
BEST4+ enterocyte_TNvsctrl.BAZ1A	0.717393	-0.423554	0.097	0.108	1	BEST4+ enterocyte	TNvsctrl	BAZ1A
BEST4+ enterocyte_TNvsctrl.ADAR	0.718072	-0.335771	0.25	0.207	1	BEST4+ enterocyte	TNvsctrl	ADAR
BEST4+ enterocyte_TNvsctrl.CHMP5	0.721172	-0.258621	0.25	0.203	1	BEST4+ enterocyte	TNvsctrl	CHMP5
BEST4+ enterocyte_TNvsctrl.GDI2	0.722639	-0.258663	0.25	0.212	1	BEST4+ enterocyte	TNvsctrl	GDI2
BEST4+ enterocyte_TNvsctrl.SPCS3	0.723445	-0.402549	0.181	0.145	1	BEST4+ enterocyte	TNvsctrl	SPCS3
BEST4+ enterocyte_TNvsctrl.COMMD3	0.72382	-0.285771	0.111	0.12	1	BEST4+ enterocyte	TNvsctrl	COMMD3
BEST4+ enterocyte_TNvsctrl.GPX4	0.725099	-0.252886	0.403	0.332	1	BEST4+ enterocyte	TNvsctrl	GPX4
BEST4+ enterocyte_TNvsctrl.GNB1	0.725824	-0.575865	0.25	0.203	1	BEST4+ enterocyte	TNvsctrl	GNB1
BEST4+ enterocyte_TNvsctrl.DENND10	0.726239	-0.293431	0.111	0.091	1	BEST4+ enterocyte	TNvsctrl	DENND10
BEST4+ enterocyte_TNvsctrl.MAP7	0.726387	-0.528775	0.139	0.141	1	BEST4+ enterocyte	TNvsctrl	MAP7
BEST4+ enterocyte_TNvsctrl.ABO	0.726744	-0.522578	0.153	0.129	1	BEST4+ enterocyte	TNvsctrl	ABO
BEST4+ enterocyte_TNvsctrl.PDLIM2	0.727631	-0.250866	0.167	0.174	1	BEST4+ enterocyte	TNvsctrl	PDLIM2
BEST4+ enterocyte_TNvsctrl.RDH5	0.728649	-0.315344	0.111	0.116	1	BEST4+ enterocyte	TNvsctrl	RDH5
BEST4+ enterocyte_TNvsctrl.ACADM	0.72978	-0.498736	0.111	0.12	1	BEST4+ enterocyte	TNvsctrl	ACADM
BEST4+ enterocyte_TNvsctrl.BMP2K	0.729783	-0.324334	0.236	0.191	1	BEST4+ enterocyte	TNvsctrl	BMP2K
BEST4+ enterocyte_TNvsctrl.PRPF4B	0.730827	-0.27051	0.139	0.116	1	BEST4+ enterocyte	TNvsctrl	PRPF4B
BEST4+ enterocyte_TNvsctrl.ITGA6	0.732105	-0.311787	0.222	0.187	1	BEST4+ enterocyte	TNvsctrl	ITGA6
BEST4+ enterocyte_TNvsctrl.GTF2I	0.732392	-0.497446	0.389	0.311	1	BEST4+ enterocyte	TNvsctrl	GTF2I
BEST4+ enterocyte_TNvsctrl.BNIP3L	0.732678	-0.447493	0.111	0.116	1	BEST4+ enterocyte	TNvsctrl	BNIP3L
BEST4+ enterocyte_TNvsctrl.SERINC2	0.733879	-0.477219	0.264	0.216	1	BEST4+ enterocyte	TNvsctrl	SERINC2
BEST4+ enterocyte_TNvsctrl.CNOT2	0.734278	-0.319023	0.153	0.129	1	BEST4+ enterocyte	TNvsctrl	CNOT2
BEST4+ enterocyte_TNvsctrl.PRKCI	0.734979	-0.30827	0.111	0.091	1	BEST4+ enterocyte	TNvsctrl	PRKCI
BEST4+ enterocyte_TNvsctrl.TOP2B	0.736715	-0.436191	0.111	0.116	1	BEST4+ enterocyte	TNvsctrl	TOP2B
BEST4+ enterocyte_TNvsctrl.PCK2	0.737321	-0.454108	0.167	0.166	1	BEST4+ enterocyte	TNvsctrl	PCK2
BEST4+ enterocyte_TNvsctrl.CTSA	0.737753	-0.536909	0.111	0.12	1	BEST4+ enterocyte	TNvsctrl	CTSA
BEST4+ enterocyte_TNvsctrl.GNAQ	0.738711	-0.321622	0.139	0.116	1	BEST4+ enterocyte	TNvsctrl	GNAQ
BEST4+ enterocyte_TNvsctrl.PATJ	0.739946	-0.551426	0.153	0.129	1	BEST4+ enterocyte	TNvsctrl	PATJ
BEST4+ enterocyte_TNvsctrl.NUCB1	0.740066	-0.281102	0.208	0.178	1	BEST4+ enterocyte	TNvsctrl	NUCB1
BEST4+ enterocyte_TNvsctrl.RBIS	0.741194	-0.417011	0.347	0.328	1	BEST4+ enterocyte	TNvsctrl	RBIS
BEST4+ enterocyte_TNvsctrl.PHLPP2	0.745398	-0.439727	0.167	0.137	1	BEST4+ enterocyte	TNvsctrl	PHLPP2
BEST4+ enterocyte_TNvsctrl.PSMD2	0.749775	-0.353799	0.153	0.124	1	BEST4+ enterocyte	TNvsctrl	PSMD2
BEST4+ enterocyte_TNvsctrl.CCDC90B	0.750216	-0.588791	0.181	0.145	1	BEST4+ enterocyte	TNvsctrl	CCDC90B
BEST4+ enterocyte_TNvsctrl.BTNL8	0.750589	-0.333714	0.139	0.116	1	BEST4+ enterocyte	TNvsctrl	BTNL8
BEST4+ enterocyte_TNvsctrl.MRPL55	0.750899	-0.469222	0.111	0.116	1	BEST4+ enterocyte	TNvsctrl	MRPL55
BEST4+ enterocyte_TNvsctrl.GLO1	0.752574	-0.399705	0.139	0.116	1	BEST4+ enterocyte	TNvsctrl	GLO1
BEST4+ enterocyte_TNvsctrl.FUNDC2	0.752966	-0.410142	0.097	0.104	1	BEST4+ enterocyte	TNvsctrl	FUNDC2
BEST4+ enterocyte_TNvsctrl.SYPL1	0.753304	-0.448849	0.208	0.17	1	BEST4+ enterocyte	TNvsctrl	SYPL1
BEST4+ enterocyte_TNvsctrl.KRTCAP2	0.758599	-0.293682	0.444	0.34	1	BEST4+ enterocyte	TNvsctrl	KRTCAP2
BEST4+ enterocyte_TNvsctrl.CCT8	0.759209	-0.377463	0.153	0.154	1	BEST4+ enterocyte	TNvsctrl	CCT8
BEST4+ enterocyte_TNvsctrl.PSMA3-AS1	0.761401	-0.349072	0.111	0.091	1	BEST4+ enterocyte	TNvsctrl	PSMA3-AS1
BEST4+ enterocyte_TNvsctrl.GRAMD2B	0.761838	-0.425559	0.111	0.12	1	BEST4+ enterocyte	TNvsctrl	GRAMD2B
BEST4+ enterocyte_TNvsctrl.PTPRF	0.772686	-0.340121	0.264	0.22	1	BEST4+ enterocyte	TNvsctrl	PTPRF
BEST4+ enterocyte_TNvsctrl.SNRPB2	0.773483	-0.355106	0.125	0.129	1	BEST4+ enterocyte	TNvsctrl	SNRPB2
BEST4+ enterocyte_TNvsctrl.RBM8A	0.773542	-0.309545	0.333	0.278	1	BEST4+ enterocyte	TNvsctrl	RBM8A
BEST4+ enterocyte_TNvsctrl.C11orf54	0.774043	-0.320251	0.208	0.183	1	BEST4+ enterocyte	TNvsctrl	C11orf54
BEST4+ enterocyte_TNvsctrl.C19orf53	0.774129	-0.370871	0.222	0.216	1	BEST4+ enterocyte	TNvsctrl	C19orf53
BEST4+ enterocyte_TNvsctrl.DAZAP2	0.776159	-0.458102	0.514	0.461	1	BEST4+ enterocyte	TNvsctrl	DAZAP2
BEST4+ enterocyte_TNvsctrl.BRK1	0.776234	-0.289667	0.389	0.315	1	BEST4+ enterocyte	TNvsctrl	BRK1
BEST4+ enterocyte_TNvsctrl.EFCAB14	0.778404	-0.40093	0.181	0.187	1	BEST4+ enterocyte	TNvsctrl	EFCAB14
BEST4+ enterocyte_TNvsctrl.YWHAZ	0.778921	-0.269742	0.556	0.502	1	BEST4+ enterocyte	TNvsctrl	YWHAZ
BEST4+ enterocyte_TNvsctrl.FOXP1	0.780157	-0.504653	0.347	0.286	1	BEST4+ enterocyte	TNvsctrl	FOXP1
BEST4+ enterocyte_TNvsctrl.RPL31	0.783752	-0.320313	0.681	0.593	1	BEST4+ enterocyte	TNvsctrl	RPL31
BEST4+ enterocyte_TNvsctrl.ATP6V0E1	0.784877	-0.478091	0.444	0.394	1	BEST4+ enterocyte	TNvsctrl	ATP6V0E1
BEST4+ enterocyte_TNvsctrl.CCL15	0.785342	-0.388902	0.722	0.627	1	BEST4+ enterocyte	TNvsctrl	CCL15
BEST4+ enterocyte_TNvsctrl.UROD	0.787493	-0.5848	0.097	0.104	1	BEST4+ enterocyte	TNvsctrl	UROD
BEST4+ enterocyte_TNvsctrl.GK	0.787826	-0.415203	0.097	0.1	1	BEST4+ enterocyte	TNvsctrl	GK
BEST4+ enterocyte_TNvsctrl.ID4	0.787923	-0.279396	0.181	0.162	1	BEST4+ enterocyte	TNvsctrl	ID4
BEST4+ enterocyte_TNvsctrl.CES2	0.78851	-0.259575	0.403	0.365	1	BEST4+ enterocyte	TNvsctrl	CES2
BEST4+ enterocyte_TNvsctrl.SSR1	0.789812	-0.278774	0.111	0.116	1	BEST4+ enterocyte	TNvsctrl	SSR1
BEST4+ enterocyte_TNvsctrl.NDUFV3	0.790022	-0.388918	0.153	0.154	1	BEST4+ enterocyte	TNvsctrl	NDUFV3
BEST4+ enterocyte_TNvsctrl.RBMX	0.790025	-0.271782	0.167	0.141	1	BEST4+ enterocyte	TNvsctrl	RBMX
BEST4+ enterocyte_TNvsctrl.RAD23A	0.791179	-0.44178	0.264	0.245	1	BEST4+ enterocyte	TNvsctrl	RAD23A
BEST4+ enterocyte_TNvsctrl.TMEM9B	0.79236	-0.399797	0.222	0.207	1	BEST4+ enterocyte	TNvsctrl	TMEM9B
BEST4+ enterocyte_TNvsctrl.FAM162A	0.792827	-0.287049	0.306	0.299	1	BEST4+ enterocyte	TNvsctrl	FAM162A
BEST4+ enterocyte_TNvsctrl.NBPF19	0.793826	-0.286629	0.278	0.274	1	BEST4+ enterocyte	TNvsctrl	NBPF19
BEST4+ enterocyte_TNvsctrl.VPS28	0.793842	-0.325973	0.458	0.378	1	BEST4+ enterocyte	TNvsctrl	VPS28
BEST4+ enterocyte_TNvsctrl.SMIM22	0.794835	-0.298835	0.611	0.498	1	BEST4+ enterocyte	TNvsctrl	SMIM22
BEST4+ enterocyte_TNvsctrl.EAPP	0.795323	-0.304199	0.25	0.216	1	BEST4+ enterocyte	TNvsctrl	EAPP
BEST4+ enterocyte_TNvsctrl.RRP7A	0.795548	-0.294514	0.111	0.095	1	BEST4+ enterocyte	TNvsctrl	RRP7A
BEST4+ enterocyte_TNvsctrl.DNAJA2	0.796645	-0.350459	0.139	0.116	1	BEST4+ enterocyte	TNvsctrl	DNAJA2
BEST4+ enterocyte_TNvsctrl.WASHC1	0.797473	-0.300012	0.139	0.141	1	BEST4+ enterocyte	TNvsctrl	WASHC1
BEST4+ enterocyte_TNvsctrl.PSAP	0.797753	-0.629173	0.375	0.332	1	BEST4+ enterocyte	TNvsctrl	PSAP
BEST4+ enterocyte_TNvsctrl.RREB1	0.797758	-0.566699	0.111	0.095	1	BEST4+ enterocyte	TNvsctrl	RREB1
BEST4+ enterocyte_TNvsctrl.MAT2A	0.798863	-0.333318	0.097	0.1	1	BEST4+ enterocyte	TNvsctrl	MAT2A
BEST4+ enterocyte_TNvsctrl.AK3	0.803822	-0.520305	0.194	0.158	1	BEST4+ enterocyte	TNvsctrl	AK3
BEST4+ enterocyte_TNvsctrl.CEBPG	0.810315	-0.309893	0.181	0.158	1	BEST4+ enterocyte	TNvsctrl	CEBPG
BEST4+ enterocyte_TNvsctrl.CCDC124	0.81105	-0.27178	0.111	0.095	1	BEST4+ enterocyte	TNvsctrl	CCDC124
BEST4+ enterocyte_TNvsctrl.SNX1	0.813446	-0.381527	0.125	0.108	1	BEST4+ enterocyte	TNvsctrl	SNX1
BEST4+ enterocyte_TNvsctrl.EIF4B	0.814142	-0.598947	0.278	0.257	1	BEST4+ enterocyte	TNvsctrl	EIF4B
BEST4+ enterocyte_TNvsctrl.CREBBP	0.814382	-0.560051	0.097	0.1	1	BEST4+ enterocyte	TNvsctrl	CREBBP
BEST4+ enterocyte_TNvsctrl.MRPL37	0.817659	-0.510668	0.125	0.108	1	BEST4+ enterocyte	TNvsctrl	MRPL37
BEST4+ enterocyte_TNvsctrl.HNRNPA3	0.8186	-0.395525	0.319	0.274	1	BEST4+ enterocyte	TNvsctrl	HNRNPA3
BEST4+ enterocyte_TNvsctrl.MT1M	0.818788	-0.317071	0.708	0.61	1	BEST4+ enterocyte	TNvsctrl	MT1M
BEST4+ enterocyte_TNvsctrl.ZNF428	0.81883	-0.481677	0.097	0.1	1	BEST4+ enterocyte	TNvsctrl	ZNF428
BEST4+ enterocyte_TNvsctrl.MUC17	0.818886	-0.853014	0.125	0.129	1	BEST4+ enterocyte	TNvsctrl	MUC17
BEST4+ enterocyte_TNvsctrl.SLC5A3	0.819942	-0.415764	0.111	0.095	1	BEST4+ enterocyte	TNvsctrl	SLC5A3
BEST4+ enterocyte_TNvsctrl.ZNF638	0.824127	-0.280759	0.153	0.137	1	BEST4+ enterocyte	TNvsctrl	ZNF638
BEST4+ enterocyte_TNvsctrl.ATP2B1	0.824966	-0.328189	0.139	0.12	1	BEST4+ enterocyte	TNvsctrl	ATP2B1
BEST4+ enterocyte_TNvsctrl.RB1CC1	0.826822	-0.464797	0.181	0.178	1	BEST4+ enterocyte	TNvsctrl	RB1CC1
BEST4+ enterocyte_TNvsctrl.TMPO	0.827742	-0.278973	0.097	0.1	1	BEST4+ enterocyte	TNvsctrl	TMPO
BEST4+ enterocyte_TNvsctrl.CAPZA1	0.828046	-0.350844	0.222	0.195	1	BEST4+ enterocyte	TNvsctrl	CAPZA1
BEST4+ enterocyte_TNvsctrl.CNBP	0.829639	-0.414105	0.347	0.328	1	BEST4+ enterocyte	TNvsctrl	CNBP
BEST4+ enterocyte_TNvsctrl.PCK1	0.830326	-0.369384	0.125	0.108	1	BEST4+ enterocyte	TNvsctrl	PCK1
BEST4+ enterocyte_TNvsctrl.JUND	0.832096	-0.367288	0.292	0.245	1	BEST4+ enterocyte	TNvsctrl	JUND
BEST4+ enterocyte_TNvsctrl.EIF3E	0.832372	-0.410556	0.236	0.195	1	BEST4+ enterocyte	TNvsctrl	EIF3E
BEST4+ enterocyte_TNvsctrl.KDM6B	0.833031	-0.284788	0.139	0.12	1	BEST4+ enterocyte	TNvsctrl	KDM6B
BEST4+ enterocyte_TNvsctrl.ACTN4	0.833244	-0.425152	0.458	0.373	1	BEST4+ enterocyte	TNvsctrl	ACTN4
BEST4+ enterocyte_TNvsctrl.RAB18	0.833324	-0.404442	0.111	0.095	1	BEST4+ enterocyte	TNvsctrl	RAB18
BEST4+ enterocyte_TNvsctrl.CD164	0.833803	-0.307995	0.389	0.365	1	BEST4+ enterocyte	TNvsctrl	CD164
BEST4+ enterocyte_TNvsctrl.NARF	0.835618	-0.414895	0.111	0.112	1	BEST4+ enterocyte	TNvsctrl	NARF
BEST4+ enterocyte_TNvsctrl.KLF5	0.836126	-0.299073	0.639	0.527	1	BEST4+ enterocyte	TNvsctrl	KLF5
BEST4+ enterocyte_TNvsctrl.POLR2I	0.836631	-0.274447	0.278	0.249	1	BEST4+ enterocyte	TNvsctrl	POLR2I
BEST4+ enterocyte_TNvsctrl.ROMO1	0.837653	-0.430233	0.472	0.398	1	BEST4+ enterocyte	TNvsctrl	ROMO1
BEST4+ enterocyte_TNvsctrl.ACADVL	0.839807	-0.41959	0.389	0.332	1	BEST4+ enterocyte	TNvsctrl	ACADVL
BEST4+ enterocyte_TNvsctrl.ZNF664	0.840827	-0.370713	0.139	0.124	1	BEST4+ enterocyte	TNvsctrl	ZNF664
BEST4+ enterocyte_TNvsctrl.ZBTB7A	0.840917	-0.322499	0.125	0.108	1	BEST4+ enterocyte	TNvsctrl	ZBTB7A
BEST4+ enterocyte_TNvsctrl.SMIM24	0.842828	-0.275287	0.125	0.129	1	BEST4+ enterocyte	TNvsctrl	SMIM24
BEST4+ enterocyte_TNvsctrl.F11R	0.842848	-0.372821	0.264	0.232	1	BEST4+ enterocyte	TNvsctrl	F11R
BEST4+ enterocyte_TNvsctrl.FAM49B	0.843392	-0.356894	0.097	0.1	1	BEST4+ enterocyte	TNvsctrl	FAM49B
BEST4+ enterocyte_TNvsctrl.PDE9A	0.843636	-0.373456	0.194	0.166	1	BEST4+ enterocyte	TNvsctrl	PDE9A
BEST4+ enterocyte_TNvsctrl.LGR4	0.8441	-0.395548	0.111	0.112	1	BEST4+ enterocyte	TNvsctrl	LGR4
BEST4+ enterocyte_TNvsctrl.APH1A	0.847165	-0.258438	0.194	0.166	1	BEST4+ enterocyte	TNvsctrl	APH1A
BEST4+ enterocyte_TNvsctrl.NCKAP1	0.849384	-0.260685	0.181	0.178	1	BEST4+ enterocyte	TNvsctrl	NCKAP1
BEST4+ enterocyte_TNvsctrl.MAP3K2	0.850473	-0.34751	0.111	0.112	1	BEST4+ enterocyte	TNvsctrl	MAP3K2
BEST4+ enterocyte_TNvsctrl.LARP7	0.8526	-0.293298	0.111	0.112	1	BEST4+ enterocyte	TNvsctrl	LARP7
BEST4+ enterocyte_TNvsctrl.IRF2BP2	0.852912	-0.33507	0.139	0.141	1	BEST4+ enterocyte	TNvsctrl	IRF2BP2
BEST4+ enterocyte_TNvsctrl.TIMM17B	0.854725	-0.30755	0.25	0.212	1	BEST4+ enterocyte	TNvsctrl	TIMM17B
BEST4+ enterocyte_TNvsctrl.MRPL15	0.856856	-0.304766	0.097	0.1	1	BEST4+ enterocyte	TNvsctrl	MRPL15
BEST4+ enterocyte_TNvsctrl.GBA2	0.861354	-0.283656	0.097	0.1	1	BEST4+ enterocyte	TNvsctrl	GBA2
BEST4+ enterocyte_TNvsctrl.ADD3	0.862892	-0.501282	0.597	0.49	1	BEST4+ enterocyte	TNvsctrl	ADD3
BEST4+ enterocyte_TNvsctrl.ATRAID	0.864004	-0.451543	0.319	0.27	1	BEST4+ enterocyte	TNvsctrl	ATRAID
BEST4+ enterocyte_TNvsctrl.SLC25A6	0.866343	-0.253175	0.583	0.519	1	BEST4+ enterocyte	TNvsctrl	SLC25A6
BEST4+ enterocyte_TNvsctrl.DANCR	0.868843	-0.263327	0.111	0.1	1	BEST4+ enterocyte	TNvsctrl	DANCR
BEST4+ enterocyte_TNvsctrl.KDSR	0.86965	-0.339807	0.111	0.112	1	BEST4+ enterocyte	TNvsctrl	KDSR
BEST4+ enterocyte_TNvsctrl.HADHA	0.869798	-0.277578	0.431	0.415	1	BEST4+ enterocyte	TNvsctrl	HADHA
BEST4+ enterocyte_TNvsctrl.BROX	0.870944	-0.326908	0.139	0.124	1	BEST4+ enterocyte	TNvsctrl	BROX
BEST4+ enterocyte_TNvsctrl.EFNA1	0.871939	-0.377185	0.153	0.133	1	BEST4+ enterocyte	TNvsctrl	EFNA1
BEST4+ enterocyte_TNvsctrl.RPL4	0.872199	-0.387054	0.514	0.444	1	BEST4+ enterocyte	TNvsctrl	RPL4
BEST4+ enterocyte_TNvsctrl.TMBIM1	0.873853	-0.382539	0.208	0.178	1	BEST4+ enterocyte	TNvsctrl	TMBIM1
BEST4+ enterocyte_TNvsctrl.ALG13	0.873923	-0.411474	0.111	0.112	1	BEST4+ enterocyte	TNvsctrl	ALG13
BEST4+ enterocyte_TNvsctrl.GSPT1	0.873923	-0.483315	0.111	0.112	1	BEST4+ enterocyte	TNvsctrl	GSPT1
BEST4+ enterocyte_TNvsctrl.PRAP1	0.874301	-0.294549	0.764	0.668	1	BEST4+ enterocyte	TNvsctrl	PRAP1
BEST4+ enterocyte_TNvsctrl.RBM17	0.877114	-0.278216	0.181	0.158	1	BEST4+ enterocyte	TNvsctrl	RBM17
BEST4+ enterocyte_TNvsctrl.VIPR1	0.877667	-0.387334	0.278	0.249	1	BEST4+ enterocyte	TNvsctrl	VIPR1
BEST4+ enterocyte_TNvsctrl.CSDE1	0.880685	-0.453095	0.361	0.32	1	BEST4+ enterocyte	TNvsctrl	CSDE1
BEST4+ enterocyte_TNvsctrl.PHB	0.880696	-0.436918	0.167	0.158	1	BEST4+ enterocyte	TNvsctrl	PHB
BEST4+ enterocyte_TNvsctrl.PRKCD	0.881805	-0.394233	0.125	0.112	1	BEST4+ enterocyte	TNvsctrl	PRKCD
BEST4+ enterocyte_TNvsctrl.SLC25A23	0.882192	-0.259916	0.111	0.1	1	BEST4+ enterocyte	TNvsctrl	SLC25A23
BEST4+ enterocyte_TNvsctrl.IDH1	0.884263	-0.389002	0.167	0.149	1	BEST4+ enterocyte	TNvsctrl	IDH1
BEST4+ enterocyte_TNvsctrl.PUF60	0.885771	-0.263064	0.153	0.137	1	BEST4+ enterocyte	TNvsctrl	PUF60
BEST4+ enterocyte_TNvsctrl.MKRN1	0.886219	-0.605631	0.181	0.162	1	BEST4+ enterocyte	TNvsctrl	MKRN1
BEST4+ enterocyte_TNvsctrl.SELENOF	0.888061	-0.35418	0.264	0.232	1	BEST4+ enterocyte	TNvsctrl	SELENOF
BEST4+ enterocyte_TNvsctrl.WNK2	0.888428	-0.443906	0.097	0.1	1	BEST4+ enterocyte	TNvsctrl	WNK2
BEST4+ enterocyte_TNvsctrl.HPGD	0.889819	-0.290259	0.458	0.402	1	BEST4+ enterocyte	TNvsctrl	HPGD
BEST4+ enterocyte_TNvsctrl.PPP1R1B	0.892324	-0.547913	0.194	0.17	1	BEST4+ enterocyte	TNvsctrl	PPP1R1B
BEST4+ enterocyte_TNvsctrl.ATP6V1F	0.892385	-0.387421	0.125	0.112	1	BEST4+ enterocyte	TNvsctrl	ATP6V1F
BEST4+ enterocyte_TNvsctrl.PLIN3	0.892385	-0.432298	0.125	0.112	1	BEST4+ enterocyte	TNvsctrl	PLIN3
BEST4+ enterocyte_TNvsctrl.ADIRF	0.892893	-0.404925	0.417	0.365	1	BEST4+ enterocyte	TNvsctrl	ADIRF
BEST4+ enterocyte_TNvsctrl.CAPZA2	0.893331	-0.447995	0.319	0.29	1	BEST4+ enterocyte	TNvsctrl	CAPZA2
BEST4+ enterocyte_TNvsctrl.CYCS	0.893422	-0.373511	0.208	0.207	1	BEST4+ enterocyte	TNvsctrl	CYCS
BEST4+ enterocyte_TNvsctrl.PHGR1	0.893644	-0.33856	0.986	0.842	1	BEST4+ enterocyte	TNvsctrl	PHGR1
BEST4+ enterocyte_TNvsctrl.CENPX	0.896452	-0.381423	0.167	0.145	1	BEST4+ enterocyte	TNvsctrl	CENPX
BEST4+ enterocyte_TNvsctrl.RAB4A	0.897078	-0.267821	0.181	0.162	1	BEST4+ enterocyte	TNvsctrl	RAB4A
BEST4+ enterocyte_TNvsctrl.ZNF706	0.897648	-0.483451	0.486	0.407	1	BEST4+ enterocyte	TNvsctrl	ZNF706
BEST4+ enterocyte_TNvsctrl.SELENBP1	0.898231	-0.497121	0.347	0.324	1	BEST4+ enterocyte	TNvsctrl	SELENBP1
BEST4+ enterocyte_TNvsctrl.MGAT4B	0.898756	-0.296013	0.194	0.187	1	BEST4+ enterocyte	TNvsctrl	MGAT4B
BEST4+ enterocyte_TNvsctrl.TECR	0.899234	-0.403511	0.208	0.191	1	BEST4+ enterocyte	TNvsctrl	TECR
BEST4+ enterocyte_TNvsctrl.ILK	0.899326	-0.444772	0.153	0.145	1	BEST4+ enterocyte	TNvsctrl	ILK
BEST4+ enterocyte_TNvsctrl.AGR3	0.899849	-0.362132	0.583	0.502	1	BEST4+ enterocyte	TNvsctrl	AGR3
BEST4+ enterocyte_TNvsctrl.DNAJC8	0.900515	-0.420233	0.111	0.108	1	BEST4+ enterocyte	TNvsctrl	DNAJC8
BEST4+ enterocyte_TNvsctrl.PSMC5	0.900927	-0.590724	0.167	0.158	1	BEST4+ enterocyte	TNvsctrl	PSMC5
BEST4+ enterocyte_TNvsctrl.TPM4	0.901475	-0.412136	0.25	0.224	1	BEST4+ enterocyte	TNvsctrl	TPM4
BEST4+ enterocyte_TNvsctrl.SBDS	0.903892	-0.312046	0.278	0.237	1	BEST4+ enterocyte	TNvsctrl	SBDS
BEST4+ enterocyte_TNvsctrl.LEPROT	0.904867	-0.361831	0.111	0.108	1	BEST4+ enterocyte	TNvsctrl	LEPROT
BEST4+ enterocyte_TNvsctrl.NFIB	0.907956	-0.439675	0.181	0.162	1	BEST4+ enterocyte	TNvsctrl	NFIB
BEST4+ enterocyte_TNvsctrl.HMGN1	0.908814	-0.476202	0.472	0.369	1	BEST4+ enterocyte	TNvsctrl	HMGN1
BEST4+ enterocyte_TNvsctrl.HUWE1	0.909394	-0.352796	0.125	0.12	1	BEST4+ enterocyte	TNvsctrl	HUWE1
BEST4+ enterocyte_TNvsctrl.AAMP	0.911238	-0.363534	0.139	0.133	1	BEST4+ enterocyte	TNvsctrl	AAMP
BEST4+ enterocyte_TNvsctrl.CTTN	0.91141	-0.339791	0.208	0.187	1	BEST4+ enterocyte	TNvsctrl	CTTN
BEST4+ enterocyte_TNvsctrl.MARCH6	0.913461	-0.389318	0.111	0.1	1	BEST4+ enterocyte	TNvsctrl	2022-03-06
BEST4+ enterocyte_TNvsctrl.EXOC7	0.917939	-0.535321	0.111	0.108	1	BEST4+ enterocyte	TNvsctrl	EXOC7
BEST4+ enterocyte_TNvsctrl.CTNND1	0.919967	-0.744464	0.319	0.286	1	BEST4+ enterocyte	TNvsctrl	CTNND1
BEST4+ enterocyte_TNvsctrl.CD2AP	0.921259	-0.422671	0.222	0.207	1	BEST4+ enterocyte	TNvsctrl	CD2AP
BEST4+ enterocyte_TNvsctrl.MYO1E	0.921391	-0.594682	0.264	0.245	1	BEST4+ enterocyte	TNvsctrl	MYO1E
BEST4+ enterocyte_TNvsctrl.XIST	0.923355	-0.39946	0.181	0.174	1	BEST4+ enterocyte	TNvsctrl	XIST
BEST4+ enterocyte_TNvsctrl.RPS11	0.924313	-0.269596	0.528	0.473	1	BEST4+ enterocyte	TNvsctrl	RPS11
BEST4+ enterocyte_TNvsctrl.VSIG10	0.924483	-0.392034	0.111	0.108	1	BEST4+ enterocyte	TNvsctrl	VSIG10
BEST4+ enterocyte_TNvsctrl.CAPNS1	0.924627	-0.263457	0.236	0.22	1	BEST4+ enterocyte	TNvsctrl	CAPNS1
BEST4+ enterocyte_TNvsctrl.SEC62	0.924792	-0.49328	0.625	0.519	1	BEST4+ enterocyte	TNvsctrl	SEC62
BEST4+ enterocyte_TNvsctrl.FBLIM1	0.926082	-0.31074	0.153	0.145	1	BEST4+ enterocyte	TNvsctrl	FBLIM1
BEST4+ enterocyte_TNvsctrl.HMGB1	0.92678	-0.316925	0.667	0.548	1	BEST4+ enterocyte	TNvsctrl	HMGB1
BEST4+ enterocyte_TNvsctrl.CCDC186	0.927633	-0.522364	0.139	0.124	1	BEST4+ enterocyte	TNvsctrl	CCDC186
BEST4+ enterocyte_TNvsctrl.SMAP1	0.927943	-0.257462	0.181	0.162	1	BEST4+ enterocyte	TNvsctrl	SMAP1
BEST4+ enterocyte_TNvsctrl.CCDC6	0.92915	-0.269915	0.111	0.1	1	BEST4+ enterocyte	TNvsctrl	CCDC6
BEST4+ enterocyte_TNvsctrl.PRSS23	0.929198	-0.381602	0.167	0.162	1	BEST4+ enterocyte	TNvsctrl	PRSS23
BEST4+ enterocyte_TNvsctrl.NDRG1	0.929328	-0.394382	0.194	0.183	1	BEST4+ enterocyte	TNvsctrl	NDRG1
BEST4+ enterocyte_TNvsctrl.MPP6	0.93191	-0.272262	0.111	0.112	1	BEST4+ enterocyte	TNvsctrl	MPP6
BEST4+ enterocyte_TNvsctrl.BCAS1	0.932157	-0.286013	0.153	0.141	1	BEST4+ enterocyte	TNvsctrl	BCAS1
BEST4+ enterocyte_TNvsctrl.DNAJB11	0.934321	-0.473284	0.125	0.12	1	BEST4+ enterocyte	TNvsctrl	DNAJB11
BEST4+ enterocyte_TNvsctrl.PAQR8	0.934681	-0.871793	0.25	0.22	1	BEST4+ enterocyte	TNvsctrl	PAQR8
BEST4+ enterocyte_TNvsctrl.TFPI	0.935762	-0.312455	0.139	0.137	1	BEST4+ enterocyte	TNvsctrl	TFPI
BEST4+ enterocyte_TNvsctrl.TWF1	0.937833	-0.487591	0.306	0.27	1	BEST4+ enterocyte	TNvsctrl	TWF1
BEST4+ enterocyte_TNvsctrl.ABRACL	0.938242	-0.373246	0.431	0.382	1	BEST4+ enterocyte	TNvsctrl	ABRACL
BEST4+ enterocyte_TNvsctrl.ATF6B	0.938381	0.44813	0.097	0.1	1	BEST4+ enterocyte	TNvsctrl	ATF6B
BEST4+ enterocyte_TNvsctrl.HMGN3	0.940687	-0.281423	0.181	0.162	1	BEST4+ enterocyte	TNvsctrl	HMGN3
BEST4+ enterocyte_TNvsctrl.PRPF6	0.942783	-0.500354	0.208	0.183	1	BEST4+ enterocyte	TNvsctrl	PRPF6
BEST4+ enterocyte_TNvsctrl.CD151	0.946374	-0.251766	0.194	0.178	1	BEST4+ enterocyte	TNvsctrl	CD151
BEST4+ enterocyte_TNvsctrl.UBL5	0.950745	-0.378512	0.639	0.506	1	BEST4+ enterocyte	TNvsctrl	UBL5
BEST4+ enterocyte_TNvsctrl.CERS6	0.952567	-0.55893	0.139	0.129	1	BEST4+ enterocyte	TNvsctrl	CERS6
BEST4+ enterocyte_TNvsctrl.PPP1R10	0.955084	-0.331718	0.111	0.108	1	BEST4+ enterocyte	TNvsctrl	PPP1R10
BEST4+ enterocyte_TNvsctrl.CAP1	0.955239	-0.673283	0.306	0.257	1	BEST4+ enterocyte	TNvsctrl	CAP1
BEST4+ enterocyte_TNvsctrl.VAMP8	0.957215	-0.375291	0.528	0.465	1	BEST4+ enterocyte	TNvsctrl	VAMP8
BEST4+ enterocyte_TNvsctrl.HSPE1	0.960804	-0.308201	0.361	0.336	1	BEST4+ enterocyte	TNvsctrl	HSPE1
BEST4+ enterocyte_TNvsctrl.DENND4C	0.96114	-0.469674	0.111	0.104	1	BEST4+ enterocyte	TNvsctrl	DENND4C
BEST4+ enterocyte_TNvsctrl.DESI2	0.961652	-0.287708	0.111	0.108	1	BEST4+ enterocyte	TNvsctrl	DESI2
BEST4+ enterocyte_TNvsctrl.HSP90AA1	0.963061	-0.3771	0.528	0.427	1	BEST4+ enterocyte	TNvsctrl	HSP90AA1
BEST4+ enterocyte_TNvsctrl.SI	0.964393	-0.421262	0.556	0.469	1	BEST4+ enterocyte	TNvsctrl	SI
BEST4+ enterocyte_TNvsctrl.RNF10	0.965033	-0.363905	0.139	0.133	1	BEST4+ enterocyte	TNvsctrl	RNF10
BEST4+ enterocyte_TNvsctrl.SMIM15	0.9652	-0.434606	0.194	0.17	1	BEST4+ enterocyte	TNvsctrl	SMIM15
BEST4+ enterocyte_TNvsctrl.SRSF8	0.965578	-0.299025	0.111	0.104	1	BEST4+ enterocyte	TNvsctrl	SRSF8
BEST4+ enterocyte_TNvsctrl.BTNL3	0.96622	-0.3575	0.125	0.116	1	BEST4+ enterocyte	TNvsctrl	BTNL3
BEST4+ enterocyte_TNvsctrl.TMED2	0.967039	-0.383509	0.222	0.195	1	BEST4+ enterocyte	TNvsctrl	TMED2
BEST4+ enterocyte_TNvsctrl.DDX17	0.967467	-0.566181	0.403	0.34	1	BEST4+ enterocyte	TNvsctrl	DDX17
BEST4+ enterocyte_TNvsctrl.SLC25A1	0.967769	-0.350076	0.306	0.27	1	BEST4+ enterocyte	TNvsctrl	SLC25A1
BEST4+ enterocyte_TNvsctrl.RSL1D1	0.970896	-0.451649	0.153	0.141	1	BEST4+ enterocyte	TNvsctrl	RSL1D1
BEST4+ enterocyte_TNvsctrl.CHP2	0.972081	-0.25577	0.486	0.436	1	BEST4+ enterocyte	TNvsctrl	CHP2
BEST4+ enterocyte_TNvsctrl.ZFYVE21	0.97274	-0.358078	0.139	0.129	1	BEST4+ enterocyte	TNvsctrl	ZFYVE21
BEST4+ enterocyte_TNvsctrl.CDHR1	0.973912	-0.444917	0.125	0.12	1	BEST4+ enterocyte	TNvsctrl	CDHR1
BEST4+ enterocyte_TNvsctrl.EPS8	0.976881	-0.346551	0.347	0.299	1	BEST4+ enterocyte	TNvsctrl	EPS8
BEST4+ enterocyte_TNvsctrl.SYNJ2BP	0.979814	-0.425643	0.153	0.145	1	BEST4+ enterocyte	TNvsctrl	SYNJ2BP
BEST4+ enterocyte_TNvsctrl.HMGN2	0.981197	-0.416746	0.611	0.498	1	BEST4+ enterocyte	TNvsctrl	HMGN2
BEST4+ enterocyte_TNvsctrl.BUD23	0.982259	-0.591063	0.125	0.12	1	BEST4+ enterocyte	TNvsctrl	BUD23
BEST4+ enterocyte_TNvsctrl.DYNLRB1	0.98265	-0.291307	0.139	0.124	1	BEST4+ enterocyte	TNvsctrl	DYNLRB1
BEST4+ enterocyte_TNvsctrl.PPP1CC	0.983022	-0.702813	0.333	0.278	1	BEST4+ enterocyte	TNvsctrl	PPP1CC
BEST4+ enterocyte_TNvsctrl.PAFAH1B1	0.98525	-0.445371	0.208	0.183	1	BEST4+ enterocyte	TNvsctrl	PAFAH1B1
BEST4+ enterocyte_TNvsctrl.ACSL5	0.986279	-0.482393	0.292	0.257	1	BEST4+ enterocyte	TNvsctrl	ACSL5
BEST4+ enterocyte_TNvsctrl.HSPA1A	0.987782	-0.522429	0.111	0.104	1	BEST4+ enterocyte	TNvsctrl	HSPA1A
BEST4+ enterocyte_TNvsctrl.MISP	0.990206	-0.491475	0.5	0.419	1	BEST4+ enterocyte	TNvsctrl	MISP
BEST4+ enterocyte_TNvsctrl.CPA2	0.992377	-0.502674	0.292	0.257	1	BEST4+ enterocyte	TNvsctrl	CPA2
BEST4+ enterocyte_TNvsctrl.PHIP	0.993004	-0.440287	0.139	0.133	1	BEST4+ enterocyte	TNvsctrl	PHIP
BEST4+ enterocyte_TNvsctrl.KTN1	0.994113	-0.319321	0.472	0.423	1	BEST4+ enterocyte	TNvsctrl	KTN1
BEST4+ enterocyte_TNvsctrl.M6PR	0.994446	-0.482824	0.111	0.104	1	BEST4+ enterocyte	TNvsctrl	M6PR
BEST4+ enterocyte_TNvsctrl.OST4	0.996338	-0.314848	0.681	0.589	1	BEST4+ enterocyte	TNvsctrl	OST4
BEST4+ enterocyte_TNvsctrl.RETSAT	0.996869	-0.447991	0.125	0.12	1	BEST4+ enterocyte	TNvsctrl	RETSAT
BEST4+ enterocyte_TNvsctrl.NDUFA1	0.99939	-0.274195	0.694	0.589	1	BEST4+ enterocyte	TNvsctrl	NDUFA1
BEST4+ enterocyte_TNvsctrl.RPP21	1	-0.490645	0.208	0.183	1	BEST4+ enterocyte	TNvsctrl	RPP21
BEST4+ enterocyte_Esvsctrl.REG1B	2.17248e-37	3.41671	0.576	0.037	8.30411e-33	BEST4+ enterocyte	Esvsctrl	REG1B
BEST4+ enterocyte_Esvsctrl.IFI27	2.61869e-37	2.7164	0.725	0.212	1.00097e-32	BEST4+ enterocyte	Esvsctrl	IFI27
BEST4+ enterocyte_Esvsctrl.CD74	1.94562e-34	2.16579	0.867	0.539	7.43694e-30	BEST4+ enterocyte	Esvsctrl	CD74
BEST4+ enterocyte_Esvsctrl.HLA-DRB1	2.81511e-34	2.07204	0.602	0.091	1.07605e-29	BEST4+ enterocyte	Esvsctrl	HLA-DRB1
BEST4+ enterocyte_Esvsctrl.REG1A	5.22484e-34	1.8127	0.731	0.17	1.99714e-29	BEST4+ enterocyte	Esvsctrl	REG1A
BEST4+ enterocyte_Esvsctrl.HLA-B	3.1984e-33	1.30005	0.932	0.759	1.22256e-28	BEST4+ enterocyte	Esvsctrl	HLA-B
BEST4+ enterocyte_Esvsctrl.HLA-DRB5	5.08767e-33	2.07847	0.482	0.012	1.94471e-28	BEST4+ enterocyte	Esvsctrl	HLA-DRB5
BEST4+ enterocyte_Esvsctrl.HLA-DRA	7.77147e-31	1.95975	0.644	0.158	2.97057e-26	BEST4+ enterocyte	Esvsctrl	HLA-DRA
BEST4+ enterocyte_Esvsctrl.PIGR	6.84624e-29	1.34289	0.906	0.465	2.61691e-24	BEST4+ enterocyte	Esvsctrl	PIGR
BEST4+ enterocyte_Esvsctrl.HLA-A	1.9972e-24	1.19102	0.893	0.693	7.63408e-20	BEST4+ enterocyte	Esvsctrl	HLA-A
BEST4+ enterocyte_Esvsctrl.IFITM3	1.11378e-23	1.43008	0.748	0.336	4.25733e-19	BEST4+ enterocyte	Esvsctrl	IFITM3
BEST4+ enterocyte_Esvsctrl.TPT1	5.90251e-22	1.11827	0.893	0.751	2.25618e-17	BEST4+ enterocyte	Esvsctrl	TPT1
BEST4+ enterocyte_Esvsctrl.B2M	3.77618e-21	1.0094	0.994	0.988	1.44341e-16	BEST4+ enterocyte	Esvsctrl	B2M
BEST4+ enterocyte_Esvsctrl.HLA-E	3.55248e-20	1.05604	0.735	0.328	1.3579e-15	BEST4+ enterocyte	Esvsctrl	HLA-E
BEST4+ enterocyte_Esvsctrl.PSMB9	7.90695e-20	1.13614	0.67	0.282	3.02235e-15	BEST4+ enterocyte	Esvsctrl	PSMB9
BEST4+ enterocyte_Esvsctrl.PLA2G2A	9.60618e-20	1.55201	0.327	0.017	3.67187e-15	BEST4+ enterocyte	Esvsctrl	PLA2G2A
BEST4+ enterocyte_Esvsctrl.HLA-DPA1	2.67052e-19	1.47953	0.343	0.029	1.02078e-14	BEST4+ enterocyte	Esvsctrl	HLA-DPA1
BEST4+ enterocyte_Esvsctrl.HLA-DMA	3.07504e-19	0.894735	0.346	0.029	1.1754e-14	BEST4+ enterocyte	Esvsctrl	HLA-DMA
BEST4+ enterocyte_Esvsctrl.SAT1	4.38166e-19	0.901861	0.832	0.523	1.67485e-14	BEST4+ enterocyte	Esvsctrl	SAT1
BEST4+ enterocyte_Esvsctrl.PLAAT4	1.49757e-18	1.25025	0.573	0.22	5.72432e-14	BEST4+ enterocyte	Esvsctrl	PLAAT4
BEST4+ enterocyte_Esvsctrl.HLA-DQB1	2.06452e-18	0.950276	0.32	0.021	7.89143e-14	BEST4+ enterocyte	Esvsctrl	HLA-DQB1
BEST4+ enterocyte_Esvsctrl.CEACAM5	2.063e-16	1.02721	0.809	0.485	7.88562e-12	BEST4+ enterocyte	Esvsctrl	CEACAM5
BEST4+ enterocyte_Esvsctrl.HLA-F	3.35268e-16	0.880965	0.463	0.116	1.28153e-11	BEST4+ enterocyte	Esvsctrl	HLA-F
BEST4+ enterocyte_Esvsctrl.FTH1	1.15944e-15	-0.716519	0.945	0.963	4.43183e-11	BEST4+ enterocyte	Esvsctrl	FTH1
BEST4+ enterocyte_Esvsctrl.PLAC8	1.21835e-15	0.840804	0.485	0.154	4.65702e-11	BEST4+ enterocyte	Esvsctrl	PLAC8
BEST4+ enterocyte_Esvsctrl.SOD1	3.59879e-15	0.763353	0.683	0.328	1.3756e-10	BEST4+ enterocyte	Esvsctrl	SOD1
BEST4+ enterocyte_Esvsctrl.IRF1	1.13805e-14	0.749371	0.498	0.158	4.35006e-10	BEST4+ enterocyte	Esvsctrl	IRF1
BEST4+ enterocyte_Esvsctrl.ID1	1.34667e-14	1.0221	0.725	0.423	5.14751e-10	BEST4+ enterocyte	Esvsctrl	ID1
BEST4+ enterocyte_Esvsctrl.TM4SF20	1.39512e-14	1.10806	0.663	0.332	5.3327e-10	BEST4+ enterocyte	Esvsctrl	TM4SF20
BEST4+ enterocyte_Esvsctrl.SPINK1	1.88194e-14	0.924356	0.725	0.398	7.19355e-10	BEST4+ enterocyte	Esvsctrl	SPINK1
BEST4+ enterocyte_Esvsctrl.MUC1	4.19088e-14	0.805467	0.21	0	1.60192e-09	BEST4+ enterocyte	Esvsctrl	MUC1
BEST4+ enterocyte_Esvsctrl.CD68	8.33736e-14	0.509583	0.456	0.137	3.18687e-09	BEST4+ enterocyte	Esvsctrl	CD68
BEST4+ enterocyte_Esvsctrl.PDGFA	1.14571e-13	0.64771	0.311	0.05	4.37937e-09	BEST4+ enterocyte	Esvsctrl	PDGFA
BEST4+ enterocyte_Esvsctrl.IFITM1	1.29964e-13	1.43177	0.327	0.062	4.96773e-09	BEST4+ enterocyte	Esvsctrl	IFITM1
BEST4+ enterocyte_Esvsctrl.GCNT3	1.6599e-13	0.93681	0.324	0.062	6.34478e-09	BEST4+ enterocyte	Esvsctrl	GCNT3
BEST4+ enterocyte_Esvsctrl.LCN2	1.75055e-13	1.45705	0.21	0.004	6.6913e-09	BEST4+ enterocyte	Esvsctrl	LCN2
BEST4+ enterocyte_Esvsctrl.TSPAN1	1.89171e-13	0.637032	0.557	0.22	7.23086e-09	BEST4+ enterocyte	Esvsctrl	TSPAN1
BEST4+ enterocyte_Esvsctrl.MT-ND5	1.98833e-13	-0.526943	0.958	0.959	7.6002e-09	BEST4+ enterocyte	Esvsctrl	MT-ND5
BEST4+ enterocyte_Esvsctrl.HLA-C	2.05959e-13	0.841066	0.893	0.759	7.87259e-09	BEST4+ enterocyte	Esvsctrl	HLA-C
BEST4+ enterocyte_Esvsctrl.TMSB4X	3.16644e-13	0.766727	0.867	0.768	1.21034e-08	BEST4+ enterocyte	Esvsctrl	TMSB4X
BEST4+ enterocyte_Esvsctrl.RARRES1	3.65006e-13	1.06597	0.408	0.129	1.3952e-08	BEST4+ enterocyte	Esvsctrl	RARRES1
BEST4+ enterocyte_Esvsctrl.FOLH1	3.92893e-13	0.792497	0.353	0.079	1.5018e-08	BEST4+ enterocyte	Esvsctrl	FOLH1
BEST4+ enterocyte_Esvsctrl.HLA-DPB1	5.29169e-13	0.999965	0.239	0.021	2.02269e-08	BEST4+ enterocyte	Esvsctrl	HLA-DPB1
BEST4+ enterocyte_Esvsctrl.HLA-DMB	6.73816e-13	0.662805	0.214	0.008	2.57559e-08	BEST4+ enterocyte	Esvsctrl	HLA-DMB
BEST4+ enterocyte_Esvsctrl.RPL21	6.86085e-13	-0.867986	0.858	0.859	2.62249e-08	BEST4+ enterocyte	Esvsctrl	RPL21
BEST4+ enterocyte_Esvsctrl.RPS26	7.46356e-13	-0.829527	0.848	0.888	2.85287e-08	BEST4+ enterocyte	Esvsctrl	RPS26
BEST4+ enterocyte_Esvsctrl.MT-CO1	2.24942e-12	0.532096	1	1	8.59819e-08	BEST4+ enterocyte	Esvsctrl	MT-CO1
BEST4+ enterocyte_Esvsctrl.PSME2	3.05578e-12	0.802384	0.722	0.369	1.16804e-07	BEST4+ enterocyte	Esvsctrl	PSME2
BEST4+ enterocyte_Esvsctrl.ADTRP	3.74512e-12	0.635074	0.304	0.058	1.43153e-07	BEST4+ enterocyte	Esvsctrl	ADTRP
BEST4+ enterocyte_Esvsctrl.IFITM2	4.03705e-12	0.583274	0.586	0.253	1.54312e-07	BEST4+ enterocyte	Esvsctrl	IFITM2
BEST4+ enterocyte_Esvsctrl.CASP1	9.79855e-12	0.632496	0.508	0.191	3.7454e-07	BEST4+ enterocyte	Esvsctrl	CASP1
BEST4+ enterocyte_Esvsctrl.DMBT1	1.16157e-11	0.63132	0.932	0.813	4.43999e-07	BEST4+ enterocyte	Esvsctrl	DMBT1
BEST4+ enterocyte_Esvsctrl.PCSK1N	1.59421e-11	-2.10757	0.223	0.44	6.0937e-07	BEST4+ enterocyte	Esvsctrl	PCSK1N
BEST4+ enterocyte_Esvsctrl.TMC5	1.61792e-11	0.794967	0.654	0.324	6.18434e-07	BEST4+ enterocyte	Esvsctrl	TMC5
BEST4+ enterocyte_Esvsctrl.TAX1BP1	1.70262e-11	0.62242	0.537	0.203	6.5081e-07	BEST4+ enterocyte	Esvsctrl	TAX1BP1
BEST4+ enterocyte_Esvsctrl.EPHX2	2.33007e-11	0.673708	0.398	0.12	8.90645e-07	BEST4+ enterocyte	Esvsctrl	EPHX2
BEST4+ enterocyte_Esvsctrl.LAP3	4.56686e-11	0.71325	0.34	0.087	1.74564e-06	BEST4+ enterocyte	Esvsctrl	LAP3
BEST4+ enterocyte_Esvsctrl.C2	5.75139e-11	0.559675	0.375	0.108	2.19841e-06	BEST4+ enterocyte	Esvsctrl	C2
BEST4+ enterocyte_Esvsctrl.NPC2	5.86134e-11	0.634655	0.508	0.203	2.24044e-06	BEST4+ enterocyte	Esvsctrl	NPC2
BEST4+ enterocyte_Esvsctrl.PSMB8	5.93272e-11	0.735134	0.631	0.324	2.26772e-06	BEST4+ enterocyte	Esvsctrl	PSMB8
BEST4+ enterocyte_Esvsctrl.CFI	6.44005e-11	0.619623	0.162	0	2.46164e-06	BEST4+ enterocyte	Esvsctrl	CFI
BEST4+ enterocyte_Esvsctrl.FOS	6.49905e-11	1.12119	0.411	0.149	2.4842e-06	BEST4+ enterocyte	Esvsctrl	FOS
BEST4+ enterocyte_Esvsctrl.CYSTM1	7.10091e-11	0.579675	0.796	0.535	2.71425e-06	BEST4+ enterocyte	Esvsctrl	CYSTM1
BEST4+ enterocyte_Esvsctrl.MYL12B	7.23031e-11	0.655701	0.767	0.535	2.76371e-06	BEST4+ enterocyte	Esvsctrl	MYL12B
BEST4+ enterocyte_Esvsctrl.SP100	7.82657e-11	0.687376	0.385	0.116	2.99163e-06	BEST4+ enterocyte	Esvsctrl	SP100
BEST4+ enterocyte_Esvsctrl.LTBR	1.11341e-10	0.311187	0.395	0.129	4.25589e-06	BEST4+ enterocyte	Esvsctrl	LTBR
BEST4+ enterocyte_Esvsctrl.CCL20	2.02093e-10	1.37451	0.201	0.021	7.72481e-06	BEST4+ enterocyte	Esvsctrl	CCL20
BEST4+ enterocyte_Esvsctrl.NEAT1	2.10383e-10	0.731544	0.767	0.461	8.04168e-06	BEST4+ enterocyte	Esvsctrl	NEAT1
BEST4+ enterocyte_Esvsctrl.GRINA	2.31178e-10	0.489149	0.498	0.212	8.83657e-06	BEST4+ enterocyte	Esvsctrl	GRINA
BEST4+ enterocyte_Esvsctrl.RNF186	2.43018e-10	0.524076	0.259	0.05	9.28911e-06	BEST4+ enterocyte	Esvsctrl	RNF186
BEST4+ enterocyte_Esvsctrl.PHLDA2	3.66434e-10	0.591344	0.311	0.083	1.40066e-05	BEST4+ enterocyte	Esvsctrl	PHLDA2
BEST4+ enterocyte_Esvsctrl.PLAAT3	4.00368e-10	0.552132	0.343	0.104	1.53037e-05	BEST4+ enterocyte	Esvsctrl	PLAAT3
BEST4+ enterocyte_Esvsctrl.TST	4.41326e-10	0.59141	0.485	0.212	1.68693e-05	BEST4+ enterocyte	Esvsctrl	TST
BEST4+ enterocyte_Esvsctrl.MT1X	5.02581e-10	-0.782547	0.764	0.846	1.92107e-05	BEST4+ enterocyte	Esvsctrl	MT1X
BEST4+ enterocyte_Esvsctrl.CCL28	5.15821e-10	0.539743	0.307	0.083	1.97167e-05	BEST4+ enterocyte	Esvsctrl	CCL28
BEST4+ enterocyte_Esvsctrl.IFI27L2	5.46922e-10	0.33874	0.343	0.095	2.09055e-05	BEST4+ enterocyte	Esvsctrl	IFI27L2
BEST4+ enterocyte_Esvsctrl.PDZK1IP1	6.74586e-10	0.699193	0.239	0.046	2.57854e-05	BEST4+ enterocyte	Esvsctrl	PDZK1IP1
BEST4+ enterocyte_Esvsctrl.TRIM15	7.85118e-10	0.439222	0.301	0.079	3.00104e-05	BEST4+ enterocyte	Esvsctrl	TRIM15
BEST4+ enterocyte_Esvsctrl.GOLM1	7.94816e-10	0.606467	0.492	0.207	3.03811e-05	BEST4+ enterocyte	Esvsctrl	GOLM1
BEST4+ enterocyte_Esvsctrl.RSRP1	9.21712e-10	0.599453	0.401	0.141	3.52315e-05	BEST4+ enterocyte	Esvsctrl	RSRP1
BEST4+ enterocyte_Esvsctrl.ATP1B1	9.53326e-10	0.601373	0.735	0.436	3.64399e-05	BEST4+ enterocyte	Esvsctrl	ATP1B1
BEST4+ enterocyte_Esvsctrl.GPRC5C	1.04252e-09	0.521156	0.353	0.108	3.98491e-05	BEST4+ enterocyte	Esvsctrl	GPRC5C
BEST4+ enterocyte_Esvsctrl.CIB1	1.09455e-09	0.558284	0.686	0.382	4.18382e-05	BEST4+ enterocyte	Esvsctrl	CIB1
BEST4+ enterocyte_Esvsctrl.LPGAT1	1.27807e-09	0.424402	0.291	0.071	4.88531e-05	BEST4+ enterocyte	Esvsctrl	LPGAT1
BEST4+ enterocyte_Esvsctrl.TMEM54	1.36379e-09	0.660368	0.638	0.361	5.21296e-05	BEST4+ enterocyte	Esvsctrl	TMEM54
BEST4+ enterocyte_Esvsctrl.MT1H	1.36911e-09	-0.989097	0.706	0.817	5.23328e-05	BEST4+ enterocyte	Esvsctrl	MT1H
BEST4+ enterocyte_Esvsctrl.IL32	1.37188e-09	0.794627	0.608	0.328	5.24389e-05	BEST4+ enterocyte	Esvsctrl	IL32
BEST4+ enterocyte_Esvsctrl.IDH2	1.96741e-09	0.45174	0.333	0.1	7.52022e-05	BEST4+ enterocyte	Esvsctrl	IDH2
BEST4+ enterocyte_Esvsctrl.MARVELD3	2.85256e-09	0.47612	0.353	0.112	0.000109036	BEST4+ enterocyte	Esvsctrl	MARVELD3
BEST4+ enterocyte_Esvsctrl.SERPINA1	2.93239e-09	1.05507	0.417	0.17	0.000112088	BEST4+ enterocyte	Esvsctrl	SERPINA1
BEST4+ enterocyte_Esvsctrl.TRIM31	3.03841e-09	0.634991	0.275	0.071	0.00011614	BEST4+ enterocyte	Esvsctrl	TRIM31
BEST4+ enterocyte_Esvsctrl.PSMA7	3.34014e-09	0.516976	0.553	0.27	0.000127673	BEST4+ enterocyte	Esvsctrl	PSMA7
BEST4+ enterocyte_Esvsctrl.CD9	3.39867e-09	0.488224	0.553	0.253	0.000129911	BEST4+ enterocyte	Esvsctrl	CD9
BEST4+ enterocyte_Esvsctrl.TAPBP	3.73989e-09	0.474947	0.547	0.253	0.000142954	BEST4+ enterocyte	Esvsctrl	TAPBP
BEST4+ enterocyte_Esvsctrl.RIOK3	3.81538e-09	0.444902	0.388	0.141	0.000145839	BEST4+ enterocyte	Esvsctrl	RIOK3
BEST4+ enterocyte_Esvsctrl.SOD2	3.92992e-09	0.523597	0.424	0.162	0.000150217	BEST4+ enterocyte	Esvsctrl	SOD2
BEST4+ enterocyte_Esvsctrl.STAT3	4.06287e-09	0.357891	0.43	0.166	0.000155299	BEST4+ enterocyte	Esvsctrl	STAT3
BEST4+ enterocyte_Esvsctrl.LUC7L3	4.22478e-09	0.326256	0.45	0.178	0.000161488	BEST4+ enterocyte	Esvsctrl	LUC7L3
BEST4+ enterocyte_Esvsctrl.DLG1	5.09038e-09	0.519737	0.259	0.062	0.000194575	BEST4+ enterocyte	Esvsctrl	DLG1
BEST4+ enterocyte_Esvsctrl.CFB	5.39393e-09	0.521149	0.197	0.029	0.000206177	BEST4+ enterocyte	Esvsctrl	CFB
BEST4+ enterocyte_Esvsctrl.ADGRG7	6.95334e-09	0.537763	0.288	0.079	0.000265784	BEST4+ enterocyte	Esvsctrl	ADGRG7
BEST4+ enterocyte_Esvsctrl.PTMA	7.31547e-09	-0.546532	0.877	0.876	0.000279627	BEST4+ enterocyte	Esvsctrl	PTMA
BEST4+ enterocyte_Esvsctrl.CD63	7.72902e-09	0.38131	0.79	0.519	0.000295434	BEST4+ enterocyte	Esvsctrl	CD63
BEST4+ enterocyte_Esvsctrl.ANXA2	8.62468e-09	0.300184	0.634	0.361	0.00032967	BEST4+ enterocyte	Esvsctrl	ANXA2
BEST4+ enterocyte_Esvsctrl.SMIM31	8.81996e-09	0.353502	0.246	0.054	0.000337134	BEST4+ enterocyte	Esvsctrl	SMIM31
BEST4+ enterocyte_Esvsctrl.GMDS	9.45631e-09	0.414111	0.375	0.133	0.000361458	BEST4+ enterocyte	Esvsctrl	GMDS
BEST4+ enterocyte_Esvsctrl.ARHGAP27	9.93942e-09	0.262625	0.236	0.05	0.000379924	BEST4+ enterocyte	Esvsctrl	ARHGAP27
BEST4+ enterocyte_Esvsctrl.ANXA4	1.02839e-08	0.356308	0.618	0.328	0.000393093	BEST4+ enterocyte	Esvsctrl	ANXA4
BEST4+ enterocyte_Esvsctrl.PNISR	1.04518e-08	0.399759	0.421	0.158	0.000399511	BEST4+ enterocyte	Esvsctrl	PNISR
BEST4+ enterocyte_Esvsctrl.SQOR	1.11134e-08	0.354236	0.317	0.095	0.000424799	BEST4+ enterocyte	Esvsctrl	SQOR
BEST4+ enterocyte_Esvsctrl.NDUFA3	1.14224e-08	-1.2053	0.45	0.564	0.00043661	BEST4+ enterocyte	Esvsctrl	NDUFA3
BEST4+ enterocyte_Esvsctrl.SLC40A1	1.39072e-08	0.901691	0.476	0.22	0.000531588	BEST4+ enterocyte	Esvsctrl	SLC40A1
BEST4+ enterocyte_Esvsctrl.CD82	1.51699e-08	0.324052	0.398	0.145	0.000579853	BEST4+ enterocyte	Esvsctrl	CD82
BEST4+ enterocyte_Esvsctrl.DUSP1	1.75133e-08	0.520366	0.285	0.083	0.000669429	BEST4+ enterocyte	Esvsctrl	DUSP1
BEST4+ enterocyte_Esvsctrl.YES1	1.76452e-08	0.4693	0.236	0.054	0.000674469	BEST4+ enterocyte	Esvsctrl	YES1
BEST4+ enterocyte_Esvsctrl.POLR1D	1.78535e-08	0.432195	0.346	0.116	0.000682431	BEST4+ enterocyte	Esvsctrl	POLR1D
BEST4+ enterocyte_Esvsctrl.RPS27L	1.83781e-08	0.679121	0.615	0.353	0.000702483	BEST4+ enterocyte	Esvsctrl	RPS27L
BEST4+ enterocyte_Esvsctrl.C4orf3	1.88726e-08	0.290143	0.531	0.237	0.000721388	BEST4+ enterocyte	Esvsctrl	C4orf3
BEST4+ enterocyte_Esvsctrl.FKBP14	2.07559e-08	0.449149	0.214	0.041	0.000793372	BEST4+ enterocyte	Esvsctrl	FKBP14
BEST4+ enterocyte_Esvsctrl.TMA7	2.21225e-08	-0.877011	0.68	0.701	0.000845609	BEST4+ enterocyte	Esvsctrl	TMA7
BEST4+ enterocyte_Esvsctrl.TAP1	2.4003e-08	0.614887	0.314	0.104	0.00091749	BEST4+ enterocyte	Esvsctrl	TAP1
BEST4+ enterocyte_Esvsctrl.ARRDC1	2.63636e-08	0.506029	0.291	0.087	0.00100772	BEST4+ enterocyte	Esvsctrl	ARRDC1
BEST4+ enterocyte_Esvsctrl.CHMP3	2.76907e-08	0.396625	0.398	0.154	0.00105845	BEST4+ enterocyte	Esvsctrl	CHMP3
BEST4+ enterocyte_Esvsctrl.CCPG1	3.47645e-08	0.462669	0.327	0.108	0.00132884	BEST4+ enterocyte	Esvsctrl	CCPG1
BEST4+ enterocyte_Esvsctrl.SOCS3	3.49356e-08	0.361778	0.139	0.008	0.00133538	BEST4+ enterocyte	Esvsctrl	SOCS3
BEST4+ enterocyte_Esvsctrl.SLC25A37	3.5198e-08	0.347542	0.239	0.058	0.00134541	BEST4+ enterocyte	Esvsctrl	SLC25A37
BEST4+ enterocyte_Esvsctrl.CCDC68	3.689e-08	0.387542	0.362	0.137	0.00141008	BEST4+ enterocyte	Esvsctrl	CCDC68
BEST4+ enterocyte_Esvsctrl.ACADS	4.15698e-08	0.383074	0.252	0.066	0.00158896	BEST4+ enterocyte	Esvsctrl	ACADS
BEST4+ enterocyte_Esvsctrl.MUC13	4.20999e-08	0.513607	0.644	0.365	0.00160923	BEST4+ enterocyte	Esvsctrl	MUC13
BEST4+ enterocyte_Esvsctrl.SLPI	4.27338e-08	0.509817	0.256	0.071	0.00163346	BEST4+ enterocyte	Esvsctrl	SLPI
BEST4+ enterocyte_Esvsctrl.PRUNE2	4.48379e-08	0.467664	0.191	0.033	0.00171388	BEST4+ enterocyte	Esvsctrl	PRUNE2
BEST4+ enterocyte_Esvsctrl.PRSS3	4.59013e-08	0.50348	0.43	0.183	0.00175453	BEST4+ enterocyte	Esvsctrl	PRSS3
BEST4+ enterocyte_Esvsctrl.STAT1	4.72586e-08	0.580601	0.23	0.054	0.00180641	BEST4+ enterocyte	Esvsctrl	STAT1
BEST4+ enterocyte_Esvsctrl.CARD16	4.75867e-08	0.428511	0.702	0.411	0.00181895	BEST4+ enterocyte	Esvsctrl	CARD16
BEST4+ enterocyte_Esvsctrl.ASS1	4.80997e-08	0.528413	0.553	0.29	0.00183856	BEST4+ enterocyte	Esvsctrl	ASS1
BEST4+ enterocyte_Esvsctrl.HIST1H1C	4.98533e-08	0.361504	0.272	0.079	0.00190559	BEST4+ enterocyte	Esvsctrl	HIST1H1C
BEST4+ enterocyte_Esvsctrl.MARCH3	5.52325e-08	0.586444	0.217	0.05	0.00211121	BEST4+ enterocyte	Esvsctrl	2022-03-03
BEST4+ enterocyte_Esvsctrl.APOL6	5.74205e-08	0.50576	0.353	0.129	0.00219484	BEST4+ enterocyte	Esvsctrl	APOL6
BEST4+ enterocyte_Esvsctrl.PSMA1	5.86819e-08	0.333491	0.395	0.154	0.00224306	BEST4+ enterocyte	Esvsctrl	PSMA1
BEST4+ enterocyte_Esvsctrl.NDFIP1	6.19751e-08	0.398269	0.401	0.162	0.00236894	BEST4+ enterocyte	Esvsctrl	NDFIP1
BEST4+ enterocyte_Esvsctrl.MGAM2	6.88854e-08	0.675096	0.207	0.046	0.00263308	BEST4+ enterocyte	Esvsctrl	MGAM2
BEST4+ enterocyte_Esvsctrl.TGM2	7.04915e-08	0.36831	0.113	0	0.00269447	BEST4+ enterocyte	Esvsctrl	TGM2
BEST4+ enterocyte_Esvsctrl.RAB13	7.41057e-08	0.278135	0.353	0.124	0.00283262	BEST4+ enterocyte	Esvsctrl	RAB13
BEST4+ enterocyte_Esvsctrl.RAMP1	7.70123e-08	0.396859	0.285	0.087	0.00294372	BEST4+ enterocyte	Esvsctrl	RAMP1
BEST4+ enterocyte_Esvsctrl.GSDMD	7.79282e-08	0.291912	0.362	0.137	0.00297873	BEST4+ enterocyte	Esvsctrl	GSDMD
BEST4+ enterocyte_Esvsctrl.POLD4	8.08403e-08	0.450854	0.647	0.373	0.00309004	BEST4+ enterocyte	Esvsctrl	POLD4
BEST4+ enterocyte_Esvsctrl.PSMB3	8.33018e-08	0.372276	0.46	0.203	0.00318413	BEST4+ enterocyte	Esvsctrl	PSMB3
BEST4+ enterocyte_Esvsctrl.TUBB4B	8.39515e-08	0.504654	0.498	0.245	0.00320896	BEST4+ enterocyte	Esvsctrl	TUBB4B
BEST4+ enterocyte_Esvsctrl.PEF1	9.10518e-08	0.256235	0.142	0.012	0.00348036	BEST4+ enterocyte	Esvsctrl	PEF1
BEST4+ enterocyte_Esvsctrl.HIST1H2AC	9.18216e-08	0.522185	0.359	0.141	0.00350979	BEST4+ enterocyte	Esvsctrl	HIST1H2AC
BEST4+ enterocyte_Esvsctrl.SH3YL1	9.88782e-08	0.379575	0.382	0.154	0.00377952	BEST4+ enterocyte	Esvsctrl	SH3YL1
BEST4+ enterocyte_Esvsctrl.PTS	9.98879e-08	0.303332	0.233	0.058	0.00381811	BEST4+ enterocyte	Esvsctrl	PTS
BEST4+ enterocyte_Esvsctrl.TAP2	1.07466e-07	0.299475	0.223	0.054	0.00410778	BEST4+ enterocyte	Esvsctrl	TAP2
BEST4+ enterocyte_Esvsctrl.PPP2R5A	1.08336e-07	0.368938	0.239	0.062	0.00414102	BEST4+ enterocyte	Esvsctrl	PPP2R5A
BEST4+ enterocyte_Esvsctrl.PNRC1	1.09607e-07	0.257179	0.385	0.149	0.00418962	BEST4+ enterocyte	Esvsctrl	PNRC1
BEST4+ enterocyte_Esvsctrl.SEMA4G	1.13595e-07	0.31623	0.246	0.066	0.00434205	BEST4+ enterocyte	Esvsctrl	SEMA4G
BEST4+ enterocyte_Esvsctrl.RNF213	1.16025e-07	0.310023	0.434	0.187	0.00443493	BEST4+ enterocyte	Esvsctrl	RNF213
BEST4+ enterocyte_Esvsctrl.COMTD1	1.1748e-07	0.389132	0.379	0.154	0.00449056	BEST4+ enterocyte	Esvsctrl	COMTD1
BEST4+ enterocyte_Esvsctrl.TMEM45B	1.26209e-07	0.286155	0.343	0.133	0.00482421	BEST4+ enterocyte	Esvsctrl	TMEM45B
BEST4+ enterocyte_Esvsctrl.PPP1R15A	1.27431e-07	0.320896	0.197	0.041	0.00487091	BEST4+ enterocyte	Esvsctrl	PPP1R15A
BEST4+ enterocyte_Esvsctrl.CD55	1.52743e-07	0.305367	0.366	0.141	0.00583846	BEST4+ enterocyte	Esvsctrl	CD55
BEST4+ enterocyte_Esvsctrl.ELF3	1.68307e-07	0.551845	0.693	0.461	0.00643337	BEST4+ enterocyte	Esvsctrl	ELF3
BEST4+ enterocyte_Esvsctrl.CDC42EP5	1.71118e-07	0.362128	0.236	0.062	0.00654081	BEST4+ enterocyte	Esvsctrl	CDC42EP5
BEST4+ enterocyte_Esvsctrl.ERAP2	1.74586e-07	0.277676	0.22	0.054	0.00667339	BEST4+ enterocyte	Esvsctrl	ERAP2
BEST4+ enterocyte_Esvsctrl.RHOG	1.76396e-07	0.360779	0.353	0.141	0.00674255	BEST4+ enterocyte	Esvsctrl	RHOG
BEST4+ enterocyte_Esvsctrl.MT-ATP8	2.0643e-07	0.603005	0.793	0.627	0.00789059	BEST4+ enterocyte	Esvsctrl	MT-ATP8
BEST4+ enterocyte_Esvsctrl.JAK1	2.56157e-07	0.292233	0.417	0.174	0.00979133	BEST4+ enterocyte	Esvsctrl	JAK1
BEST4+ enterocyte_Esvsctrl.TRIM38	2.66789e-07	0.413072	0.256	0.075	0.0101978	BEST4+ enterocyte	Esvsctrl	TRIM38
BEST4+ enterocyte_Esvsctrl.CMC1	2.7593e-07	0.352224	0.246	0.071	0.0105472	BEST4+ enterocyte	Esvsctrl	CMC1
BEST4+ enterocyte_Esvsctrl.S100A11	2.78948e-07	0.447119	0.667	0.419	0.0106625	BEST4+ enterocyte	Esvsctrl	S100A11
BEST4+ enterocyte_Esvsctrl.TOMM20	3.34642e-07	0.299451	0.343	0.129	0.0127913	BEST4+ enterocyte	Esvsctrl	TOMM20
BEST4+ enterocyte_Esvsctrl.PPP1CB	3.62111e-07	0.414106	0.288	0.1	0.0138413	BEST4+ enterocyte	Esvsctrl	PPP1CB
BEST4+ enterocyte_Esvsctrl.RAB20	3.7631e-07	0.337506	0.175	0.033	0.0143841	BEST4+ enterocyte	Esvsctrl	RAB20
BEST4+ enterocyte_Esvsctrl.TC2N	3.81018e-07	0.427986	0.149	0.021	0.014564	BEST4+ enterocyte	Esvsctrl	TC2N
BEST4+ enterocyte_Esvsctrl.NKAP	3.83178e-07	0.314873	0.149	0.021	0.0146466	BEST4+ enterocyte	Esvsctrl	NKAP
BEST4+ enterocyte_Esvsctrl.TM9SF2	4.03055e-07	0.409001	0.46	0.207	0.0154064	BEST4+ enterocyte	Esvsctrl	TM9SF2
BEST4+ enterocyte_Esvsctrl.CDCP1	4.1204e-07	0.309659	0.337	0.124	0.0157498	BEST4+ enterocyte	Esvsctrl	CDCP1
BEST4+ enterocyte_Esvsctrl.PLLP	4.96004e-07	0.330334	0.233	0.066	0.0189593	BEST4+ enterocyte	Esvsctrl	PLLP
BEST4+ enterocyte_Esvsctrl.PNPLA2	4.97258e-07	0.333252	0.411	0.178	0.0190072	BEST4+ enterocyte	Esvsctrl	PNPLA2
BEST4+ enterocyte_Esvsctrl.CD24	4.9976e-07	0.532581	0.615	0.349	0.0191028	BEST4+ enterocyte	Esvsctrl	CD24
BEST4+ enterocyte_Esvsctrl.CHCHD1	5.03252e-07	0.336056	0.227	0.062	0.0192363	BEST4+ enterocyte	Esvsctrl	CHCHD1
BEST4+ enterocyte_Esvsctrl.TMEM131	5.08318e-07	0.413822	0.249	0.075	0.0194299	BEST4+ enterocyte	Esvsctrl	TMEM131
BEST4+ enterocyte_Esvsctrl.ATP5IF1	5.13626e-07	0.365221	0.699	0.448	0.0196328	BEST4+ enterocyte	Esvsctrl	ATP5IF1
BEST4+ enterocyte_Esvsctrl.DNAJC1	5.46539e-07	0.284555	0.233	0.066	0.0208909	BEST4+ enterocyte	Esvsctrl	DNAJC1
BEST4+ enterocyte_Esvsctrl.SOX6	5.49062e-07	0.300348	0.181	0.037	0.0209873	BEST4+ enterocyte	Esvsctrl	SOX6
BEST4+ enterocyte_Esvsctrl.SRSF7	5.51711e-07	0.264409	0.239	0.071	0.0210886	BEST4+ enterocyte	Esvsctrl	SRSF7
BEST4+ enterocyte_Esvsctrl.MSMB	5.60266e-07	0.559609	0.162	0.029	0.0214156	BEST4+ enterocyte	Esvsctrl	MSMB
BEST4+ enterocyte_Esvsctrl.ABHD12	5.63446e-07	0.312357	0.22	0.058	0.0215372	BEST4+ enterocyte	Esvsctrl	ABHD12
BEST4+ enterocyte_Esvsctrl.UBXN4	6.09596e-07	0.395046	0.553	0.282	0.0233012	BEST4+ enterocyte	Esvsctrl	UBXN4
BEST4+ enterocyte_Esvsctrl.PPA1	6.25339e-07	0.562437	0.353	0.149	0.023903	BEST4+ enterocyte	Esvsctrl	PPA1
BEST4+ enterocyte_Esvsctrl.MT-ND2	6.26532e-07	-0.345359	0.968	0.988	0.0239486	BEST4+ enterocyte	Esvsctrl	MT-ND2
BEST4+ enterocyte_Esvsctrl.TSG101	6.2885e-07	0.315764	0.21	0.054	0.0240372	BEST4+ enterocyte	Esvsctrl	TSG101
BEST4+ enterocyte_Esvsctrl.PARP14	6.39744e-07	0.403265	0.291	0.1	0.0244536	BEST4+ enterocyte	Esvsctrl	PARP14
BEST4+ enterocyte_Esvsctrl.ECHDC2	6.52902e-07	0.291463	0.382	0.158	0.0249565	BEST4+ enterocyte	Esvsctrl	ECHDC2
BEST4+ enterocyte_Esvsctrl.MT1F	6.68694e-07	-0.818273	0.738	0.772	0.0255601	BEST4+ enterocyte	Esvsctrl	MT1F
BEST4+ enterocyte_Esvsctrl.VMP1	6.75857e-07	0.5067	0.417	0.187	0.0258339	BEST4+ enterocyte	Esvsctrl	VMP1
BEST4+ enterocyte_Esvsctrl.S100A16	6.76766e-07	0.502487	0.408	0.183	0.0258687	BEST4+ enterocyte	Esvsctrl	S100A16
BEST4+ enterocyte_Esvsctrl.NONO	6.97945e-07	0.270867	0.252	0.079	0.0266782	BEST4+ enterocyte	Esvsctrl	NONO
BEST4+ enterocyte_Esvsctrl.MBOAT1	7.30549e-07	0.387617	0.298	0.108	0.0279245	BEST4+ enterocyte	Esvsctrl	MBOAT1
BEST4+ enterocyte_Esvsctrl.MYL12A	7.30877e-07	0.402663	0.618	0.369	0.027937	BEST4+ enterocyte	Esvsctrl	MYL12A
BEST4+ enterocyte_Esvsctrl.LMO4	7.67027e-07	0.382806	0.278	0.095	0.0293188	BEST4+ enterocyte	Esvsctrl	LMO4
BEST4+ enterocyte_Esvsctrl.HK2	8.06075e-07	0.501243	0.233	0.071	0.0308114	BEST4+ enterocyte	Esvsctrl	HK2
BEST4+ enterocyte_Esvsctrl.BLVRB	8.07532e-07	0.43366	0.579	0.324	0.0308671	BEST4+ enterocyte	Esvsctrl	BLVRB
BEST4+ enterocyte_Esvsctrl.N4BP2L2	8.69935e-07	0.444392	0.43	0.195	0.0332524	BEST4+ enterocyte	Esvsctrl	N4BP2L2
BEST4+ enterocyte_Esvsctrl.SERPINB1	8.95475e-07	0.511813	0.46	0.224	0.0342286	BEST4+ enterocyte	Esvsctrl	SERPINB1
BEST4+ enterocyte_Esvsctrl.FAM3D	9.12212e-07	0.378212	0.356	0.154	0.0348684	BEST4+ enterocyte	Esvsctrl	FAM3D
BEST4+ enterocyte_Esvsctrl.BACE2	9.83019e-07	0.30736	0.168	0.033	0.0375749	BEST4+ enterocyte	Esvsctrl	BACE2
BEST4+ enterocyte_Esvsctrl.CLPP	1.01401e-06	0.299298	0.249	0.079	0.0387596	BEST4+ enterocyte	Esvsctrl	CLPP
BEST4+ enterocyte_Esvsctrl.DYNLL1	1.01713e-06	0.450278	0.657	0.394	0.0388788	BEST4+ enterocyte	Esvsctrl	DYNLL1
BEST4+ enterocyte_Esvsctrl.EMP2	1.07701e-06	0.324483	0.544	0.295	0.0411678	BEST4+ enterocyte	Esvsctrl	EMP2
BEST4+ enterocyte_Esvsctrl.AL121974.1	1.19126e-06	0.265545	0.133	0.017	0.0455347	BEST4+ enterocyte	Esvsctrl	AL121974.1
BEST4+ enterocyte_Esvsctrl.FUOM	1.24124e-06	0.259664	0.327	0.129	0.0474453	BEST4+ enterocyte	Esvsctrl	FUOM
BEST4+ enterocyte_Esvsctrl.VPS13A	1.28524e-06	0.514193	0.214	0.062	0.049127	BEST4+ enterocyte	Esvsctrl	VPS13A
BEST4+ enterocyte_Esvsctrl.CALM3	1.33239e-06	0.387391	0.479	0.245	0.0509291	BEST4+ enterocyte	Esvsctrl	CALM3
BEST4+ enterocyte_Esvsctrl.IRF9	1.33889e-06	0.33346	0.239	0.075	0.0511778	BEST4+ enterocyte	Esvsctrl	IRF9
BEST4+ enterocyte_Esvsctrl.IL18	1.39443e-06	0.376663	0.265	0.095	0.0533009	BEST4+ enterocyte	Esvsctrl	IL18
BEST4+ enterocyte_Esvsctrl.CRYBG1	1.40854e-06	0.316302	0.359	0.154	0.0538399	BEST4+ enterocyte	Esvsctrl	CRYBG1
BEST4+ enterocyte_Esvsctrl.CDX2	1.50884e-06	0.255671	0.427	0.191	0.0576741	BEST4+ enterocyte	Esvsctrl	CDX2
BEST4+ enterocyte_Esvsctrl.MIER1	1.51123e-06	0.45299	0.298	0.112	0.0577654	BEST4+ enterocyte	Esvsctrl	MIER1
BEST4+ enterocyte_Esvsctrl.LRP10	1.52086e-06	0.268923	0.498	0.249	0.0581334	BEST4+ enterocyte	Esvsctrl	LRP10
BEST4+ enterocyte_Esvsctrl.AKR7A2	1.54807e-06	0.322074	0.382	0.17	0.0591736	BEST4+ enterocyte	Esvsctrl	AKR7A2
BEST4+ enterocyte_Esvsctrl.REEP3	1.55008e-06	0.366225	0.278	0.1	0.0592501	BEST4+ enterocyte	Esvsctrl	REEP3
BEST4+ enterocyte_Esvsctrl.EPSTI1	1.58666e-06	0.35822	0.188	0.046	0.0606483	BEST4+ enterocyte	Esvsctrl	EPSTI1
BEST4+ enterocyte_Esvsctrl.XRCC6	1.60198e-06	0.316383	0.366	0.158	0.0612341	BEST4+ enterocyte	Esvsctrl	XRCC6
BEST4+ enterocyte_Esvsctrl.NDUFS6	1.66022e-06	0.42305	0.44	0.212	0.0634602	BEST4+ enterocyte	Esvsctrl	NDUFS6
BEST4+ enterocyte_Esvsctrl.MICALL2	1.67134e-06	0.372537	0.207	0.058	0.0638854	BEST4+ enterocyte	Esvsctrl	MICALL2
BEST4+ enterocyte_Esvsctrl.EHF	1.69253e-06	0.360921	0.194	0.05	0.0646953	BEST4+ enterocyte	Esvsctrl	EHF
BEST4+ enterocyte_Esvsctrl.EIF4A2	1.72453e-06	0.340359	0.511	0.261	0.0659185	BEST4+ enterocyte	Esvsctrl	EIF4A2
BEST4+ enterocyte_Esvsctrl.MUC3A	1.76093e-06	0.450599	0.667	0.448	0.0673097	BEST4+ enterocyte	Esvsctrl	MUC3A
BEST4+ enterocyte_Esvsctrl.IL17RE	1.76297e-06	0.298323	0.188	0.046	0.0673877	BEST4+ enterocyte	Esvsctrl	IL17RE
BEST4+ enterocyte_Esvsctrl.ZNF800	1.82855e-06	0.366439	0.162	0.033	0.0698946	BEST4+ enterocyte	Esvsctrl	ZNF800
BEST4+ enterocyte_Esvsctrl.ETV7	1.85639e-06	0.26884	0.162	0.033	0.0709586	BEST4+ enterocyte	Esvsctrl	ETV7
BEST4+ enterocyte_Esvsctrl.ZC3H12A	1.86432e-06	0.321809	0.146	0.025	0.0712618	BEST4+ enterocyte	Esvsctrl	ZC3H12A
BEST4+ enterocyte_Esvsctrl.SERPINB6	1.86766e-06	0.265496	0.54	0.278	0.0713894	BEST4+ enterocyte	Esvsctrl	SERPINB6
BEST4+ enterocyte_Esvsctrl.MXD1	2.06597e-06	0.399908	0.346	0.149	0.0789697	BEST4+ enterocyte	Esvsctrl	MXD1
BEST4+ enterocyte_Esvsctrl.MST1R	2.07698e-06	0.261107	0.12	0.012	0.0793907	BEST4+ enterocyte	Esvsctrl	MST1R
BEST4+ enterocyte_Esvsctrl.MARCKSL1	2.23053e-06	0.312921	0.472	0.228	0.0852597	BEST4+ enterocyte	Esvsctrl	MARCKSL1
BEST4+ enterocyte_Esvsctrl.LMNA	2.26347e-06	0.300059	0.417	0.195	0.0865189	BEST4+ enterocyte	Esvsctrl	LMNA
BEST4+ enterocyte_Esvsctrl.LAMTOR5	2.29763e-06	0.321481	0.518	0.266	0.0878246	BEST4+ enterocyte	Esvsctrl	LAMTOR5
BEST4+ enterocyte_Esvsctrl.TNKS2	2.37091e-06	0.49819	0.168	0.037	0.0906256	BEST4+ enterocyte	Esvsctrl	TNKS2
BEST4+ enterocyte_Esvsctrl.IL13RA1	2.5258e-06	0.277514	0.214	0.062	0.0965463	BEST4+ enterocyte	Esvsctrl	IL13RA1
BEST4+ enterocyte_Esvsctrl.HSPA1B	2.67063e-06	0.537487	0.165	0.037	0.102082	BEST4+ enterocyte	Esvsctrl	HSPA1B
BEST4+ enterocyte_Esvsctrl.ARPC5L	2.68212e-06	0.276182	0.262	0.091	0.102521	BEST4+ enterocyte	Esvsctrl	ARPC5L
BEST4+ enterocyte_Esvsctrl.AL365226.2	2.8569e-06	0.583878	0.301	0.12	0.109202	BEST4+ enterocyte	Esvsctrl	AL365226.2
BEST4+ enterocyte_Esvsctrl.RAB4B	2.88244e-06	0.404848	0.117	0.012	0.110178	BEST4+ enterocyte	Esvsctrl	RAB4B
BEST4+ enterocyte_Esvsctrl.NCF1	2.90125e-06	0.399534	0.142	0.025	0.110897	BEST4+ enterocyte	Esvsctrl	NCF1
BEST4+ enterocyte_Esvsctrl.WIPI1	2.91448e-06	0.267204	0.181	0.046	0.111403	BEST4+ enterocyte	Esvsctrl	WIPI1
BEST4+ enterocyte_Esvsctrl.BST2	2.93333e-06	0.566156	0.107	0.008	0.112124	BEST4+ enterocyte	Esvsctrl	BST2
BEST4+ enterocyte_Esvsctrl.ATP10B	3.13647e-06	0.328601	0.165	0.037	0.119889	BEST4+ enterocyte	Esvsctrl	ATP10B
BEST4+ enterocyte_Esvsctrl.RTN3	3.59359e-06	0.302253	0.259	0.091	0.137362	BEST4+ enterocyte	Esvsctrl	RTN3
BEST4+ enterocyte_Esvsctrl.SH2B1	3.82498e-06	0.310302	0.123	0.017	0.146206	BEST4+ enterocyte	Esvsctrl	SH2B1
BEST4+ enterocyte_Esvsctrl.KRT19	3.92174e-06	0.560972	0.841	0.714	0.149904	BEST4+ enterocyte	Esvsctrl	KRT19
BEST4+ enterocyte_Esvsctrl.ZG16B	3.99074e-06	0.340298	0.139	0.025	0.152542	BEST4+ enterocyte	Esvsctrl	ZG16B
BEST4+ enterocyte_Esvsctrl.RPL23A	4.01943e-06	-0.729399	0.757	0.768	0.153639	BEST4+ enterocyte	Esvsctrl	RPL23A
BEST4+ enterocyte_Esvsctrl.CHMP1B	4.19226e-06	0.330611	0.249	0.087	0.160245	BEST4+ enterocyte	Esvsctrl	CHMP1B
BEST4+ enterocyte_Esvsctrl.SAMD9L	4.22653e-06	0.303522	0.46	0.232	0.161555	BEST4+ enterocyte	Esvsctrl	SAMD9L
BEST4+ enterocyte_Esvsctrl.RAC1	4.23332e-06	0.26978	0.715	0.519	0.161814	BEST4+ enterocyte	Esvsctrl	RAC1
BEST4+ enterocyte_Esvsctrl.UVRAG	4.43311e-06	0.315447	0.149	0.029	0.169451	BEST4+ enterocyte	Esvsctrl	UVRAG
BEST4+ enterocyte_Esvsctrl.CLRN3	4.50931e-06	0.361891	0.337	0.145	0.172364	BEST4+ enterocyte	Esvsctrl	CLRN3
BEST4+ enterocyte_Esvsctrl.PCSK7	4.54684e-06	0.36171	0.227	0.075	0.173798	BEST4+ enterocyte	Esvsctrl	PCSK7
BEST4+ enterocyte_Esvsctrl.PARM1	4.57975e-06	0.384586	0.104	0.008	0.175056	BEST4+ enterocyte	Esvsctrl	PARM1
BEST4+ enterocyte_Esvsctrl.GPX2	4.60998e-06	0.362391	0.45	0.228	0.176212	BEST4+ enterocyte	Esvsctrl	GPX2
BEST4+ enterocyte_Esvsctrl.RPL41	4.61357e-06	-0.368458	0.896	0.938	0.176349	BEST4+ enterocyte	Esvsctrl	RPL41
BEST4+ enterocyte_Esvsctrl.VAMP5	4.97622e-06	0.257531	0.178	0.046	0.190211	BEST4+ enterocyte	Esvsctrl	VAMP5
BEST4+ enterocyte_Esvsctrl.PPP1R2	5.01413e-06	0.315598	0.346	0.149	0.19166	BEST4+ enterocyte	Esvsctrl	PPP1R2
BEST4+ enterocyte_Esvsctrl.PON2	5.3114e-06	0.346179	0.327	0.137	0.203023	BEST4+ enterocyte	Esvsctrl	PON2
BEST4+ enterocyte_Esvsctrl.CD302	5.42578e-06	0.509217	0.194	0.058	0.207395	BEST4+ enterocyte	Esvsctrl	CD302
BEST4+ enterocyte_Esvsctrl.EPS15	5.49738e-06	0.318691	0.146	0.029	0.210132	BEST4+ enterocyte	Esvsctrl	EPS15
BEST4+ enterocyte_Esvsctrl.CLDN4	5.52293e-06	0.379015	0.537	0.311	0.211108	BEST4+ enterocyte	Esvsctrl	CLDN4
BEST4+ enterocyte_Esvsctrl.ADH5	5.59459e-06	0.337364	0.288	0.112	0.213848	BEST4+ enterocyte	Esvsctrl	ADH5
BEST4+ enterocyte_Esvsctrl.MTRNR2L8	5.88895e-06	3.98516	0.126	0.021	0.225099	BEST4+ enterocyte	Esvsctrl	MTRNR2L8
BEST4+ enterocyte_Esvsctrl.SHISA5	6.06025e-06	0.270702	0.243	0.087	0.231647	BEST4+ enterocyte	Esvsctrl	SHISA5
BEST4+ enterocyte_Esvsctrl.INPP1	6.49699e-06	0.282107	0.152	0.033	0.248341	BEST4+ enterocyte	Esvsctrl	INPP1
BEST4+ enterocyte_Esvsctrl.LMF2	6.56394e-06	0.299361	0.168	0.041	0.2509	BEST4+ enterocyte	Esvsctrl	LMF2
BEST4+ enterocyte_Esvsctrl.RTP4	6.7248e-06	0.505157	0.11	0.012	0.257049	BEST4+ enterocyte	Esvsctrl	RTP4
BEST4+ enterocyte_Esvsctrl.ARPC2	6.75021e-06	0.347464	0.663	0.44	0.25802	BEST4+ enterocyte	Esvsctrl	ARPC2
BEST4+ enterocyte_Esvsctrl.VPS36	6.97999e-06	0.329109	0.327	0.137	0.266803	BEST4+ enterocyte	Esvsctrl	VPS36
BEST4+ enterocyte_Esvsctrl.SF3B6	7.11168e-06	0.314655	0.498	0.266	0.271837	BEST4+ enterocyte	Esvsctrl	SF3B6
BEST4+ enterocyte_Esvsctrl.MTRNR2L12	7.33982e-06	1.07739	0.388	0.216	0.280557	BEST4+ enterocyte	Esvsctrl	MTRNR2L12
BEST4+ enterocyte_Esvsctrl.TMEM50B	7.41527e-06	0.351215	0.214	0.066	0.283441	BEST4+ enterocyte	Esvsctrl	TMEM50B
BEST4+ enterocyte_Esvsctrl.FAM114A1	7.66067e-06	0.394361	0.256	0.095	0.292822	BEST4+ enterocyte	Esvsctrl	FAM114A1
BEST4+ enterocyte_Esvsctrl.PPIA	7.90464e-06	0.520784	0.667	0.448	0.302147	BEST4+ enterocyte	Esvsctrl	PPIA
BEST4+ enterocyte_Esvsctrl.NDUFA5	7.97988e-06	0.293173	0.346	0.154	0.305023	BEST4+ enterocyte	Esvsctrl	NDUFA5
BEST4+ enterocyte_Esvsctrl.RPL13	8.28936e-06	0.581752	0.822	0.643	0.316853	BEST4+ enterocyte	Esvsctrl	RPL13
BEST4+ enterocyte_Esvsctrl.EIF4G2	9.30982e-06	0.327743	0.498	0.261	0.355858	BEST4+ enterocyte	Esvsctrl	EIF4G2
BEST4+ enterocyte_Esvsctrl.ZC3H13	9.38051e-06	0.404467	0.201	0.062	0.358561	BEST4+ enterocyte	Esvsctrl	ZC3H13
BEST4+ enterocyte_Esvsctrl.CCND3	9.96207e-06	0.293234	0.149	0.033	0.38079	BEST4+ enterocyte	Esvsctrl	CCND3
BEST4+ enterocyte_Esvsctrl.EIF1AY	1.00695e-05	0.489307	0.184	0.054	0.384896	BEST4+ enterocyte	Esvsctrl	EIF1AY
BEST4+ enterocyte_Esvsctrl.CFL1	1.08042e-05	0.352317	0.809	0.689	0.412979	BEST4+ enterocyte	Esvsctrl	CFL1
BEST4+ enterocyte_Esvsctrl.RPL27A	1.1016e-05	0.438729	0.589	0.365	0.421075	BEST4+ enterocyte	Esvsctrl	RPL27A
BEST4+ enterocyte_Esvsctrl.NAALADL1	1.11384e-05	0.273815	0.233	0.083	0.425754	BEST4+ enterocyte	Esvsctrl	NAALADL1
BEST4+ enterocyte_Esvsctrl.STX4	1.11708e-05	0.293317	0.191	0.058	0.426994	BEST4+ enterocyte	Esvsctrl	STX4
BEST4+ enterocyte_Esvsctrl.RNF145	1.13773e-05	0.314292	0.149	0.033	0.434887	BEST4+ enterocyte	Esvsctrl	RNF145
BEST4+ enterocyte_Esvsctrl.PLA2G4A	1.18845e-05	0.289224	0.107	0.012	0.454272	BEST4+ enterocyte	Esvsctrl	PLA2G4A
BEST4+ enterocyte_Esvsctrl.SLC22A18	1.22734e-05	0.339497	0.427	0.212	0.469137	BEST4+ enterocyte	Esvsctrl	SLC22A18
BEST4+ enterocyte_Esvsctrl.NDUFB11	1.22978e-05	0.295426	0.586	0.332	0.47007	BEST4+ enterocyte	Esvsctrl	NDUFB11
BEST4+ enterocyte_Esvsctrl.ZNF106	1.27305e-05	0.360833	0.233	0.083	0.48661	BEST4+ enterocyte	Esvsctrl	ZNF106
BEST4+ enterocyte_Esvsctrl.MALSU1	1.28489e-05	0.372339	0.139	0.029	0.491135	BEST4+ enterocyte	Esvsctrl	MALSU1
BEST4+ enterocyte_Esvsctrl.EIF3F	1.382e-05	0.366935	0.479	0.261	0.528256	BEST4+ enterocyte	Esvsctrl	EIF3F
BEST4+ enterocyte_Esvsctrl.COQ10B	1.38586e-05	0.265701	0.123	0.021	0.529729	BEST4+ enterocyte	Esvsctrl	COQ10B
BEST4+ enterocyte_Esvsctrl.DST	1.43293e-05	0.596098	0.482	0.266	0.547722	BEST4+ enterocyte	Esvsctrl	DST
BEST4+ enterocyte_Esvsctrl.MYCBP2	1.45704e-05	0.325859	0.113	0.017	0.556937	BEST4+ enterocyte	Esvsctrl	MYCBP2
BEST4+ enterocyte_Esvsctrl.LRRFIP1	1.46607e-05	0.2863	0.291	0.12	0.560391	BEST4+ enterocyte	Esvsctrl	LRRFIP1
BEST4+ enterocyte_Esvsctrl.MT-CO3	1.4741e-05	0.369905	1	0.996	0.56346	BEST4+ enterocyte	Esvsctrl	MT-CO3
BEST4+ enterocyte_Esvsctrl.SLC9A3R1	1.48071e-05	0.274097	0.528	0.307	0.565986	BEST4+ enterocyte	Esvsctrl	SLC9A3R1
BEST4+ enterocyte_Esvsctrl.GNAS	1.60758e-05	0.32134	0.534	0.29	0.61448	BEST4+ enterocyte	Esvsctrl	GNAS
BEST4+ enterocyte_Esvsctrl.RNF13	1.81869e-05	0.275053	0.188	0.058	0.695176	BEST4+ enterocyte	Esvsctrl	RNF13
BEST4+ enterocyte_Esvsctrl.CHD9	1.84567e-05	0.289772	0.278	0.112	0.705488	BEST4+ enterocyte	Esvsctrl	CHD9
BEST4+ enterocyte_Esvsctrl.SRSF2	1.90337e-05	0.356702	0.272	0.108	0.727543	BEST4+ enterocyte	Esvsctrl	SRSF2
BEST4+ enterocyte_Esvsctrl.CYBA	1.92828e-05	0.376731	0.625	0.402	0.737064	BEST4+ enterocyte	Esvsctrl	CYBA
BEST4+ enterocyte_Esvsctrl.GBP2	1.94473e-05	0.287072	0.175	0.05	0.743354	BEST4+ enterocyte	Esvsctrl	GBP2
BEST4+ enterocyte_Esvsctrl.BIRC6	1.96317e-05	0.466949	0.249	0.095	0.750401	BEST4+ enterocyte	Esvsctrl	BIRC6
BEST4+ enterocyte_Esvsctrl.PSMD8	1.96586e-05	0.341086	0.395	0.187	0.751431	BEST4+ enterocyte	Esvsctrl	PSMD8
BEST4+ enterocyte_Esvsctrl.MT-ND6	2.04643e-05	-0.792448	0.767	0.726	0.782226	BEST4+ enterocyte	Esvsctrl	MT-ND6
BEST4+ enterocyte_Esvsctrl.IMPA1	2.10099e-05	0.319389	0.275	0.112	0.803084	BEST4+ enterocyte	Esvsctrl	IMPA1
BEST4+ enterocyte_Esvsctrl.CSTB	2.16868e-05	0.272609	0.673	0.456	0.828955	BEST4+ enterocyte	Esvsctrl	CSTB
BEST4+ enterocyte_Esvsctrl.TM4SF5	2.31732e-05	0.268368	0.515	0.29	0.885773	BEST4+ enterocyte	Esvsctrl	TM4SF5
BEST4+ enterocyte_Esvsctrl.GALK2	2.41523e-05	0.283467	0.142	0.033	0.923196	BEST4+ enterocyte	Esvsctrl	GALK2
BEST4+ enterocyte_Esvsctrl.SGSM3	2.43619e-05	0.362893	0.204	0.071	0.93121	BEST4+ enterocyte	Esvsctrl	SGSM3
BEST4+ enterocyte_Esvsctrl.RAB27B	2.47481e-05	0.300026	0.191	0.062	0.945971	BEST4+ enterocyte	Esvsctrl	RAB27B
BEST4+ enterocyte_Esvsctrl.DSTN	2.53617e-05	0.285159	0.566	0.34	0.969425	BEST4+ enterocyte	Esvsctrl	DSTN
BEST4+ enterocyte_Esvsctrl.CYP51A1	2.55978e-05	0.362056	0.207	0.071	0.978452	BEST4+ enterocyte	Esvsctrl	CYP51A1
BEST4+ enterocyte_Esvsctrl.ZDHHC21	2.56998e-05	0.370893	0.126	0.025	0.98235	BEST4+ enterocyte	Esvsctrl	ZDHHC21
BEST4+ enterocyte_Esvsctrl.CMTM6	2.61052e-05	0.397722	0.239	0.091	0.997846	BEST4+ enterocyte	Esvsctrl	CMTM6
BEST4+ enterocyte_Esvsctrl.DYNLT1	2.63935e-05	0.256914	0.615	0.373	1	BEST4+ enterocyte	Esvsctrl	DYNLT1
BEST4+ enterocyte_Esvsctrl.SULT1B1	2.65767e-05	0.520677	0.223	0.083	1	BEST4+ enterocyte	Esvsctrl	SULT1B1
BEST4+ enterocyte_Esvsctrl.NT5C3A	2.69598e-05	0.277048	0.259	0.104	1	BEST4+ enterocyte	Esvsctrl	NT5C3A
BEST4+ enterocyte_Esvsctrl.SUMO2	3.00084e-05	0.372247	0.641	0.427	1	BEST4+ enterocyte	Esvsctrl	SUMO2
BEST4+ enterocyte_Esvsctrl.RABAC1	3.02287e-05	0.431953	0.485	0.261	1	BEST4+ enterocyte	Esvsctrl	RABAC1
BEST4+ enterocyte_Esvsctrl.HTATIP2	3.03236e-05	0.262477	0.417	0.212	1	BEST4+ enterocyte	Esvsctrl	HTATIP2
BEST4+ enterocyte_Esvsctrl.CBR1	3.1683e-05	0.333973	0.424	0.224	1	BEST4+ enterocyte	Esvsctrl	CBR1
BEST4+ enterocyte_Esvsctrl.HNRNPH3	3.31989e-05	0.253325	0.269	0.108	1	BEST4+ enterocyte	Esvsctrl	HNRNPH3
BEST4+ enterocyte_Esvsctrl.CDKN1A	3.39958e-05	0.337876	0.479	0.282	1	BEST4+ enterocyte	Esvsctrl	CDKN1A
BEST4+ enterocyte_Esvsctrl.UBA7	3.40464e-05	0.301889	0.162	0.046	1	BEST4+ enterocyte	Esvsctrl	UBA7
BEST4+ enterocyte_Esvsctrl.MAGOH	3.52791e-05	0.353535	0.204	0.071	1	BEST4+ enterocyte	Esvsctrl	MAGOH
BEST4+ enterocyte_Esvsctrl.AP1S1	3.70081e-05	0.34979	0.22	0.083	1	BEST4+ enterocyte	Esvsctrl	AP1S1
BEST4+ enterocyte_Esvsctrl.RPL30	3.71314e-05	-0.528514	0.893	0.863	1	BEST4+ enterocyte	Esvsctrl	RPL30
BEST4+ enterocyte_Esvsctrl.TSPO	3.8088e-05	0.315105	0.586	0.357	1	BEST4+ enterocyte	Esvsctrl	TSPO
BEST4+ enterocyte_Esvsctrl.TSPAN8	3.84015e-05	0.524489	0.806	0.685	1	BEST4+ enterocyte	Esvsctrl	TSPAN8
BEST4+ enterocyte_Esvsctrl.PREP	3.86799e-05	0.298113	0.139	0.033	1	BEST4+ enterocyte	Esvsctrl	PREP
BEST4+ enterocyte_Esvsctrl.SMIM26	3.92635e-05	0.291248	0.411	0.207	1	BEST4+ enterocyte	Esvsctrl	SMIM26
BEST4+ enterocyte_Esvsctrl.TSC22D4	3.94015e-05	0.264771	0.197	0.066	1	BEST4+ enterocyte	Esvsctrl	TSC22D4
BEST4+ enterocyte_Esvsctrl.MEP1A	4.00516e-05	0.292877	0.557	0.328	1	BEST4+ enterocyte	Esvsctrl	MEP1A
BEST4+ enterocyte_Esvsctrl.RAB25	4.10059e-05	0.303972	0.476	0.257	1	BEST4+ enterocyte	Esvsctrl	RAB25
BEST4+ enterocyte_Esvsctrl.UBA6	4.25086e-05	0.302382	0.129	0.029	1	BEST4+ enterocyte	Esvsctrl	UBA6
BEST4+ enterocyte_Esvsctrl.TNFRSF1A	4.37502e-05	0.270878	0.411	0.22	1	BEST4+ enterocyte	Esvsctrl	TNFRSF1A
BEST4+ enterocyte_Esvsctrl.DEFA5	4.51059e-05	1.05831	0.175	0.058	1	BEST4+ enterocyte	Esvsctrl	DEFA5
BEST4+ enterocyte_Esvsctrl.FRK	4.56106e-05	0.332527	0.175	0.054	1	BEST4+ enterocyte	Esvsctrl	FRK
BEST4+ enterocyte_Esvsctrl.METTL9	4.58932e-05	0.35185	0.227	0.087	1	BEST4+ enterocyte	Esvsctrl	METTL9
BEST4+ enterocyte_Esvsctrl.CCDC125	4.69937e-05	0.327649	0.159	0.046	1	BEST4+ enterocyte	Esvsctrl	CCDC125
BEST4+ enterocyte_Esvsctrl.LMO7	4.74512e-05	0.280577	0.372	0.183	1	BEST4+ enterocyte	Esvsctrl	LMO7
BEST4+ enterocyte_Esvsctrl.SH3GLB1	4.80876e-05	0.360805	0.388	0.195	1	BEST4+ enterocyte	Esvsctrl	SH3GLB1
BEST4+ enterocyte_Esvsctrl.NIPSNAP3A	4.81326e-05	0.3677	0.181	0.058	1	BEST4+ enterocyte	Esvsctrl	NIPSNAP3A
BEST4+ enterocyte_Esvsctrl.MYO1B	5.02437e-05	0.280168	0.447	0.241	1	BEST4+ enterocyte	Esvsctrl	MYO1B
BEST4+ enterocyte_Esvsctrl.JOSD2	5.04827e-05	0.295709	0.223	0.083	1	BEST4+ enterocyte	Esvsctrl	JOSD2
BEST4+ enterocyte_Esvsctrl.SLC2A13	5.12515e-05	0.494984	0.12	0.025	1	BEST4+ enterocyte	Esvsctrl	SLC2A13
BEST4+ enterocyte_Esvsctrl.RNF149	5.13475e-05	0.343396	0.184	0.062	1	BEST4+ enterocyte	Esvsctrl	RNF149
BEST4+ enterocyte_Esvsctrl.ARFIP1	5.15503e-05	0.343444	0.184	0.062	1	BEST4+ enterocyte	Esvsctrl	ARFIP1
BEST4+ enterocyte_Esvsctrl.ZFAS1	5.19015e-05	0.271241	0.372	0.183	1	BEST4+ enterocyte	Esvsctrl	ZFAS1
BEST4+ enterocyte_Esvsctrl.RPS28	5.40277e-05	-0.45457	0.832	0.838	1	BEST4+ enterocyte	Esvsctrl	RPS28
BEST4+ enterocyte_Esvsctrl.CGGBP1	5.41247e-05	0.260373	0.201	0.071	1	BEST4+ enterocyte	Esvsctrl	CGGBP1
BEST4+ enterocyte_Esvsctrl.STAT6	5.48421e-05	0.343841	0.217	0.083	1	BEST4+ enterocyte	Esvsctrl	STAT6
BEST4+ enterocyte_Esvsctrl.VDAC1	5.79421e-05	0.351451	0.476	0.266	1	BEST4+ enterocyte	Esvsctrl	VDAC1
BEST4+ enterocyte_Esvsctrl.CCL25	5.8465e-05	0.395433	0.265	0.116	1	BEST4+ enterocyte	Esvsctrl	CCL25
BEST4+ enterocyte_Esvsctrl.LAMTOR2	5.85371e-05	0.373722	0.379	0.195	1	BEST4+ enterocyte	Esvsctrl	LAMTOR2
BEST4+ enterocyte_Esvsctrl.FGD6	6.08332e-05	0.284294	0.142	0.037	1	BEST4+ enterocyte	Esvsctrl	FGD6
BEST4+ enterocyte_Esvsctrl.PSMA2	6.31622e-05	0.412227	0.395	0.203	1	BEST4+ enterocyte	Esvsctrl	PSMA2
BEST4+ enterocyte_Esvsctrl.AL445644.1	6.39277e-05	0.284222	0.262	0.112	1	BEST4+ enterocyte	Esvsctrl	AL445644.1
BEST4+ enterocyte_Esvsctrl.ADGRE5	6.39935e-05	0.320767	0.172	0.054	1	BEST4+ enterocyte	Esvsctrl	ADGRE5
BEST4+ enterocyte_Esvsctrl.SMC5	6.65425e-05	0.400417	0.162	0.05	1	BEST4+ enterocyte	Esvsctrl	SMC5
BEST4+ enterocyte_Esvsctrl.NCOA7	6.97444e-05	0.2553	0.33	0.154	1	BEST4+ enterocyte	Esvsctrl	NCOA7
BEST4+ enterocyte_Esvsctrl.PPIC	7.50094e-05	0.28066	0.421	0.224	1	BEST4+ enterocyte	Esvsctrl	PPIC
BEST4+ enterocyte_Esvsctrl.SFT2D1	7.68505e-05	0.250467	0.282	0.124	1	BEST4+ enterocyte	Esvsctrl	SFT2D1
BEST4+ enterocyte_Esvsctrl.SHD	7.73584e-05	0.292397	0.117	0.025	1	BEST4+ enterocyte	Esvsctrl	SHD
BEST4+ enterocyte_Esvsctrl.ATP5MC3	7.79524e-05	0.368497	0.683	0.485	1	BEST4+ enterocyte	Esvsctrl	ATP5MC3
BEST4+ enterocyte_Esvsctrl.ALDOB	7.83584e-05	0.31526	0.848	0.693	1	BEST4+ enterocyte	Esvsctrl	ALDOB
BEST4+ enterocyte_Esvsctrl.NAMPT	8.01384e-05	0.297265	0.139	0.037	1	BEST4+ enterocyte	Esvsctrl	NAMPT
BEST4+ enterocyte_Esvsctrl.EMB	8.22396e-05	0.305642	0.123	0.029	1	BEST4+ enterocyte	Esvsctrl	EMB
BEST4+ enterocyte_Esvsctrl.C5orf56	8.31099e-05	0.478607	0.159	0.05	1	BEST4+ enterocyte	Esvsctrl	C5orf56
BEST4+ enterocyte_Esvsctrl.PALLD	8.37782e-05	0.355459	0.133	0.033	1	BEST4+ enterocyte	Esvsctrl	PALLD
BEST4+ enterocyte_Esvsctrl.ACE2	8.45224e-05	0.387159	0.139	0.037	1	BEST4+ enterocyte	Esvsctrl	ACE2
BEST4+ enterocyte_Esvsctrl.TMOD3	8.73234e-05	0.288417	0.333	0.162	1	BEST4+ enterocyte	Esvsctrl	TMOD3
BEST4+ enterocyte_Esvsctrl.CALML4	8.92624e-05	0.368246	0.615	0.423	1	BEST4+ enterocyte	Esvsctrl	CALML4
BEST4+ enterocyte_Esvsctrl.BEST4	8.99934e-05	0.480089	0.893	0.846	1	BEST4+ enterocyte	Esvsctrl	BEST4
BEST4+ enterocyte_Esvsctrl.DRAM2	9.39599e-05	0.265782	0.194	0.071	1	BEST4+ enterocyte	Esvsctrl	DRAM2
BEST4+ enterocyte_Esvsctrl.HNF4A	9.49549e-05	0.281711	0.249	0.108	1	BEST4+ enterocyte	Esvsctrl	HNF4A
BEST4+ enterocyte_Esvsctrl.DIAPH2	9.81101e-05	0.284698	0.188	0.066	1	BEST4+ enterocyte	Esvsctrl	DIAPH2
BEST4+ enterocyte_Esvsctrl.SF3B1	0.000101762	0.374359	0.343	0.178	1	BEST4+ enterocyte	Esvsctrl	SF3B1
BEST4+ enterocyte_Esvsctrl.TPI1	0.000101811	-0.55687	0.735	0.714	1	BEST4+ enterocyte	Esvsctrl	TPI1
BEST4+ enterocyte_Esvsctrl.MIEN1	0.000102283	0.355885	0.472	0.266	1	BEST4+ enterocyte	Esvsctrl	MIEN1
BEST4+ enterocyte_Esvsctrl.LRBA	0.00010614	0.279459	0.165	0.054	1	BEST4+ enterocyte	Esvsctrl	LRBA
BEST4+ enterocyte_Esvsctrl.LSM1	0.000106518	0.262689	0.172	0.058	1	BEST4+ enterocyte	Esvsctrl	LSM1
BEST4+ enterocyte_Esvsctrl.FAU	0.000108173	-0.402337	0.88	0.876	1	BEST4+ enterocyte	Esvsctrl	FAU
BEST4+ enterocyte_Esvsctrl.ADGRG4	0.000110201	0.257559	0.531	0.311	1	BEST4+ enterocyte	Esvsctrl	ADGRG4
BEST4+ enterocyte_Esvsctrl.PPP1R16A	0.000110643	0.251579	0.379	0.199	1	BEST4+ enterocyte	Esvsctrl	PPP1R16A
BEST4+ enterocyte_Esvsctrl.SEC31A	0.000110855	0.295586	0.252	0.108	1	BEST4+ enterocyte	Esvsctrl	SEC31A
BEST4+ enterocyte_Esvsctrl.EDN3	0.000119848	0.251141	0.366	0.187	1	BEST4+ enterocyte	Esvsctrl	EDN3
BEST4+ enterocyte_Esvsctrl.S100A14	0.000122123	0.302925	0.728	0.502	1	BEST4+ enterocyte	Esvsctrl	S100A14
BEST4+ enterocyte_Esvsctrl.EP300	0.00012297	0.36433	0.184	0.066	1	BEST4+ enterocyte	Esvsctrl	EP300
BEST4+ enterocyte_Esvsctrl.OXR1	0.00012826	0.314237	0.113	0.025	1	BEST4+ enterocyte	Esvsctrl	OXR1
BEST4+ enterocyte_Esvsctrl.CLCN1	0.00013049	0.372667	0.392	0.22	1	BEST4+ enterocyte	Esvsctrl	CLCN1
BEST4+ enterocyte_Esvsctrl.SLC35B3	0.000133758	-0.269568	0.152	0.046	1	BEST4+ enterocyte	Esvsctrl	SLC35B3
BEST4+ enterocyte_Esvsctrl.SUB1	0.000134517	0.322037	0.511	0.295	1	BEST4+ enterocyte	Esvsctrl	SUB1
BEST4+ enterocyte_Esvsctrl.COA3	0.000136704	0.271266	0.379	0.195	1	BEST4+ enterocyte	Esvsctrl	COA3
BEST4+ enterocyte_Esvsctrl.SLC25A36	0.000138366	0.417813	0.136	0.037	1	BEST4+ enterocyte	Esvsctrl	SLC25A36
BEST4+ enterocyte_Esvsctrl.SMIM14	0.000142584	0.286622	0.317	0.158	1	BEST4+ enterocyte	Esvsctrl	SMIM14
BEST4+ enterocyte_Esvsctrl.CCDC88B	0.000145146	0.305804	0.12	0.029	1	BEST4+ enterocyte	Esvsctrl	CCDC88B
BEST4+ enterocyte_Esvsctrl.SLC7A1	0.000147154	0.311867	0.22	0.091	1	BEST4+ enterocyte	Esvsctrl	SLC7A1
BEST4+ enterocyte_Esvsctrl.SUCLA2	0.000149755	0.310923	0.172	0.058	1	BEST4+ enterocyte	Esvsctrl	SUCLA2
BEST4+ enterocyte_Esvsctrl.HECTD1	0.000158017	-0.357105	0.285	0.129	1	BEST4+ enterocyte	Esvsctrl	HECTD1
BEST4+ enterocyte_Esvsctrl.EMC2	0.000159672	0.276466	0.126	0.033	1	BEST4+ enterocyte	Esvsctrl	EMC2
BEST4+ enterocyte_Esvsctrl.PARP9	0.000162068	0.285606	0.155	0.05	1	BEST4+ enterocyte	Esvsctrl	PARP9
BEST4+ enterocyte_Esvsctrl.RAB9A	0.000166058	0.262457	0.197	0.075	1	BEST4+ enterocyte	Esvsctrl	RAB9A
BEST4+ enterocyte_Esvsctrl.RSF1	0.000166585	0.252338	0.298	0.145	1	BEST4+ enterocyte	Esvsctrl	RSF1
BEST4+ enterocyte_Esvsctrl.TIPARP	0.000169624	0.386489	0.168	0.058	1	BEST4+ enterocyte	Esvsctrl	TIPARP
BEST4+ enterocyte_Esvsctrl.ESD	0.000169722	0.298642	0.162	0.054	1	BEST4+ enterocyte	Esvsctrl	ESD
BEST4+ enterocyte_Esvsctrl.FXYD3	0.000171358	0.292105	0.628	0.407	1	BEST4+ enterocyte	Esvsctrl	FXYD3
BEST4+ enterocyte_Esvsctrl.KRTCAP3	0.000181634	0.258743	0.307	0.149	1	BEST4+ enterocyte	Esvsctrl	KRTCAP3
BEST4+ enterocyte_Esvsctrl.FIP1L1	0.000191356	-0.30351	0.178	0.062	1	BEST4+ enterocyte	Esvsctrl	FIP1L1
BEST4+ enterocyte_Esvsctrl.SRP19	0.000205527	0.392871	0.21	0.087	1	BEST4+ enterocyte	Esvsctrl	SRP19
BEST4+ enterocyte_Esvsctrl.LPIN2	0.000206331	0.364497	0.1	0.021	1	BEST4+ enterocyte	Esvsctrl	LPIN2
BEST4+ enterocyte_Esvsctrl.AZIN1	0.000214692	0.251977	0.214	0.087	1	BEST4+ enterocyte	Esvsctrl	AZIN1
BEST4+ enterocyte_Esvsctrl.TAF1D	0.000221138	0.263304	0.204	0.083	1	BEST4+ enterocyte	Esvsctrl	TAF1D
BEST4+ enterocyte_Esvsctrl.MIS18BP1	0.000223358	0.334302	0.275	0.133	1	BEST4+ enterocyte	Esvsctrl	MIS18BP1
BEST4+ enterocyte_Esvsctrl.TUBA1C	0.000225072	0.267082	0.301	0.149	1	BEST4+ enterocyte	Esvsctrl	TUBA1C
BEST4+ enterocyte_Esvsctrl.NRIP1	0.000232371	0.347785	0.184	0.071	1	BEST4+ enterocyte	Esvsctrl	NRIP1
BEST4+ enterocyte_Esvsctrl.SAR1A	0.000238264	0.391712	0.1	0.021	1	BEST4+ enterocyte	Esvsctrl	SAR1A
BEST4+ enterocyte_Esvsctrl.MT1G	0.000243338	-0.395397	0.854	0.929	1	BEST4+ enterocyte	Esvsctrl	MT1G
BEST4+ enterocyte_Esvsctrl.CALM1	0.000256777	0.398573	0.641	0.465	1	BEST4+ enterocyte	Esvsctrl	CALM1
BEST4+ enterocyte_Esvsctrl.CFTR	0.000257539	0.432483	0.56	0.373	1	BEST4+ enterocyte	Esvsctrl	CFTR
BEST4+ enterocyte_Esvsctrl.RHOU	0.000258796	0.308948	0.123	0.033	1	BEST4+ enterocyte	Esvsctrl	RHOU
BEST4+ enterocyte_Esvsctrl.COG4	0.000259036	0.304937	0.129	0.037	1	BEST4+ enterocyte	Esvsctrl	COG4
BEST4+ enterocyte_Esvsctrl.XPNPEP2	0.000303253	0.260304	0.188	0.075	1	BEST4+ enterocyte	Esvsctrl	XPNPEP2
BEST4+ enterocyte_Esvsctrl.NT5C	0.0003176	0.283896	0.298	0.145	1	BEST4+ enterocyte	Esvsctrl	NT5C
BEST4+ enterocyte_Esvsctrl.GALNT3	0.000321411	0.346827	0.282	0.141	1	BEST4+ enterocyte	Esvsctrl	GALNT3
BEST4+ enterocyte_Esvsctrl.RASSF6	0.000321987	0.49046	0.359	0.195	1	BEST4+ enterocyte	Esvsctrl	RASSF6
BEST4+ enterocyte_Esvsctrl.USP9X	0.000326734	0.269291	0.282	0.137	1	BEST4+ enterocyte	Esvsctrl	USP9X
BEST4+ enterocyte_Esvsctrl.CBWD5	0.000326845	0.266787	0.12	0.033	1	BEST4+ enterocyte	Esvsctrl	CBWD5
BEST4+ enterocyte_Esvsctrl.RPL6	0.00032949	-0.698125	0.735	0.693	1	BEST4+ enterocyte	Esvsctrl	RPL6
BEST4+ enterocyte_Esvsctrl.PLD1	0.000340778	0.320503	0.133	0.041	1	BEST4+ enterocyte	Esvsctrl	PLD1
BEST4+ enterocyte_Esvsctrl.NRBP1	0.000349498	0.337714	0.188	0.075	1	BEST4+ enterocyte	Esvsctrl	NRBP1
BEST4+ enterocyte_Esvsctrl.GNG10	0.000356064	0.279288	0.43	0.245	1	BEST4+ enterocyte	Esvsctrl	GNG10
BEST4+ enterocyte_Esvsctrl.UQCRH	0.000363628	0.257013	0.595	0.39	1	BEST4+ enterocyte	Esvsctrl	UQCRH
BEST4+ enterocyte_Esvsctrl.C3orf85	0.000367675	0.327066	0.178	0.071	1	BEST4+ enterocyte	Esvsctrl	C3orf85
BEST4+ enterocyte_Esvsctrl.RPS8	0.000367819	-0.428311	0.903	0.892	1	BEST4+ enterocyte	Esvsctrl	RPS8
BEST4+ enterocyte_Esvsctrl.RPS21	0.000373054	-0.719833	0.706	0.705	1	BEST4+ enterocyte	Esvsctrl	RPS21
BEST4+ enterocyte_Esvsctrl.ZNFX1	0.000380674	0.320413	0.133	0.041	1	BEST4+ enterocyte	Esvsctrl	ZNFX1
BEST4+ enterocyte_Esvsctrl.JUN	0.000383649	0.449878	0.463	0.282	1	BEST4+ enterocyte	Esvsctrl	JUN
BEST4+ enterocyte_Esvsctrl.RPL39	0.000384793	-0.465655	0.935	0.888	1	BEST4+ enterocyte	Esvsctrl	RPL39
BEST4+ enterocyte_Esvsctrl.RPS9	0.000410955	0.312877	0.78	0.581	1	BEST4+ enterocyte	Esvsctrl	RPS9
BEST4+ enterocyte_Esvsctrl.JUNB	0.000416553	0.289774	0.421	0.257	1	BEST4+ enterocyte	Esvsctrl	JUNB
BEST4+ enterocyte_Esvsctrl.HSP90AA1	0.000441048	0.264999	0.641	0.427	1	BEST4+ enterocyte	Esvsctrl	HSP90AA1
BEST4+ enterocyte_Esvsctrl.ARL6IP5	0.000443757	0.329482	0.272	0.133	1	BEST4+ enterocyte	Esvsctrl	ARL6IP5
BEST4+ enterocyte_Esvsctrl.MAN2A1	0.00045204	0.260668	0.214	0.091	1	BEST4+ enterocyte	Esvsctrl	MAN2A1
BEST4+ enterocyte_Esvsctrl.MSL1	0.000453732	0.32841	0.146	0.05	1	BEST4+ enterocyte	Esvsctrl	MSL1
BEST4+ enterocyte_Esvsctrl.MT-CYB	0.00046671	0.293858	0.994	0.992	1	BEST4+ enterocyte	Esvsctrl	MT-CYB
BEST4+ enterocyte_Esvsctrl.SMIM24	0.000472299	0.301528	0.256	0.129	1	BEST4+ enterocyte	Esvsctrl	SMIM24
BEST4+ enterocyte_Esvsctrl.OPTN	0.000472618	0.253202	0.46	0.27	1	BEST4+ enterocyte	Esvsctrl	OPTN
BEST4+ enterocyte_Esvsctrl.UQCRQ	0.000528293	-0.466332	0.822	0.784	1	BEST4+ enterocyte	Esvsctrl	UQCRQ
BEST4+ enterocyte_Esvsctrl.LIMA1	0.000530666	0.422864	0.599	0.39	1	BEST4+ enterocyte	Esvsctrl	LIMA1
BEST4+ enterocyte_Esvsctrl.ATP1B3	0.000533813	0.35624	0.21	0.095	1	BEST4+ enterocyte	Esvsctrl	ATP1B3
BEST4+ enterocyte_Esvsctrl.CEBPD	0.000535845	0.335055	0.184	0.075	1	BEST4+ enterocyte	Esvsctrl	CEBPD
BEST4+ enterocyte_Esvsctrl.ATG16L2	0.00054262	0.286682	0.214	0.095	1	BEST4+ enterocyte	Esvsctrl	ATG16L2
BEST4+ enterocyte_Esvsctrl.PABPC1	0.000570698	-0.885558	0.689	0.651	1	BEST4+ enterocyte	Esvsctrl	PABPC1
BEST4+ enterocyte_Esvsctrl.SULT1A2	0.000595347	0.305497	0.204	0.091	1	BEST4+ enterocyte	Esvsctrl	SULT1A2
BEST4+ enterocyte_Esvsctrl.THUMPD1	0.000597125	0.38262	0.107	0.029	1	BEST4+ enterocyte	Esvsctrl	THUMPD1
BEST4+ enterocyte_Esvsctrl.RBP2	0.000600386	0.524818	0.291	0.158	1	BEST4+ enterocyte	Esvsctrl	RBP2
BEST4+ enterocyte_Esvsctrl.THUMPD3-AS1	0.000609926	0.428254	0.243	0.116	1	BEST4+ enterocyte	Esvsctrl	THUMPD3-AS1
BEST4+ enterocyte_Esvsctrl.CASP10	0.000629568	0.378633	0.12	0.037	1	BEST4+ enterocyte	Esvsctrl	CASP10
BEST4+ enterocyte_Esvsctrl.SELENOP	0.000631746	0.595107	0.482	0.324	1	BEST4+ enterocyte	Esvsctrl	SELENOP
BEST4+ enterocyte_Esvsctrl.RPS6	0.000661432	0.39077	0.773	0.631	1	BEST4+ enterocyte	Esvsctrl	RPS6
BEST4+ enterocyte_Esvsctrl.SMCHD1	0.000662119	0.296581	0.223	0.104	1	BEST4+ enterocyte	Esvsctrl	SMCHD1
BEST4+ enterocyte_Esvsctrl.RALBP1	0.000740625	0.250897	0.175	0.071	1	BEST4+ enterocyte	Esvsctrl	RALBP1
BEST4+ enterocyte_Esvsctrl.ZMYND8	0.000755365	0.280232	0.181	0.075	1	BEST4+ enterocyte	Esvsctrl	ZMYND8
BEST4+ enterocyte_Esvsctrl.RALGAPA1	0.00076038	0.351366	0.139	0.05	1	BEST4+ enterocyte	Esvsctrl	RALGAPA1
BEST4+ enterocyte_Esvsctrl.SLC25A3	0.000761537	0.274722	0.625	0.427	1	BEST4+ enterocyte	Esvsctrl	SLC25A3
BEST4+ enterocyte_Esvsctrl.LTN1	0.000779498	0.440853	0.12	0.037	1	BEST4+ enterocyte	Esvsctrl	LTN1
BEST4+ enterocyte_Esvsctrl.BTBD1	0.000811839	0.266268	0.146	0.054	1	BEST4+ enterocyte	Esvsctrl	BTBD1
BEST4+ enterocyte_Esvsctrl.SEC62	0.000827683	-0.99779	0.505	0.519	1	BEST4+ enterocyte	Esvsctrl	SEC62
BEST4+ enterocyte_Esvsctrl.KDM4C	0.000835297	-0.27168	0.12	0.037	1	BEST4+ enterocyte	Esvsctrl	KDM4C
BEST4+ enterocyte_Esvsctrl.SCAP	0.000837678	0.278357	0.168	0.066	1	BEST4+ enterocyte	Esvsctrl	SCAP
BEST4+ enterocyte_Esvsctrl.RWDD1	0.000837919	0.353995	0.272	0.141	1	BEST4+ enterocyte	Esvsctrl	RWDD1
BEST4+ enterocyte_Esvsctrl.PAPOLA	0.000916167	-0.332933	0.35	0.183	1	BEST4+ enterocyte	Esvsctrl	PAPOLA
BEST4+ enterocyte_Esvsctrl.ANXA3	0.000948983	0.311321	0.188	0.083	1	BEST4+ enterocyte	Esvsctrl	ANXA3
BEST4+ enterocyte_Esvsctrl.NRBF2	0.000962282	0.324458	0.204	0.091	1	BEST4+ enterocyte	Esvsctrl	NRBF2
BEST4+ enterocyte_Esvsctrl.SAMM50	0.000965619	0.278323	0.123	0.041	1	BEST4+ enterocyte	Esvsctrl	SAMM50
BEST4+ enterocyte_Esvsctrl.EFHD2	0.000975049	0.253084	0.269	0.137	1	BEST4+ enterocyte	Esvsctrl	EFHD2
BEST4+ enterocyte_Esvsctrl.C1RL	0.00100159	0.339273	0.11	0.033	1	BEST4+ enterocyte	Esvsctrl	C1RL
BEST4+ enterocyte_Esvsctrl.HUS1	0.00104682	0.291198	0.175	0.075	1	BEST4+ enterocyte	Esvsctrl	HUS1
BEST4+ enterocyte_Esvsctrl.CLMN	0.00106806	-0.314432	0.207	0.091	1	BEST4+ enterocyte	Esvsctrl	CLMN
BEST4+ enterocyte_Esvsctrl.ANKRD10	0.00114028	-0.334036	0.175	0.071	1	BEST4+ enterocyte	Esvsctrl	ANKRD10
BEST4+ enterocyte_Esvsctrl.PROM1	0.00116963	0.286218	0.149	0.058	1	BEST4+ enterocyte	Esvsctrl	PROM1
BEST4+ enterocyte_Esvsctrl.DHRS1	0.00119093	0.316893	0.188	0.083	1	BEST4+ enterocyte	Esvsctrl	DHRS1
BEST4+ enterocyte_Esvsctrl.PRDX1	0.00122123	0.26403	0.579	0.382	1	BEST4+ enterocyte	Esvsctrl	PRDX1
BEST4+ enterocyte_Esvsctrl.DTX3L	0.00126361	0.277095	0.175	0.075	1	BEST4+ enterocyte	Esvsctrl	DTX3L
BEST4+ enterocyte_Esvsctrl.SORL1	0.00127872	0.255123	0.385	0.216	1	BEST4+ enterocyte	Esvsctrl	SORL1
BEST4+ enterocyte_Esvsctrl.PI4KB	0.0013007	0.258448	0.107	0.033	1	BEST4+ enterocyte	Esvsctrl	PI4KB
BEST4+ enterocyte_Esvsctrl.PRAP1	0.00134125	-0.659036	0.667	0.668	1	BEST4+ enterocyte	Esvsctrl	PRAP1
BEST4+ enterocyte_Esvsctrl.MUC17	0.00137738	-0.46323	0.249	0.129	1	BEST4+ enterocyte	Esvsctrl	MUC17
BEST4+ enterocyte_Esvsctrl.KDM5A	0.00140891	0.349143	0.204	0.095	1	BEST4+ enterocyte	Esvsctrl	KDM5A
BEST4+ enterocyte_Esvsctrl.RPL9	0.0014231	0.274417	0.777	0.589	1	BEST4+ enterocyte	Esvsctrl	RPL9
BEST4+ enterocyte_Esvsctrl.RPL37	0.00143843	-0.439064	0.806	0.763	1	BEST4+ enterocyte	Esvsctrl	RPL37
BEST4+ enterocyte_Esvsctrl.NOTCH2NLC	0.00147076	0.384812	0.133	0.05	1	BEST4+ enterocyte	Esvsctrl	NOTCH2NLC
BEST4+ enterocyte_Esvsctrl.SUN1	0.0015096	0.328428	0.139	0.054	1	BEST4+ enterocyte	Esvsctrl	SUN1
BEST4+ enterocyte_Esvsctrl.CHPT1	0.00156046	-0.382866	0.359	0.199	1	BEST4+ enterocyte	Esvsctrl	CHPT1
BEST4+ enterocyte_Esvsctrl.ARFGEF1	0.00163446	0.308367	0.152	0.062	1	BEST4+ enterocyte	Esvsctrl	ARFGEF1
BEST4+ enterocyte_Esvsctrl.C4BPA	0.00165261	0.461009	0.282	0.158	1	BEST4+ enterocyte	Esvsctrl	C4BPA
BEST4+ enterocyte_Esvsctrl.PPP2R5C	0.00165357	0.260088	0.22	0.108	1	BEST4+ enterocyte	Esvsctrl	PPP2R5C
BEST4+ enterocyte_Esvsctrl.RAB3GAP1	0.00167721	0.355125	0.146	0.058	1	BEST4+ enterocyte	Esvsctrl	RAB3GAP1
BEST4+ enterocyte_Esvsctrl.GSTO1	0.00178256	0.297504	0.32	0.183	1	BEST4+ enterocyte	Esvsctrl	GSTO1
BEST4+ enterocyte_Esvsctrl.ZNF226	0.00183814	0.377882	0.104	0.033	1	BEST4+ enterocyte	Esvsctrl	ZNF226
BEST4+ enterocyte_Esvsctrl.STEAP2	0.00184	0.329483	0.181	0.083	1	BEST4+ enterocyte	Esvsctrl	STEAP2
BEST4+ enterocyte_Esvsctrl.FOSB	0.00186357	0.298776	0.11	0.037	1	BEST4+ enterocyte	Esvsctrl	FOSB
BEST4+ enterocyte_Esvsctrl.HNRNPUL2	0.00188727	0.275589	0.178	0.079	1	BEST4+ enterocyte	Esvsctrl	HNRNPUL2
BEST4+ enterocyte_Esvsctrl.ENPEP	0.00189619	0.294947	0.239	0.124	1	BEST4+ enterocyte	Esvsctrl	ENPEP
BEST4+ enterocyte_Esvsctrl.ACTG1	0.00199449	0.341973	0.793	0.685	1	BEST4+ enterocyte	Esvsctrl	ACTG1
BEST4+ enterocyte_Esvsctrl.ANPEP	0.00201437	0.276269	0.472	0.311	1	BEST4+ enterocyte	Esvsctrl	ANPEP
BEST4+ enterocyte_Esvsctrl.SCAF11	0.00207238	0.310453	0.366	0.212	1	BEST4+ enterocyte	Esvsctrl	SCAF11
BEST4+ enterocyte_Esvsctrl.FBXL5	0.00217338	0.338356	0.123	0.046	1	BEST4+ enterocyte	Esvsctrl	FBXL5
BEST4+ enterocyte_Esvsctrl.USP47	0.00225829	0.31986	0.155	0.066	1	BEST4+ enterocyte	Esvsctrl	USP47
BEST4+ enterocyte_Esvsctrl.CTNND1	0.00227003	-0.268804	0.492	0.286	1	BEST4+ enterocyte	Esvsctrl	CTNND1
BEST4+ enterocyte_Esvsctrl.RALGPS2	0.00228732	0.26204	0.129	0.05	1	BEST4+ enterocyte	Esvsctrl	RALGPS2
BEST4+ enterocyte_Esvsctrl.SNHG7	0.00230255	0.250356	0.155	0.066	1	BEST4+ enterocyte	Esvsctrl	SNHG7
BEST4+ enterocyte_Esvsctrl.RHOV	0.00234808	0.26502	0.159	0.071	1	BEST4+ enterocyte	Esvsctrl	RHOV
BEST4+ enterocyte_Esvsctrl.ATL3	0.00235442	0.250791	0.11	0.037	1	BEST4+ enterocyte	Esvsctrl	ATL3
BEST4+ enterocyte_Esvsctrl.ZC3HAV1	0.00237043	0.319413	0.155	0.066	1	BEST4+ enterocyte	Esvsctrl	ZC3HAV1
BEST4+ enterocyte_Esvsctrl.DCTN4	0.00265351	0.315118	0.123	0.046	1	BEST4+ enterocyte	Esvsctrl	DCTN4
BEST4+ enterocyte_Esvsctrl.PHGR1	0.00275522	-0.650723	0.906	0.842	1	BEST4+ enterocyte	Esvsctrl	PHGR1
BEST4+ enterocyte_Esvsctrl.DNAJC7	0.00305934	-0.370452	0.155	0.066	1	BEST4+ enterocyte	Esvsctrl	DNAJC7
BEST4+ enterocyte_Esvsctrl.MTCH1	0.00307625	-0.41802	0.291	0.158	1	BEST4+ enterocyte	Esvsctrl	MTCH1
BEST4+ enterocyte_Esvsctrl.KRT18	0.00312912	-0.427247	0.832	0.763	1	BEST4+ enterocyte	Esvsctrl	KRT18
BEST4+ enterocyte_Esvsctrl.MTTP	0.00341011	0.389903	0.181	0.091	1	BEST4+ enterocyte	Esvsctrl	MTTP
BEST4+ enterocyte_Esvsctrl.RPS27	0.00341764	-0.296273	0.832	0.797	1	BEST4+ enterocyte	Esvsctrl	RPS27
BEST4+ enterocyte_Esvsctrl.OCLN	0.0035358	-0.308431	0.197	0.095	1	BEST4+ enterocyte	Esvsctrl	OCLN
BEST4+ enterocyte_Esvsctrl.ZNRD2	0.00358917	-0.464502	0.065	0.133	1	BEST4+ enterocyte	Esvsctrl	ZNRD2
BEST4+ enterocyte_Esvsctrl.B3GNT5	0.00359338	0.409834	0.133	0.054	1	BEST4+ enterocyte	Esvsctrl	B3GNT5
BEST4+ enterocyte_Esvsctrl.ATP5ME	0.00367362	-0.636184	0.417	0.461	1	BEST4+ enterocyte	Esvsctrl	ATP5ME
BEST4+ enterocyte_Esvsctrl.MRPS14	0.0040605	0.283028	0.149	0.066	1	BEST4+ enterocyte	Esvsctrl	MRPS14
BEST4+ enterocyte_Esvsctrl.TXN	0.0040817	0.262649	0.751	0.535	1	BEST4+ enterocyte	Esvsctrl	TXN
BEST4+ enterocyte_Esvsctrl.SLC1A1	0.00425812	0.312686	0.104	0.037	1	BEST4+ enterocyte	Esvsctrl	SLC1A1
BEST4+ enterocyte_Esvsctrl.RPS14	0.0043869	0.303301	0.828	0.73	1	BEST4+ enterocyte	Esvsctrl	RPS14
BEST4+ enterocyte_Esvsctrl.PAQR8	0.00463205	-0.491566	0.385	0.22	1	BEST4+ enterocyte	Esvsctrl	PAQR8
BEST4+ enterocyte_Esvsctrl.TMEM236	0.00471047	0.30651	0.207	0.108	1	BEST4+ enterocyte	Esvsctrl	TMEM236
BEST4+ enterocyte_Esvsctrl.XIST	0.0047986	-0.709087	0.1	0.174	1	BEST4+ enterocyte	Esvsctrl	XIST
BEST4+ enterocyte_Esvsctrl.ZDHHC20	0.00487582	0.309877	0.162	0.075	1	BEST4+ enterocyte	Esvsctrl	ZDHHC20
BEST4+ enterocyte_Esvsctrl.DUS1L	0.00545577	-0.43877	0.104	0.037	1	BEST4+ enterocyte	Esvsctrl	DUS1L
BEST4+ enterocyte_Esvsctrl.PRMT2	0.00584997	-0.314625	0.201	0.1	1	BEST4+ enterocyte	Esvsctrl	PRMT2
BEST4+ enterocyte_Esvsctrl.C8orf76	0.00604731	0.291674	0.107	0.041	1	BEST4+ enterocyte	Esvsctrl	C8orf76
BEST4+ enterocyte_Esvsctrl.RPS29	0.00610566	-0.407288	0.528	0.564	1	BEST4+ enterocyte	Esvsctrl	RPS29
BEST4+ enterocyte_Esvsctrl.RPS23	0.00613735	0.276516	0.828	0.701	1	BEST4+ enterocyte	Esvsctrl	RPS23
BEST4+ enterocyte_Esvsctrl.COX7A2	0.00629226	0.275494	0.832	0.66	1	BEST4+ enterocyte	Esvsctrl	COX7A2
BEST4+ enterocyte_Esvsctrl.MKRN1	0.00631886	-0.462575	0.291	0.162	1	BEST4+ enterocyte	Esvsctrl	MKRN1
BEST4+ enterocyte_Esvsctrl.ATP5F1E	0.00647795	-0.356159	0.809	0.755	1	BEST4+ enterocyte	Esvsctrl	ATP5F1E
BEST4+ enterocyte_Esvsctrl.SEC13	0.00711644	-0.428611	0.311	0.178	1	BEST4+ enterocyte	Esvsctrl	SEC13
BEST4+ enterocyte_Esvsctrl.RNPC3	0.00714414	-0.284555	0.126	0.054	1	BEST4+ enterocyte	Esvsctrl	RNPC3
BEST4+ enterocyte_Esvsctrl.SEMA6A	0.00727502	-0.592338	0.184	0.091	1	BEST4+ enterocyte	Esvsctrl	SEMA6A
BEST4+ enterocyte_Esvsctrl.RPL11	0.00728734	-0.321921	0.913	0.855	1	BEST4+ enterocyte	Esvsctrl	RPL11
BEST4+ enterocyte_Esvsctrl.NDUFA9	0.00752427	-0.252849	0.243	0.133	1	BEST4+ enterocyte	Esvsctrl	NDUFA9
BEST4+ enterocyte_Esvsctrl.LEPROT	0.0075425	0.297702	0.204	0.108	1	BEST4+ enterocyte	Esvsctrl	LEPROT
BEST4+ enterocyte_Esvsctrl.CKB	0.00769912	-0.760131	0.065	0.124	1	BEST4+ enterocyte	Esvsctrl	CKB
BEST4+ enterocyte_Esvsctrl.STX3	0.00815503	-0.256657	0.152	0.071	1	BEST4+ enterocyte	Esvsctrl	STX3
BEST4+ enterocyte_Esvsctrl.FGFR1OP2	0.0082393	0.265762	0.152	0.075	1	BEST4+ enterocyte	Esvsctrl	FGFR1OP2
BEST4+ enterocyte_Esvsctrl.ATG2B	0.00832837	0.327976	0.11	0.046	1	BEST4+ enterocyte	Esvsctrl	ATG2B
BEST4+ enterocyte_Esvsctrl.WNK2	0.00886469	-0.306697	0.191	0.1	1	BEST4+ enterocyte	Esvsctrl	WNK2
BEST4+ enterocyte_Esvsctrl.PTPN2	0.00915931	-0.384222	0.162	0.079	1	BEST4+ enterocyte	Esvsctrl	PTPN2
BEST4+ enterocyte_Esvsctrl.MT-CO2	0.0091953	0.262646	1	0.979	1	BEST4+ enterocyte	Esvsctrl	MT-CO2
BEST4+ enterocyte_Esvsctrl.NDUFC1	0.00938103	-0.643932	0.534	0.519	1	BEST4+ enterocyte	Esvsctrl	NDUFC1
BEST4+ enterocyte_Esvsctrl.MRPS16	0.00943965	-0.28323	0.246	0.137	1	BEST4+ enterocyte	Esvsctrl	MRPS16
BEST4+ enterocyte_Esvsctrl.ITM2C	0.00958038	-0.45233	0.731	0.734	1	BEST4+ enterocyte	Esvsctrl	ITM2C
BEST4+ enterocyte_Esvsctrl.OLFM4	0.00966775	-0.895376	0.456	0.498	1	BEST4+ enterocyte	Esvsctrl	OLFM4
BEST4+ enterocyte_Esvsctrl.SSB	0.00979104	-0.386672	0.21	0.112	1	BEST4+ enterocyte	Esvsctrl	SSB
BEST4+ enterocyte_Esvsctrl.C5orf15	0.00998252	-0.28198	0.168	0.083	1	BEST4+ enterocyte	Esvsctrl	C5orf15
BEST4+ enterocyte_Esvsctrl.LONP2	0.0102859	0.263453	0.207	0.116	1	BEST4+ enterocyte	Esvsctrl	LONP2
BEST4+ enterocyte_Esvsctrl.GUCD1	0.0105334	-0.289761	0.275	0.158	1	BEST4+ enterocyte	Esvsctrl	GUCD1
BEST4+ enterocyte_Esvsctrl.PPP1CC	0.0105433	-0.339994	0.44	0.278	1	BEST4+ enterocyte	Esvsctrl	PPP1CC
BEST4+ enterocyte_Esvsctrl.TOLLIP	0.0112362	-0.250824	0.129	0.058	1	BEST4+ enterocyte	Esvsctrl	TOLLIP
BEST4+ enterocyte_Esvsctrl.TRIP12	0.0118744	-0.256947	0.188	0.1	1	BEST4+ enterocyte	Esvsctrl	TRIP12
BEST4+ enterocyte_Esvsctrl.UGDH	0.0119257	0.361943	0.136	0.066	1	BEST4+ enterocyte	Esvsctrl	UGDH
BEST4+ enterocyte_Esvsctrl.DDAH1	0.0120154	-0.573789	0.262	0.149	1	BEST4+ enterocyte	Esvsctrl	DDAH1
BEST4+ enterocyte_Esvsctrl.GUCA2A	0.0122435	-0.255803	0.948	0.963	1	BEST4+ enterocyte	Esvsctrl	GUCA2A
BEST4+ enterocyte_Esvsctrl.RPL8	0.012273	-0.363032	0.89	0.834	1	BEST4+ enterocyte	Esvsctrl	RPL8
BEST4+ enterocyte_Esvsctrl.ARHGEF16	0.0125999	-0.284855	0.126	0.058	1	BEST4+ enterocyte	Esvsctrl	ARHGEF16
BEST4+ enterocyte_Esvsctrl.MYO10	0.0127332	-0.35838	0.227	0.124	1	BEST4+ enterocyte	Esvsctrl	MYO10
BEST4+ enterocyte_Esvsctrl.RPS3A	0.0129754	-0.394609	0.871	0.826	1	BEST4+ enterocyte	Esvsctrl	RPS3A
BEST4+ enterocyte_Esvsctrl.SREBF2	0.0132912	-0.358547	0.126	0.058	1	BEST4+ enterocyte	Esvsctrl	SREBF2
BEST4+ enterocyte_Esvsctrl.DDOST	0.0138268	-0.259142	0.291	0.17	1	BEST4+ enterocyte	Esvsctrl	DDOST
BEST4+ enterocyte_Esvsctrl.MTMR11	0.0139279	-0.254743	0.175	0.091	1	BEST4+ enterocyte	Esvsctrl	MTMR11
BEST4+ enterocyte_Esvsctrl.SH3D19	0.014006	-0.440858	0.259	0.149	1	BEST4+ enterocyte	Esvsctrl	SH3D19
BEST4+ enterocyte_Esvsctrl.UGT2B17	0.0142606	-0.409796	0.304	0.178	1	BEST4+ enterocyte	Esvsctrl	UGT2B17
BEST4+ enterocyte_Esvsctrl.TMED5	0.0143889	-0.35742	0.233	0.129	1	BEST4+ enterocyte	Esvsctrl	TMED5
BEST4+ enterocyte_Esvsctrl.SREK1	0.0145674	-0.325651	0.159	0.079	1	BEST4+ enterocyte	Esvsctrl	SREK1
BEST4+ enterocyte_Esvsctrl.CAP1	0.0145729	-0.29443	0.417	0.257	1	BEST4+ enterocyte	Esvsctrl	CAP1
BEST4+ enterocyte_Esvsctrl.CCL15	0.0148605	-0.372897	0.657	0.627	1	BEST4+ enterocyte	Esvsctrl	CCL15
BEST4+ enterocyte_Esvsctrl.TXNDC17	0.0151993	0.259263	0.472	0.32	1	BEST4+ enterocyte	Esvsctrl	TXNDC17
BEST4+ enterocyte_Esvsctrl.TKFC	0.0153136	-0.267307	0.178	0.095	1	BEST4+ enterocyte	Esvsctrl	TKFC
BEST4+ enterocyte_Esvsctrl.ST14	0.0159965	-0.33159	0.405	0.249	1	BEST4+ enterocyte	Esvsctrl	ST14
BEST4+ enterocyte_Esvsctrl.MAZ	0.016032	-0.338584	0.175	0.091	1	BEST4+ enterocyte	Esvsctrl	MAZ
BEST4+ enterocyte_Esvsctrl.AOC1	0.017211	-0.358309	0.621	0.423	1	BEST4+ enterocyte	Esvsctrl	AOC1
BEST4+ enterocyte_Esvsctrl.SLC25A39	0.0175658	-0.278511	0.252	0.145	1	BEST4+ enterocyte	Esvsctrl	SLC25A39
BEST4+ enterocyte_Esvsctrl.PSMC5	0.0181786	-0.295216	0.269	0.158	1	BEST4+ enterocyte	Esvsctrl	PSMC5
BEST4+ enterocyte_Esvsctrl.CYP27A1	0.0183384	-0.260708	0.191	0.104	1	BEST4+ enterocyte	Esvsctrl	CYP27A1
BEST4+ enterocyte_Esvsctrl.RPS6KA3	0.0186688	-0.519666	0.233	0.133	1	BEST4+ enterocyte	Esvsctrl	RPS6KA3
BEST4+ enterocyte_Esvsctrl.ATP5MC2	0.0187082	-0.71404	0.728	0.651	1	BEST4+ enterocyte	Esvsctrl	ATP5MC2
BEST4+ enterocyte_Esvsctrl.ITGB1	0.0188393	-0.281477	0.463	0.303	1	BEST4+ enterocyte	Esvsctrl	ITGB1
BEST4+ enterocyte_Esvsctrl.PURA	0.0189084	-0.351779	0.197	0.108	1	BEST4+ enterocyte	Esvsctrl	PURA
BEST4+ enterocyte_Esvsctrl.SSR4	0.0189706	-0.272675	0.566	0.382	1	BEST4+ enterocyte	Esvsctrl	SSR4
BEST4+ enterocyte_Esvsctrl.ZNF217	0.0191656	-0.302851	0.11	0.05	1	BEST4+ enterocyte	Esvsctrl	ZNF217
BEST4+ enterocyte_Esvsctrl.SVIL	0.0192248	-0.275684	0.123	0.058	1	BEST4+ enterocyte	Esvsctrl	SVIL
BEST4+ enterocyte_Esvsctrl.EI24	0.01929	-0.348671	0.288	0.17	1	BEST4+ enterocyte	Esvsctrl	EI24
BEST4+ enterocyte_Esvsctrl.MPP6	0.0194799	-0.30759	0.201	0.112	1	BEST4+ enterocyte	Esvsctrl	MPP6
BEST4+ enterocyte_Esvsctrl.CYLD	0.0198882	0.260137	0.12	0.058	1	BEST4+ enterocyte	Esvsctrl	CYLD
BEST4+ enterocyte_Esvsctrl.CTTN	0.019953	-0.30101	0.314	0.187	1	BEST4+ enterocyte	Esvsctrl	CTTN
BEST4+ enterocyte_Esvsctrl.ARHGEF12	0.0206969	-0.273096	0.265	0.162	1	BEST4+ enterocyte	Esvsctrl	ARHGEF12
BEST4+ enterocyte_Esvsctrl.KDM6A	0.0209775	-0.439307	0.104	0.046	1	BEST4+ enterocyte	Esvsctrl	KDM6A
BEST4+ enterocyte_Esvsctrl.HNRNPK	0.0210741	-0.648884	0.466	0.461	1	BEST4+ enterocyte	Esvsctrl	HNRNPK
BEST4+ enterocyte_Esvsctrl.MGAT1	0.0211435	-0.381256	0.152	0.079	1	BEST4+ enterocyte	Esvsctrl	MGAT1
BEST4+ enterocyte_Esvsctrl.PAWR	0.0216045	0.264448	0.149	0.079	1	BEST4+ enterocyte	Esvsctrl	PAWR
BEST4+ enterocyte_Esvsctrl.SZRD1	0.0217432	-0.354325	0.175	0.095	1	BEST4+ enterocyte	Esvsctrl	SZRD1
BEST4+ enterocyte_Esvsctrl.RPL23	0.0220622	-0.536371	0.534	0.531	1	BEST4+ enterocyte	Esvsctrl	RPL23
BEST4+ enterocyte_Esvsctrl.RPS25	0.0221972	0.254723	0.764	0.651	1	BEST4+ enterocyte	Esvsctrl	RPS25
BEST4+ enterocyte_Esvsctrl.DENND4C	0.0223129	-0.333705	0.184	0.104	1	BEST4+ enterocyte	Esvsctrl	DENND4C
BEST4+ enterocyte_Esvsctrl.MALT1	0.0229318	0.302878	0.168	0.095	1	BEST4+ enterocyte	Esvsctrl	MALT1
BEST4+ enterocyte_Esvsctrl.DUSP23	0.0233243	-0.344127	0.217	0.124	1	BEST4+ enterocyte	Esvsctrl	DUSP23
BEST4+ enterocyte_Esvsctrl.TCF25	0.0236957	-0.282083	0.456	0.29	1	BEST4+ enterocyte	Esvsctrl	TCF25
BEST4+ enterocyte_Esvsctrl.EIF4A3	0.0237972	-0.355443	0.139	0.071	1	BEST4+ enterocyte	Esvsctrl	EIF4A3
BEST4+ enterocyte_Esvsctrl.PBXIP1	0.0238753	-0.439927	0.12	0.058	1	BEST4+ enterocyte	Esvsctrl	PBXIP1
BEST4+ enterocyte_Esvsctrl.PCBP2	0.0240496	-0.450262	0.725	0.66	1	BEST4+ enterocyte	Esvsctrl	PCBP2
BEST4+ enterocyte_Esvsctrl.TBCB	0.0244293	-0.276201	0.291	0.178	1	BEST4+ enterocyte	Esvsctrl	TBCB
BEST4+ enterocyte_Esvsctrl.RPL5	0.0252285	-0.629429	0.764	0.693	1	BEST4+ enterocyte	Esvsctrl	RPL5
BEST4+ enterocyte_Esvsctrl.PHLPP2	0.0254117	-0.250355	0.233	0.137	1	BEST4+ enterocyte	Esvsctrl	PHLPP2
BEST4+ enterocyte_Esvsctrl.PRKCD	0.0257858	-0.273888	0.197	0.112	1	BEST4+ enterocyte	Esvsctrl	PRKCD
BEST4+ enterocyte_Esvsctrl.ANAPC5	0.0264985	-0.296875	0.217	0.124	1	BEST4+ enterocyte	Esvsctrl	ANAPC5
BEST4+ enterocyte_Esvsctrl.FN3K	0.0270448	-0.358754	0.136	0.071	1	BEST4+ enterocyte	Esvsctrl	FN3K
BEST4+ enterocyte_Esvsctrl.SMAD5	0.0272206	-0.324768	0.113	0.054	1	BEST4+ enterocyte	Esvsctrl	SMAD5
BEST4+ enterocyte_Esvsctrl.SLC22A23	0.0273461	0.286906	0.104	0.05	1	BEST4+ enterocyte	Esvsctrl	SLC22A23
BEST4+ enterocyte_Esvsctrl.RPL22	0.0275473	-0.560873	0.741	0.664	1	BEST4+ enterocyte	Esvsctrl	RPL22
BEST4+ enterocyte_Esvsctrl.BRD4	0.028291	-0.303004	0.194	0.112	1	BEST4+ enterocyte	Esvsctrl	BRD4
BEST4+ enterocyte_Esvsctrl.PATJ	0.0283378	-0.359107	0.217	0.129	1	BEST4+ enterocyte	Esvsctrl	PATJ
BEST4+ enterocyte_Esvsctrl.GNAI2	0.0288588	-0.311238	0.191	0.108	1	BEST4+ enterocyte	Esvsctrl	GNAI2
BEST4+ enterocyte_Esvsctrl.GOPC	0.0290817	-0.280637	0.172	0.095	1	BEST4+ enterocyte	Esvsctrl	GOPC
BEST4+ enterocyte_Esvsctrl.MRPS6	0.0291652	-0.262826	0.265	0.158	1	BEST4+ enterocyte	Esvsctrl	MRPS6
BEST4+ enterocyte_Esvsctrl.AFG3L2	0.0298163	-0.351088	0.188	0.108	1	BEST4+ enterocyte	Esvsctrl	AFG3L2
BEST4+ enterocyte_Esvsctrl.RPLP1	0.0299722	-0.295779	0.867	0.851	1	BEST4+ enterocyte	Esvsctrl	RPLP1
BEST4+ enterocyte_Esvsctrl.TFRC	0.0302675	-0.444584	0.136	0.071	1	BEST4+ enterocyte	Esvsctrl	TFRC
BEST4+ enterocyte_Esvsctrl.PTPRF	0.030631	-0.254928	0.35	0.22	1	BEST4+ enterocyte	Esvsctrl	PTPRF
BEST4+ enterocyte_Esvsctrl.SIPA1L2	0.0306394	-0.302106	0.194	0.112	1	BEST4+ enterocyte	Esvsctrl	SIPA1L2
BEST4+ enterocyte_Esvsctrl.SRSF10	0.0307077	-0.337551	0.34	0.216	1	BEST4+ enterocyte	Esvsctrl	SRSF10
BEST4+ enterocyte_Esvsctrl.SLC39A9	0.0308844	-0.263731	0.117	0.058	1	BEST4+ enterocyte	Esvsctrl	SLC39A9
BEST4+ enterocyte_Esvsctrl.PDXK	0.0312341	-0.29193	0.184	0.104	1	BEST4+ enterocyte	Esvsctrl	PDXK
BEST4+ enterocyte_Esvsctrl.METAP2	0.0318757	-0.45592	0.181	0.104	1	BEST4+ enterocyte	Esvsctrl	METAP2
BEST4+ enterocyte_Esvsctrl.SNRPD2	0.032069	-0.669822	0.424	0.436	1	BEST4+ enterocyte	Esvsctrl	SNRPD2
BEST4+ enterocyte_Esvsctrl.EEF1B2	0.0329142	-0.42452	0.644	0.606	1	BEST4+ enterocyte	Esvsctrl	EEF1B2
BEST4+ enterocyte_Esvsctrl.RPL10	0.033016	-0.270337	0.893	0.884	1	BEST4+ enterocyte	Esvsctrl	RPL10
BEST4+ enterocyte_Esvsctrl.SF3A2	0.0336139	-0.287136	0.152	0.083	1	BEST4+ enterocyte	Esvsctrl	SF3A2
BEST4+ enterocyte_Esvsctrl.NDUFB1	0.0342121	-0.550372	0.382	0.402	1	BEST4+ enterocyte	Esvsctrl	NDUFB1
BEST4+ enterocyte_Esvsctrl.RBM25	0.0358656	-0.449897	0.285	0.174	1	BEST4+ enterocyte	Esvsctrl	RBM25
BEST4+ enterocyte_Esvsctrl.C19orf33	0.0360287	-0.518528	0.625	0.581	1	BEST4+ enterocyte	Esvsctrl	C19orf33
BEST4+ enterocyte_Esvsctrl.PHF3	0.0368844	-0.412598	0.285	0.178	1	BEST4+ enterocyte	Esvsctrl	PHF3
BEST4+ enterocyte_Esvsctrl.MRPS34	0.0380393	-0.344417	0.401	0.257	1	BEST4+ enterocyte	Esvsctrl	MRPS34
BEST4+ enterocyte_Esvsctrl.GALM	0.0383099	-0.353605	0.133	0.071	1	BEST4+ enterocyte	Esvsctrl	GALM
BEST4+ enterocyte_Esvsctrl.ABCG8	0.0384517	-0.308525	0.12	0.062	1	BEST4+ enterocyte	Esvsctrl	ABCG8
BEST4+ enterocyte_Esvsctrl.ANKRA2	0.0385844	0.280842	0.11	0.058	1	BEST4+ enterocyte	Esvsctrl	ANKRA2
BEST4+ enterocyte_Esvsctrl.CTBP2	0.0392529	-0.253721	0.168	0.095	1	BEST4+ enterocyte	Esvsctrl	CTBP2
BEST4+ enterocyte_Esvsctrl.UBE2V2	0.0402	-0.315046	0.227	0.137	1	BEST4+ enterocyte	Esvsctrl	UBE2V2
BEST4+ enterocyte_Esvsctrl.QARS	0.0402774	-0.268028	0.175	0.1	1	BEST4+ enterocyte	Esvsctrl	QARS
BEST4+ enterocyte_Esvsctrl.TMEM87B	0.040763	-0.334696	0.155	0.087	1	BEST4+ enterocyte	Esvsctrl	TMEM87B
BEST4+ enterocyte_Esvsctrl.RTN4	0.0409485	-0.339896	0.401	0.261	1	BEST4+ enterocyte	Esvsctrl	RTN4
BEST4+ enterocyte_Esvsctrl.EIF3A	0.0412147	0.301283	0.311	0.212	1	BEST4+ enterocyte	Esvsctrl	EIF3A
BEST4+ enterocyte_Esvsctrl.TTC19	0.0412423	-0.439682	0.175	0.1	1	BEST4+ enterocyte	Esvsctrl	TTC19
BEST4+ enterocyte_Esvsctrl.MUC2	0.0436659	-1.37479	0.207	0.133	1	BEST4+ enterocyte	Esvsctrl	MUC2
BEST4+ enterocyte_Esvsctrl.BRD7	0.0439605	-0.257372	0.1	0.05	1	BEST4+ enterocyte	Esvsctrl	BRD7
BEST4+ enterocyte_Esvsctrl.PYM1	0.0447619	-0.351567	0.129	0.071	1	BEST4+ enterocyte	Esvsctrl	PYM1
BEST4+ enterocyte_Esvsctrl.GLO1	0.0449316	-0.251551	0.194	0.116	1	BEST4+ enterocyte	Esvsctrl	GLO1
BEST4+ enterocyte_Esvsctrl.PTTG1IP	0.0449592	-0.252734	0.456	0.295	1	BEST4+ enterocyte	Esvsctrl	PTTG1IP
BEST4+ enterocyte_Esvsctrl.BECN1	0.0458314	-0.319896	0.265	0.17	1	BEST4+ enterocyte	Esvsctrl	BECN1
BEST4+ enterocyte_Esvsctrl.XYLT1	0.0469847	-0.370411	0.129	0.071	1	BEST4+ enterocyte	Esvsctrl	XYLT1
BEST4+ enterocyte_Esvsctrl.YIPF3	0.0470194	-0.335918	0.311	0.199	1	BEST4+ enterocyte	Esvsctrl	YIPF3
BEST4+ enterocyte_Esvsctrl.MRPL24	0.047116	-0.342335	0.061	0.104	1	BEST4+ enterocyte	Esvsctrl	MRPL24
BEST4+ enterocyte_Esvsctrl.CRIP1	0.0480363	0.332294	0.638	0.531	1	BEST4+ enterocyte	Esvsctrl	CRIP1
BEST4+ enterocyte_Esvsctrl.CENPB	0.04864	-0.252818	0.104	0.054	1	BEST4+ enterocyte	Esvsctrl	CENPB
BEST4+ enterocyte_Esvsctrl.CARMIL1	0.0486543	-0.308595	0.204	0.124	1	BEST4+ enterocyte	Esvsctrl	CARMIL1
BEST4+ enterocyte_Esvsctrl.FABP6	0.0490273	0.647078	0.589	0.485	1	BEST4+ enterocyte	Esvsctrl	FABP6
BEST4+ enterocyte_Esvsctrl.SNX14	0.0500708	-0.250027	0.12	0.066	1	BEST4+ enterocyte	Esvsctrl	SNX14
BEST4+ enterocyte_Esvsctrl.NDUFS2	0.0505395	-0.320823	0.262	0.166	1	BEST4+ enterocyte	Esvsctrl	NDUFS2
BEST4+ enterocyte_Esvsctrl.METTL5	0.0516487	0.26113	0.175	0.108	1	BEST4+ enterocyte	Esvsctrl	METTL5
BEST4+ enterocyte_Esvsctrl.EIF4G3	0.0527107	-0.35754	0.139	0.079	1	BEST4+ enterocyte	Esvsctrl	EIF4G3
BEST4+ enterocyte_Esvsctrl.CHD4	0.052888	-0.284277	0.168	0.1	1	BEST4+ enterocyte	Esvsctrl	CHD4
BEST4+ enterocyte_Esvsctrl.RPL31	0.054225	-0.534103	0.647	0.593	1	BEST4+ enterocyte	Esvsctrl	RPL31
BEST4+ enterocyte_Esvsctrl.MCRIP2	0.0546946	-0.381549	0.275	0.174	1	BEST4+ enterocyte	Esvsctrl	MCRIP2
BEST4+ enterocyte_Esvsctrl.RANBP2	0.0561657	-0.342608	0.207	0.129	1	BEST4+ enterocyte	Esvsctrl	RANBP2
BEST4+ enterocyte_Esvsctrl.DDX24	0.056577	-0.302264	0.249	0.158	1	BEST4+ enterocyte	Esvsctrl	DDX24
BEST4+ enterocyte_Esvsctrl.TPMT	0.0569519	-0.345491	0.201	0.12	1	BEST4+ enterocyte	Esvsctrl	TPMT
BEST4+ enterocyte_Esvsctrl.SAFB2	0.0570669	-0.259527	0.133	0.075	1	BEST4+ enterocyte	Esvsctrl	SAFB2
BEST4+ enterocyte_Esvsctrl.MRPL13	0.0571029	-0.293074	0.184	0.112	1	BEST4+ enterocyte	Esvsctrl	MRPL13
BEST4+ enterocyte_Esvsctrl.ABHD2	0.0571576	-0.417122	0.285	0.183	1	BEST4+ enterocyte	Esvsctrl	ABHD2
BEST4+ enterocyte_Esvsctrl.DCAF12	0.0572724	-0.38157	0.126	0.071	1	BEST4+ enterocyte	Esvsctrl	DCAF12
BEST4+ enterocyte_Esvsctrl.FGD5-AS1	0.0595898	-0.326423	0.204	0.124	1	BEST4+ enterocyte	Esvsctrl	FGD5-AS1
BEST4+ enterocyte_Esvsctrl.ATP5MD	0.0616152	-0.375329	0.615	0.568	1	BEST4+ enterocyte	Esvsctrl	ATP5MD
BEST4+ enterocyte_Esvsctrl.SEC24A	0.0620396	-0.354642	0.107	0.058	1	BEST4+ enterocyte	Esvsctrl	SEC24A
BEST4+ enterocyte_Esvsctrl.AGO1	0.0625773	-0.322513	0.12	0.066	1	BEST4+ enterocyte	Esvsctrl	AGO1
BEST4+ enterocyte_Esvsctrl.CERS2	0.0635277	-0.448295	0.133	0.075	1	BEST4+ enterocyte	Esvsctrl	CERS2
BEST4+ enterocyte_Esvsctrl.DNM2	0.0635405	-0.329619	0.272	0.174	1	BEST4+ enterocyte	Esvsctrl	DNM2
BEST4+ enterocyte_Esvsctrl.UBA1	0.0642014	-0.327558	0.23	0.145	1	BEST4+ enterocyte	Esvsctrl	UBA1
BEST4+ enterocyte_Esvsctrl.RBIS	0.0651583	-0.449292	0.301	0.328	1	BEST4+ enterocyte	Esvsctrl	RBIS
BEST4+ enterocyte_Esvsctrl.TUSC2	0.0672131	-0.36913	0.172	0.104	1	BEST4+ enterocyte	Esvsctrl	TUSC2
BEST4+ enterocyte_Esvsctrl.ST13	0.0690424	-0.27275	0.45	0.311	1	BEST4+ enterocyte	Esvsctrl	ST13
BEST4+ enterocyte_Esvsctrl.RMND5A	0.0702143	-0.274066	0.1	0.054	1	BEST4+ enterocyte	Esvsctrl	RMND5A
BEST4+ enterocyte_Esvsctrl.PLXDC2	0.070409	-0.258764	0.159	0.095	1	BEST4+ enterocyte	Esvsctrl	PLXDC2
BEST4+ enterocyte_Esvsctrl.CSNK2A1	0.070723	-0.311256	0.22	0.141	1	BEST4+ enterocyte	Esvsctrl	CSNK2A1
BEST4+ enterocyte_Esvsctrl.NR1H2	0.0709646	-0.326931	0.262	0.17	1	BEST4+ enterocyte	Esvsctrl	NR1H2
BEST4+ enterocyte_Esvsctrl.NUP98	0.0723769	-0.311337	0.117	0.066	1	BEST4+ enterocyte	Esvsctrl	NUP98
BEST4+ enterocyte_Esvsctrl.KDM2A	0.0725049	-0.386394	0.11	0.062	1	BEST4+ enterocyte	Esvsctrl	KDM2A
BEST4+ enterocyte_Esvsctrl.TOB2	0.0726397	-0.291719	0.123	0.071	1	BEST4+ enterocyte	Esvsctrl	TOB2
BEST4+ enterocyte_Esvsctrl.LIN7C	0.072716	0.263616	0.117	0.066	1	BEST4+ enterocyte	Esvsctrl	LIN7C
BEST4+ enterocyte_Esvsctrl.HSBP1L1	0.0732185	-0.323749	0.172	0.104	1	BEST4+ enterocyte	Esvsctrl	HSBP1L1
BEST4+ enterocyte_Esvsctrl.CCT4	0.0733389	-0.273642	0.201	0.124	1	BEST4+ enterocyte	Esvsctrl	CCT4
BEST4+ enterocyte_Esvsctrl.PSMB4	0.0746319	-0.420291	0.217	0.137	1	BEST4+ enterocyte	Esvsctrl	PSMB4
BEST4+ enterocyte_Esvsctrl.LINC00667	0.0756083	-0.357198	0.172	0.104	1	BEST4+ enterocyte	Esvsctrl	LINC00667
BEST4+ enterocyte_Esvsctrl.B4GALT4	0.0772019	-0.268554	0.172	0.108	1	BEST4+ enterocyte	Esvsctrl	B4GALT4
BEST4+ enterocyte_Esvsctrl.COPG1	0.0822663	-0.25682	0.207	0.133	1	BEST4+ enterocyte	Esvsctrl	COPG1
BEST4+ enterocyte_Esvsctrl.RNF128	0.0823731	-0.319858	0.117	0.066	1	BEST4+ enterocyte	Esvsctrl	RNF128
BEST4+ enterocyte_Esvsctrl.P4HTM	0.0825992	-0.423429	0.152	0.091	1	BEST4+ enterocyte	Esvsctrl	P4HTM
BEST4+ enterocyte_Esvsctrl.PHYKPL	0.0831889	-0.416865	0.311	0.203	1	BEST4+ enterocyte	Esvsctrl	PHYKPL
BEST4+ enterocyte_Esvsctrl.GADD45GIP1	0.0875506	-0.359061	0.246	0.158	1	BEST4+ enterocyte	Esvsctrl	GADD45GIP1
BEST4+ enterocyte_Esvsctrl.SOX4	0.0884594	-0.429916	0.201	0.245	1	BEST4+ enterocyte	Esvsctrl	SOX4
BEST4+ enterocyte_Esvsctrl.ABO	0.0890627	-0.478329	0.201	0.129	1	BEST4+ enterocyte	Esvsctrl	ABO
BEST4+ enterocyte_Esvsctrl.LIPH	0.0893074	0.264968	0.107	0.062	1	BEST4+ enterocyte	Esvsctrl	LIPH
BEST4+ enterocyte_Esvsctrl.ZNF580	0.092893	-0.25621	0.168	0.104	1	BEST4+ enterocyte	Esvsctrl	ZNF580
BEST4+ enterocyte_Esvsctrl.EIF4B	0.0955783	-0.270438	0.372	0.257	1	BEST4+ enterocyte	Esvsctrl	EIF4B
BEST4+ enterocyte_Esvsctrl.DDX39B	0.0957923	-0.285687	0.265	0.174	1	BEST4+ enterocyte	Esvsctrl	DDX39B
BEST4+ enterocyte_Esvsctrl.RNF181	0.097194	-0.270219	0.414	0.282	1	BEST4+ enterocyte	Esvsctrl	RNF181
BEST4+ enterocyte_Esvsctrl.ATP13A2	0.0974711	-0.499046	0.126	0.075	1	BEST4+ enterocyte	Esvsctrl	ATP13A2
BEST4+ enterocyte_Esvsctrl.SNX17	0.0976244	-0.405153	0.22	0.141	1	BEST4+ enterocyte	Esvsctrl	SNX17
BEST4+ enterocyte_Esvsctrl.NFIB	0.0994777	-0.276196	0.243	0.162	1	BEST4+ enterocyte	Esvsctrl	NFIB
BEST4+ enterocyte_Esvsctrl.MIA3	0.10093	-0.257009	0.172	0.108	1	BEST4+ enterocyte	Esvsctrl	MIA3
BEST4+ enterocyte_Esvsctrl.ILF2	0.10136	-0.269978	0.194	0.124	1	BEST4+ enterocyte	Esvsctrl	ILF2
BEST4+ enterocyte_Esvsctrl.NDUFB7	0.10168	-0.258296	0.524	0.373	1	BEST4+ enterocyte	Esvsctrl	NDUFB7
BEST4+ enterocyte_Esvsctrl.LARP1	0.103159	-0.427688	0.152	0.095	1	BEST4+ enterocyte	Esvsctrl	LARP1
BEST4+ enterocyte_Esvsctrl.AKR1A1	0.104403	-0.278707	0.534	0.382	1	BEST4+ enterocyte	Esvsctrl	AKR1A1
BEST4+ enterocyte_Esvsctrl.GPAA1	0.106735	-0.607782	0.278	0.183	1	BEST4+ enterocyte	Esvsctrl	GPAA1
BEST4+ enterocyte_Esvsctrl.PDE4DIP	0.107084	-0.309414	0.159	0.1	1	BEST4+ enterocyte	Esvsctrl	PDE4DIP
BEST4+ enterocyte_Esvsctrl.ATP2A2	0.107563	-0.452219	0.204	0.133	1	BEST4+ enterocyte	Esvsctrl	ATP2A2
BEST4+ enterocyte_Esvsctrl.ZFP91	0.110488	-0.288353	0.117	0.071	1	BEST4+ enterocyte	Esvsctrl	ZFP91
BEST4+ enterocyte_Esvsctrl.FCGBP	0.111	-0.547595	0.126	0.079	1	BEST4+ enterocyte	Esvsctrl	FCGBP
BEST4+ enterocyte_Esvsctrl.RPS7	0.112985	-0.437839	0.819	0.734	1	BEST4+ enterocyte	Esvsctrl	RPS7
BEST4+ enterocyte_Esvsctrl.VTI1B	0.113951	-0.300285	0.333	0.224	1	BEST4+ enterocyte	Esvsctrl	VTI1B
BEST4+ enterocyte_Esvsctrl.RESF1	0.114785	-0.662477	0.113	0.149	1	BEST4+ enterocyte	Esvsctrl	RESF1
BEST4+ enterocyte_Esvsctrl.CREBBP	0.116022	-0.371539	0.155	0.1	1	BEST4+ enterocyte	Esvsctrl	CREBBP
BEST4+ enterocyte_Esvsctrl.SNAP29	0.11631	-0.259385	0.139	0.087	1	BEST4+ enterocyte	Esvsctrl	SNAP29
BEST4+ enterocyte_Esvsctrl.ECHS1	0.117645	-0.309788	0.388	0.266	1	BEST4+ enterocyte	Esvsctrl	ECHS1
BEST4+ enterocyte_Esvsctrl.RING1	0.117987	-0.259886	0.1	0.058	1	BEST4+ enterocyte	Esvsctrl	RING1
BEST4+ enterocyte_Esvsctrl.ELOVL7	0.119991	-0.256347	0.117	0.071	1	BEST4+ enterocyte	Esvsctrl	ELOVL7
BEST4+ enterocyte_Esvsctrl.TMF1	0.120273	-0.395535	0.262	0.178	1	BEST4+ enterocyte	Esvsctrl	TMF1
BEST4+ enterocyte_Esvsctrl.NBL1	0.12161	-0.278845	0.362	0.249	1	BEST4+ enterocyte	Esvsctrl	NBL1
BEST4+ enterocyte_Esvsctrl.VIL1	0.122555	-0.28024	0.586	0.427	1	BEST4+ enterocyte	Esvsctrl	VIL1
BEST4+ enterocyte_Esvsctrl.MINK1	0.124508	-0.281889	0.23	0.154	1	BEST4+ enterocyte	Esvsctrl	MINK1
BEST4+ enterocyte_Esvsctrl.MAL2	0.124782	-0.283107	0.201	0.133	1	BEST4+ enterocyte	Esvsctrl	MAL2
BEST4+ enterocyte_Esvsctrl.CES2	0.12493	-0.3083	0.505	0.365	1	BEST4+ enterocyte	Esvsctrl	CES2
BEST4+ enterocyte_Esvsctrl.B3GALT4	0.127073	-0.287757	0.126	0.079	1	BEST4+ enterocyte	Esvsctrl	B3GALT4
BEST4+ enterocyte_Esvsctrl.SNRPD3	0.128976	-0.338944	0.159	0.104	1	BEST4+ enterocyte	Esvsctrl	SNRPD3
BEST4+ enterocyte_Esvsctrl.STAG1	0.12901	-0.332283	0.104	0.062	1	BEST4+ enterocyte	Esvsctrl	STAG1
BEST4+ enterocyte_Esvsctrl.OCIAD2	0.129512	-0.282204	0.372	0.27	1	BEST4+ enterocyte	Esvsctrl	OCIAD2
BEST4+ enterocyte_Esvsctrl.SNRPB2	0.130386	-0.305053	0.194	0.129	1	BEST4+ enterocyte	Esvsctrl	SNRPB2
BEST4+ enterocyte_Esvsctrl.GRAMD2B	0.131128	-0.411995	0.181	0.12	1	BEST4+ enterocyte	Esvsctrl	GRAMD2B
BEST4+ enterocyte_Esvsctrl.VGLL4	0.133155	-0.347032	0.256	0.174	1	BEST4+ enterocyte	Esvsctrl	VGLL4
BEST4+ enterocyte_Esvsctrl.PMVK	0.134439	-0.350238	0.104	0.062	1	BEST4+ enterocyte	Esvsctrl	PMVK
BEST4+ enterocyte_Esvsctrl.COPB1	0.135343	-0.425951	0.194	0.129	1	BEST4+ enterocyte	Esvsctrl	COPB1
BEST4+ enterocyte_Esvsctrl.ATP6AP2	0.135456	-0.260751	0.175	0.116	1	BEST4+ enterocyte	Esvsctrl	ATP6AP2
BEST4+ enterocyte_Esvsctrl.TMEM230	0.137179	-0.250972	0.298	0.203	1	BEST4+ enterocyte	Esvsctrl	TMEM230
BEST4+ enterocyte_Esvsctrl.ZFP36L1	0.137608	-0.371356	0.359	0.249	1	BEST4+ enterocyte	Esvsctrl	ZFP36L1
BEST4+ enterocyte_Esvsctrl.SLC39A5	0.138478	-0.263806	0.424	0.307	1	BEST4+ enterocyte	Esvsctrl	SLC39A5
BEST4+ enterocyte_Esvsctrl.NDUFA6	0.138868	-0.269977	0.511	0.373	1	BEST4+ enterocyte	Esvsctrl	NDUFA6
BEST4+ enterocyte_Esvsctrl.PRR13	0.139199	-0.305232	0.744	0.676	1	BEST4+ enterocyte	Esvsctrl	PRR13
BEST4+ enterocyte_Esvsctrl.LAMTOR4	0.139747	-0.384677	0.66	0.581	1	BEST4+ enterocyte	Esvsctrl	LAMTOR4
BEST4+ enterocyte_Esvsctrl.TWF1	0.139821	-0.271628	0.379	0.27	1	BEST4+ enterocyte	Esvsctrl	TWF1
BEST4+ enterocyte_Esvsctrl.MLEC	0.140209	-0.506195	0.304	0.212	1	BEST4+ enterocyte	Esvsctrl	MLEC
BEST4+ enterocyte_Esvsctrl.SELENOT	0.140626	-0.407347	0.22	0.149	1	BEST4+ enterocyte	Esvsctrl	SELENOT
BEST4+ enterocyte_Esvsctrl.DNAJC17	0.140643	-0.274524	0.113	0.071	1	BEST4+ enterocyte	Esvsctrl	DNAJC17
BEST4+ enterocyte_Esvsctrl.HMGN2	0.143222	-0.588925	0.55	0.498	1	BEST4+ enterocyte	Esvsctrl	HMGN2
BEST4+ enterocyte_Esvsctrl.DNAJB11	0.144107	-0.436601	0.181	0.12	1	BEST4+ enterocyte	Esvsctrl	DNAJB11
BEST4+ enterocyte_Esvsctrl.FBXL15	0.147321	-0.338457	0.162	0.108	1	BEST4+ enterocyte	Esvsctrl	FBXL15
BEST4+ enterocyte_Esvsctrl.PHC3	0.147366	-0.389603	0.113	0.071	1	BEST4+ enterocyte	Esvsctrl	PHC3
BEST4+ enterocyte_Esvsctrl.SETD5	0.148067	-0.406329	0.142	0.091	1	BEST4+ enterocyte	Esvsctrl	SETD5
BEST4+ enterocyte_Esvsctrl.MRPL55	0.148479	-0.361701	0.175	0.116	1	BEST4+ enterocyte	Esvsctrl	MRPL55
BEST4+ enterocyte_Esvsctrl.MAP3K11	0.148479	-0.37805	0.175	0.116	1	BEST4+ enterocyte	Esvsctrl	MAP3K11
BEST4+ enterocyte_Esvsctrl.RPS17	0.148579	-0.564214	0.411	0.398	1	BEST4+ enterocyte	Esvsctrl	RPS17
BEST4+ enterocyte_Esvsctrl.SNX1	0.148704	-0.389373	0.165	0.108	1	BEST4+ enterocyte	Esvsctrl	SNX1
BEST4+ enterocyte_Esvsctrl.TTC1	0.149627	-0.326097	0.12	0.075	1	BEST4+ enterocyte	Esvsctrl	TTC1
BEST4+ enterocyte_Esvsctrl.CITED1	0.151164	-0.746661	0.265	0.286	1	BEST4+ enterocyte	Esvsctrl	CITED1
BEST4+ enterocyte_Esvsctrl.ABHD16A	0.151663	-0.261676	0.107	0.066	1	BEST4+ enterocyte	Esvsctrl	ABHD16A
BEST4+ enterocyte_Esvsctrl.VPS26B	0.155284	-0.252068	0.162	0.108	1	BEST4+ enterocyte	Esvsctrl	VPS26B
BEST4+ enterocyte_Esvsctrl.RPS20	0.155529	-0.307856	0.401	0.394	1	BEST4+ enterocyte	Esvsctrl	RPS20
BEST4+ enterocyte_Esvsctrl.CAPZA2	0.155625	-0.321485	0.411	0.29	1	BEST4+ enterocyte	Esvsctrl	CAPZA2
BEST4+ enterocyte_Esvsctrl.DDX17	0.156717	-0.446574	0.495	0.34	1	BEST4+ enterocyte	Esvsctrl	DDX17
BEST4+ enterocyte_Esvsctrl.DDX21	0.156856	-0.383517	0.078	0.108	1	BEST4+ enterocyte	Esvsctrl	DDX21
BEST4+ enterocyte_Esvsctrl.UGT8	0.158099	-0.389838	0.129	0.083	1	BEST4+ enterocyte	Esvsctrl	UGT8
BEST4+ enterocyte_Esvsctrl.RBMX	0.15979	-0.277313	0.207	0.141	1	BEST4+ enterocyte	Esvsctrl	RBMX
BEST4+ enterocyte_Esvsctrl.TOMM7	0.161804	-0.376282	0.55	0.51	1	BEST4+ enterocyte	Esvsctrl	TOMM7
BEST4+ enterocyte_Esvsctrl.UBL3	0.161869	-0.332048	0.146	0.095	1	BEST4+ enterocyte	Esvsctrl	UBL3
BEST4+ enterocyte_Esvsctrl.HNRNPU	0.162668	-0.27316	0.392	0.286	1	BEST4+ enterocyte	Esvsctrl	HNRNPU
BEST4+ enterocyte_Esvsctrl.RETSAT	0.163404	-0.382023	0.175	0.12	1	BEST4+ enterocyte	Esvsctrl	RETSAT
BEST4+ enterocyte_Esvsctrl.MT1E	0.166866	0.310568	0.806	0.826	1	BEST4+ enterocyte	Esvsctrl	MT1E
BEST4+ enterocyte_Esvsctrl.EPAS1	0.168112	-0.256376	0.172	0.116	1	BEST4+ enterocyte	Esvsctrl	EPAS1
BEST4+ enterocyte_Esvsctrl.DEPTOR	0.168339	-0.508039	0.22	0.154	1	BEST4+ enterocyte	Esvsctrl	DEPTOR
BEST4+ enterocyte_Esvsctrl.DCXR	0.171465	-0.316731	0.34	0.245	1	BEST4+ enterocyte	Esvsctrl	DCXR
BEST4+ enterocyte_Esvsctrl.TAPBPL	0.172256	-0.520802	0.181	0.124	1	BEST4+ enterocyte	Esvsctrl	TAPBPL
BEST4+ enterocyte_Esvsctrl.TMEM251	0.175436	-0.254101	0.104	0.066	1	BEST4+ enterocyte	Esvsctrl	TMEM251
BEST4+ enterocyte_Esvsctrl.SLC2A6	0.175702	-0.368658	0.126	0.083	1	BEST4+ enterocyte	Esvsctrl	SLC2A6
BEST4+ enterocyte_Esvsctrl.DCTN5	0.175802	-0.348806	0.123	0.083	1	BEST4+ enterocyte	Esvsctrl	DCTN5
BEST4+ enterocyte_Esvsctrl.AP2B1	0.176848	-0.276601	0.104	0.066	1	BEST4+ enterocyte	Esvsctrl	AP2B1
BEST4+ enterocyte_Esvsctrl.IRF2BP2	0.177088	-0.40722	0.204	0.141	1	BEST4+ enterocyte	Esvsctrl	IRF2BP2
BEST4+ enterocyte_Esvsctrl.UFM1	0.177778	-0.339907	0.223	0.154	1	BEST4+ enterocyte	Esvsctrl	UFM1
BEST4+ enterocyte_Esvsctrl.COA6	0.178639	-0.2878	0.172	0.116	1	BEST4+ enterocyte	Esvsctrl	COA6
BEST4+ enterocyte_Esvsctrl.SMC3	0.17939	-0.3041	0.265	0.187	1	BEST4+ enterocyte	Esvsctrl	SMC3
BEST4+ enterocyte_Esvsctrl.UROD	0.180058	-0.454448	0.152	0.104	1	BEST4+ enterocyte	Esvsctrl	UROD
BEST4+ enterocyte_Esvsctrl.CEBPZ	0.18139	-0.283934	0.142	0.095	1	BEST4+ enterocyte	Esvsctrl	CEBPZ
BEST4+ enterocyte_Esvsctrl.HPS5	0.181423	-0.259591	0.146	0.1	1	BEST4+ enterocyte	Esvsctrl	HPS5
BEST4+ enterocyte_Esvsctrl.FAM107B	0.184002	-0.503628	0.149	0.1	1	BEST4+ enterocyte	Esvsctrl	FAM107B
BEST4+ enterocyte_Esvsctrl.SDF2L1	0.184677	-0.403126	0.181	0.124	1	BEST4+ enterocyte	Esvsctrl	SDF2L1
BEST4+ enterocyte_Esvsctrl.RABGGTB	0.186822	-0.495787	0.12	0.079	1	BEST4+ enterocyte	Esvsctrl	RABGGTB
BEST4+ enterocyte_Esvsctrl.SNRPE	0.187525	-0.288707	0.181	0.124	1	BEST4+ enterocyte	Esvsctrl	SNRPE
BEST4+ enterocyte_Esvsctrl.PSMB5	0.187528	-0.350502	0.327	0.228	1	BEST4+ enterocyte	Esvsctrl	PSMB5
BEST4+ enterocyte_Esvsctrl.ACSL5	0.187941	-0.347204	0.362	0.257	1	BEST4+ enterocyte	Esvsctrl	ACSL5
BEST4+ enterocyte_Esvsctrl.BTBD7	0.190315	-0.286545	0.104	0.066	1	BEST4+ enterocyte	Esvsctrl	BTBD7
BEST4+ enterocyte_Esvsctrl.RREB1	0.190897	-0.639858	0.142	0.095	1	BEST4+ enterocyte	Esvsctrl	RREB1
BEST4+ enterocyte_Esvsctrl.ELOC	0.195406	-0.272057	0.249	0.178	1	BEST4+ enterocyte	Esvsctrl	ELOC
BEST4+ enterocyte_Esvsctrl.SPCS2	0.196607	-0.291925	0.324	0.237	1	BEST4+ enterocyte	Esvsctrl	SPCS2
BEST4+ enterocyte_Esvsctrl.PRKCI	0.197637	-0.302844	0.136	0.091	1	BEST4+ enterocyte	Esvsctrl	PRKCI
BEST4+ enterocyte_Esvsctrl.STARD3	0.198018	-0.282442	0.107	0.071	1	BEST4+ enterocyte	Esvsctrl	STARD3
BEST4+ enterocyte_Esvsctrl.POLR2J	0.198754	-0.273415	0.259	0.187	1	BEST4+ enterocyte	Esvsctrl	POLR2J
BEST4+ enterocyte_Esvsctrl.HSPA5	0.203161	-0.378754	0.375	0.274	1	BEST4+ enterocyte	Esvsctrl	HSPA5
BEST4+ enterocyte_Esvsctrl.NDUFA1	0.205601	-0.397841	0.686	0.589	1	BEST4+ enterocyte	Esvsctrl	NDUFA1
BEST4+ enterocyte_Esvsctrl.CHMP4B	0.206592	-0.287722	0.492	0.349	1	BEST4+ enterocyte	Esvsctrl	CHMP4B
BEST4+ enterocyte_Esvsctrl.ACTN4	0.209597	-0.267333	0.518	0.373	1	BEST4+ enterocyte	Esvsctrl	ACTN4
BEST4+ enterocyte_Esvsctrl.SMARCA2	0.211495	-0.514497	0.136	0.091	1	BEST4+ enterocyte	Esvsctrl	SMARCA2
BEST4+ enterocyte_Esvsctrl.PPP1R1B	0.211916	-0.6266	0.142	0.17	1	BEST4+ enterocyte	Esvsctrl	PPP1R1B
BEST4+ enterocyte_Esvsctrl.PRR5L	0.212223	-0.30451	0.217	0.154	1	BEST4+ enterocyte	Esvsctrl	PRR5L
BEST4+ enterocyte_Esvsctrl.IFRD1	0.212239	-0.285595	0.159	0.108	1	BEST4+ enterocyte	Esvsctrl	IFRD1
BEST4+ enterocyte_Esvsctrl.PCYOX1	0.213869	-0.341923	0.133	0.091	1	BEST4+ enterocyte	Esvsctrl	PCYOX1
BEST4+ enterocyte_Esvsctrl.CNBP	0.214216	-0.280015	0.45	0.328	1	BEST4+ enterocyte	Esvsctrl	CNBP
BEST4+ enterocyte_Esvsctrl.AKAP13	0.216056	-0.356646	0.301	0.216	1	BEST4+ enterocyte	Esvsctrl	AKAP13
BEST4+ enterocyte_Esvsctrl.NDUFA10	0.217409	-0.300696	0.23	0.166	1	BEST4+ enterocyte	Esvsctrl	NDUFA10
BEST4+ enterocyte_Esvsctrl.OTOP2	0.217527	-0.634001	0.618	0.568	1	BEST4+ enterocyte	Esvsctrl	OTOP2
BEST4+ enterocyte_Esvsctrl.BMP2K	0.217905	-0.279963	0.269	0.191	1	BEST4+ enterocyte	Esvsctrl	BMP2K
BEST4+ enterocyte_Esvsctrl.SSU72	0.22019	-0.254259	0.392	0.282	1	BEST4+ enterocyte	Esvsctrl	SSU72
BEST4+ enterocyte_Esvsctrl.SHOC2	0.223139	-0.31834	0.178	0.124	1	BEST4+ enterocyte	Esvsctrl	SHOC2
BEST4+ enterocyte_Esvsctrl.LMAN1	0.224111	-0.461605	0.233	0.166	1	BEST4+ enterocyte	Esvsctrl	LMAN1
BEST4+ enterocyte_Esvsctrl.CDH23	0.225316	-0.250795	0.12	0.083	1	BEST4+ enterocyte	Esvsctrl	CDH23
BEST4+ enterocyte_Esvsctrl.GPR160	0.226051	-0.274399	0.307	0.228	1	BEST4+ enterocyte	Esvsctrl	GPR160
BEST4+ enterocyte_Esvsctrl.SPINK4	0.22711	-1.18365	0.207	0.237	1	BEST4+ enterocyte	Esvsctrl	SPINK4
BEST4+ enterocyte_Esvsctrl.COX20	0.228076	-0.25407	0.178	0.124	1	BEST4+ enterocyte	Esvsctrl	COX20
BEST4+ enterocyte_Esvsctrl.RPLP2	0.232996	-0.258984	0.809	0.714	1	BEST4+ enterocyte	Esvsctrl	RPLP2
BEST4+ enterocyte_Esvsctrl.CTDNEP1	0.236722	-0.32499	0.117	0.079	1	BEST4+ enterocyte	Esvsctrl	CTDNEP1
BEST4+ enterocyte_Esvsctrl.SOX9	0.238372	-0.267983	0.117	0.079	1	BEST4+ enterocyte	Esvsctrl	SOX9
BEST4+ enterocyte_Esvsctrl.RC3H1	0.24176	-0.410872	0.12	0.083	1	BEST4+ enterocyte	Esvsctrl	RC3H1
BEST4+ enterocyte_Esvsctrl.WAC	0.243785	-0.355274	0.184	0.133	1	BEST4+ enterocyte	Esvsctrl	WAC
BEST4+ enterocyte_Esvsctrl.SH3BGRL	0.250833	-0.374793	0.405	0.303	1	BEST4+ enterocyte	Esvsctrl	SH3BGRL
BEST4+ enterocyte_Esvsctrl.SLC5A3	0.25582	-0.333956	0.136	0.095	1	BEST4+ enterocyte	Esvsctrl	SLC5A3
BEST4+ enterocyte_Esvsctrl.SCOC	0.257661	-0.282962	0.146	0.104	1	BEST4+ enterocyte	Esvsctrl	SCOC
BEST4+ enterocyte_Esvsctrl.SPCS3	0.257975	-0.332835	0.201	0.145	1	BEST4+ enterocyte	Esvsctrl	SPCS3
BEST4+ enterocyte_Esvsctrl.DAG1	0.258253	-0.261359	0.104	0.071	1	BEST4+ enterocyte	Esvsctrl	DAG1
BEST4+ enterocyte_Esvsctrl.RPS4X	0.261515	-0.311527	0.822	0.747	1	BEST4+ enterocyte	Esvsctrl	RPS4X
BEST4+ enterocyte_Esvsctrl.CAPZA1	0.262551	-0.312909	0.269	0.195	1	BEST4+ enterocyte	Esvsctrl	CAPZA1
BEST4+ enterocyte_Esvsctrl.MT1M	0.265486	-0.3369	0.612	0.61	1	BEST4+ enterocyte	Esvsctrl	MT1M
BEST4+ enterocyte_Esvsctrl.SGK1	0.26725	-0.259101	0.252	0.191	1	BEST4+ enterocyte	Esvsctrl	SGK1
BEST4+ enterocyte_Esvsctrl.TMEM87A	0.267278	-0.362541	0.214	0.158	1	BEST4+ enterocyte	Esvsctrl	TMEM87A
BEST4+ enterocyte_Esvsctrl.SATB2	0.268537	-0.392001	0.149	0.104	1	BEST4+ enterocyte	Esvsctrl	SATB2
BEST4+ enterocyte_Esvsctrl.EFCAB14	0.269943	-0.336453	0.252	0.187	1	BEST4+ enterocyte	Esvsctrl	EFCAB14
BEST4+ enterocyte_Esvsctrl.GBF1	0.271754	-0.49542	0.12	0.083	1	BEST4+ enterocyte	Esvsctrl	GBF1
BEST4+ enterocyte_Esvsctrl.SERPINB5	0.27222	-0.413586	0.162	0.183	1	BEST4+ enterocyte	Esvsctrl	SERPINB5
BEST4+ enterocyte_Esvsctrl.ADI1	0.273618	-0.415949	0.579	0.527	1	BEST4+ enterocyte	Esvsctrl	ADI1
BEST4+ enterocyte_Esvsctrl.SYAP1	0.274916	-0.444669	0.35	0.261	1	BEST4+ enterocyte	Esvsctrl	SYAP1
BEST4+ enterocyte_Esvsctrl.MRPS33	0.275093	-0.484349	0.152	0.17	1	BEST4+ enterocyte	Esvsctrl	MRPS33
BEST4+ enterocyte_Esvsctrl.FAM102A	0.275792	-0.399585	0.191	0.137	1	BEST4+ enterocyte	Esvsctrl	FAM102A
BEST4+ enterocyte_Esvsctrl.DPY30	0.281251	-0.358612	0.207	0.149	1	BEST4+ enterocyte	Esvsctrl	DPY30
BEST4+ enterocyte_Esvsctrl.GNB1	0.282929	-0.369772	0.275	0.203	1	BEST4+ enterocyte	Esvsctrl	GNB1
BEST4+ enterocyte_Esvsctrl.HSD17B11	0.284648	-0.415132	0.602	0.515	1	BEST4+ enterocyte	Esvsctrl	HSD17B11
BEST4+ enterocyte_Esvsctrl.MRPL23	0.285033	-0.42732	0.188	0.203	1	BEST4+ enterocyte	Esvsctrl	MRPL23
BEST4+ enterocyte_Esvsctrl.RPS3	0.286154	-0.347303	0.825	0.751	1	BEST4+ enterocyte	Esvsctrl	RPS3
BEST4+ enterocyte_Esvsctrl.SUPT4H1	0.287999	-0.363405	0.204	0.149	1	BEST4+ enterocyte	Esvsctrl	SUPT4H1
BEST4+ enterocyte_Esvsctrl.INAVA	0.290471	-0.527812	0.333	0.237	1	BEST4+ enterocyte	Esvsctrl	INAVA
BEST4+ enterocyte_Esvsctrl.SELENBP1	0.294553	-0.692091	0.33	0.324	1	BEST4+ enterocyte	Esvsctrl	SELENBP1
BEST4+ enterocyte_Esvsctrl.ACP1	0.2948	-0.274421	0.327	0.245	1	BEST4+ enterocyte	Esvsctrl	ACP1
BEST4+ enterocyte_Esvsctrl.SPEN	0.295821	-0.368665	0.172	0.129	1	BEST4+ enterocyte	Esvsctrl	SPEN
BEST4+ enterocyte_Esvsctrl.PSAP	0.295879	-0.557446	0.453	0.332	1	BEST4+ enterocyte	Esvsctrl	PSAP
BEST4+ enterocyte_Esvsctrl.PRDX3	0.297885	-0.324187	0.311	0.232	1	BEST4+ enterocyte	Esvsctrl	PRDX3
BEST4+ enterocyte_Esvsctrl.ADCY6	0.300687	-0.522449	0.123	0.087	1	BEST4+ enterocyte	Esvsctrl	ADCY6
BEST4+ enterocyte_Esvsctrl.PTPRJ	0.302178	-0.280269	0.159	0.116	1	BEST4+ enterocyte	Esvsctrl	PTPRJ
BEST4+ enterocyte_Esvsctrl.NDUFV3	0.3043	-0.283377	0.204	0.154	1	BEST4+ enterocyte	Esvsctrl	NDUFV3
BEST4+ enterocyte_Esvsctrl.WSB2	0.305997	-0.308627	0.133	0.095	1	BEST4+ enterocyte	Esvsctrl	WSB2
BEST4+ enterocyte_Esvsctrl.TMBIM6	0.308002	-0.311668	0.757	0.618	1	BEST4+ enterocyte	Esvsctrl	TMBIM6
BEST4+ enterocyte_Esvsctrl.RTF2	0.310055	-0.300061	0.243	0.183	1	BEST4+ enterocyte	Esvsctrl	RTF2
BEST4+ enterocyte_Esvsctrl.CNOT7	0.31782	-0.319439	0.249	0.183	1	BEST4+ enterocyte	Esvsctrl	CNOT7
BEST4+ enterocyte_Esvsctrl.FABP1	0.318982	-0.354276	0.628	0.602	1	BEST4+ enterocyte	Esvsctrl	FABP1
BEST4+ enterocyte_Esvsctrl.UQCC2	0.321136	-0.431382	0.139	0.104	1	BEST4+ enterocyte	Esvsctrl	UQCC2
BEST4+ enterocyte_Esvsctrl.TIMM8B	0.323447	-0.551234	0.362	0.261	1	BEST4+ enterocyte	Esvsctrl	TIMM8B
BEST4+ enterocyte_Esvsctrl.CRIM1	0.324903	-0.33483	0.11	0.079	1	BEST4+ enterocyte	Esvsctrl	CRIM1
BEST4+ enterocyte_Esvsctrl.DDX1	0.325673	-0.37746	0.133	0.095	1	BEST4+ enterocyte	Esvsctrl	DDX1
BEST4+ enterocyte_Esvsctrl.SLC12A9	0.33805	-0.302199	0.11	0.079	1	BEST4+ enterocyte	Esvsctrl	SLC12A9
BEST4+ enterocyte_Esvsctrl.TOMM6	0.339177	-0.325705	0.181	0.199	1	BEST4+ enterocyte	Esvsctrl	TOMM6
BEST4+ enterocyte_Esvsctrl.EIF5A	0.340876	-0.262233	0.343	0.261	1	BEST4+ enterocyte	Esvsctrl	EIF5A
BEST4+ enterocyte_Esvsctrl.HNRNPM	0.343343	-0.425623	0.301	0.228	1	BEST4+ enterocyte	Esvsctrl	HNRNPM
BEST4+ enterocyte_Esvsctrl.CMBL	0.345246	-0.306653	0.214	0.166	1	BEST4+ enterocyte	Esvsctrl	CMBL
BEST4+ enterocyte_Esvsctrl.PPP1R10	0.346594	-0.290412	0.146	0.108	1	BEST4+ enterocyte	Esvsctrl	PPP1R10
BEST4+ enterocyte_Esvsctrl.YIF1A	0.350282	-0.28955	0.282	0.212	1	BEST4+ enterocyte	Esvsctrl	YIF1A
BEST4+ enterocyte_Esvsctrl.EIF2A	0.351422	-0.325302	0.123	0.091	1	BEST4+ enterocyte	Esvsctrl	EIF2A
BEST4+ enterocyte_Esvsctrl.ID4	0.353764	-0.292092	0.207	0.162	1	BEST4+ enterocyte	Esvsctrl	ID4
BEST4+ enterocyte_Esvsctrl.FBXO31	0.356768	-0.75467	0.087	0.104	1	BEST4+ enterocyte	Esvsctrl	FBXO31
BEST4+ enterocyte_Esvsctrl.SERINC1	0.358956	-0.325882	0.265	0.203	1	BEST4+ enterocyte	Esvsctrl	SERINC1
BEST4+ enterocyte_Esvsctrl.MRPL37	0.3591	-0.528243	0.146	0.108	1	BEST4+ enterocyte	Esvsctrl	MRPL37
BEST4+ enterocyte_Esvsctrl.SNRPC	0.359432	-0.433655	0.233	0.174	1	BEST4+ enterocyte	Esvsctrl	SNRPC
BEST4+ enterocyte_Esvsctrl.DDX3X	0.361321	-0.321769	0.304	0.228	1	BEST4+ enterocyte	Esvsctrl	DDX3X
BEST4+ enterocyte_Esvsctrl.PAGR1	0.365002	-0.459203	0.129	0.141	1	BEST4+ enterocyte	Esvsctrl	PAGR1
BEST4+ enterocyte_Esvsctrl.FOXP1	0.366168	-0.642572	0.392	0.286	1	BEST4+ enterocyte	Esvsctrl	FOXP1
BEST4+ enterocyte_Esvsctrl.OSBPL1A	0.367986	-0.304454	0.091	0.108	1	BEST4+ enterocyte	Esvsctrl	OSBPL1A
BEST4+ enterocyte_Esvsctrl.FKBP1A	0.370025	-0.290617	0.654	0.622	1	BEST4+ enterocyte	Esvsctrl	FKBP1A
BEST4+ enterocyte_Esvsctrl.OSBPL8	0.370382	-0.334982	0.194	0.145	1	BEST4+ enterocyte	Esvsctrl	OSBPL8
BEST4+ enterocyte_Esvsctrl.MZT2B	0.370465	-0.427116	0.149	0.112	1	BEST4+ enterocyte	Esvsctrl	MZT2B
BEST4+ enterocyte_Esvsctrl.SSRP1	0.373212	-0.430749	0.117	0.087	1	BEST4+ enterocyte	Esvsctrl	SSRP1
BEST4+ enterocyte_Esvsctrl.LSR	0.378484	-0.614708	0.405	0.307	1	BEST4+ enterocyte	Esvsctrl	LSR
BEST4+ enterocyte_Esvsctrl.PRRC2A	0.379373	-0.360892	0.175	0.133	1	BEST4+ enterocyte	Esvsctrl	PRRC2A
BEST4+ enterocyte_Esvsctrl.CA2	0.381214	-0.521506	0.181	0.195	1	BEST4+ enterocyte	Esvsctrl	CA2
BEST4+ enterocyte_Esvsctrl.ACOT13	0.387976	-0.544547	0.243	0.187	1	BEST4+ enterocyte	Esvsctrl	ACOT13
BEST4+ enterocyte_Esvsctrl.HNRNPAB	0.391314	-0.387766	0.359	0.27	1	BEST4+ enterocyte	Esvsctrl	HNRNPAB
BEST4+ enterocyte_Esvsctrl.HSPD1	0.393551	-0.390289	0.346	0.328	1	BEST4+ enterocyte	Esvsctrl	HSPD1
BEST4+ enterocyte_Esvsctrl.PPIG	0.396645	-0.769502	0.262	0.199	1	BEST4+ enterocyte	Esvsctrl	PPIG
BEST4+ enterocyte_Esvsctrl.SRSF1	0.397696	-0.384806	0.223	0.17	1	BEST4+ enterocyte	Esvsctrl	SRSF1
BEST4+ enterocyte_Esvsctrl.CDX1	0.398697	-0.409024	0.518	0.456	1	BEST4+ enterocyte	Esvsctrl	CDX1
BEST4+ enterocyte_Esvsctrl.COX17	0.398958	-0.355406	0.56	0.502	1	BEST4+ enterocyte	Esvsctrl	COX17
BEST4+ enterocyte_Esvsctrl.SUCLG2	0.401086	-0.480584	0.269	0.203	1	BEST4+ enterocyte	Esvsctrl	SUCLG2
BEST4+ enterocyte_Esvsctrl.IBTK	0.40195	-0.356208	0.126	0.095	1	BEST4+ enterocyte	Esvsctrl	IBTK
BEST4+ enterocyte_Esvsctrl.MRPL20	0.402186	-0.373054	0.298	0.228	1	BEST4+ enterocyte	Esvsctrl	MRPL20
BEST4+ enterocyte_Esvsctrl.TCP1	0.403568	-0.363035	0.197	0.149	1	BEST4+ enterocyte	Esvsctrl	TCP1
BEST4+ enterocyte_Esvsctrl.NCOA3	0.407871	-0.361405	0.133	0.1	1	BEST4+ enterocyte	Esvsctrl	NCOA3
BEST4+ enterocyte_Esvsctrl.SMC1A	0.409824	-0.559719	0.142	0.108	1	BEST4+ enterocyte	Esvsctrl	SMC1A
BEST4+ enterocyte_Esvsctrl.TCEA3	0.410847	-0.250925	0.142	0.112	1	BEST4+ enterocyte	Esvsctrl	TCEA3
BEST4+ enterocyte_Esvsctrl.PKM	0.413006	-0.396895	0.45	0.34	1	BEST4+ enterocyte	Esvsctrl	PKM
BEST4+ enterocyte_Esvsctrl.GPX4	0.413806	-0.292995	0.437	0.332	1	BEST4+ enterocyte	Esvsctrl	GPX4
BEST4+ enterocyte_Esvsctrl.VPS72	0.41446	-0.383789	0.107	0.079	1	BEST4+ enterocyte	Esvsctrl	VPS72
BEST4+ enterocyte_Esvsctrl.KIF1B	0.416132	-0.358735	0.1	0.075	1	BEST4+ enterocyte	Esvsctrl	KIF1B
BEST4+ enterocyte_Esvsctrl.ESYT2	0.418646	-0.426225	0.1	0.075	1	BEST4+ enterocyte	Esvsctrl	ESYT2
BEST4+ enterocyte_Esvsctrl.ARHGEF18	0.42146	-0.300352	0.11	0.083	1	BEST4+ enterocyte	Esvsctrl	ARHGEF18
BEST4+ enterocyte_Esvsctrl.SEPTIN2	0.421992	-0.343105	0.236	0.183	1	BEST4+ enterocyte	Esvsctrl	SEPTIN2
BEST4+ enterocyte_Esvsctrl.FAM135A	0.42349	-0.284546	0.162	0.124	1	BEST4+ enterocyte	Esvsctrl	FAM135A
BEST4+ enterocyte_Esvsctrl.APOC2	0.426731	-0.699942	0.346	0.328	1	BEST4+ enterocyte	Esvsctrl	APOC2
BEST4+ enterocyte_Esvsctrl.PGPEP1	0.427699	-0.282936	0.178	0.137	1	BEST4+ enterocyte	Esvsctrl	PGPEP1
BEST4+ enterocyte_Esvsctrl.OST4	0.431887	-0.304187	0.673	0.589	1	BEST4+ enterocyte	Esvsctrl	OST4
BEST4+ enterocyte_Esvsctrl.APOC3	0.435941	0.306782	0.252	0.22	1	BEST4+ enterocyte	Esvsctrl	APOC3
BEST4+ enterocyte_Esvsctrl.RPP21	0.436722	-0.411822	0.239	0.183	1	BEST4+ enterocyte	Esvsctrl	RPP21
BEST4+ enterocyte_Esvsctrl.TMEM258	0.440321	-0.260132	0.508	0.386	1	BEST4+ enterocyte	Esvsctrl	TMEM258
BEST4+ enterocyte_Esvsctrl.SRSF8	0.440677	-0.304493	0.136	0.104	1	BEST4+ enterocyte	Esvsctrl	SRSF8
BEST4+ enterocyte_Esvsctrl.ZFYVE21	0.444524	-0.342105	0.165	0.129	1	BEST4+ enterocyte	Esvsctrl	ZFYVE21
BEST4+ enterocyte_Esvsctrl.CAPG	0.447168	-0.490946	0.233	0.183	1	BEST4+ enterocyte	Esvsctrl	CAPG
BEST4+ enterocyte_Esvsctrl.NBPF19	0.448553	-0.325969	0.35	0.274	1	BEST4+ enterocyte	Esvsctrl	NBPF19
BEST4+ enterocyte_Esvsctrl.ARHGAP5	0.450279	-0.715056	0.275	0.266	1	BEST4+ enterocyte	Esvsctrl	ARHGAP5
BEST4+ enterocyte_Esvsctrl.MRPL36	0.450806	-0.292304	0.12	0.091	1	BEST4+ enterocyte	Esvsctrl	MRPL36
BEST4+ enterocyte_Esvsctrl.GSPT1	0.451004	-0.643666	0.1	0.112	1	BEST4+ enterocyte	Esvsctrl	GSPT1
BEST4+ enterocyte_Esvsctrl.MRFAP1L1	0.45171	-0.53679	0.11	0.083	1	BEST4+ enterocyte	Esvsctrl	MRFAP1L1
BEST4+ enterocyte_Esvsctrl.DIDO1	0.454854	-0.278505	0.129	0.1	1	BEST4+ enterocyte	Esvsctrl	DIDO1
BEST4+ enterocyte_Esvsctrl.IGFBP3	0.457122	-0.494564	0.107	0.12	1	BEST4+ enterocyte	Esvsctrl	IGFBP3
BEST4+ enterocyte_Esvsctrl.GMNN	0.458834	-0.307495	0.489	0.382	1	BEST4+ enterocyte	Esvsctrl	GMNN
BEST4+ enterocyte_Esvsctrl.HSBP1	0.466902	-0.25612	0.485	0.39	1	BEST4+ enterocyte	Esvsctrl	HSBP1
BEST4+ enterocyte_Esvsctrl.CYP4F12	0.468969	-0.272099	0.123	0.095	1	BEST4+ enterocyte	Esvsctrl	CYP4F12
BEST4+ enterocyte_Esvsctrl.BUD23	0.47649	-0.740752	0.11	0.12	1	BEST4+ enterocyte	Esvsctrl	BUD23
BEST4+ enterocyte_Esvsctrl.ATP5MPL	0.477149	-0.452618	0.482	0.415	1	BEST4+ enterocyte	Esvsctrl	ATP5MPL
BEST4+ enterocyte_Esvsctrl.ARPP19	0.485527	-0.268155	0.117	0.091	1	BEST4+ enterocyte	Esvsctrl	ARPP19
BEST4+ enterocyte_Esvsctrl.BET1L	0.487433	-0.347557	0.123	0.095	1	BEST4+ enterocyte	Esvsctrl	BET1L
BEST4+ enterocyte_Esvsctrl.PPARG	0.493276	-0.431646	0.133	0.104	1	BEST4+ enterocyte	Esvsctrl	PPARG
BEST4+ enterocyte_Esvsctrl.BOLA3	0.49361	-0.251988	0.139	0.112	1	BEST4+ enterocyte	Esvsctrl	BOLA3
BEST4+ enterocyte_Esvsctrl.SLC9A2	0.494152	-0.513253	0.097	0.108	1	BEST4+ enterocyte	Esvsctrl	SLC9A2
BEST4+ enterocyte_Esvsctrl.TMPO	0.49838	-0.426289	0.091	0.1	1	BEST4+ enterocyte	Esvsctrl	TMPO
BEST4+ enterocyte_Esvsctrl.YWHAE	0.49903	-0.449725	0.46	0.394	1	BEST4+ enterocyte	Esvsctrl	YWHAE
BEST4+ enterocyte_Esvsctrl.H1F0	0.502764	-0.395933	0.518	0.461	1	BEST4+ enterocyte	Esvsctrl	H1F0
BEST4+ enterocyte_Esvsctrl.CUTA	0.51008	-0.368908	0.401	0.32	1	BEST4+ enterocyte	Esvsctrl	CUTA
BEST4+ enterocyte_Esvsctrl.LMTK2	0.514053	-0.33927	0.094	0.104	1	BEST4+ enterocyte	Esvsctrl	LMTK2
BEST4+ enterocyte_Esvsctrl.FAM13A	0.51932	-0.624368	0.456	0.407	1	BEST4+ enterocyte	Esvsctrl	FAM13A
BEST4+ enterocyte_Esvsctrl.MYO1E	0.520933	-0.677008	0.317	0.245	1	BEST4+ enterocyte	Esvsctrl	MYO1E
BEST4+ enterocyte_Esvsctrl.MLXIP	0.523017	-0.316812	0.162	0.129	1	BEST4+ enterocyte	Esvsctrl	MLXIP
BEST4+ enterocyte_Esvsctrl.YIPF2	0.523082	-0.485928	0.117	0.091	1	BEST4+ enterocyte	Esvsctrl	YIPF2
BEST4+ enterocyte_Esvsctrl.NSMCE1	0.528324	-0.330896	0.11	0.087	1	BEST4+ enterocyte	Esvsctrl	NSMCE1
BEST4+ enterocyte_Esvsctrl.SQSTM1	0.530237	-0.254806	0.524	0.419	1	BEST4+ enterocyte	Esvsctrl	SQSTM1
BEST4+ enterocyte_Esvsctrl.SNHG29	0.530925	-0.623408	0.631	0.564	1	BEST4+ enterocyte	Esvsctrl	SNHG29
BEST4+ enterocyte_Esvsctrl.ANKRD11	0.531692	-0.283291	0.217	0.174	1	BEST4+ enterocyte	Esvsctrl	ANKRD11
BEST4+ enterocyte_Esvsctrl.PTGR1	0.535113	-0.405612	0.311	0.245	1	BEST4+ enterocyte	Esvsctrl	PTGR1
BEST4+ enterocyte_Esvsctrl.ATRAID	0.53622	-0.397111	0.288	0.27	1	BEST4+ enterocyte	Esvsctrl	ATRAID
BEST4+ enterocyte_Esvsctrl.VPS4A	0.543139	-0.379938	0.146	0.116	1	BEST4+ enterocyte	Esvsctrl	VPS4A
BEST4+ enterocyte_Esvsctrl.RPL4	0.547123	-0.348461	0.495	0.444	1	BEST4+ enterocyte	Esvsctrl	RPL4
BEST4+ enterocyte_Esvsctrl.PEBP1	0.549446	-0.291629	0.573	0.473	1	BEST4+ enterocyte	Esvsctrl	PEBP1
BEST4+ enterocyte_Esvsctrl.ARSD	0.555631	-0.288899	0.175	0.141	1	BEST4+ enterocyte	Esvsctrl	ARSD
BEST4+ enterocyte_Esvsctrl.MRPL57	0.559019	-0.39169	0.411	0.315	1	BEST4+ enterocyte	Esvsctrl	MRPL57
BEST4+ enterocyte_Esvsctrl.LINC00867	0.559578	-0.534297	0.152	0.162	1	BEST4+ enterocyte	Esvsctrl	LINC00867
BEST4+ enterocyte_Esvsctrl.RHOBTB3	0.560814	-0.604768	0.181	0.145	1	BEST4+ enterocyte	Esvsctrl	RHOBTB3
BEST4+ enterocyte_Esvsctrl.RAI2	0.562461	-0.366329	0.172	0.137	1	BEST4+ enterocyte	Esvsctrl	RAI2
BEST4+ enterocyte_Esvsctrl.CBX3	0.564244	-0.324843	0.197	0.162	1	BEST4+ enterocyte	Esvsctrl	CBX3
BEST4+ enterocyte_Esvsctrl.GSTA1	0.566218	-0.346982	0.168	0.141	1	BEST4+ enterocyte	Esvsctrl	GSTA1
BEST4+ enterocyte_Esvsctrl.BDP1	0.566838	-0.453079	0.123	0.1	1	BEST4+ enterocyte	Esvsctrl	BDP1
BEST4+ enterocyte_Esvsctrl.TMEM33	0.567392	-0.865912	0.155	0.124	1	BEST4+ enterocyte	Esvsctrl	TMEM33
BEST4+ enterocyte_Esvsctrl.LRRC1	0.5679	-0.367073	0.162	0.129	1	BEST4+ enterocyte	Esvsctrl	LRRC1
BEST4+ enterocyte_Esvsctrl.ATP5F1D	0.5844	-0.257388	0.66	0.581	1	BEST4+ enterocyte	Esvsctrl	ATP5F1D
BEST4+ enterocyte_Esvsctrl.SNAPIN	0.586205	-0.331648	0.11	0.087	1	BEST4+ enterocyte	Esvsctrl	SNAPIN
BEST4+ enterocyte_Esvsctrl.WDR61	0.587014	-0.341211	0.123	0.1	1	BEST4+ enterocyte	Esvsctrl	WDR61
BEST4+ enterocyte_Esvsctrl.RRP7A	0.589453	-0.337757	0.117	0.095	1	BEST4+ enterocyte	Esvsctrl	RRP7A
BEST4+ enterocyte_Esvsctrl.NUTM2A-AS1	0.593626	-0.297665	0.117	0.095	1	BEST4+ enterocyte	Esvsctrl	NUTM2A-AS1
BEST4+ enterocyte_Esvsctrl.GLOD4	0.593747	-0.369671	0.22	0.178	1	BEST4+ enterocyte	Esvsctrl	GLOD4
BEST4+ enterocyte_Esvsctrl.AGR2	0.594166	-0.41306	0.534	0.485	1	BEST4+ enterocyte	Esvsctrl	AGR2
BEST4+ enterocyte_Esvsctrl.RPL38	0.595361	-0.263823	0.54	0.477	1	BEST4+ enterocyte	Esvsctrl	RPL38
BEST4+ enterocyte_Esvsctrl.TSPAN13	0.596403	-0.655583	0.272	0.253	1	BEST4+ enterocyte	Esvsctrl	TSPAN13
BEST4+ enterocyte_Esvsctrl.NGRN	0.602018	-0.468889	0.327	0.295	1	BEST4+ enterocyte	Esvsctrl	NGRN
BEST4+ enterocyte_Esvsctrl.PTP4A2	0.602195	-0.369632	0.43	0.34	1	BEST4+ enterocyte	Esvsctrl	PTP4A2
BEST4+ enterocyte_Esvsctrl.EEF2	0.610156	-0.341188	0.634	0.531	1	BEST4+ enterocyte	Esvsctrl	EEF2
BEST4+ enterocyte_Esvsctrl.IGF2R	0.611812	-0.477863	0.136	0.112	1	BEST4+ enterocyte	Esvsctrl	IGF2R
BEST4+ enterocyte_Esvsctrl.C11orf54	0.615546	-0.359537	0.217	0.183	1	BEST4+ enterocyte	Esvsctrl	C11orf54
BEST4+ enterocyte_Esvsctrl.CELF1	0.623247	-0.539477	0.159	0.129	1	BEST4+ enterocyte	Esvsctrl	CELF1
BEST4+ enterocyte_Esvsctrl.EIF4EBP2	0.631491	-0.512219	0.269	0.249	1	BEST4+ enterocyte	Esvsctrl	EIF4EBP2
BEST4+ enterocyte_Esvsctrl.RBM23	0.632462	-0.546872	0.1	0.083	1	BEST4+ enterocyte	Esvsctrl	RBM23
BEST4+ enterocyte_Esvsctrl.FAM133B	0.632523	-0.77262	0.126	0.129	1	BEST4+ enterocyte	Esvsctrl	FAM133B
BEST4+ enterocyte_Esvsctrl.ANKH	0.640444	-0.346267	0.136	0.112	1	BEST4+ enterocyte	Esvsctrl	ANKH
BEST4+ enterocyte_Esvsctrl.LYPD8	0.641923	-0.59544	0.398	0.365	1	BEST4+ enterocyte	Esvsctrl	LYPD8
BEST4+ enterocyte_Esvsctrl.CNTFR	0.645373	-0.459581	0.097	0.104	1	BEST4+ enterocyte	Esvsctrl	CNTFR
BEST4+ enterocyte_Esvsctrl.HMGN1	0.648047	-0.293021	0.466	0.369	1	BEST4+ enterocyte	Esvsctrl	HMGN1
BEST4+ enterocyte_Esvsctrl.CDKN2C	0.651676	-0.394191	0.107	0.087	1	BEST4+ enterocyte	Esvsctrl	CDKN2C
BEST4+ enterocyte_Esvsctrl.ATP5F1C	0.653011	-0.313223	0.531	0.423	1	BEST4+ enterocyte	Esvsctrl	ATP5F1C
BEST4+ enterocyte_Esvsctrl.CCDC90B	0.653808	-0.608536	0.146	0.145	1	BEST4+ enterocyte	Esvsctrl	CCDC90B
BEST4+ enterocyte_Esvsctrl.DANCR	0.656026	-0.33059	0.12	0.1	1	BEST4+ enterocyte	Esvsctrl	DANCR
BEST4+ enterocyte_Esvsctrl.NARF	0.658024	-0.4023	0.136	0.112	1	BEST4+ enterocyte	Esvsctrl	NARF
BEST4+ enterocyte_Esvsctrl.TOMM5	0.659388	-0.490559	0.23	0.216	1	BEST4+ enterocyte	Esvsctrl	TOMM5
BEST4+ enterocyte_Esvsctrl.IMPDH2	0.660301	-0.384687	0.11	0.091	1	BEST4+ enterocyte	Esvsctrl	IMPDH2
BEST4+ enterocyte_Esvsctrl.RSL1D1	0.661055	-0.308258	0.168	0.141	1	BEST4+ enterocyte	Esvsctrl	RSL1D1
BEST4+ enterocyte_Esvsctrl.RBM4	0.663447	-0.285844	0.159	0.133	1	BEST4+ enterocyte	Esvsctrl	RBM4
BEST4+ enterocyte_Esvsctrl.ROMO1	0.66436	-0.399254	0.479	0.398	1	BEST4+ enterocyte	Esvsctrl	ROMO1
BEST4+ enterocyte_Esvsctrl.HMGB1	0.667674	-0.286128	0.654	0.548	1	BEST4+ enterocyte	Esvsctrl	HMGB1
BEST4+ enterocyte_Esvsctrl.CISD1	0.668199	-0.308395	0.382	0.307	1	BEST4+ enterocyte	Esvsctrl	CISD1
BEST4+ enterocyte_Esvsctrl.TMEM106C	0.671779	-0.340943	0.401	0.332	1	BEST4+ enterocyte	Esvsctrl	TMEM106C
BEST4+ enterocyte_Esvsctrl.SMARCE1	0.672278	-0.29483	0.184	0.154	1	BEST4+ enterocyte	Esvsctrl	SMARCE1
BEST4+ enterocyte_Esvsctrl.RBM8A	0.672346	-0.426992	0.298	0.278	1	BEST4+ enterocyte	Esvsctrl	RBM8A
BEST4+ enterocyte_Esvsctrl.GLS	0.672614	-0.394147	0.129	0.108	1	BEST4+ enterocyte	Esvsctrl	GLS
BEST4+ enterocyte_Esvsctrl.FOXN3	0.674106	-0.28452	0.149	0.124	1	BEST4+ enterocyte	Esvsctrl	FOXN3
BEST4+ enterocyte_Esvsctrl.PRPF6	0.681308	-0.310301	0.214	0.183	1	BEST4+ enterocyte	Esvsctrl	PRPF6
BEST4+ enterocyte_Esvsctrl.PCNP	0.681905	-0.362944	0.162	0.137	1	BEST4+ enterocyte	Esvsctrl	PCNP
BEST4+ enterocyte_Esvsctrl.HOXB7	0.692126	-0.381918	0.162	0.137	1	BEST4+ enterocyte	Esvsctrl	HOXB7
BEST4+ enterocyte_Esvsctrl.QTRT1	0.696298	-0.507005	0.291	0.241	1	BEST4+ enterocyte	Esvsctrl	QTRT1
BEST4+ enterocyte_Esvsctrl.ADRA2A	0.698427	-0.661054	0.288	0.253	1	BEST4+ enterocyte	Esvsctrl	ADRA2A
BEST4+ enterocyte_Esvsctrl.PRDX2	0.703901	-0.54523	0.388	0.332	1	BEST4+ enterocyte	Esvsctrl	PRDX2
BEST4+ enterocyte_Esvsctrl.GOLIM4	0.709887	-0.271033	0.485	0.411	1	BEST4+ enterocyte	Esvsctrl	GOLIM4
BEST4+ enterocyte_Esvsctrl.EBAG9	0.713276	-0.393294	0.136	0.112	1	BEST4+ enterocyte	Esvsctrl	EBAG9
BEST4+ enterocyte_Esvsctrl.PSMA3-AS1	0.716165	-0.274091	0.107	0.091	1	BEST4+ enterocyte	Esvsctrl	PSMA3-AS1
BEST4+ enterocyte_Esvsctrl.RB1CC1	0.722276	-0.428095	0.184	0.178	1	BEST4+ enterocyte	Esvsctrl	RB1CC1
BEST4+ enterocyte_Esvsctrl.TSPYL1	0.725708	-0.317415	0.146	0.124	1	BEST4+ enterocyte	Esvsctrl	TSPYL1
BEST4+ enterocyte_Esvsctrl.UBE2N	0.725844	-0.340159	0.139	0.137	1	BEST4+ enterocyte	Esvsctrl	UBE2N
BEST4+ enterocyte_Esvsctrl.GALNT4	0.728747	-0.387693	0.152	0.129	1	BEST4+ enterocyte	Esvsctrl	GALNT4
BEST4+ enterocyte_Esvsctrl.ACO2	0.732691	-0.364833	0.265	0.22	1	BEST4+ enterocyte	Esvsctrl	ACO2
BEST4+ enterocyte_Esvsctrl.MT-ATP6	0.738223	0.310959	0.99	0.992	1	BEST4+ enterocyte	Esvsctrl	MT-ATP6
BEST4+ enterocyte_Esvsctrl.TUBB	0.738816	-0.448897	0.294	0.241	1	BEST4+ enterocyte	Esvsctrl	TUBB
BEST4+ enterocyte_Esvsctrl.PQBP1	0.73896	-0.254244	0.223	0.191	1	BEST4+ enterocyte	Esvsctrl	PQBP1
BEST4+ enterocyte_Esvsctrl.STOM	0.74245	-0.414363	0.21	0.195	1	BEST4+ enterocyte	Esvsctrl	STOM
BEST4+ enterocyte_Esvsctrl.LSM7	0.747253	-0.31466	0.408	0.353	1	BEST4+ enterocyte	Esvsctrl	LSM7
BEST4+ enterocyte_Esvsctrl.ATP1A1	0.753961	-0.46585	0.612	0.523	1	BEST4+ enterocyte	Esvsctrl	ATP1A1
BEST4+ enterocyte_Esvsctrl.FRMD1	0.755391	-0.363997	0.243	0.203	1	BEST4+ enterocyte	Esvsctrl	FRMD1
BEST4+ enterocyte_Esvsctrl.AAMDC	0.75544	-0.351212	0.207	0.174	1	BEST4+ enterocyte	Esvsctrl	AAMDC
BEST4+ enterocyte_Esvsctrl.APRT	0.755446	-0.31444	0.346	0.282	1	BEST4+ enterocyte	Esvsctrl	APRT
BEST4+ enterocyte_Esvsctrl.ANTKMT	0.755956	-0.419276	0.11	0.095	1	BEST4+ enterocyte	Esvsctrl	ANTKMT
BEST4+ enterocyte_Esvsctrl.OIP5-AS1	0.759677	-0.370578	0.146	0.141	1	BEST4+ enterocyte	Esvsctrl	OIP5-AS1
BEST4+ enterocyte_Esvsctrl.BIK	0.78605	-0.417145	0.337	0.282	1	BEST4+ enterocyte	Esvsctrl	BIK
BEST4+ enterocyte_Esvsctrl.LMNB2	0.78819	-0.338194	0.104	0.091	1	BEST4+ enterocyte	Esvsctrl	LMNB2
BEST4+ enterocyte_Esvsctrl.DSC2	0.800909	-0.335319	0.511	0.415	1	BEST4+ enterocyte	Esvsctrl	DSC2
BEST4+ enterocyte_Esvsctrl.APOA1	0.803538	-0.604173	0.282	0.257	1	BEST4+ enterocyte	Esvsctrl	APOA1
BEST4+ enterocyte_Esvsctrl.HIGD1A	0.803881	-0.532997	0.246	0.203	1	BEST4+ enterocyte	Esvsctrl	HIGD1A
BEST4+ enterocyte_Esvsctrl.ITPK1	0.80478	-0.335687	0.133	0.116	1	BEST4+ enterocyte	Esvsctrl	ITPK1
BEST4+ enterocyte_Esvsctrl.SLC25A6	0.807655	-0.342744	0.618	0.519	1	BEST4+ enterocyte	Esvsctrl	SLC25A6
BEST4+ enterocyte_Esvsctrl.ADH1C	0.807683	-0.629598	0.181	0.17	1	BEST4+ enterocyte	Esvsctrl	ADH1C
BEST4+ enterocyte_Esvsctrl.GSN	0.808251	-0.367236	0.553	0.461	1	BEST4+ enterocyte	Esvsctrl	GSN
BEST4+ enterocyte_Esvsctrl.TLE1	0.817274	-0.370768	0.104	0.104	1	BEST4+ enterocyte	Esvsctrl	TLE1
BEST4+ enterocyte_Esvsctrl.RAD23A	0.826875	-0.35005	0.291	0.245	1	BEST4+ enterocyte	Esvsctrl	RAD23A
BEST4+ enterocyte_Esvsctrl.SETD2	0.830674	-0.360249	0.159	0.137	1	BEST4+ enterocyte	Esvsctrl	SETD2
BEST4+ enterocyte_Esvsctrl.ADD3	0.834085	-0.41059	0.579	0.49	1	BEST4+ enterocyte	Esvsctrl	ADD3
BEST4+ enterocyte_Esvsctrl.RNPEP	0.834664	-0.4544	0.265	0.22	1	BEST4+ enterocyte	Esvsctrl	RNPEP
BEST4+ enterocyte_Esvsctrl.EXOC7	0.839528	-0.585723	0.123	0.108	1	BEST4+ enterocyte	Esvsctrl	EXOC7
BEST4+ enterocyte_Esvsctrl.ENSA	0.841529	-0.30307	0.236	0.199	1	BEST4+ enterocyte	Esvsctrl	ENSA
BEST4+ enterocyte_Esvsctrl.TAF9	0.843334	-0.292552	0.139	0.133	1	BEST4+ enterocyte	Esvsctrl	TAF9
BEST4+ enterocyte_Esvsctrl.PET100	0.844595	-0.444091	0.259	0.232	1	BEST4+ enterocyte	Esvsctrl	PET100
BEST4+ enterocyte_Esvsctrl.EEF1G	0.845209	-0.319338	0.696	0.602	1	BEST4+ enterocyte	Esvsctrl	EEF1G
BEST4+ enterocyte_Esvsctrl.DDAH2	0.845518	-0.472348	0.249	0.207	1	BEST4+ enterocyte	Esvsctrl	DDAH2
BEST4+ enterocyte_Esvsctrl.NDUFB8	0.849031	-0.461117	0.511	0.407	1	BEST4+ enterocyte	Esvsctrl	NDUFB8
BEST4+ enterocyte_Esvsctrl.NDUFB2	0.849875	-0.259114	0.57	0.473	1	BEST4+ enterocyte	Esvsctrl	NDUFB2
BEST4+ enterocyte_Esvsctrl.PRDX6	0.852124	-0.321719	0.201	0.174	1	BEST4+ enterocyte	Esvsctrl	PRDX6
BEST4+ enterocyte_Esvsctrl.ADCY5	0.861162	-0.321879	0.188	0.174	1	BEST4+ enterocyte	Esvsctrl	ADCY5
BEST4+ enterocyte_Esvsctrl.KRT10	0.865001	-0.552435	0.301	0.261	1	BEST4+ enterocyte	Esvsctrl	KRT10
BEST4+ enterocyte_Esvsctrl.GALNT1	0.86608	-0.37308	0.117	0.104	1	BEST4+ enterocyte	Esvsctrl	GALNT1
BEST4+ enterocyte_Esvsctrl.TFF3	0.868419	-0.709758	0.505	0.44	1	BEST4+ enterocyte	Esvsctrl	TFF3
BEST4+ enterocyte_Esvsctrl.ACADM	0.872423	-0.581453	0.136	0.12	1	BEST4+ enterocyte	Esvsctrl	ACADM
BEST4+ enterocyte_Esvsctrl.HIST1H4C	0.876464	-0.31404	0.35	0.311	1	BEST4+ enterocyte	Esvsctrl	HIST1H4C
BEST4+ enterocyte_Esvsctrl.DOCK8	0.878329	-0.414034	0.246	0.212	1	BEST4+ enterocyte	Esvsctrl	DOCK8
BEST4+ enterocyte_Esvsctrl.UBC	0.880215	-0.451506	0.628	0.515	1	BEST4+ enterocyte	Esvsctrl	UBC
BEST4+ enterocyte_Esvsctrl.ATP5MC1	0.88293	-0.252938	0.43	0.373	1	BEST4+ enterocyte	Esvsctrl	ATP5MC1
BEST4+ enterocyte_Esvsctrl.PAF1	0.884883	-0.291417	0.104	0.1	1	BEST4+ enterocyte	Esvsctrl	PAF1
BEST4+ enterocyte_Esvsctrl.SNRPG	0.8902	-0.358035	0.417	0.349	1	BEST4+ enterocyte	Esvsctrl	SNRPG
BEST4+ enterocyte_Esvsctrl.ATP5MF	0.893582	-0.29951	0.612	0.506	1	BEST4+ enterocyte	Esvsctrl	ATP5MF
BEST4+ enterocyte_Esvsctrl.PRXL2A	0.917831	-0.365245	0.159	0.149	1	BEST4+ enterocyte	Esvsctrl	PRXL2A
BEST4+ enterocyte_Esvsctrl.LPCAT3	0.919152	-0.461146	0.107	0.095	1	BEST4+ enterocyte	Esvsctrl	LPCAT3
BEST4+ enterocyte_Esvsctrl.FIS1	0.919676	-0.304376	0.489	0.394	1	BEST4+ enterocyte	Esvsctrl	FIS1
BEST4+ enterocyte_Esvsctrl.EEF1D	0.920991	-0.42553	0.715	0.606	1	BEST4+ enterocyte	Esvsctrl	EEF1D
BEST4+ enterocyte_Esvsctrl.ZFP36L2	0.925208	-0.399348	0.547	0.461	1	BEST4+ enterocyte	Esvsctrl	ZFP36L2
BEST4+ enterocyte_Esvsctrl.RPL37A	0.930139	-0.274979	0.702	0.614	1	BEST4+ enterocyte	Esvsctrl	RPL37A
BEST4+ enterocyte_Esvsctrl.SNX3	0.931543	-0.35175	0.437	0.361	1	BEST4+ enterocyte	Esvsctrl	SNX3
BEST4+ enterocyte_Esvsctrl.CCND1	0.93375	-0.36805	0.117	0.112	1	BEST4+ enterocyte	Esvsctrl	CCND1
BEST4+ enterocyte_Esvsctrl.WFDC2	0.935913	-0.55241	0.269	0.232	1	BEST4+ enterocyte	Esvsctrl	WFDC2
BEST4+ enterocyte_Esvsctrl.CDHR1	0.958514	-0.448662	0.126	0.12	1	BEST4+ enterocyte	Esvsctrl	CDHR1
BEST4+ enterocyte_Esvsctrl.PRSS23	0.963826	-0.499723	0.178	0.162	1	BEST4+ enterocyte	Esvsctrl	PRSS23
BEST4+ enterocyte_Esvsctrl.CDKN2B-AS1	0.964371	-0.314413	0.104	0.095	1	BEST4+ enterocyte	Esvsctrl	CDKN2B-AS1
BEST4+ enterocyte_Esvsctrl.MME	0.969084	-0.322778	0.178	0.162	1	BEST4+ enterocyte	Esvsctrl	MME
BEST4+ enterocyte_Esvsctrl.ATP2B1	0.976008	-0.500845	0.129	0.12	1	BEST4+ enterocyte	Esvsctrl	ATP2B1
BEST4+ enterocyte_Esvsctrl.PTGES2	0.980402	-0.470552	0.152	0.141	1	BEST4+ enterocyte	Esvsctrl	PTGES2
BEST4+ enterocyte_Esvsctrl.SMARCA5	0.987592	-0.355657	0.159	0.145	1	BEST4+ enterocyte	Esvsctrl	SMARCA5
BEST4+ enterocyte_Esvsctrl.ACADVL	0.994531	-0.575409	0.405	0.332	1	BEST4+ enterocyte	Esvsctrl	ACADVL
BEST4+ enterocyte_TNvsEs.MT-ND3	3.28623e-07	-1.02174	0.986	0.945	0.0125613	BEST4+ enterocyte	TNvsEs	MT-ND3
BEST4+ enterocyte_TNvsEs.RPL21	4.96368e-06	0.509966	0.944	0.858	0.189732	BEST4+ enterocyte	TNvsEs	RPL21
BEST4+ enterocyte_TNvsEs.TPT1	5.5638e-06	-0.755576	0.833	0.893	0.212671	BEST4+ enterocyte	TNvsEs	TPT1
BEST4+ enterocyte_TNvsEs.SPINK4	2.2061e-05	1.61522	0.458	0.207	0.843259	BEST4+ enterocyte	TNvsEs	SPINK4
BEST4+ enterocyte_TNvsEs.REG1B	7.07169e-05	-2.15917	0.403	0.576	1	BEST4+ enterocyte	TNvsEs	REG1B
BEST4+ enterocyte_TNvsEs.CRIP1	9.56085e-05	-1.21636	0.458	0.638	1	BEST4+ enterocyte	TNvsEs	CRIP1
BEST4+ enterocyte_TNvsEs.PRELID1	0.000264609	-0.800353	0.542	0.693	1	BEST4+ enterocyte	TNvsEs	PRELID1
BEST4+ enterocyte_TNvsEs.PDLIM4	0.000266367	-0.920441	0.153	0.369	1	BEST4+ enterocyte	TNvsEs	PDLIM4
BEST4+ enterocyte_TNvsEs.CD151	0.000420844	-0.497625	0.194	0.43	1	BEST4+ enterocyte	TNvsEs	CD151
BEST4+ enterocyte_TNvsEs.RPL41	0.000458769	-0.45069	0.847	0.896	1	BEST4+ enterocyte	TNvsEs	RPL41
BEST4+ enterocyte_TNvsEs.SAT1	0.000518752	-0.478345	0.736	0.832	1	BEST4+ enterocyte	TNvsEs	SAT1
BEST4+ enterocyte_TNvsEs.MLX	0.000566397	-0.383271	0.111	0.324	1	BEST4+ enterocyte	TNvsEs	MLX
BEST4+ enterocyte_TNvsEs.IL6ST	0.000644632	-0.485194	0.028	0.194	1	BEST4+ enterocyte	TNvsEs	IL6ST
BEST4+ enterocyte_TNvsEs.MFSD1	0.000656429	-0.348264	0.042	0.217	1	BEST4+ enterocyte	TNvsEs	MFSD1
BEST4+ enterocyte_TNvsEs.HNRNPA0	0.000667329	-0.658752	0.111	0.314	1	BEST4+ enterocyte	TNvsEs	HNRNPA0
BEST4+ enterocyte_TNvsEs.DEFA6	0.000714528	1.45429	0.222	0.087	1	BEST4+ enterocyte	TNvsEs	DEFA6
BEST4+ enterocyte_TNvsEs.CASP7	0.000774929	-0.516181	0.139	0.35	1	BEST4+ enterocyte	TNvsEs	CASP7
BEST4+ enterocyte_TNvsEs.TIPARP	0.00077504	-0.572885	0.014	0.168	1	BEST4+ enterocyte	TNvsEs	TIPARP
BEST4+ enterocyte_TNvsEs.SLC40A1	0.000786951	-1.07188	0.264	0.476	1	BEST4+ enterocyte	TNvsEs	SLC40A1
BEST4+ enterocyte_TNvsEs.FAU	0.000810216	0.378731	0.958	0.88	1	BEST4+ enterocyte	TNvsEs	FAU
BEST4+ enterocyte_TNvsEs.PIAS1	0.000857927	-0.477631	0.097	0.298	1	BEST4+ enterocyte	TNvsEs	PIAS1
BEST4+ enterocyte_TNvsEs.WDR1	0.0009154	-0.574544	0.181	0.398	1	BEST4+ enterocyte	TNvsEs	WDR1
BEST4+ enterocyte_TNvsEs.ADGRG7	0.000962266	-0.705944	0.097	0.288	1	BEST4+ enterocyte	TNvsEs	ADGRG7
BEST4+ enterocyte_TNvsEs.ATP10B	0.000965252	-0.363801	0.014	0.165	1	BEST4+ enterocyte	TNvsEs	ATP10B
BEST4+ enterocyte_TNvsEs.HNRNPL	0.00105658	-0.439766	0.042	0.204	1	BEST4+ enterocyte	TNvsEs	HNRNPL
BEST4+ enterocyte_TNvsEs.C4BPA	0.00117385	-0.690553	0.097	0.282	1	BEST4+ enterocyte	TNvsEs	C4BPA
BEST4+ enterocyte_TNvsEs.PRSS3	0.00121346	-0.580413	0.222	0.43	1	BEST4+ enterocyte	TNvsEs	PRSS3
BEST4+ enterocyte_TNvsEs.MPZL1	0.00122255	-0.466541	0.042	0.204	1	BEST4+ enterocyte	TNvsEs	MPZL1
BEST4+ enterocyte_TNvsEs.TOR1AIP2	0.00132453	-0.551452	0.097	0.282	1	BEST4+ enterocyte	TNvsEs	TOR1AIP2
BEST4+ enterocyte_TNvsEs.RPS2	0.0013402	0.386628	0.778	0.647	1	BEST4+ enterocyte	TNvsEs	RPS2
BEST4+ enterocyte_TNvsEs.SCARB2	0.00134891	-0.44641	0.153	0.369	1	BEST4+ enterocyte	TNvsEs	SCARB2
BEST4+ enterocyte_TNvsEs.NORAD	0.00135297	-0.574567	0.139	0.333	1	BEST4+ enterocyte	TNvsEs	NORAD
BEST4+ enterocyte_TNvsEs.SELENOP	0.00138494	-1.5223	0.306	0.482	1	BEST4+ enterocyte	TNvsEs	SELENOP
BEST4+ enterocyte_TNvsEs.RPL13A	0.00150141	0.469188	0.764	0.68	1	BEST4+ enterocyte	TNvsEs	RPL13A
BEST4+ enterocyte_TNvsEs.AGR2	0.0015737	0.584281	0.681	0.534	1	BEST4+ enterocyte	TNvsEs	AGR2
BEST4+ enterocyte_TNvsEs.ZNF524	0.00158827	-0.557898	0.069	0.239	1	BEST4+ enterocyte	TNvsEs	ZNF524
BEST4+ enterocyte_TNvsEs.PAK1	0.00160537	-0.620514	0.083	0.259	1	BEST4+ enterocyte	TNvsEs	PAK1
BEST4+ enterocyte_TNvsEs.UBXN4	0.00164534	-0.502363	0.319	0.553	1	BEST4+ enterocyte	TNvsEs	UBXN4
BEST4+ enterocyte_TNvsEs.IFI30	0.00178081	0.455993	0.625	0.45	1	BEST4+ enterocyte	TNvsEs	IFI30
BEST4+ enterocyte_TNvsEs.PTS	0.00199079	-0.406208	0.069	0.233	1	BEST4+ enterocyte	TNvsEs	PTS
BEST4+ enterocyte_TNvsEs.MARVELD3	0.00203631	-0.513562	0.153	0.353	1	BEST4+ enterocyte	TNvsEs	MARVELD3
BEST4+ enterocyte_TNvsEs.PCGF3	0.00207334	-0.254279	0	0.12	1	BEST4+ enterocyte	TNvsEs	PCGF3
BEST4+ enterocyte_TNvsEs.CYHR1	0.00215795	-0.337404	0.056	0.214	1	BEST4+ enterocyte	TNvsEs	CYHR1
BEST4+ enterocyte_TNvsEs.CXADR	0.00234256	-0.800573	0.139	0.32	1	BEST4+ enterocyte	TNvsEs	CXADR
BEST4+ enterocyte_TNvsEs.LHFPL3-AS2	0.00242894	0.458189	0.139	0.045	1	BEST4+ enterocyte	TNvsEs	LHFPL3-AS2
BEST4+ enterocyte_TNvsEs.ARRDC1	0.00243877	-0.488752	0.111	0.291	1	BEST4+ enterocyte	TNvsEs	ARRDC1
BEST4+ enterocyte_TNvsEs.PSMD6	0.00245569	0.640231	0.222	0.1	1	BEST4+ enterocyte	TNvsEs	PSMD6
BEST4+ enterocyte_TNvsEs.BCL7B	0.00257035	-0.3188	0.028	0.165	1	BEST4+ enterocyte	TNvsEs	BCL7B
BEST4+ enterocyte_TNvsEs.TUBGCP2	0.00258951	-0.411953	0.014	0.142	1	BEST4+ enterocyte	TNvsEs	TUBGCP2
BEST4+ enterocyte_TNvsEs.SEC62	0.00261605	0.50451	0.625	0.505	1	BEST4+ enterocyte	TNvsEs	SEC62
BEST4+ enterocyte_TNvsEs.CTDSP2	0.00262314	-0.345178	0.056	0.22	1	BEST4+ enterocyte	TNvsEs	CTDSP2
BEST4+ enterocyte_TNvsEs.REG4	0.00266453	1.25347	0.194	0.078	1	BEST4+ enterocyte	TNvsEs	REG4
BEST4+ enterocyte_TNvsEs.BTNL3	0.00276419	-0.502783	0.125	0.291	1	BEST4+ enterocyte	TNvsEs	BTNL3
BEST4+ enterocyte_TNvsEs.CAPN1	0.00276882	-0.466532	0.167	0.356	1	BEST4+ enterocyte	TNvsEs	CAPN1
BEST4+ enterocyte_TNvsEs.MYOM1	0.00281754	-0.365202	0	0.113	1	BEST4+ enterocyte	TNvsEs	MYOM1
BEST4+ enterocyte_TNvsEs.MRPS16	0.00283854	-0.393555	0.083	0.246	1	BEST4+ enterocyte	TNvsEs	MRPS16
BEST4+ enterocyte_TNvsEs.RPLP2	0.00286816	0.380058	0.875	0.809	1	BEST4+ enterocyte	TNvsEs	RPLP2
BEST4+ enterocyte_TNvsEs.COASY	0.00301693	-0.340854	0.042	0.184	1	BEST4+ enterocyte	TNvsEs	COASY
BEST4+ enterocyte_TNvsEs.ACBD5	0.0030987	-0.56234	0.069	0.227	1	BEST4+ enterocyte	TNvsEs	ACBD5
BEST4+ enterocyte_TNvsEs.NAPRT	0.00317495	-0.382361	0.222	0.414	1	BEST4+ enterocyte	TNvsEs	NAPRT
BEST4+ enterocyte_TNvsEs.TFDP2	0.00322784	-0.488617	0.056	0.204	1	BEST4+ enterocyte	TNvsEs	TFDP2
BEST4+ enterocyte_TNvsEs.FABP2	0.00324904	-0.441371	0.681	0.806	1	BEST4+ enterocyte	TNvsEs	FABP2
BEST4+ enterocyte_TNvsEs.C19orf53	0.00331293	-0.578515	0.222	0.411	1	BEST4+ enterocyte	TNvsEs	C19orf53
BEST4+ enterocyte_TNvsEs.RPL10	0.00341224	0.427149	0.958	0.893	1	BEST4+ enterocyte	TNvsEs	RPL10
BEST4+ enterocyte_TNvsEs.HNRNPAB	0.00343225	0.72037	0.5	0.359	1	BEST4+ enterocyte	TNvsEs	HNRNPAB
BEST4+ enterocyte_TNvsEs.MT1G	0.00344141	0.414925	0.972	0.854	1	BEST4+ enterocyte	TNvsEs	MT1G
BEST4+ enterocyte_TNvsEs.NHSL1	0.00357024	-0.411772	0.125	0.301	1	BEST4+ enterocyte	TNvsEs	NHSL1
BEST4+ enterocyte_TNvsEs.MAOA	0.00359118	-0.609642	0.25	0.45	1	BEST4+ enterocyte	TNvsEs	MAOA
BEST4+ enterocyte_TNvsEs.APOC2	0.00361136	0.618503	0.486	0.346	1	BEST4+ enterocyte	TNvsEs	APOC2
BEST4+ enterocyte_TNvsEs.NEURL1	0.00373354	-0.645429	0.389	0.573	1	BEST4+ enterocyte	TNvsEs	NEURL1
BEST4+ enterocyte_TNvsEs.EGLN3	0.00381306	-0.385561	0.056	0.204	1	BEST4+ enterocyte	TNvsEs	EGLN3
BEST4+ enterocyte_TNvsEs.CCNT2	0.00382215	-0.277463	0	0.107	1	BEST4+ enterocyte	TNvsEs	CCNT2
BEST4+ enterocyte_TNvsEs.MALL	0.00388487	-0.541459	0.153	0.33	1	BEST4+ enterocyte	TNvsEs	MALL
BEST4+ enterocyte_TNvsEs.TMC5	0.00390824	-0.709126	0.458	0.654	1	BEST4+ enterocyte	TNvsEs	TMC5
BEST4+ enterocyte_TNvsEs.PCK2	0.00391128	-0.6663	0.167	0.34	1	BEST4+ enterocyte	TNvsEs	PCK2
BEST4+ enterocyte_TNvsEs.CFAP410	0.00407962	0.26422	0.111	0.032	1	BEST4+ enterocyte	TNvsEs	CFAP410
BEST4+ enterocyte_TNvsEs.ATP5MC2	0.00414671	0.437451	0.764	0.728	1	BEST4+ enterocyte	TNvsEs	ATP5MC2
BEST4+ enterocyte_TNvsEs.MT-ATP8	0.00419259	0.53645	0.889	0.793	1	BEST4+ enterocyte	TNvsEs	MT-ATP8
BEST4+ enterocyte_TNvsEs.NELFB	0.00425645	0.618015	0.139	0.049	1	BEST4+ enterocyte	TNvsEs	NELFB
BEST4+ enterocyte_TNvsEs.PMP22	0.00428459	-0.350702	0.028	0.155	1	BEST4+ enterocyte	TNvsEs	PMP22
BEST4+ enterocyte_TNvsEs.EGLN1	0.00429751	-0.428924	0.014	0.133	1	BEST4+ enterocyte	TNvsEs	EGLN1
BEST4+ enterocyte_TNvsEs.GUCA2A	0.0044022	0.599241	0.986	0.948	1	BEST4+ enterocyte	TNvsEs	GUCA2A
BEST4+ enterocyte_TNvsEs.MROH1	0.00444899	-0.279324	0	0.104	1	BEST4+ enterocyte	TNvsEs	MROH1
BEST4+ enterocyte_TNvsEs.SFSWAP	0.00444899	-0.288223	0	0.104	1	BEST4+ enterocyte	TNvsEs	SFSWAP
BEST4+ enterocyte_TNvsEs.TFF3	0.00444988	0.617298	0.625	0.505	1	BEST4+ enterocyte	TNvsEs	TFF3
BEST4+ enterocyte_TNvsEs.CTSA	0.00445377	-0.452841	0.111	0.275	1	BEST4+ enterocyte	TNvsEs	CTSA
BEST4+ enterocyte_TNvsEs.AC092902.4	0.00447124	0.441157	0.111	0.032	1	BEST4+ enterocyte	TNvsEs	AC092902.4
BEST4+ enterocyte_TNvsEs.BRINP3	0.00457771	-0.292642	0.056	0.201	1	BEST4+ enterocyte	TNvsEs	BRINP3
BEST4+ enterocyte_TNvsEs.MIER1	0.00457824	-0.433263	0.125	0.298	1	BEST4+ enterocyte	TNvsEs	MIER1
BEST4+ enterocyte_TNvsEs.GCNT3	0.00464209	-0.583609	0.153	0.324	1	BEST4+ enterocyte	TNvsEs	GCNT3
BEST4+ enterocyte_TNvsEs.TM4SF20	0.00464332	-0.934199	0.528	0.663	1	BEST4+ enterocyte	TNvsEs	TM4SF20
BEST4+ enterocyte_TNvsEs.YY1	0.00470279	-0.623362	0.167	0.33	1	BEST4+ enterocyte	TNvsEs	YY1
BEST4+ enterocyte_TNvsEs.GRB2	0.00475584	-0.534988	0.139	0.291	1	BEST4+ enterocyte	TNvsEs	GRB2
BEST4+ enterocyte_TNvsEs.EEF2K	0.00485658	-0.268361	0.042	0.178	1	BEST4+ enterocyte	TNvsEs	EEF2K
BEST4+ enterocyte_TNvsEs.C1D	0.00493806	-0.444888	0.056	0.191	1	BEST4+ enterocyte	TNvsEs	C1D
BEST4+ enterocyte_TNvsEs.DPEP1	0.00498725	-0.712895	0.208	0.369	1	BEST4+ enterocyte	TNvsEs	DPEP1
BEST4+ enterocyte_TNvsEs.JAGN1	0.00502383	-0.373693	0.083	0.233	1	BEST4+ enterocyte	TNvsEs	JAGN1
BEST4+ enterocyte_TNvsEs.CCDC186	0.00504363	-0.530647	0.139	0.307	1	BEST4+ enterocyte	TNvsEs	CCDC186
BEST4+ enterocyte_TNvsEs.NEURL1B	0.00505199	-0.443344	0.056	0.191	1	BEST4+ enterocyte	TNvsEs	NEURL1B
BEST4+ enterocyte_TNvsEs.RBBP7	0.00540897	-0.304994	0.028	0.149	1	BEST4+ enterocyte	TNvsEs	RBBP7
BEST4+ enterocyte_TNvsEs.GEMIN7	0.00547455	0.259331	0.181	0.078	1	BEST4+ enterocyte	TNvsEs	GEMIN7
BEST4+ enterocyte_TNvsEs.SSNA1	0.00548867	-0.362082	0.167	0.34	1	BEST4+ enterocyte	TNvsEs	SSNA1
BEST4+ enterocyte_TNvsEs.GOLGA2	0.00549859	-0.487167	0.056	0.184	1	BEST4+ enterocyte	TNvsEs	GOLGA2
BEST4+ enterocyte_TNvsEs.NFU1	0.0055832	-0.386303	0.028	0.149	1	BEST4+ enterocyte	TNvsEs	NFU1
BEST4+ enterocyte_TNvsEs.DST	0.00566089	-0.555245	0.292	0.482	1	BEST4+ enterocyte	TNvsEs	DST
BEST4+ enterocyte_TNvsEs.BSG	0.00572009	-0.41389	0.319	0.502	1	BEST4+ enterocyte	TNvsEs	BSG
BEST4+ enterocyte_TNvsEs.CTSS	0.00581421	-0.64341	0.542	0.663	1	BEST4+ enterocyte	TNvsEs	CTSS
BEST4+ enterocyte_TNvsEs.MAGI3	0.00587743	-0.547269	0.056	0.194	1	BEST4+ enterocyte	TNvsEs	MAGI3
BEST4+ enterocyte_TNvsEs.GSK3B	0.00605245	-0.497596	0.056	0.191	1	BEST4+ enterocyte	TNvsEs	GSK3B
BEST4+ enterocyte_TNvsEs.POLD3	0.00618502	0.339896	0.167	0.068	1	BEST4+ enterocyte	TNvsEs	POLD3
BEST4+ enterocyte_TNvsEs.SLC44A2	0.00638809	-0.308005	0.042	0.172	1	BEST4+ enterocyte	TNvsEs	SLC44A2
BEST4+ enterocyte_TNvsEs.CHCHD3	0.00641039	-0.311618	0.056	0.184	1	BEST4+ enterocyte	TNvsEs	CHCHD3
BEST4+ enterocyte_TNvsEs.TICAM1	0.00641641	-0.298883	0.042	0.168	1	BEST4+ enterocyte	TNvsEs	TICAM1
BEST4+ enterocyte_TNvsEs.EMB	0.00653489	-0.34568	0.014	0.123	1	BEST4+ enterocyte	TNvsEs	EMB
BEST4+ enterocyte_TNvsEs.PNP	0.00654379	-0.463157	0.069	0.204	1	BEST4+ enterocyte	TNvsEs	PNP
BEST4+ enterocyte_TNvsEs.UGP2	0.00661679	-0.301636	0.056	0.191	1	BEST4+ enterocyte	TNvsEs	UGP2
BEST4+ enterocyte_TNvsEs.CHMP3	0.00670362	-0.45404	0.208	0.398	1	BEST4+ enterocyte	TNvsEs	CHMP3
BEST4+ enterocyte_TNvsEs.PLA2R1	0.00671565	-0.333498	0.014	0.123	1	BEST4+ enterocyte	TNvsEs	PLA2R1
BEST4+ enterocyte_TNvsEs.GK	0.00672756	-0.403293	0.097	0.246	1	BEST4+ enterocyte	TNvsEs	GK
BEST4+ enterocyte_TNvsEs.RNF213	0.00674322	-0.62247	0.264	0.434	1	BEST4+ enterocyte	TNvsEs	RNF213
BEST4+ enterocyte_TNvsEs.WIPF2	0.00682374	-0.616085	0.097	0.243	1	BEST4+ enterocyte	TNvsEs	WIPF2
BEST4+ enterocyte_TNvsEs.HADHB	0.00685058	-0.342647	0.222	0.398	1	BEST4+ enterocyte	TNvsEs	HADHB
BEST4+ enterocyte_TNvsEs.CDK18	0.00686958	-0.39592	0.222	0.401	1	BEST4+ enterocyte	TNvsEs	CDK18
BEST4+ enterocyte_TNvsEs.PDK2	0.00687241	-0.318974	0.042	0.165	1	BEST4+ enterocyte	TNvsEs	PDK2
BEST4+ enterocyte_TNvsEs.TNKS2	0.00721352	-0.451212	0.042	0.168	1	BEST4+ enterocyte	TNvsEs	TNKS2
BEST4+ enterocyte_TNvsEs.FGD6	0.00758735	-0.402583	0.028	0.142	1	BEST4+ enterocyte	TNvsEs	FGD6
BEST4+ enterocyte_TNvsEs.SPSB3	0.00760807	-0.298421	0.097	0.249	1	BEST4+ enterocyte	TNvsEs	SPSB3
BEST4+ enterocyte_TNvsEs.C9orf64	0.00762893	-0.377464	0.014	0.12	1	BEST4+ enterocyte	TNvsEs	C9orf64
BEST4+ enterocyte_TNvsEs.RPS8	0.0076708	0.374021	0.944	0.903	1	BEST4+ enterocyte	TNvsEs	RPS8
BEST4+ enterocyte_TNvsEs.CD68	0.00770912	-0.400508	0.278	0.456	1	BEST4+ enterocyte	TNvsEs	CD68
BEST4+ enterocyte_TNvsEs.GALK2	0.0077309	-0.367775	0.028	0.142	1	BEST4+ enterocyte	TNvsEs	GALK2
BEST4+ enterocyte_TNvsEs.FBLIM1	0.00793823	-0.316239	0.153	0.324	1	BEST4+ enterocyte	TNvsEs	FBLIM1
BEST4+ enterocyte_TNvsEs.REG1A	0.00795821	-1.28635	0.667	0.731	1	BEST4+ enterocyte	TNvsEs	REG1A
BEST4+ enterocyte_TNvsEs.CD2AP	0.00800144	-0.62127	0.222	0.421	1	BEST4+ enterocyte	TNvsEs	CD2AP
BEST4+ enterocyte_TNvsEs.ACE2	0.0080206	-0.634127	0.028	0.139	1	BEST4+ enterocyte	TNvsEs	ACE2
BEST4+ enterocyte_TNvsEs.BCL2L1	0.00805432	-0.360344	0.069	0.204	1	BEST4+ enterocyte	TNvsEs	BCL2L1
BEST4+ enterocyte_TNvsEs.TRIM15	0.00806657	-0.474611	0.139	0.301	1	BEST4+ enterocyte	TNvsEs	TRIM15
BEST4+ enterocyte_TNvsEs.LRRFIP2	0.00807738	-0.399881	0.167	0.324	1	BEST4+ enterocyte	TNvsEs	LRRFIP2
BEST4+ enterocyte_TNvsEs.UBE2D3	0.00825594	-0.46674	0.333	0.528	1	BEST4+ enterocyte	TNvsEs	UBE2D3
BEST4+ enterocyte_TNvsEs.RCOR3	0.00826028	-0.486779	0.014	0.117	1	BEST4+ enterocyte	TNvsEs	RCOR3
BEST4+ enterocyte_TNvsEs.RPL17	0.00829014	0.272145	0.792	0.702	1	BEST4+ enterocyte	TNvsEs	RPL17
BEST4+ enterocyte_TNvsEs.EPS8L3	0.00844705	-0.396027	0.236	0.424	1	BEST4+ enterocyte	TNvsEs	EPS8L3
BEST4+ enterocyte_TNvsEs.HSP90AA1	0.00859843	-0.642099	0.528	0.641	1	BEST4+ enterocyte	TNvsEs	HSP90AA1
BEST4+ enterocyte_TNvsEs.LAMTOR4	0.00865066	0.433899	0.764	0.66	1	BEST4+ enterocyte	TNvsEs	LAMTOR4
BEST4+ enterocyte_TNvsEs.PKIB	0.00875387	-0.465599	0.028	0.139	1	BEST4+ enterocyte	TNvsEs	PKIB
BEST4+ enterocyte_TNvsEs.RNF128	0.00878199	-0.35414	0.014	0.117	1	BEST4+ enterocyte	TNvsEs	RNF128
BEST4+ enterocyte_TNvsEs.PLPP1	0.00888933	-0.347239	0.083	0.227	1	BEST4+ enterocyte	TNvsEs	PLPP1
BEST4+ enterocyte_TNvsEs.CYBA	0.00896806	0.690319	0.708	0.625	1	BEST4+ enterocyte	TNvsEs	CYBA
BEST4+ enterocyte_TNvsEs.EFNA1	0.00897485	-0.514808	0.153	0.301	1	BEST4+ enterocyte	TNvsEs	EFNA1
BEST4+ enterocyte_TNvsEs.DIS3	0.00902583	0.394318	0.139	0.055	1	BEST4+ enterocyte	TNvsEs	DIS3
BEST4+ enterocyte_TNvsEs.TTC17	0.00904912	-0.37864	0.097	0.239	1	BEST4+ enterocyte	TNvsEs	TTC17
BEST4+ enterocyte_TNvsEs.SF3B6	0.00911155	-0.431817	0.306	0.498	1	BEST4+ enterocyte	TNvsEs	SF3B6
BEST4+ enterocyte_TNvsEs.OS9	0.00915164	-0.578789	0.194	0.35	1	BEST4+ enterocyte	TNvsEs	OS9
BEST4+ enterocyte_TNvsEs.PPP1R2	0.0092392	-0.329136	0.181	0.346	1	BEST4+ enterocyte	TNvsEs	PPP1R2
BEST4+ enterocyte_TNvsEs.HNRNPF	0.00926657	-0.457104	0.208	0.369	1	BEST4+ enterocyte	TNvsEs	HNRNPF
BEST4+ enterocyte_TNvsEs.N4BP2L2	0.00926754	-0.565351	0.264	0.43	1	BEST4+ enterocyte	TNvsEs	N4BP2L2
BEST4+ enterocyte_TNvsEs.ACAA2	0.00929834	0.573383	0.458	0.337	1	BEST4+ enterocyte	TNvsEs	ACAA2
BEST4+ enterocyte_TNvsEs.CLDN23	0.00944346	-0.259373	0.042	0.159	1	BEST4+ enterocyte	TNvsEs	CLDN23
BEST4+ enterocyte_TNvsEs.UBE2A	0.00957149	-0.459373	0.153	0.311	1	BEST4+ enterocyte	TNvsEs	UBE2A
BEST4+ enterocyte_TNvsEs.NME2	0.00959078	0.423846	0.653	0.56	1	BEST4+ enterocyte	TNvsEs	NME2
BEST4+ enterocyte_TNvsEs.SOD2	0.00959851	-0.901034	0.278	0.424	1	BEST4+ enterocyte	TNvsEs	SOD2
BEST4+ enterocyte_TNvsEs.CNKSR1	0.0096089	-0.324478	0.042	0.159	1	BEST4+ enterocyte	TNvsEs	CNKSR1
BEST4+ enterocyte_TNvsEs.RIOK3	0.0097872	-0.359729	0.208	0.388	1	BEST4+ enterocyte	TNvsEs	RIOK3
BEST4+ enterocyte_TNvsEs.HOXA10	0.0100447	-0.316315	0.056	0.181	1	BEST4+ enterocyte	TNvsEs	HOXA10
BEST4+ enterocyte_TNvsEs.TPM4	0.0101034	-0.655997	0.25	0.405	1	BEST4+ enterocyte	TNvsEs	TPM4
BEST4+ enterocyte_TNvsEs.ANKRD9	0.0101742	-0.288573	0.014	0.113	1	BEST4+ enterocyte	TNvsEs	ANKRD9
BEST4+ enterocyte_TNvsEs.RPLP1	0.01025	0.292434	0.917	0.867	1	BEST4+ enterocyte	TNvsEs	RPLP1
BEST4+ enterocyte_TNvsEs.AKAP9	0.0102891	-0.465726	0.458	0.618	1	BEST4+ enterocyte	TNvsEs	AKAP9
BEST4+ enterocyte_TNvsEs.MT1F	0.0106186	0.357321	0.861	0.738	1	BEST4+ enterocyte	TNvsEs	MT1F
BEST4+ enterocyte_TNvsEs.ZFYVE27	0.0109717	-0.259386	0.056	0.184	1	BEST4+ enterocyte	TNvsEs	ZFYVE27
BEST4+ enterocyte_TNvsEs.SNRPD2	0.0110479	0.519186	0.542	0.424	1	BEST4+ enterocyte	TNvsEs	SNRPD2
BEST4+ enterocyte_TNvsEs.SNHG7	0.0111492	-0.458441	0.042	0.155	1	BEST4+ enterocyte	TNvsEs	SNHG7
BEST4+ enterocyte_TNvsEs.PDLIM1	0.0111578	-0.429874	0.625	0.709	1	BEST4+ enterocyte	TNvsEs	PDLIM1
BEST4+ enterocyte_TNvsEs.RPS7	0.0113816	0.340066	0.875	0.819	1	BEST4+ enterocyte	TNvsEs	RPS7
BEST4+ enterocyte_TNvsEs.PLIN3	0.0114364	-0.349036	0.125	0.275	1	BEST4+ enterocyte	TNvsEs	PLIN3
BEST4+ enterocyte_TNvsEs.MDK	0.0114753	0.301137	0.889	0.877	1	BEST4+ enterocyte	TNvsEs	MDK
BEST4+ enterocyte_TNvsEs.IGSF8	0.0114839	-0.278332	0.028	0.129	1	BEST4+ enterocyte	TNvsEs	IGSF8
BEST4+ enterocyte_TNvsEs.KLHDC2	0.0118155	-0.306546	0.153	0.301	1	BEST4+ enterocyte	TNvsEs	KLHDC2
BEST4+ enterocyte_TNvsEs.CHPF	0.0118621	-0.268787	0.014	0.11	1	BEST4+ enterocyte	TNvsEs	CHPF
BEST4+ enterocyte_TNvsEs.CHMP5	0.0119184	-0.456344	0.25	0.401	1	BEST4+ enterocyte	TNvsEs	CHMP5
BEST4+ enterocyte_TNvsEs.HLA-F	0.0119853	0.420681	0.556	0.463	1	BEST4+ enterocyte	TNvsEs	HLA-F
BEST4+ enterocyte_TNvsEs.CASP8	0.011996	-0.304104	0.014	0.107	1	BEST4+ enterocyte	TNvsEs	CASP8
BEST4+ enterocyte_TNvsEs.PPIG	0.0121375	0.430044	0.389	0.262	1	BEST4+ enterocyte	TNvsEs	PPIG
BEST4+ enterocyte_TNvsEs.ZNRD2	0.0121986	0.343923	0.153	0.065	1	BEST4+ enterocyte	TNvsEs	ZNRD2
BEST4+ enterocyte_TNvsEs.ERICH1	0.0124327	-0.340633	0.014	0.11	1	BEST4+ enterocyte	TNvsEs	ERICH1
BEST4+ enterocyte_TNvsEs.BRD8	0.0124441	-0.499604	0.028	0.133	1	BEST4+ enterocyte	TNvsEs	BRD8
BEST4+ enterocyte_TNvsEs.DNAJB14	0.0124837	-0.329569	0.083	0.214	1	BEST4+ enterocyte	TNvsEs	DNAJB14
BEST4+ enterocyte_TNvsEs.B3GNT5	0.0125202	-0.583298	0.028	0.133	1	BEST4+ enterocyte	TNvsEs	B3GNT5
BEST4+ enterocyte_TNvsEs.PDE9A	0.0125329	-0.458162	0.194	0.346	1	BEST4+ enterocyte	TNvsEs	PDE9A
BEST4+ enterocyte_TNvsEs.PNPLA2	0.0126025	-0.343553	0.236	0.411	1	BEST4+ enterocyte	TNvsEs	PNPLA2
BEST4+ enterocyte_TNvsEs.MFAP1	0.0126794	-0.317753	0.028	0.129	1	BEST4+ enterocyte	TNvsEs	MFAP1
BEST4+ enterocyte_TNvsEs.NDUFA3	0.0128929	0.459823	0.556	0.45	1	BEST4+ enterocyte	TNvsEs	NDUFA3
BEST4+ enterocyte_TNvsEs.MIDN	0.0131378	-0.456413	0.194	0.359	1	BEST4+ enterocyte	TNvsEs	MIDN
BEST4+ enterocyte_TNvsEs.FRK	0.0131415	-0.443121	0.056	0.175	1	BEST4+ enterocyte	TNvsEs	FRK
BEST4+ enterocyte_TNvsEs.STRADB	0.0131471	-0.341731	0.042	0.155	1	BEST4+ enterocyte	TNvsEs	STRADB
BEST4+ enterocyte_TNvsEs.MYRFL	0.0131553	-0.413636	0.028	0.129	1	BEST4+ enterocyte	TNvsEs	MYRFL
BEST4+ enterocyte_TNvsEs.FAM114A1	0.0131932	-0.438814	0.111	0.256	1	BEST4+ enterocyte	TNvsEs	FAM114A1
BEST4+ enterocyte_TNvsEs.SAT2	0.0134316	-0.318797	0.194	0.356	1	BEST4+ enterocyte	TNvsEs	SAT2
BEST4+ enterocyte_TNvsEs.CFAP298	0.0135316	-0.299992	0.083	0.214	1	BEST4+ enterocyte	TNvsEs	CFAP298
BEST4+ enterocyte_TNvsEs.SNHG29	0.013573	0.593861	0.694	0.631	1	BEST4+ enterocyte	TNvsEs	SNHG29
BEST4+ enterocyte_TNvsEs.CTSD	0.0136317	-0.412636	0.361	0.534	1	BEST4+ enterocyte	TNvsEs	CTSD
BEST4+ enterocyte_TNvsEs.LRRFIP1	0.0137008	-0.572909	0.153	0.291	1	BEST4+ enterocyte	TNvsEs	LRRFIP1
BEST4+ enterocyte_TNvsEs.EI24	0.0137609	-0.334295	0.139	0.288	1	BEST4+ enterocyte	TNvsEs	EI24
BEST4+ enterocyte_TNvsEs.EIF3F	0.0137675	-0.475614	0.292	0.479	1	BEST4+ enterocyte	TNvsEs	EIF3F
BEST4+ enterocyte_TNvsEs.OTUD4	0.0137963	-0.427834	0.028	0.133	1	BEST4+ enterocyte	TNvsEs	OTUD4
BEST4+ enterocyte_TNvsEs.TMCC1	0.0138709	-0.516331	0.083	0.21	1	BEST4+ enterocyte	TNvsEs	TMCC1
BEST4+ enterocyte_TNvsEs.SUMO3	0.0141233	-0.457802	0.139	0.298	1	BEST4+ enterocyte	TNvsEs	SUMO3
BEST4+ enterocyte_TNvsEs.GET4	0.0141605	-0.352297	0.028	0.126	1	BEST4+ enterocyte	TNvsEs	GET4
BEST4+ enterocyte_TNvsEs.FGFR1OP2	0.0142305	-0.434463	0.042	0.152	1	BEST4+ enterocyte	TNvsEs	FGFR1OP2
BEST4+ enterocyte_TNvsEs.TAB2	0.0142942	-0.252119	0.014	0.107	1	BEST4+ enterocyte	TNvsEs	TAB2
BEST4+ enterocyte_TNvsEs.FOXP2	0.0147982	-0.375854	0.069	0.188	1	BEST4+ enterocyte	TNvsEs	FOXP2
BEST4+ enterocyte_TNvsEs.NUCB1	0.0148496	-0.308527	0.208	0.375	1	BEST4+ enterocyte	TNvsEs	NUCB1
BEST4+ enterocyte_TNvsEs.ADH1C	0.0149548	0.984318	0.292	0.181	1	BEST4+ enterocyte	TNvsEs	ADH1C
BEST4+ enterocyte_TNvsEs.MAPRE2	0.0149604	-0.331896	0.014	0.104	1	BEST4+ enterocyte	TNvsEs	MAPRE2
BEST4+ enterocyte_TNvsEs.CEP57	0.0151102	-0.34569	0.069	0.191	1	BEST4+ enterocyte	TNvsEs	CEP57
BEST4+ enterocyte_TNvsEs.PHGR1	0.0151732	0.312164	0.986	0.906	1	BEST4+ enterocyte	TNvsEs	PHGR1
BEST4+ enterocyte_TNvsEs.MAT2A	0.0155806	-0.390034	0.097	0.22	1	BEST4+ enterocyte	TNvsEs	MAT2A
BEST4+ enterocyte_TNvsEs.RPL23A	0.0155817	0.404285	0.764	0.757	1	BEST4+ enterocyte	TNvsEs	RPL23A
BEST4+ enterocyte_TNvsEs.HOOK2	0.0155945	-0.434589	0.083	0.204	1	BEST4+ enterocyte	TNvsEs	HOOK2
BEST4+ enterocyte_TNvsEs.COMMD8	0.0156506	-0.335378	0.042	0.152	1	BEST4+ enterocyte	TNvsEs	COMMD8
BEST4+ enterocyte_TNvsEs.MTA3	0.015785	-0.266584	0.014	0.104	1	BEST4+ enterocyte	TNvsEs	MTA3
BEST4+ enterocyte_TNvsEs.BLOC1S6	0.0159783	-0.397407	0.097	0.23	1	BEST4+ enterocyte	TNvsEs	BLOC1S6
BEST4+ enterocyte_TNvsEs.PRKAR2A	0.0161494	-0.428876	0.097	0.227	1	BEST4+ enterocyte	TNvsEs	PRKAR2A
BEST4+ enterocyte_TNvsEs.DCAF12	0.0161917	-0.302289	0.028	0.126	1	BEST4+ enterocyte	TNvsEs	DCAF12
BEST4+ enterocyte_TNvsEs.CLCN1	0.0162989	0.660824	0.5	0.392	1	BEST4+ enterocyte	TNvsEs	CLCN1
BEST4+ enterocyte_TNvsEs.SMIM24	0.0163108	-0.576815	0.125	0.256	1	BEST4+ enterocyte	TNvsEs	SMIM24
BEST4+ enterocyte_TNvsEs.LYN	0.0163611	-0.347511	0.083	0.207	1	BEST4+ enterocyte	TNvsEs	LYN
BEST4+ enterocyte_TNvsEs.GRINA	0.0165795	-0.314125	0.347	0.498	1	BEST4+ enterocyte	TNvsEs	GRINA
BEST4+ enterocyte_TNvsEs.UBALD2	0.0166785	-0.339246	0.083	0.207	1	BEST4+ enterocyte	TNvsEs	UBALD2
BEST4+ enterocyte_TNvsEs.URGCP	0.0171951	-0.266987	0.014	0.1	1	BEST4+ enterocyte	TNvsEs	URGCP
BEST4+ enterocyte_TNvsEs.CD24	0.0172074	-0.61463	0.458	0.615	1	BEST4+ enterocyte	TNvsEs	CD24
BEST4+ enterocyte_TNvsEs.PRAP1	0.0172211	0.364486	0.764	0.667	1	BEST4+ enterocyte	TNvsEs	PRAP1
BEST4+ enterocyte_TNvsEs.CWC15	0.0172693	-0.397439	0.153	0.294	1	BEST4+ enterocyte	TNvsEs	CWC15
BEST4+ enterocyte_TNvsEs.MAP1LC3A	0.0174002	0.675908	0.278	0.175	1	BEST4+ enterocyte	TNvsEs	MAP1LC3A
BEST4+ enterocyte_TNvsEs.HSPA1A	0.0178319	-0.742576	0.111	0.233	1	BEST4+ enterocyte	TNvsEs	HSPA1A
BEST4+ enterocyte_TNvsEs.MICU1	0.0178558	-0.368072	0.028	0.123	1	BEST4+ enterocyte	TNvsEs	MICU1
BEST4+ enterocyte_TNvsEs.H2AFY	0.0179124	-0.350188	0.264	0.434	1	BEST4+ enterocyte	TNvsEs	H2AFY
BEST4+ enterocyte_TNvsEs.PSMB10	0.0181393	0.266248	0.736	0.667	1	BEST4+ enterocyte	TNvsEs	PSMB10
BEST4+ enterocyte_TNvsEs.MUC17	0.0182196	-0.389784	0.125	0.249	1	BEST4+ enterocyte	TNvsEs	MUC17
BEST4+ enterocyte_TNvsEs.ASS1	0.0184758	-0.310579	0.389	0.553	1	BEST4+ enterocyte	TNvsEs	ASS1
BEST4+ enterocyte_TNvsEs.PLAC8	0.0184918	-0.492659	0.347	0.485	1	BEST4+ enterocyte	TNvsEs	PLAC8
BEST4+ enterocyte_TNvsEs.RARRES1	0.0187495	-0.758577	0.278	0.408	1	BEST4+ enterocyte	TNvsEs	RARRES1
BEST4+ enterocyte_TNvsEs.AP001107.9	0.0188706	0.275942	0.111	0.042	1	BEST4+ enterocyte	TNvsEs	AP001107.9
BEST4+ enterocyte_TNvsEs.ZSWIM8	0.0188782	-0.257752	0.014	0.1	1	BEST4+ enterocyte	TNvsEs	ZSWIM8
BEST4+ enterocyte_TNvsEs.NBPF10	0.0190032	-0.46002	0.194	0.353	1	BEST4+ enterocyte	TNvsEs	NBPF10
BEST4+ enterocyte_TNvsEs.RBM6	0.0191181	-0.34866	0.056	0.168	1	BEST4+ enterocyte	TNvsEs	RBM6
BEST4+ enterocyte_TNvsEs.DNAJC5	0.0192573	-0.30846	0.042	0.146	1	BEST4+ enterocyte	TNvsEs	DNAJC5
BEST4+ enterocyte_TNvsEs.PPM1G	0.0194376	-0.271272	0.097	0.223	1	BEST4+ enterocyte	TNvsEs	PPM1G
BEST4+ enterocyte_TNvsEs.OTUB1	0.0196826	-0.283586	0.208	0.379	1	BEST4+ enterocyte	TNvsEs	OTUB1
BEST4+ enterocyte_TNvsEs.KIF5B	0.0198552	-0.476432	0.333	0.479	1	BEST4+ enterocyte	TNvsEs	KIF5B
BEST4+ enterocyte_TNvsEs.RPS27	0.0198857	-0.519559	0.778	0.832	1	BEST4+ enterocyte	TNvsEs	RPS27
BEST4+ enterocyte_TNvsEs.HLA-DRB5	0.0202386	-0.540668	0.333	0.482	1	BEST4+ enterocyte	TNvsEs	HLA-DRB5
BEST4+ enterocyte_TNvsEs.SLC44A3	0.0204225	-0.263926	0.069	0.184	1	BEST4+ enterocyte	TNvsEs	SLC44A3
BEST4+ enterocyte_TNvsEs.CYSTM1	0.0204905	-0.355414	0.722	0.796	1	BEST4+ enterocyte	TNvsEs	CYSTM1
BEST4+ enterocyte_TNvsEs.ZNF800	0.0205056	-0.372562	0.056	0.162	1	BEST4+ enterocyte	TNvsEs	ZNF800
BEST4+ enterocyte_TNvsEs.SNRNP70	0.0205368	-0.42561	0.083	0.191	1	BEST4+ enterocyte	TNvsEs	SNRNP70
BEST4+ enterocyte_TNvsEs.PKDCC	0.0206794	-0.437205	0.056	0.159	1	BEST4+ enterocyte	TNvsEs	PKDCC
BEST4+ enterocyte_TNvsEs.ATG101	0.0207811	-0.266524	0.028	0.12	1	BEST4+ enterocyte	TNvsEs	ATG101
BEST4+ enterocyte_TNvsEs.GRHPR	0.0209297	-0.296358	0.069	0.184	1	BEST4+ enterocyte	TNvsEs	GRHPR
BEST4+ enterocyte_TNvsEs.CUTA	0.0214592	-0.512254	0.278	0.401	1	BEST4+ enterocyte	TNvsEs	CUTA
BEST4+ enterocyte_TNvsEs.TRIOBP	0.0219475	-0.345895	0.069	0.178	1	BEST4+ enterocyte	TNvsEs	TRIOBP
BEST4+ enterocyte_TNvsEs.PLXNB1	0.0223634	-0.497383	0.028	0.117	1	BEST4+ enterocyte	TNvsEs	PLXNB1
BEST4+ enterocyte_TNvsEs.NOTCH2NLA	0.0228936	0.409596	0.208	0.113	1	BEST4+ enterocyte	TNvsEs	NOTCH2NLA
BEST4+ enterocyte_TNvsEs.TMEM141	0.0233165	0.380856	0.611	0.524	1	BEST4+ enterocyte	TNvsEs	TMEM141
BEST4+ enterocyte_TNvsEs.PRELID2	0.0233985	-0.360384	0.139	0.259	1	BEST4+ enterocyte	TNvsEs	PRELID2
BEST4+ enterocyte_TNvsEs.LYPLA2	0.0234265	-0.300513	0.083	0.197	1	BEST4+ enterocyte	TNvsEs	LYPLA2
BEST4+ enterocyte_TNvsEs.CAPG	0.0236035	0.460506	0.347	0.233	1	BEST4+ enterocyte	TNvsEs	CAPG
BEST4+ enterocyte_TNvsEs.RPL30	0.0236123	0.351346	0.875	0.893	1	BEST4+ enterocyte	TNvsEs	RPL30
BEST4+ enterocyte_TNvsEs.TMBIM1	0.0239972	-0.423242	0.208	0.359	1	BEST4+ enterocyte	TNvsEs	TMBIM1
BEST4+ enterocyte_TNvsEs.CTNND1	0.0241172	-0.47566	0.319	0.492	1	BEST4+ enterocyte	TNvsEs	CTNND1
BEST4+ enterocyte_TNvsEs.C2orf88	0.0241388	-0.266015	0.111	0.23	1	BEST4+ enterocyte	TNvsEs	C2orf88
BEST4+ enterocyte_TNvsEs.PRR15L	0.024249	-0.38818	0.528	0.654	1	BEST4+ enterocyte	TNvsEs	PRR15L
BEST4+ enterocyte_TNvsEs.PSMG2	0.0245591	-0.264257	0.153	0.294	1	BEST4+ enterocyte	TNvsEs	PSMG2
BEST4+ enterocyte_TNvsEs.TYMP	0.0248317	0.343181	0.292	0.188	1	BEST4+ enterocyte	TNvsEs	TYMP
BEST4+ enterocyte_TNvsEs.UGDH	0.0251664	-0.547145	0.042	0.136	1	BEST4+ enterocyte	TNvsEs	UGDH
BEST4+ enterocyte_TNvsEs.HES4	0.0255061	-0.354726	0.361	0.502	1	BEST4+ enterocyte	TNvsEs	HES4
BEST4+ enterocyte_TNvsEs.MBOAT1	0.0258006	-0.67276	0.181	0.298	1	BEST4+ enterocyte	TNvsEs	MBOAT1
BEST4+ enterocyte_TNvsEs.ISCA2	0.025828	-0.480502	0.097	0.207	1	BEST4+ enterocyte	TNvsEs	ISCA2
BEST4+ enterocyte_TNvsEs.TMCO1	0.0259252	-0.378162	0.208	0.353	1	BEST4+ enterocyte	TNvsEs	TMCO1
BEST4+ enterocyte_TNvsEs.IGF2R	0.0264352	-0.307973	0.042	0.136	1	BEST4+ enterocyte	TNvsEs	IGF2R
BEST4+ enterocyte_TNvsEs.SARS	0.026489	-0.309178	0.097	0.217	1	BEST4+ enterocyte	TNvsEs	SARS
BEST4+ enterocyte_TNvsEs.NSD1	0.026489	-0.399742	0.097	0.217	1	BEST4+ enterocyte	TNvsEs	NSD1
BEST4+ enterocyte_TNvsEs.PNKD	0.0265593	0.367845	0.375	0.262	1	BEST4+ enterocyte	TNvsEs	PNKD
BEST4+ enterocyte_TNvsEs.NONO	0.0265898	-0.446296	0.125	0.252	1	BEST4+ enterocyte	TNvsEs	NONO
BEST4+ enterocyte_TNvsEs.NUMB	0.0266471	-0.31959	0.125	0.249	1	BEST4+ enterocyte	TNvsEs	NUMB
BEST4+ enterocyte_TNvsEs.APH1A	0.0267134	-0.322526	0.194	0.337	1	BEST4+ enterocyte	TNvsEs	APH1A
BEST4+ enterocyte_TNvsEs.CDKN1A	0.0270903	-0.589882	0.347	0.479	1	BEST4+ enterocyte	TNvsEs	CDKN1A
BEST4+ enterocyte_TNvsEs.VPS35	0.0274241	-0.426654	0.264	0.417	1	BEST4+ enterocyte	TNvsEs	VPS35
BEST4+ enterocyte_TNvsEs.CLRN3	0.0276211	-0.414444	0.194	0.337	1	BEST4+ enterocyte	TNvsEs	CLRN3
BEST4+ enterocyte_TNvsEs.VDR	0.0277826	-0.327251	0.069	0.168	1	BEST4+ enterocyte	TNvsEs	VDR
BEST4+ enterocyte_TNvsEs.NPEPPS	0.0279317	-0.608953	0.139	0.259	1	BEST4+ enterocyte	TNvsEs	NPEPPS
BEST4+ enterocyte_TNvsEs.RPL11	0.0281408	0.343254	0.944	0.913	1	BEST4+ enterocyte	TNvsEs	RPL11
BEST4+ enterocyte_TNvsEs.PSMC1	0.0282572	-0.307477	0.111	0.23	1	BEST4+ enterocyte	TNvsEs	PSMC1
BEST4+ enterocyte_TNvsEs.GPBP1L1	0.028594	-0.631913	0.139	0.269	1	BEST4+ enterocyte	TNvsEs	GPBP1L1
BEST4+ enterocyte_TNvsEs.VMP1	0.0287308	-0.419129	0.264	0.417	1	BEST4+ enterocyte	TNvsEs	VMP1
BEST4+ enterocyte_TNvsEs.CDH17	0.0290535	-0.389025	0.514	0.641	1	BEST4+ enterocyte	TNvsEs	CDH17
BEST4+ enterocyte_TNvsEs.ATP6V1F	0.0293542	-0.255002	0.125	0.252	1	BEST4+ enterocyte	TNvsEs	ATP6V1F
BEST4+ enterocyte_TNvsEs.NDUFA11	0.0295168	0.356702	0.625	0.56	1	BEST4+ enterocyte	TNvsEs	NDUFA11
BEST4+ enterocyte_TNvsEs.BAZ2A	0.0295307	-0.292326	0.125	0.236	1	BEST4+ enterocyte	TNvsEs	BAZ2A
BEST4+ enterocyte_TNvsEs.BTNL8	0.0297362	-0.279045	0.139	0.275	1	BEST4+ enterocyte	TNvsEs	BTNL8
BEST4+ enterocyte_TNvsEs.EIF4H	0.0299722	-0.306091	0.139	0.275	1	BEST4+ enterocyte	TNvsEs	EIF4H
BEST4+ enterocyte_TNvsEs.HNRNPA3	0.0304058	-0.465954	0.319	0.485	1	BEST4+ enterocyte	TNvsEs	HNRNPA3
BEST4+ enterocyte_TNvsEs.TMC6	0.0305385	-0.300649	0.069	0.175	1	BEST4+ enterocyte	TNvsEs	TMC6
BEST4+ enterocyte_TNvsEs.TRIP11	0.0306043	-0.365077	0.097	0.217	1	BEST4+ enterocyte	TNvsEs	TRIP11
BEST4+ enterocyte_TNvsEs.ARFGEF1	0.0308115	-0.359757	0.056	0.152	1	BEST4+ enterocyte	TNvsEs	ARFGEF1
BEST4+ enterocyte_TNvsEs.SYNRG	0.0309693	-0.368178	0.097	0.214	1	BEST4+ enterocyte	TNvsEs	SYNRG
BEST4+ enterocyte_TNvsEs.ZC3HAV1	0.0311222	-0.487311	0.056	0.155	1	BEST4+ enterocyte	TNvsEs	ZC3HAV1
BEST4+ enterocyte_TNvsEs.KCNK6	0.0311566	-0.272815	0.042	0.133	1	BEST4+ enterocyte	TNvsEs	KCNK6
BEST4+ enterocyte_TNvsEs.ALDH1A1	0.0312352	-0.373113	0.236	0.392	1	BEST4+ enterocyte	TNvsEs	ALDH1A1
BEST4+ enterocyte_TNvsEs.CSNK2B	0.0313668	-0.388023	0.417	0.515	1	BEST4+ enterocyte	TNvsEs	CSNK2B
BEST4+ enterocyte_TNvsEs.PPP4C	0.031398	-0.301046	0.236	0.392	1	BEST4+ enterocyte	TNvsEs	PPP4C
BEST4+ enterocyte_TNvsEs.QSOX1	0.0313997	-0.432626	0.278	0.421	1	BEST4+ enterocyte	TNvsEs	QSOX1
BEST4+ enterocyte_TNvsEs.AKR7A2	0.0314186	-0.369894	0.25	0.382	1	BEST4+ enterocyte	TNvsEs	AKR7A2
BEST4+ enterocyte_TNvsEs.VIPR1	0.0316421	-0.376923	0.278	0.447	1	BEST4+ enterocyte	TNvsEs	VIPR1
BEST4+ enterocyte_TNvsEs.STARD4	0.0318705	-0.320918	0.028	0.11	1	BEST4+ enterocyte	TNvsEs	STARD4
BEST4+ enterocyte_TNvsEs.LSM7	0.0321982	0.302548	0.514	0.408	1	BEST4+ enterocyte	TNvsEs	LSM7
BEST4+ enterocyte_TNvsEs.CORO1C	0.032246	-0.254108	0.028	0.11	1	BEST4+ enterocyte	TNvsEs	CORO1C
BEST4+ enterocyte_TNvsEs.SULT1B1	0.032322	-0.593864	0.111	0.223	1	BEST4+ enterocyte	TNvsEs	SULT1B1
BEST4+ enterocyte_TNvsEs.PCLO	0.0325218	-0.540505	0.042	0.133	1	BEST4+ enterocyte	TNvsEs	PCLO
BEST4+ enterocyte_TNvsEs.SNRPC	0.0325771	0.356552	0.333	0.233	1	BEST4+ enterocyte	TNvsEs	SNRPC
BEST4+ enterocyte_TNvsEs.SELENOF	0.0326822	-0.456089	0.264	0.398	1	BEST4+ enterocyte	TNvsEs	SELENOF
BEST4+ enterocyte_TNvsEs.PHF14	0.032728	-0.304942	0.056	0.152	1	BEST4+ enterocyte	TNvsEs	PHF14
BEST4+ enterocyte_TNvsEs.NUDT16	0.0327335	-0.32855	0.181	0.301	1	BEST4+ enterocyte	TNvsEs	NUDT16
BEST4+ enterocyte_TNvsEs.ARL2BP	0.0330359	0.460248	0.139	0.068	1	BEST4+ enterocyte	TNvsEs	ARL2BP
BEST4+ enterocyte_TNvsEs.CYP3A5	0.0331082	-0.407611	0.236	0.379	1	BEST4+ enterocyte	TNvsEs	CYP3A5
BEST4+ enterocyte_TNvsEs.MTPN	0.0333375	-0.353514	0.181	0.324	1	BEST4+ enterocyte	TNvsEs	MTPN
BEST4+ enterocyte_TNvsEs.POLR1D	0.0335363	-0.367106	0.194	0.346	1	BEST4+ enterocyte	TNvsEs	POLR1D
BEST4+ enterocyte_TNvsEs.TOMM7	0.0337706	0.464253	0.625	0.55	1	BEST4+ enterocyte	TNvsEs	TOMM7
BEST4+ enterocyte_TNvsEs.UBXN2A	0.033806	-0.320856	0.083	0.191	1	BEST4+ enterocyte	TNvsEs	UBXN2A
BEST4+ enterocyte_TNvsEs.SCAP	0.0340135	-0.459809	0.069	0.168	1	BEST4+ enterocyte	TNvsEs	SCAP
BEST4+ enterocyte_TNvsEs.MRPL51	0.0341407	0.40622	0.389	0.294	1	BEST4+ enterocyte	TNvsEs	MRPL51
BEST4+ enterocyte_TNvsEs.LMO4	0.0341441	-0.30727	0.153	0.278	1	BEST4+ enterocyte	TNvsEs	LMO4
BEST4+ enterocyte_TNvsEs.ATP1B1	0.0342951	-0.577921	0.681	0.735	1	BEST4+ enterocyte	TNvsEs	ATP1B1
BEST4+ enterocyte_TNvsEs.PPP1CC	0.0343512	-0.362819	0.333	0.44	1	BEST4+ enterocyte	TNvsEs	PPP1CC
BEST4+ enterocyte_TNvsEs.HSPA1B	0.0343827	-0.552791	0.069	0.165	1	BEST4+ enterocyte	TNvsEs	HSPA1B
BEST4+ enterocyte_TNvsEs.FLII	0.0346685	-0.395697	0.097	0.204	1	BEST4+ enterocyte	TNvsEs	FLII
BEST4+ enterocyte_TNvsEs.RPRD1A	0.0347122	-0.286822	0.056	0.155	1	BEST4+ enterocyte	TNvsEs	RPRD1A
BEST4+ enterocyte_TNvsEs.TMX1	0.0348251	-0.408592	0.083	0.188	1	BEST4+ enterocyte	TNvsEs	TMX1
BEST4+ enterocyte_TNvsEs.TP53INP2	0.0348424	-0.250063	0.069	0.175	1	BEST4+ enterocyte	TNvsEs	TP53INP2
BEST4+ enterocyte_TNvsEs.OAT	0.0349275	-0.353809	0.125	0.252	1	BEST4+ enterocyte	TNvsEs	OAT
BEST4+ enterocyte_TNvsEs.RPL27A	0.0350252	-0.448454	0.472	0.589	1	BEST4+ enterocyte	TNvsEs	RPL27A
BEST4+ enterocyte_TNvsEs.BAZ1A	0.035393	-0.458812	0.097	0.214	1	BEST4+ enterocyte	TNvsEs	BAZ1A
BEST4+ enterocyte_TNvsEs.MTRNR2L8	0.0354118	-4.12208	0.042	0.126	1	BEST4+ enterocyte	TNvsEs	MTRNR2L8
BEST4+ enterocyte_TNvsEs.KIF21A	0.0356331	-0.443173	0.056	0.146	1	BEST4+ enterocyte	TNvsEs	KIF21A
BEST4+ enterocyte_TNvsEs.RPS6	0.0357143	-0.529328	0.75	0.773	1	BEST4+ enterocyte	TNvsEs	RPS6
BEST4+ enterocyte_TNvsEs.STT3A	0.0357819	-0.270352	0.042	0.133	1	BEST4+ enterocyte	TNvsEs	STT3A
BEST4+ enterocyte_TNvsEs.NBPF14	0.0361921	-0.620828	0.375	0.508	1	BEST4+ enterocyte	TNvsEs	NBPF14
BEST4+ enterocyte_TNvsEs.COA3	0.0363646	0.365132	0.472	0.379	1	BEST4+ enterocyte	TNvsEs	COA3
BEST4+ enterocyte_TNvsEs.ARID4B	0.0364089	-0.33448	0.097	0.207	1	BEST4+ enterocyte	TNvsEs	ARID4B
BEST4+ enterocyte_TNvsEs.FIS1	0.036697	0.271224	0.556	0.489	1	BEST4+ enterocyte	TNvsEs	FIS1
BEST4+ enterocyte_TNvsEs.ITM2B	0.0367523	-0.32696	0.708	0.799	1	BEST4+ enterocyte	TNvsEs	ITM2B
BEST4+ enterocyte_TNvsEs.FAM104B	0.0370613	-0.254909	0.042	0.129	1	BEST4+ enterocyte	TNvsEs	FAM104B
BEST4+ enterocyte_TNvsEs.POLR2B	0.0371153	-0.571007	0.069	0.172	1	BEST4+ enterocyte	TNvsEs	POLR2B
BEST4+ enterocyte_TNvsEs.H2AFJ	0.0372214	0.461316	0.556	0.456	1	BEST4+ enterocyte	TNvsEs	H2AFJ
BEST4+ enterocyte_TNvsEs.STT3B	0.0372735	0.344093	0.222	0.129	1	BEST4+ enterocyte	TNvsEs	STT3B
BEST4+ enterocyte_TNvsEs.ZNF721	0.0373863	0.469718	0.139	0.068	1	BEST4+ enterocyte	TNvsEs	ZNF721
BEST4+ enterocyte_TNvsEs.ROCK1	0.0374212	-0.333274	0.153	0.282	1	BEST4+ enterocyte	TNvsEs	ROCK1
BEST4+ enterocyte_TNvsEs.PROS1	0.0375644	-0.302104	0.042	0.126	1	BEST4+ enterocyte	TNvsEs	PROS1
BEST4+ enterocyte_TNvsEs.NRDC	0.0376784	-0.253011	0.097	0.207	1	BEST4+ enterocyte	TNvsEs	NRDC
BEST4+ enterocyte_TNvsEs.SNRPF	0.0377976	0.474889	0.306	0.207	1	BEST4+ enterocyte	TNvsEs	SNRPF
BEST4+ enterocyte_TNvsEs.MICOS10	0.0378334	0.288362	0.597	0.482	1	BEST4+ enterocyte	TNvsEs	MICOS10
BEST4+ enterocyte_TNvsEs.SPINK1	0.0378395	-0.738102	0.667	0.725	1	BEST4+ enterocyte	TNvsEs	SPINK1
BEST4+ enterocyte_TNvsEs.NCF1	0.0381168	0.278748	0.236	0.142	1	BEST4+ enterocyte	TNvsEs	NCF1
BEST4+ enterocyte_TNvsEs.ERBB3	0.0382433	-0.32105	0.347	0.476	1	BEST4+ enterocyte	TNvsEs	ERBB3
BEST4+ enterocyte_TNvsEs.DEFA5	0.0383625	1.06193	0.264	0.175	1	BEST4+ enterocyte	TNvsEs	DEFA5
BEST4+ enterocyte_TNvsEs.ABCG2	0.0384106	-0.347954	0.056	0.146	1	BEST4+ enterocyte	TNvsEs	ABCG2
BEST4+ enterocyte_TNvsEs.SLC7A1	0.0386405	-0.371584	0.111	0.22	1	BEST4+ enterocyte	TNvsEs	SLC7A1
BEST4+ enterocyte_TNvsEs.TOMM6	0.0388009	0.579446	0.278	0.181	1	BEST4+ enterocyte	TNvsEs	TOMM6
BEST4+ enterocyte_TNvsEs.ICA1	0.0391168	-0.311618	0.125	0.243	1	BEST4+ enterocyte	TNvsEs	ICA1
BEST4+ enterocyte_TNvsEs.LCMT1	0.0391816	-0.314828	0.056	0.146	1	BEST4+ enterocyte	TNvsEs	LCMT1
BEST4+ enterocyte_TNvsEs.KIF3B	0.0400687	-0.401635	0.167	0.285	1	BEST4+ enterocyte	TNvsEs	KIF3B
BEST4+ enterocyte_TNvsEs.SUPT4H1	0.0401319	-0.278016	0.097	0.204	1	BEST4+ enterocyte	TNvsEs	SUPT4H1
BEST4+ enterocyte_TNvsEs.NSFL1C	0.0403038	-0.29608	0.111	0.223	1	BEST4+ enterocyte	TNvsEs	NSFL1C
BEST4+ enterocyte_TNvsEs.OSTF1	0.0403804	-0.262695	0.25	0.398	1	BEST4+ enterocyte	TNvsEs	OSTF1
BEST4+ enterocyte_TNvsEs.STARD10	0.0404722	0.331796	0.597	0.518	1	BEST4+ enterocyte	TNvsEs	STARD10
BEST4+ enterocyte_TNvsEs.STAG1	0.0405115	-0.275154	0.028	0.104	1	BEST4+ enterocyte	TNvsEs	STAG1
BEST4+ enterocyte_TNvsEs.TMEM8A	0.0408325	-0.282412	0.069	0.168	1	BEST4+ enterocyte	TNvsEs	TMEM8A
BEST4+ enterocyte_TNvsEs.BTBD1	0.0411668	-0.367799	0.056	0.146	1	BEST4+ enterocyte	TNvsEs	BTBD1
BEST4+ enterocyte_TNvsEs.DMXL2	0.0417639	-0.356057	0.042	0.126	1	BEST4+ enterocyte	TNvsEs	DMXL2
BEST4+ enterocyte_TNvsEs.RBCK1	0.0418225	-0.338756	0.222	0.343	1	BEST4+ enterocyte	TNvsEs	RBCK1
BEST4+ enterocyte_TNvsEs.MRPL40	0.0423872	0.552058	0.208	0.129	1	BEST4+ enterocyte	TNvsEs	MRPL40
BEST4+ enterocyte_TNvsEs.SERINC1	0.042517	-0.295027	0.139	0.265	1	BEST4+ enterocyte	TNvsEs	SERINC1
BEST4+ enterocyte_TNvsEs.SNRNP25	0.0428157	0.252113	0.194	0.113	1	BEST4+ enterocyte	TNvsEs	SNRNP25
BEST4+ enterocyte_TNvsEs.CCL20	0.0429171	-0.86666	0.097	0.201	1	BEST4+ enterocyte	TNvsEs	CCL20
BEST4+ enterocyte_TNvsEs.HINT3	0.0429222	-0.356047	0.028	0.104	1	BEST4+ enterocyte	TNvsEs	HINT3
BEST4+ enterocyte_TNvsEs.TMEM134	0.0430841	-0.259261	0.139	0.252	1	BEST4+ enterocyte	TNvsEs	TMEM134
BEST4+ enterocyte_TNvsEs.LGALS9C	0.0432781	-0.277618	0.069	0.165	1	BEST4+ enterocyte	TNvsEs	LGALS9C
BEST4+ enterocyte_TNvsEs.SH3YL1	0.0438191	-0.317901	0.25	0.382	1	BEST4+ enterocyte	TNvsEs	SH3YL1
BEST4+ enterocyte_TNvsEs.CDH23	0.0438307	-0.313992	0.042	0.12	1	BEST4+ enterocyte	TNvsEs	CDH23
BEST4+ enterocyte_TNvsEs.ZDHHC21	0.0444695	-0.392959	0.042	0.126	1	BEST4+ enterocyte	TNvsEs	ZDHHC21
BEST4+ enterocyte_TNvsEs.XIST	0.0447148	0.309627	0.181	0.1	1	BEST4+ enterocyte	TNvsEs	XIST
BEST4+ enterocyte_TNvsEs.KIAA1217	0.0447372	-0.274817	0.056	0.146	1	BEST4+ enterocyte	TNvsEs	KIAA1217
BEST4+ enterocyte_TNvsEs.ETV6	0.0451233	-0.519409	0.056	0.142	1	BEST4+ enterocyte	TNvsEs	ETV6
BEST4+ enterocyte_TNvsEs.MUC13	0.0455744	-0.411102	0.528	0.644	1	BEST4+ enterocyte	TNvsEs	MUC13
BEST4+ enterocyte_TNvsEs.DNM2	0.0457597	-0.335418	0.153	0.272	1	BEST4+ enterocyte	TNvsEs	DNM2
BEST4+ enterocyte_TNvsEs.CFI	0.0458635	-0.413816	0.069	0.162	1	BEST4+ enterocyte	TNvsEs	CFI
BEST4+ enterocyte_TNvsEs.MGAM2	0.0459042	-0.515777	0.111	0.207	1	BEST4+ enterocyte	TNvsEs	MGAM2
BEST4+ enterocyte_TNvsEs.RNH1	0.0460722	-0.262018	0.139	0.252	1	BEST4+ enterocyte	TNvsEs	RNH1
BEST4+ enterocyte_TNvsEs.ANO6	0.0462878	-0.296701	0.069	0.162	1	BEST4+ enterocyte	TNvsEs	ANO6
BEST4+ enterocyte_TNvsEs.RHOU	0.0465506	-0.371196	0.042	0.123	1	BEST4+ enterocyte	TNvsEs	RHOU
BEST4+ enterocyte_TNvsEs.UBE2K	0.0467246	-0.380044	0.139	0.249	1	BEST4+ enterocyte	TNvsEs	UBE2K
BEST4+ enterocyte_TNvsEs.PTPRE	0.0467943	-0.276494	0.042	0.123	1	BEST4+ enterocyte	TNvsEs	PTPRE
BEST4+ enterocyte_TNvsEs.AHNAK	0.0476762	-0.400839	0.236	0.388	1	BEST4+ enterocyte	TNvsEs	AHNAK
BEST4+ enterocyte_TNvsEs.BAZ2B	0.0477059	-0.277174	0.181	0.311	1	BEST4+ enterocyte	TNvsEs	BAZ2B
BEST4+ enterocyte_TNvsEs.BCAS1	0.0479439	-0.293384	0.153	0.278	1	BEST4+ enterocyte	TNvsEs	BCAS1
BEST4+ enterocyte_TNvsEs.LGALS2	0.0483081	-0.550198	0.125	0.236	1	BEST4+ enterocyte	TNvsEs	LGALS2
BEST4+ enterocyte_TNvsEs.CREB3L2	0.0484594	-0.296251	0.069	0.162	1	BEST4+ enterocyte	TNvsEs	CREB3L2
BEST4+ enterocyte_TNvsEs.POFUT1	0.0487828	-0.322567	0.042	0.123	1	BEST4+ enterocyte	TNvsEs	POFUT1
BEST4+ enterocyte_TNvsEs.PDGFA	0.0495148	-0.369318	0.194	0.311	1	BEST4+ enterocyte	TNvsEs	PDGFA
BEST4+ enterocyte_TNvsEs.SOX6	0.0499099	-0.309136	0.083	0.181	1	BEST4+ enterocyte	TNvsEs	SOX6
BEST4+ enterocyte_TNvsEs.SMC5	0.0500298	-0.480534	0.069	0.162	1	BEST4+ enterocyte	TNvsEs	SMC5
BEST4+ enterocyte_TNvsEs.NIPSNAP3A	0.050126	-0.417275	0.083	0.181	1	BEST4+ enterocyte	TNvsEs	NIPSNAP3A
BEST4+ enterocyte_TNvsEs.MLF2	0.0501967	-0.339861	0.292	0.421	1	BEST4+ enterocyte	TNvsEs	MLF2
BEST4+ enterocyte_TNvsEs.RAC1	0.0503802	-0.29526	0.639	0.715	1	BEST4+ enterocyte	TNvsEs	RAC1
BEST4+ enterocyte_TNvsEs.KRT10	0.0508457	0.339641	0.403	0.301	1	BEST4+ enterocyte	TNvsEs	KRT10
BEST4+ enterocyte_TNvsEs.REX1BD	0.0510931	0.332612	0.333	0.236	1	BEST4+ enterocyte	TNvsEs	REX1BD
BEST4+ enterocyte_TNvsEs.RHOA	0.0514413	-0.365893	0.542	0.654	1	BEST4+ enterocyte	TNvsEs	RHOA
BEST4+ enterocyte_TNvsEs.SLC25A36	0.0514666	-0.557312	0.056	0.136	1	BEST4+ enterocyte	TNvsEs	SLC25A36
BEST4+ enterocyte_TNvsEs.SLC2A13	0.0521369	-0.485182	0.042	0.12	1	BEST4+ enterocyte	TNvsEs	SLC2A13
BEST4+ enterocyte_TNvsEs.TBXAS1	0.052338	0.304378	0.139	0.071	1	BEST4+ enterocyte	TNvsEs	TBXAS1
BEST4+ enterocyte_TNvsEs.WWP1	0.0523685	0.530768	0.139	0.074	1	BEST4+ enterocyte	TNvsEs	WWP1
BEST4+ enterocyte_TNvsEs.AP2B1	0.0523914	0.429866	0.181	0.104	1	BEST4+ enterocyte	TNvsEs	AP2B1
BEST4+ enterocyte_TNvsEs.C6orf62	0.0524318	-0.436168	0.097	0.201	1	BEST4+ enterocyte	TNvsEs	C6orf62
BEST4+ enterocyte_TNvsEs.CERS6	0.0526652	-0.448256	0.139	0.239	1	BEST4+ enterocyte	TNvsEs	CERS6
BEST4+ enterocyte_TNvsEs.TXNDC12	0.0530848	-0.282787	0.083	0.175	1	BEST4+ enterocyte	TNvsEs	TXNDC12
BEST4+ enterocyte_TNvsEs.PLA2G10	0.053095	-0.355124	0.153	0.259	1	BEST4+ enterocyte	TNvsEs	PLA2G10
BEST4+ enterocyte_TNvsEs.MBD2	0.053566	-0.359658	0.056	0.142	1	BEST4+ enterocyte	TNvsEs	MBD2
BEST4+ enterocyte_TNvsEs.BCL10	0.053598	-0.293191	0.111	0.22	1	BEST4+ enterocyte	TNvsEs	BCL10
BEST4+ enterocyte_TNvsEs.UBE2E3	0.0539784	-0.344065	0.181	0.294	1	BEST4+ enterocyte	TNvsEs	UBE2E3
BEST4+ enterocyte_TNvsEs.RPS27L	0.0545258	-0.455352	0.486	0.615	1	BEST4+ enterocyte	TNvsEs	RPS27L
BEST4+ enterocyte_TNvsEs.MAT2B	0.054983	-0.377908	0.194	0.33	1	BEST4+ enterocyte	TNvsEs	MAT2B
BEST4+ enterocyte_TNvsEs.TPI1	0.0551809	0.270264	0.75	0.735	1	BEST4+ enterocyte	TNvsEs	TPI1
BEST4+ enterocyte_TNvsEs.MSMB	0.0552459	-0.319698	0.069	0.162	1	BEST4+ enterocyte	TNvsEs	MSMB
BEST4+ enterocyte_TNvsEs.TMEM59	0.0552491	-0.427187	0.611	0.696	1	BEST4+ enterocyte	TNvsEs	TMEM59
BEST4+ enterocyte_TNvsEs.F11R	0.0554599	-0.369201	0.264	0.405	1	BEST4+ enterocyte	TNvsEs	F11R
BEST4+ enterocyte_TNvsEs.LTN1	0.0554669	-0.457166	0.042	0.12	1	BEST4+ enterocyte	TNvsEs	LTN1
BEST4+ enterocyte_TNvsEs.NT5C3A	0.0556858	-0.296416	0.153	0.259	1	BEST4+ enterocyte	TNvsEs	NT5C3A
BEST4+ enterocyte_TNvsEs.SLC25A1	0.0558829	-0.337986	0.306	0.447	1	BEST4+ enterocyte	TNvsEs	SLC25A1
BEST4+ enterocyte_TNvsEs.FTL	0.0560951	-0.339523	0.931	0.948	1	BEST4+ enterocyte	TNvsEs	FTL
BEST4+ enterocyte_TNvsEs.PTGR1	0.0561388	-0.31493	0.181	0.311	1	BEST4+ enterocyte	TNvsEs	PTGR1
BEST4+ enterocyte_TNvsEs.PPP1R13B	0.056336	0.63169	0.139	0.074	1	BEST4+ enterocyte	TNvsEs	PPP1R13B
BEST4+ enterocyte_TNvsEs.FAR1	0.0564027	-0.514765	0.069	0.155	1	BEST4+ enterocyte	TNvsEs	FAR1
BEST4+ enterocyte_TNvsEs.THYN1	0.0572474	-0.390869	0.083	0.178	1	BEST4+ enterocyte	TNvsEs	THYN1
BEST4+ enterocyte_TNvsEs.CEBPD	0.0578432	-0.603902	0.097	0.184	1	BEST4+ enterocyte	TNvsEs	CEBPD
BEST4+ enterocyte_TNvsEs.TAF7	0.0579125	-0.431157	0.167	0.275	1	BEST4+ enterocyte	TNvsEs	TAF7
BEST4+ enterocyte_TNvsEs.POLR2L	0.0579878	-0.343795	0.264	0.408	1	BEST4+ enterocyte	TNvsEs	POLR2L
BEST4+ enterocyte_TNvsEs.GNG5	0.059041	-0.324966	0.569	0.718	1	BEST4+ enterocyte	TNvsEs	GNG5
BEST4+ enterocyte_TNvsEs.LRPPRC	0.0592756	-0.271642	0.042	0.117	1	BEST4+ enterocyte	TNvsEs	LRPPRC
BEST4+ enterocyte_TNvsEs.SMS	0.0592827	0.318606	0.25	0.162	1	BEST4+ enterocyte	TNvsEs	SMS
BEST4+ enterocyte_TNvsEs.MYL12B	0.0600793	-0.363067	0.736	0.767	1	BEST4+ enterocyte	TNvsEs	MYL12B
BEST4+ enterocyte_TNvsEs.LSM8	0.0606993	-0.333748	0.153	0.262	1	BEST4+ enterocyte	TNvsEs	LSM8
BEST4+ enterocyte_TNvsEs.SLK	0.0607363	-0.465886	0.097	0.197	1	BEST4+ enterocyte	TNvsEs	SLK
BEST4+ enterocyte_TNvsEs.PTGER4	0.0608135	-0.275574	0.042	0.117	1	BEST4+ enterocyte	TNvsEs	PTGER4
BEST4+ enterocyte_TNvsEs.ZFAS1	0.0609314	-0.408755	0.236	0.372	1	BEST4+ enterocyte	TNvsEs	ZFAS1
BEST4+ enterocyte_TNvsEs.EIF2S1	0.0609771	0.391469	0.125	0.065	1	BEST4+ enterocyte	TNvsEs	EIF2S1
BEST4+ enterocyte_TNvsEs.RPL8	0.0613813	0.255701	0.931	0.89	1	BEST4+ enterocyte	TNvsEs	RPL8
BEST4+ enterocyte_TNvsEs.DPYD	0.0617519	-0.299719	0.042	0.117	1	BEST4+ enterocyte	TNvsEs	DPYD
BEST4+ enterocyte_TNvsEs.SMIM15	0.0620107	-0.428538	0.194	0.294	1	BEST4+ enterocyte	TNvsEs	SMIM15
BEST4+ enterocyte_TNvsEs.ADIPOR1	0.0620189	-0.275429	0.139	0.243	1	BEST4+ enterocyte	TNvsEs	ADIPOR1
BEST4+ enterocyte_TNvsEs.SLC20A1	0.0620681	-0.462885	0.153	0.259	1	BEST4+ enterocyte	TNvsEs	SLC20A1
BEST4+ enterocyte_TNvsEs.ECHS1	0.062312	0.33852	0.472	0.388	1	BEST4+ enterocyte	TNvsEs	ECHS1
BEST4+ enterocyte_TNvsEs.KRT19	0.0625071	-0.317875	0.847	0.841	1	BEST4+ enterocyte	TNvsEs	KRT19
BEST4+ enterocyte_TNvsEs.LEPROT	0.0628105	-0.659533	0.111	0.204	1	BEST4+ enterocyte	TNvsEs	LEPROT
BEST4+ enterocyte_TNvsEs.LNPEP	0.0633427	-0.353751	0.042	0.117	1	BEST4+ enterocyte	TNvsEs	LNPEP
BEST4+ enterocyte_TNvsEs.SGK1	0.0634976	-0.601954	0.153	0.252	1	BEST4+ enterocyte	TNvsEs	SGK1
BEST4+ enterocyte_TNvsEs.TRMT112	0.0638579	-0.356356	0.167	0.282	1	BEST4+ enterocyte	TNvsEs	TRMT112
BEST4+ enterocyte_TNvsEs.SEC63	0.0640598	0.491385	0.222	0.142	1	BEST4+ enterocyte	TNvsEs	SEC63
BEST4+ enterocyte_TNvsEs.RBM47	0.0643087	0.358169	0.472	0.375	1	BEST4+ enterocyte	TNvsEs	RBM47
BEST4+ enterocyte_TNvsEs.MRPS21	0.0643152	0.436199	0.361	0.275	1	BEST4+ enterocyte	TNvsEs	MRPS21
BEST4+ enterocyte_TNvsEs.CYP27A1	0.0645818	0.49976	0.264	0.191	1	BEST4+ enterocyte	TNvsEs	CYP27A1
BEST4+ enterocyte_TNvsEs.WSB1	0.0646471	-0.285266	0.278	0.385	1	BEST4+ enterocyte	TNvsEs	WSB1
BEST4+ enterocyte_TNvsEs.IL18	0.064872	-0.313476	0.153	0.265	1	BEST4+ enterocyte	TNvsEs	IL18
BEST4+ enterocyte_TNvsEs.RNF13	0.0649123	-0.306959	0.097	0.188	1	BEST4+ enterocyte	TNvsEs	RNF13
BEST4+ enterocyte_TNvsEs.TRANK1	0.0650703	-0.391455	0.111	0.201	1	BEST4+ enterocyte	TNvsEs	TRANK1
BEST4+ enterocyte_TNvsEs.BLOC1S2	0.0654088	0.257915	0.111	0.055	1	BEST4+ enterocyte	TNvsEs	BLOC1S2
BEST4+ enterocyte_TNvsEs.MDM2	0.0656517	-0.336257	0.042	0.113	1	BEST4+ enterocyte	TNvsEs	MDM2
BEST4+ enterocyte_TNvsEs.CHCHD1	0.0660412	-0.367193	0.125	0.227	1	BEST4+ enterocyte	TNvsEs	CHCHD1
BEST4+ enterocyte_TNvsEs.TMED10	0.0661285	0.264609	0.486	0.392	1	BEST4+ enterocyte	TNvsEs	TMED10
BEST4+ enterocyte_TNvsEs.RHOC	0.0665605	-0.338134	0.583	0.663	1	BEST4+ enterocyte	TNvsEs	RHOC
BEST4+ enterocyte_TNvsEs.YWHAZ	0.0666816	-0.511712	0.556	0.65	1	BEST4+ enterocyte	TNvsEs	YWHAZ
BEST4+ enterocyte_TNvsEs.AK3	0.0670261	-0.40963	0.194	0.301	1	BEST4+ enterocyte	TNvsEs	AK3
BEST4+ enterocyte_TNvsEs.RWDD1	0.0674436	-0.417053	0.167	0.272	1	BEST4+ enterocyte	TNvsEs	RWDD1
BEST4+ enterocyte_TNvsEs.SOD1	0.0674534	-0.344227	0.625	0.683	1	BEST4+ enterocyte	TNvsEs	SOD1
BEST4+ enterocyte_TNvsEs.PPP2CA	0.0674974	-0.300353	0.125	0.23	1	BEST4+ enterocyte	TNvsEs	PPP2CA
BEST4+ enterocyte_TNvsEs.RNF145	0.0681249	-0.33873	0.069	0.149	1	BEST4+ enterocyte	TNvsEs	RNF145
BEST4+ enterocyte_TNvsEs.PYCARD	0.0683973	0.27193	0.722	0.676	1	BEST4+ enterocyte	TNvsEs	PYCARD
BEST4+ enterocyte_TNvsEs.CCL28	0.0694697	-0.271445	0.194	0.307	1	BEST4+ enterocyte	TNvsEs	CCL28
BEST4+ enterocyte_TNvsEs.LITAF	0.0694892	-0.309328	0.306	0.427	1	BEST4+ enterocyte	TNvsEs	LITAF
BEST4+ enterocyte_TNvsEs.RALGPS2	0.0695817	-0.42017	0.056	0.129	1	BEST4+ enterocyte	TNvsEs	RALGPS2
BEST4+ enterocyte_TNvsEs.PFDN2	0.069672	-0.307729	0.111	0.21	1	BEST4+ enterocyte	TNvsEs	PFDN2
BEST4+ enterocyte_TNvsEs.CEACAM6	0.0698278	-0.633227	0.458	0.547	1	BEST4+ enterocyte	TNvsEs	CEACAM6
BEST4+ enterocyte_TNvsEs.TAGLN2	0.0701589	-0.352331	0.194	0.307	1	BEST4+ enterocyte	TNvsEs	TAGLN2
BEST4+ enterocyte_TNvsEs.RASEF	0.0705753	-0.357355	0.056	0.129	1	BEST4+ enterocyte	TNvsEs	RASEF
BEST4+ enterocyte_TNvsEs.SNX4	0.0706402	-0.302172	0.097	0.188	1	BEST4+ enterocyte	TNvsEs	SNX4
BEST4+ enterocyte_TNvsEs.FRMD3	0.070838	-0.274125	0.042	0.113	1	BEST4+ enterocyte	TNvsEs	FRMD3
BEST4+ enterocyte_TNvsEs.KMT2A	0.0710184	-0.356439	0.083	0.172	1	BEST4+ enterocyte	TNvsEs	KMT2A
BEST4+ enterocyte_TNvsEs.FAM49B	0.0711319	-0.362834	0.097	0.191	1	BEST4+ enterocyte	TNvsEs	FAM49B
BEST4+ enterocyte_TNvsEs.IRAK4	0.0713637	-0.273999	0.056	0.133	1	BEST4+ enterocyte	TNvsEs	IRAK4
BEST4+ enterocyte_TNvsEs.NDRG1	0.0717401	-0.272254	0.194	0.311	1	BEST4+ enterocyte	TNvsEs	NDRG1
BEST4+ enterocyte_TNvsEs.GOLIM4	0.0718509	-0.393489	0.347	0.485	1	BEST4+ enterocyte	TNvsEs	GOLIM4
BEST4+ enterocyte_TNvsEs.AKAP17A	0.0725918	0.330543	0.111	0.055	1	BEST4+ enterocyte	TNvsEs	AKAP17A
BEST4+ enterocyte_TNvsEs.RBX1	0.0728198	0.320033	0.486	0.414	1	BEST4+ enterocyte	TNvsEs	RBX1
BEST4+ enterocyte_TNvsEs.GDI2	0.0728264	-0.393729	0.25	0.382	1	BEST4+ enterocyte	TNvsEs	GDI2
BEST4+ enterocyte_TNvsEs.KIF1B	0.0734788	0.487349	0.167	0.1	1	BEST4+ enterocyte	TNvsEs	KIF1B
BEST4+ enterocyte_TNvsEs.HMOX2	0.0737385	-0.359365	0.042	0.113	1	BEST4+ enterocyte	TNvsEs	HMOX2
BEST4+ enterocyte_TNvsEs.RAB21	0.0738066	-0.300896	0.042	0.11	1	BEST4+ enterocyte	TNvsEs	RAB21
BEST4+ enterocyte_TNvsEs.PHB	0.0739042	-0.334627	0.167	0.269	1	BEST4+ enterocyte	TNvsEs	PHB
BEST4+ enterocyte_TNvsEs.SF3B1	0.0745747	-0.413339	0.236	0.343	1	BEST4+ enterocyte	TNvsEs	SF3B1
BEST4+ enterocyte_TNvsEs.MISP	0.0748056	-0.348265	0.5	0.612	1	BEST4+ enterocyte	TNvsEs	MISP
BEST4+ enterocyte_TNvsEs.CDC42BPA	0.0756682	0.452458	0.278	0.197	1	BEST4+ enterocyte	TNvsEs	CDC42BPA
BEST4+ enterocyte_TNvsEs.DCUN1D1	0.0756923	0.294494	0.153	0.084	1	BEST4+ enterocyte	TNvsEs	DCUN1D1
BEST4+ enterocyte_TNvsEs.CLINT1	0.0758892	-0.302207	0.208	0.34	1	BEST4+ enterocyte	TNvsEs	CLINT1
BEST4+ enterocyte_TNvsEs.TMEM167A	0.0761214	-0.378241	0.125	0.22	1	BEST4+ enterocyte	TNvsEs	TMEM167A
BEST4+ enterocyte_TNvsEs.SULF2	0.0762274	0.456993	0.236	0.162	1	BEST4+ enterocyte	TNvsEs	SULF2
BEST4+ enterocyte_TNvsEs.ANK3	0.0766256	-0.331273	0.125	0.223	1	BEST4+ enterocyte	TNvsEs	ANK3
BEST4+ enterocyte_TNvsEs.NBPF26	0.076988	0.433876	0.514	0.427	1	BEST4+ enterocyte	TNvsEs	NBPF26
BEST4+ enterocyte_TNvsEs.MX1	0.0772091	-0.357527	0.056	0.133	1	BEST4+ enterocyte	TNvsEs	MX1
BEST4+ enterocyte_TNvsEs.RSBN1	0.0772249	-0.355336	0.083	0.168	1	BEST4+ enterocyte	TNvsEs	RSBN1
BEST4+ enterocyte_TNvsEs.APOB	0.0775798	-1.0385	0.125	0.217	1	BEST4+ enterocyte	TNvsEs	APOB
BEST4+ enterocyte_TNvsEs.RFC1	0.0776871	-0.322094	0.097	0.188	1	BEST4+ enterocyte	TNvsEs	RFC1
BEST4+ enterocyte_TNvsEs.TST	0.0776964	-0.268076	0.375	0.485	1	BEST4+ enterocyte	TNvsEs	TST
BEST4+ enterocyte_TNvsEs.DCAF8	0.0777042	0.48374	0.153	0.091	1	BEST4+ enterocyte	TNvsEs	DCAF8
BEST4+ enterocyte_TNvsEs.ITSN2	0.0779744	-0.275575	0.111	0.204	1	BEST4+ enterocyte	TNvsEs	ITSN2
BEST4+ enterocyte_TNvsEs.CALM2	0.0782243	-0.422134	0.625	0.712	1	BEST4+ enterocyte	TNvsEs	CALM2
BEST4+ enterocyte_TNvsEs.SCOC	0.0782673	-0.299627	0.069	0.146	1	BEST4+ enterocyte	TNvsEs	SCOC
BEST4+ enterocyte_TNvsEs.ADH5	0.0782834	0.348571	0.375	0.288	1	BEST4+ enterocyte	TNvsEs	ADH5
BEST4+ enterocyte_TNvsEs.TMX4	0.0782984	-0.366818	0.056	0.126	1	BEST4+ enterocyte	TNvsEs	TMX4
BEST4+ enterocyte_TNvsEs.OGT	0.0784818	0.286731	0.167	0.1	1	BEST4+ enterocyte	TNvsEs	OGT
BEST4+ enterocyte_TNvsEs.TMEM30A	0.0797268	-0.271168	0.056	0.133	1	BEST4+ enterocyte	TNvsEs	TMEM30A
BEST4+ enterocyte_TNvsEs.NRBP1	0.0820556	-0.301598	0.097	0.188	1	BEST4+ enterocyte	TNvsEs	NRBP1
BEST4+ enterocyte_TNvsEs.MAP7	0.0823853	-0.344244	0.139	0.239	1	BEST4+ enterocyte	TNvsEs	MAP7
BEST4+ enterocyte_TNvsEs.CAMK2N1	0.0825909	-0.360631	0.222	0.346	1	BEST4+ enterocyte	TNvsEs	CAMK2N1
BEST4+ enterocyte_TNvsEs.ZNF664	0.0826139	-0.301976	0.139	0.243	1	BEST4+ enterocyte	TNvsEs	ZNF664
BEST4+ enterocyte_TNvsEs.THUMPD1	0.0829326	-0.42076	0.042	0.107	1	BEST4+ enterocyte	TNvsEs	THUMPD1
BEST4+ enterocyte_TNvsEs.ZNF106	0.0830436	-0.508296	0.139	0.233	1	BEST4+ enterocyte	TNvsEs	ZNF106
BEST4+ enterocyte_TNvsEs.LSM5	0.0830587	0.418086	0.278	0.197	1	BEST4+ enterocyte	TNvsEs	LSM5
BEST4+ enterocyte_TNvsEs.RPL6	0.0846598	0.434287	0.736	0.735	1	BEST4+ enterocyte	TNvsEs	RPL6
BEST4+ enterocyte_TNvsEs.TOM1L1	0.0849283	-0.338565	0.069	0.149	1	BEST4+ enterocyte	TNvsEs	TOM1L1
BEST4+ enterocyte_TNvsEs.DNAJA2	0.0849703	-0.363912	0.139	0.233	1	BEST4+ enterocyte	TNvsEs	DNAJA2
BEST4+ enterocyte_TNvsEs.TMEM106C	0.0852673	-0.275795	0.292	0.401	1	BEST4+ enterocyte	TNvsEs	TMEM106C
BEST4+ enterocyte_TNvsEs.RAPH1	0.0858828	-0.345459	0.042	0.107	1	BEST4+ enterocyte	TNvsEs	RAPH1
BEST4+ enterocyte_TNvsEs.PHIP	0.0859142	-0.301617	0.139	0.239	1	BEST4+ enterocyte	TNvsEs	PHIP
BEST4+ enterocyte_TNvsEs.SNX9	0.086398	-0.355064	0.153	0.249	1	BEST4+ enterocyte	TNvsEs	SNX9
BEST4+ enterocyte_TNvsEs.NDUFAF8	0.0865468	0.457526	0.181	0.113	1	BEST4+ enterocyte	TNvsEs	NDUFAF8
BEST4+ enterocyte_TNvsEs.CMTM6	0.086583	-0.537608	0.153	0.239	1	BEST4+ enterocyte	TNvsEs	CMTM6
BEST4+ enterocyte_TNvsEs.WFDC2	0.0865868	-0.332932	0.167	0.269	1	BEST4+ enterocyte	TNvsEs	WFDC2
BEST4+ enterocyte_TNvsEs.LDHA	0.0873506	-0.359734	0.417	0.528	1	BEST4+ enterocyte	TNvsEs	LDHA
BEST4+ enterocyte_TNvsEs.ACTR3	0.0873873	-0.442437	0.278	0.401	1	BEST4+ enterocyte	TNvsEs	ACTR3
BEST4+ enterocyte_TNvsEs.PSMC5	0.0874525	-0.295508	0.167	0.269	1	BEST4+ enterocyte	TNvsEs	PSMC5
BEST4+ enterocyte_TNvsEs.SAMD9L	0.0878112	0.52051	0.5	0.46	1	BEST4+ enterocyte	TNvsEs	SAMD9L
BEST4+ enterocyte_TNvsEs.NCKAP1	0.0881503	-0.343466	0.181	0.282	1	BEST4+ enterocyte	TNvsEs	NCKAP1
BEST4+ enterocyte_TNvsEs.DNAJC8	0.0883775	-0.262121	0.111	0.201	1	BEST4+ enterocyte	TNvsEs	DNAJC8
BEST4+ enterocyte_TNvsEs.CA2	0.0886416	-0.298704	0.097	0.181	1	BEST4+ enterocyte	TNvsEs	CA2
BEST4+ enterocyte_TNvsEs.KRTCAP2	0.0886476	-0.412645	0.444	0.55	1	BEST4+ enterocyte	TNvsEs	KRTCAP2
BEST4+ enterocyte_TNvsEs.HUS1	0.0888835	-0.383065	0.097	0.175	1	BEST4+ enterocyte	TNvsEs	HUS1
BEST4+ enterocyte_TNvsEs.SLC44A1	0.0892212	-0.334063	0.167	0.262	1	BEST4+ enterocyte	TNvsEs	SLC44A1
BEST4+ enterocyte_TNvsEs.PAXX	0.0893926	0.288182	0.208	0.136	1	BEST4+ enterocyte	TNvsEs	PAXX
BEST4+ enterocyte_TNvsEs.USP9X	0.0894272	-0.478758	0.194	0.282	1	BEST4+ enterocyte	TNvsEs	USP9X
BEST4+ enterocyte_TNvsEs.ERLEC1	0.0902963	-0.31082	0.181	0.285	1	BEST4+ enterocyte	TNvsEs	ERLEC1
BEST4+ enterocyte_TNvsEs.LAMTOR5	0.0903337	-0.334005	0.417	0.518	1	BEST4+ enterocyte	TNvsEs	LAMTOR5
BEST4+ enterocyte_TNvsEs.PAQR8	0.0904362	-0.380227	0.25	0.385	1	BEST4+ enterocyte	TNvsEs	PAQR8
BEST4+ enterocyte_TNvsEs.SUCLA2	0.090985	-0.359189	0.083	0.172	1	BEST4+ enterocyte	TNvsEs	SUCLA2
BEST4+ enterocyte_TNvsEs.ZNRD1	0.091188	-0.252834	0.083	0.162	1	BEST4+ enterocyte	TNvsEs	ZNRD1
BEST4+ enterocyte_TNvsEs.UBA1	0.0913418	-0.254359	0.139	0.23	1	BEST4+ enterocyte	TNvsEs	UBA1
BEST4+ enterocyte_TNvsEs.GSDMD	0.0914857	-0.355899	0.264	0.362	1	BEST4+ enterocyte	TNvsEs	GSDMD
BEST4+ enterocyte_TNvsEs.RAB11FIP4	0.0922086	-0.301325	0.056	0.126	1	BEST4+ enterocyte	TNvsEs	RAB11FIP4
BEST4+ enterocyte_TNvsEs.RPL18A	0.0923978	0.37304	0.819	0.757	1	BEST4+ enterocyte	TNvsEs	RPL18A
BEST4+ enterocyte_TNvsEs.ARCN1	0.0924906	-0.319489	0.097	0.181	1	BEST4+ enterocyte	TNvsEs	ARCN1
BEST4+ enterocyte_TNvsEs.PERP	0.0928194	-0.340597	0.375	0.453	1	BEST4+ enterocyte	TNvsEs	PERP
BEST4+ enterocyte_TNvsEs.HMGA1	0.0929241	-0.283898	0.194	0.291	1	BEST4+ enterocyte	TNvsEs	HMGA1
BEST4+ enterocyte_TNvsEs.BNIP3L	0.093384	-0.551435	0.111	0.194	1	BEST4+ enterocyte	TNvsEs	BNIP3L
BEST4+ enterocyte_TNvsEs.LIPH	0.0943198	-0.397458	0.042	0.107	1	BEST4+ enterocyte	TNvsEs	LIPH
BEST4+ enterocyte_TNvsEs.CAP1	0.0945823	-0.378853	0.306	0.417	1	BEST4+ enterocyte	TNvsEs	CAP1
BEST4+ enterocyte_TNvsEs.SF3B3	0.0950035	0.315181	0.139	0.081	1	BEST4+ enterocyte	TNvsEs	SF3B3
BEST4+ enterocyte_TNvsEs.TPGS2	0.0956711	-0.280955	0.097	0.172	1	BEST4+ enterocyte	TNvsEs	TPGS2
BEST4+ enterocyte_TNvsEs.LYPD8	0.095918	-0.25484	0.278	0.398	1	BEST4+ enterocyte	TNvsEs	LYPD8
BEST4+ enterocyte_TNvsEs.SLC37A1	0.0976087	-0.319646	0.181	0.275	1	BEST4+ enterocyte	TNvsEs	SLC37A1
BEST4+ enterocyte_TNvsEs.CENPX	0.0976884	-0.261345	0.167	0.262	1	BEST4+ enterocyte	TNvsEs	CENPX
BEST4+ enterocyte_TNvsEs.ZFR	0.0980925	-0.271946	0.167	0.275	1	BEST4+ enterocyte	TNvsEs	ZFR
BEST4+ enterocyte_TNvsEs.MGAT5	0.0986026	-0.30844	0.069	0.136	1	BEST4+ enterocyte	TNvsEs	MGAT5
BEST4+ enterocyte_TNvsEs.CLTC	0.0987449	-0.557866	0.292	0.405	1	BEST4+ enterocyte	TNvsEs	CLTC
BEST4+ enterocyte_TNvsEs.ANO9	0.100127	0.292051	0.194	0.126	1	BEST4+ enterocyte	TNvsEs	ANO9
BEST4+ enterocyte_TNvsEs.TMSB4X	0.10039	-0.288795	0.861	0.867	1	BEST4+ enterocyte	TNvsEs	TMSB4X
BEST4+ enterocyte_TNvsEs.ATP6V0E1	0.100642	-0.39228	0.444	0.534	1	BEST4+ enterocyte	TNvsEs	ATP6V0E1
BEST4+ enterocyte_TNvsEs.PSMD10	0.100952	-0.353697	0.042	0.107	1	BEST4+ enterocyte	TNvsEs	PSMD10
BEST4+ enterocyte_TNvsEs.RMDN1	0.10102	-0.318827	0.042	0.104	1	BEST4+ enterocyte	TNvsEs	RMDN1
BEST4+ enterocyte_TNvsEs.GABARAP	0.101152	-0.299694	0.694	0.77	1	BEST4+ enterocyte	TNvsEs	GABARAP
BEST4+ enterocyte_TNvsEs.IRF3	0.101416	-0.323777	0.097	0.175	1	BEST4+ enterocyte	TNvsEs	IRF3
BEST4+ enterocyte_TNvsEs.POR	0.101544	-0.343814	0.139	0.233	1	BEST4+ enterocyte	TNvsEs	POR
BEST4+ enterocyte_TNvsEs.CITED1	0.101858	0.588861	0.333	0.265	1	BEST4+ enterocyte	TNvsEs	CITED1
BEST4+ enterocyte_TNvsEs.SERPINA1	0.102033	-0.32589	0.319	0.417	1	BEST4+ enterocyte	TNvsEs	SERPINA1
BEST4+ enterocyte_TNvsEs.SP110	0.102098	0.307282	0.167	0.104	1	BEST4+ enterocyte	TNvsEs	SP110
BEST4+ enterocyte_TNvsEs.AGR3	0.1021	-0.439344	0.583	0.673	1	BEST4+ enterocyte	TNvsEs	AGR3
BEST4+ enterocyte_TNvsEs.COA6	0.102149	0.394939	0.236	0.172	1	BEST4+ enterocyte	TNvsEs	COA6
BEST4+ enterocyte_TNvsEs.PEPD	0.102489	-0.273747	0.264	0.382	1	BEST4+ enterocyte	TNvsEs	PEPD
BEST4+ enterocyte_TNvsEs.SP100	0.103249	-0.743205	0.278	0.385	1	BEST4+ enterocyte	TNvsEs	SP100
BEST4+ enterocyte_TNvsEs.TLE5	0.103565	0.347423	0.292	0.217	1	BEST4+ enterocyte	TNvsEs	TLE5
BEST4+ enterocyte_TNvsEs.BFAR	0.103667	-0.281478	0.069	0.139	1	BEST4+ enterocyte	TNvsEs	BFAR
BEST4+ enterocyte_TNvsEs.SDHB	0.104039	-0.264611	0.375	0.511	1	BEST4+ enterocyte	TNvsEs	SDHB
BEST4+ enterocyte_TNvsEs.PHKB	0.10431	-0.40603	0.139	0.223	1	BEST4+ enterocyte	TNvsEs	PHKB
BEST4+ enterocyte_TNvsEs.MAZ	0.106362	-0.288935	0.097	0.175	1	BEST4+ enterocyte	TNvsEs	MAZ
BEST4+ enterocyte_TNvsEs.TMEM181	0.106542	-0.399129	0.069	0.139	1	BEST4+ enterocyte	TNvsEs	TMEM181
BEST4+ enterocyte_TNvsEs.PKP4	0.106589	-0.270181	0.153	0.252	1	BEST4+ enterocyte	TNvsEs	PKP4
BEST4+ enterocyte_TNvsEs.UBR2	0.106805	-0.294461	0.111	0.191	1	BEST4+ enterocyte	TNvsEs	UBR2
BEST4+ enterocyte_TNvsEs.ZNF358	0.107255	0.396235	0.111	0.058	1	BEST4+ enterocyte	TNvsEs	ZNF358
BEST4+ enterocyte_TNvsEs.VPS29	0.107407	-0.315241	0.319	0.443	1	BEST4+ enterocyte	TNvsEs	VPS29
BEST4+ enterocyte_TNvsEs.PYM1	0.107907	0.326368	0.194	0.129	1	BEST4+ enterocyte	TNvsEs	PYM1
BEST4+ enterocyte_TNvsEs.OSBPL2	0.109024	-0.313073	0.069	0.139	1	BEST4+ enterocyte	TNvsEs	OSBPL2
BEST4+ enterocyte_TNvsEs.CAMK2D	0.109135	-0.267943	0.194	0.301	1	BEST4+ enterocyte	TNvsEs	CAMK2D
BEST4+ enterocyte_TNvsEs.TFPI	0.110288	-0.255162	0.139	0.236	1	BEST4+ enterocyte	TNvsEs	TFPI
BEST4+ enterocyte_TNvsEs.RFK	0.110456	-0.345324	0.125	0.204	1	BEST4+ enterocyte	TNvsEs	RFK
BEST4+ enterocyte_TNvsEs.SRSF5	0.110537	-0.250429	0.347	0.463	1	BEST4+ enterocyte	TNvsEs	SRSF5
BEST4+ enterocyte_TNvsEs.SLC25A24	0.111006	-0.25904	0.139	0.23	1	BEST4+ enterocyte	TNvsEs	SLC25A24
BEST4+ enterocyte_TNvsEs.WASF2	0.111776	-0.374639	0.306	0.398	1	BEST4+ enterocyte	TNvsEs	WASF2
BEST4+ enterocyte_TNvsEs.RPS3A	0.112098	0.314061	0.847	0.871	1	BEST4+ enterocyte	TNvsEs	RPS3A
BEST4+ enterocyte_TNvsEs.ILK	0.112113	-0.330944	0.153	0.246	1	BEST4+ enterocyte	TNvsEs	ILK
BEST4+ enterocyte_TNvsEs.CEMIP2	0.112421	0.431015	0.194	0.133	1	BEST4+ enterocyte	TNvsEs	CEMIP2
BEST4+ enterocyte_TNvsEs.XRCC5	0.113181	-0.318196	0.236	0.366	1	BEST4+ enterocyte	TNvsEs	XRCC5
BEST4+ enterocyte_TNvsEs.SNX14	0.113468	-0.365792	0.056	0.12	1	BEST4+ enterocyte	TNvsEs	SNX14
BEST4+ enterocyte_TNvsEs.MXD1	0.113608	-0.315824	0.236	0.346	1	BEST4+ enterocyte	TNvsEs	MXD1
BEST4+ enterocyte_TNvsEs.ST5	0.114083	0.555881	0.167	0.11	1	BEST4+ enterocyte	TNvsEs	ST5
BEST4+ enterocyte_TNvsEs.SPG21	0.11498	0.514106	0.347	0.294	1	BEST4+ enterocyte	TNvsEs	SPG21
BEST4+ enterocyte_TNvsEs.UBE2J2	0.115048	0.541978	0.167	0.11	1	BEST4+ enterocyte	TNvsEs	UBE2J2
BEST4+ enterocyte_TNvsEs.CD47	0.11699	-0.348841	0.236	0.34	1	BEST4+ enterocyte	TNvsEs	CD47
BEST4+ enterocyte_TNvsEs.OAZ1	0.117397	-0.273428	0.764	0.764	1	BEST4+ enterocyte	TNvsEs	OAZ1
BEST4+ enterocyte_TNvsEs.GTF2I	0.117455	-0.340749	0.389	0.495	1	BEST4+ enterocyte	TNvsEs	GTF2I
BEST4+ enterocyte_TNvsEs.EPAS1	0.117802	-0.300874	0.097	0.172	1	BEST4+ enterocyte	TNvsEs	EPAS1
BEST4+ enterocyte_TNvsEs.TIMM17B	0.119956	-0.34697	0.25	0.35	1	BEST4+ enterocyte	TNvsEs	TIMM17B
BEST4+ enterocyte_TNvsEs.GNG10	0.12014	-0.266828	0.319	0.43	1	BEST4+ enterocyte	TNvsEs	GNG10
BEST4+ enterocyte_TNvsEs.GLOD4	0.120466	0.266023	0.292	0.22	1	BEST4+ enterocyte	TNvsEs	GLOD4
BEST4+ enterocyte_TNvsEs.MALSU1	0.120886	-0.273499	0.069	0.139	1	BEST4+ enterocyte	TNvsEs	MALSU1
BEST4+ enterocyte_TNvsEs.TMEM176B	0.121092	-0.291015	0.764	0.819	1	BEST4+ enterocyte	TNvsEs	TMEM176B
BEST4+ enterocyte_TNvsEs.PTK2	0.121425	0.613497	0.292	0.23	1	BEST4+ enterocyte	TNvsEs	PTK2
BEST4+ enterocyte_TNvsEs.C1GALT1C1	0.121635	0.505164	0.111	0.061	1	BEST4+ enterocyte	TNvsEs	C1GALT1C1
BEST4+ enterocyte_TNvsEs.ARID5B	0.121816	-0.27179	0.097	0.172	1	BEST4+ enterocyte	TNvsEs	ARID5B
BEST4+ enterocyte_TNvsEs.LPIN2	0.122036	-0.316437	0.042	0.1	1	BEST4+ enterocyte	TNvsEs	LPIN2
BEST4+ enterocyte_TNvsEs.HADHA	0.12206	-0.3187	0.431	0.579	1	BEST4+ enterocyte	TNvsEs	HADHA
BEST4+ enterocyte_TNvsEs.GET3	0.122228	-0.274735	0.083	0.152	1	BEST4+ enterocyte	TNvsEs	GET3
BEST4+ enterocyte_TNvsEs.ACSL3	0.122356	-0.276787	0.097	0.175	1	BEST4+ enterocyte	TNvsEs	ACSL3
BEST4+ enterocyte_TNvsEs.EIF4G1	0.122447	-0.351268	0.194	0.288	1	BEST4+ enterocyte	TNvsEs	EIF4G1
BEST4+ enterocyte_TNvsEs.PRPF8	0.122948	0.587356	0.278	0.22	1	BEST4+ enterocyte	TNvsEs	PRPF8
BEST4+ enterocyte_TNvsEs.PDLIM2	0.12308	-0.252359	0.167	0.272	1	BEST4+ enterocyte	TNvsEs	PDLIM2
BEST4+ enterocyte_TNvsEs.UQCC3	0.123559	0.31241	0.292	0.227	1	BEST4+ enterocyte	TNvsEs	UQCC3
BEST4+ enterocyte_TNvsEs.PPP2R5C	0.124046	-0.425775	0.139	0.22	1	BEST4+ enterocyte	TNvsEs	PPP2R5C
BEST4+ enterocyte_TNvsEs.SSR4	0.124091	0.404326	0.583	0.566	1	BEST4+ enterocyte	TNvsEs	SSR4
BEST4+ enterocyte_TNvsEs.NDUFS7	0.124917	-0.302038	0.333	0.44	1	BEST4+ enterocyte	TNvsEs	NDUFS7
BEST4+ enterocyte_TNvsEs.RAB6A	0.125549	-0.37049	0.181	0.262	1	BEST4+ enterocyte	TNvsEs	RAB6A
BEST4+ enterocyte_TNvsEs.PCYOX1	0.12557	-0.258559	0.069	0.133	1	BEST4+ enterocyte	TNvsEs	PCYOX1
BEST4+ enterocyte_TNvsEs.CNGA1	0.126312	-0.314993	0.056	0.117	1	BEST4+ enterocyte	TNvsEs	CNGA1
BEST4+ enterocyte_TNvsEs.CCNJL	0.126557	0.380236	0.125	0.074	1	BEST4+ enterocyte	TNvsEs	CCNJL
BEST4+ enterocyte_TNvsEs.MCUR1	0.126695	-0.27184	0.25	0.35	1	BEST4+ enterocyte	TNvsEs	MCUR1
BEST4+ enterocyte_TNvsEs.DDX46	0.126759	0.255519	0.139	0.243	1	BEST4+ enterocyte	TNvsEs	DDX46
BEST4+ enterocyte_TNvsEs.RHOT2	0.127945	0.507804	0.153	0.1	1	BEST4+ enterocyte	TNvsEs	RHOT2
BEST4+ enterocyte_TNvsEs.M6PR	0.128076	-0.307408	0.111	0.188	1	BEST4+ enterocyte	TNvsEs	M6PR
BEST4+ enterocyte_TNvsEs.CSDE1	0.128367	-0.279989	0.361	0.46	1	BEST4+ enterocyte	TNvsEs	CSDE1
BEST4+ enterocyte_TNvsEs.ATP13A2	0.128435	0.471521	0.181	0.126	1	BEST4+ enterocyte	TNvsEs	ATP13A2
BEST4+ enterocyte_TNvsEs.DNM1	0.128637	0.35112	0.194	0.129	1	BEST4+ enterocyte	TNvsEs	DNM1
BEST4+ enterocyte_TNvsEs.PDCD6IP	0.128708	-0.320639	0.306	0.401	1	BEST4+ enterocyte	TNvsEs	PDCD6IP
BEST4+ enterocyte_TNvsEs.RPS19BP1	0.128846	-0.252027	0.264	0.359	1	BEST4+ enterocyte	TNvsEs	RPS19BP1
BEST4+ enterocyte_TNvsEs.ZNF292	0.129082	-0.287043	0.208	0.301	1	BEST4+ enterocyte	TNvsEs	ZNF292
BEST4+ enterocyte_TNvsEs.ATP8B1	0.129554	-0.348696	0.194	0.291	1	BEST4+ enterocyte	TNvsEs	ATP8B1
BEST4+ enterocyte_TNvsEs.KATNBL1	0.129566	-0.278249	0.111	0.194	1	BEST4+ enterocyte	TNvsEs	KATNBL1
BEST4+ enterocyte_TNvsEs.KMT2E	0.129651	0.384777	0.458	0.395	1	BEST4+ enterocyte	TNvsEs	KMT2E
BEST4+ enterocyte_TNvsEs.LUC7L3	0.129728	-0.259139	0.333	0.45	1	BEST4+ enterocyte	TNvsEs	LUC7L3
BEST4+ enterocyte_TNvsEs.MGAT4B	0.130206	-0.355353	0.194	0.278	1	BEST4+ enterocyte	TNvsEs	MGAT4B
BEST4+ enterocyte_TNvsEs.PTEN	0.130212	-0.506139	0.125	0.201	1	BEST4+ enterocyte	TNvsEs	PTEN
BEST4+ enterocyte_TNvsEs.ADCY5	0.131173	0.541215	0.25	0.188	1	BEST4+ enterocyte	TNvsEs	ADCY5
BEST4+ enterocyte_TNvsEs.GYG1	0.132173	0.28905	0.125	0.074	1	BEST4+ enterocyte	TNvsEs	GYG1
BEST4+ enterocyte_TNvsEs.MLEC	0.132248	0.2788	0.361	0.304	1	BEST4+ enterocyte	TNvsEs	MLEC
BEST4+ enterocyte_TNvsEs.SLC9A3R1	0.132918	-0.276534	0.431	0.528	1	BEST4+ enterocyte	TNvsEs	SLC9A3R1
BEST4+ enterocyte_TNvsEs.TC2N	0.134029	-0.360381	0.083	0.149	1	BEST4+ enterocyte	TNvsEs	TC2N
BEST4+ enterocyte_TNvsEs.RALB	0.134351	-0.259296	0.069	0.133	1	BEST4+ enterocyte	TNvsEs	RALB
BEST4+ enterocyte_TNvsEs.SQSTM1	0.134369	-0.341139	0.417	0.524	1	BEST4+ enterocyte	TNvsEs	SQSTM1
BEST4+ enterocyte_TNvsEs.PDE4DIP	0.134914	0.271501	0.222	0.159	1	BEST4+ enterocyte	TNvsEs	PDE4DIP
BEST4+ enterocyte_TNvsEs.SHFL	0.135098	0.421982	0.194	0.136	1	BEST4+ enterocyte	TNvsEs	SHFL
BEST4+ enterocyte_TNvsEs.FCGBP	0.135657	0.677266	0.194	0.126	1	BEST4+ enterocyte	TNvsEs	FCGBP
BEST4+ enterocyte_TNvsEs.NUTF2	0.135753	0.302495	0.278	0.217	1	BEST4+ enterocyte	TNvsEs	NUTF2
BEST4+ enterocyte_TNvsEs.ACTG1	0.136739	-0.379025	0.847	0.793	1	BEST4+ enterocyte	TNvsEs	ACTG1
BEST4+ enterocyte_TNvsEs.HMGCR	0.137144	0.478474	0.111	0.061	1	BEST4+ enterocyte	TNvsEs	HMGCR
BEST4+ enterocyte_TNvsEs.RPL10A	0.13768	0.258541	0.611	0.589	1	BEST4+ enterocyte	TNvsEs	RPL10A
BEST4+ enterocyte_TNvsEs.PGK1	0.137899	-0.258212	0.278	0.401	1	BEST4+ enterocyte	TNvsEs	PGK1
BEST4+ enterocyte_TNvsEs.GBF1	0.138559	0.297949	0.056	0.12	1	BEST4+ enterocyte	TNvsEs	GBF1
BEST4+ enterocyte_TNvsEs.INTS10	0.138692	-0.254115	0.056	0.113	1	BEST4+ enterocyte	TNvsEs	INTS10
BEST4+ enterocyte_TNvsEs.EIF2AK4	0.138854	0.320902	0.111	0.065	1	BEST4+ enterocyte	TNvsEs	EIF2AK4
BEST4+ enterocyte_TNvsEs.SLC5A1	0.138883	-0.378223	0.097	0.165	1	BEST4+ enterocyte	TNvsEs	SLC5A1
BEST4+ enterocyte_TNvsEs.ATP5MF	0.139108	0.26373	0.625	0.612	1	BEST4+ enterocyte	TNvsEs	ATP5MF
BEST4+ enterocyte_TNvsEs.BOD1L1	0.139619	-0.313987	0.069	0.133	1	BEST4+ enterocyte	TNvsEs	BOD1L1
BEST4+ enterocyte_TNvsEs.EIF4B	0.140091	-0.328509	0.278	0.372	1	BEST4+ enterocyte	TNvsEs	EIF4B
BEST4+ enterocyte_TNvsEs.HOXB7	0.140487	0.301953	0.222	0.162	1	BEST4+ enterocyte	TNvsEs	HOXB7
BEST4+ enterocyte_TNvsEs.CCDC68	0.141501	-0.421138	0.278	0.362	1	BEST4+ enterocyte	TNvsEs	CCDC68
BEST4+ enterocyte_TNvsEs.PSMA7	0.141916	-0.321222	0.472	0.553	1	BEST4+ enterocyte	TNvsEs	PSMA7
BEST4+ enterocyte_TNvsEs.GNG12	0.142514	-0.411141	0.222	0.314	1	BEST4+ enterocyte	TNvsEs	GNG12
BEST4+ enterocyte_TNvsEs.IFITM3	0.142652	-0.452172	0.736	0.748	1	BEST4+ enterocyte	TNvsEs	IFITM3
BEST4+ enterocyte_TNvsEs.GDE1	0.142775	-0.405199	0.139	0.22	1	BEST4+ enterocyte	TNvsEs	GDE1
BEST4+ enterocyte_TNvsEs.NGLY1	0.142921	-0.282231	0.069	0.129	1	BEST4+ enterocyte	TNvsEs	NGLY1
BEST4+ enterocyte_TNvsEs.TALDO1	0.144207	0.345286	0.542	0.502	1	BEST4+ enterocyte	TNvsEs	TALDO1
BEST4+ enterocyte_TNvsEs.CLSPN	0.144238	0.304876	0.153	0.097	1	BEST4+ enterocyte	TNvsEs	CLSPN
BEST4+ enterocyte_TNvsEs.EIF3E	0.144507	-0.510344	0.236	0.314	1	BEST4+ enterocyte	TNvsEs	EIF3E
BEST4+ enterocyte_TNvsEs.PRR5L	0.145104	0.639747	0.278	0.217	1	BEST4+ enterocyte	TNvsEs	PRR5L
BEST4+ enterocyte_TNvsEs.RAMP1	0.14514	-0.343646	0.194	0.285	1	BEST4+ enterocyte	TNvsEs	RAMP1
BEST4+ enterocyte_TNvsEs.PRR14L	0.147869	-0.414026	0.153	0.236	1	BEST4+ enterocyte	TNvsEs	PRR14L
BEST4+ enterocyte_TNvsEs.EIF3A	0.148229	-0.478446	0.222	0.311	1	BEST4+ enterocyte	TNvsEs	EIF3A
BEST4+ enterocyte_TNvsEs.CNPY2	0.148997	0.281371	0.403	0.337	1	BEST4+ enterocyte	TNvsEs	CNPY2
BEST4+ enterocyte_TNvsEs.TCF12	0.149495	-0.281784	0.125	0.204	1	BEST4+ enterocyte	TNvsEs	TCF12
BEST4+ enterocyte_TNvsEs.EIF1	0.149691	-0.292374	0.833	0.832	1	BEST4+ enterocyte	TNvsEs	EIF1
BEST4+ enterocyte_TNvsEs.APOC3	0.150254	-0.616336	0.167	0.252	1	BEST4+ enterocyte	TNvsEs	APOC3
BEST4+ enterocyte_TNvsEs.BIRC2	0.150811	-0.303817	0.083	0.149	1	BEST4+ enterocyte	TNvsEs	BIRC2
BEST4+ enterocyte_TNvsEs.IDNK	0.150898	0.286281	0.167	0.113	1	BEST4+ enterocyte	TNvsEs	IDNK
BEST4+ enterocyte_TNvsEs.MAF	0.151568	-0.384427	0.056	0.11	1	BEST4+ enterocyte	TNvsEs	MAF
BEST4+ enterocyte_TNvsEs.IMPA1	0.151575	-0.405119	0.194	0.275	1	BEST4+ enterocyte	TNvsEs	IMPA1
BEST4+ enterocyte_TNvsEs.KDSR	0.151678	-0.287967	0.111	0.191	1	BEST4+ enterocyte	TNvsEs	KDSR
BEST4+ enterocyte_TNvsEs.OXR1	0.151788	-0.282035	0.056	0.113	1	BEST4+ enterocyte	TNvsEs	OXR1
BEST4+ enterocyte_TNvsEs.NDFIP1	0.151838	-0.2695	0.292	0.401	1	BEST4+ enterocyte	TNvsEs	NDFIP1
BEST4+ enterocyte_TNvsEs.PAWR	0.152517	-0.360064	0.083	0.149	1	BEST4+ enterocyte	TNvsEs	PAWR
BEST4+ enterocyte_TNvsEs.VPS28	0.152927	-0.26729	0.458	0.557	1	BEST4+ enterocyte	TNvsEs	VPS28
BEST4+ enterocyte_TNvsEs.SRP9	0.153071	-0.386613	0.292	0.392	1	BEST4+ enterocyte	TNvsEs	SRP9
BEST4+ enterocyte_TNvsEs.RAD50	0.153578	-0.26775	0.069	0.136	1	BEST4+ enterocyte	TNvsEs	RAD50
BEST4+ enterocyte_TNvsEs.HSD17B2	0.15459	0.325491	0.472	0.44	1	BEST4+ enterocyte	TNvsEs	HSD17B2
BEST4+ enterocyte_TNvsEs.MUC12	0.15552	0.4669	0.139	0.091	1	BEST4+ enterocyte	TNvsEs	MUC12
BEST4+ enterocyte_TNvsEs.MRPS6	0.155981	0.345574	0.319	0.265	1	BEST4+ enterocyte	TNvsEs	MRPS6
BEST4+ enterocyte_TNvsEs.GULP1	0.156021	-0.338603	0.083	0.146	1	BEST4+ enterocyte	TNvsEs	GULP1
BEST4+ enterocyte_TNvsEs.RTF1	0.156159	-0.262327	0.125	0.197	1	BEST4+ enterocyte	TNvsEs	RTF1
BEST4+ enterocyte_TNvsEs.RPS21	0.156504	0.303856	0.736	0.706	1	BEST4+ enterocyte	TNvsEs	RPS21
BEST4+ enterocyte_TNvsEs.PLAAT4	0.157458	-0.396231	0.514	0.573	1	BEST4+ enterocyte	TNvsEs	PLAAT4
BEST4+ enterocyte_TNvsEs.COPZ1	0.158498	-0.404007	0.153	0.233	1	BEST4+ enterocyte	TNvsEs	COPZ1
BEST4+ enterocyte_TNvsEs.TLK1	0.158604	-0.32722	0.111	0.184	1	BEST4+ enterocyte	TNvsEs	TLK1
BEST4+ enterocyte_TNvsEs.ANXA4	0.159198	-0.338478	0.528	0.618	1	BEST4+ enterocyte	TNvsEs	ANXA4
BEST4+ enterocyte_TNvsEs.SLC27A3	0.159472	0.406656	0.264	0.207	1	BEST4+ enterocyte	TNvsEs	SLC27A3
BEST4+ enterocyte_TNvsEs.ARHGEF7	0.159833	-0.256419	0.069	0.129	1	BEST4+ enterocyte	TNvsEs	ARHGEF7
BEST4+ enterocyte_TNvsEs.DOP1B	0.160228	0.435672	0.139	0.091	1	BEST4+ enterocyte	TNvsEs	DOP1B
BEST4+ enterocyte_TNvsEs.ACOX1	0.160566	-0.330672	0.194	0.275	1	BEST4+ enterocyte	TNvsEs	ACOX1
BEST4+ enterocyte_TNvsEs.RO60	0.161962	-0.321742	0.083	0.146	1	BEST4+ enterocyte	TNvsEs	RO60
BEST4+ enterocyte_TNvsEs.TSPO	0.162901	-0.265688	0.5	0.586	1	BEST4+ enterocyte	TNvsEs	TSPO
BEST4+ enterocyte_TNvsEs.CEACAM5	0.163799	-0.408293	0.833	0.809	1	BEST4+ enterocyte	TNvsEs	CEACAM5
BEST4+ enterocyte_TNvsEs.C15orf48	0.163899	-0.325277	0.708	0.793	1	BEST4+ enterocyte	TNvsEs	C15orf48
BEST4+ enterocyte_TNvsEs.ARHGAP35	0.16619	-0.275723	0.097	0.162	1	BEST4+ enterocyte	TNvsEs	ARHGAP35
BEST4+ enterocyte_TNvsEs.IWS1	0.166972	0.473569	0.167	0.12	1	BEST4+ enterocyte	TNvsEs	IWS1
BEST4+ enterocyte_TNvsEs.PBX1	0.167136	-0.263529	0.181	0.269	1	BEST4+ enterocyte	TNvsEs	PBX1
BEST4+ enterocyte_TNvsEs.CDS1	0.168297	-0.361941	0.125	0.194	1	BEST4+ enterocyte	TNvsEs	CDS1
BEST4+ enterocyte_TNvsEs.ATP5F1C	0.169491	-0.310561	0.403	0.531	1	BEST4+ enterocyte	TNvsEs	ATP5F1C
BEST4+ enterocyte_TNvsEs.TUFM	0.17068	0.453108	0.458	0.453	1	BEST4+ enterocyte	TNvsEs	TUFM
BEST4+ enterocyte_TNvsEs.COMMD3	0.171288	-0.266749	0.111	0.184	1	BEST4+ enterocyte	TNvsEs	COMMD3
BEST4+ enterocyte_TNvsEs.TRIM31	0.171398	-0.469535	0.194	0.275	1	BEST4+ enterocyte	TNvsEs	TRIM31
BEST4+ enterocyte_TNvsEs.SLC30A1	0.172451	-0.316953	0.083	0.146	1	BEST4+ enterocyte	TNvsEs	SLC30A1
BEST4+ enterocyte_TNvsEs.LPGAT1	0.172922	-0.327689	0.208	0.291	1	BEST4+ enterocyte	TNvsEs	LPGAT1
BEST4+ enterocyte_TNvsEs.SERINC2	0.173059	-0.322103	0.264	0.343	1	BEST4+ enterocyte	TNvsEs	SERINC2
BEST4+ enterocyte_TNvsEs.C1RL	0.17355	-0.312393	0.056	0.11	1	BEST4+ enterocyte	TNvsEs	C1RL
BEST4+ enterocyte_TNvsEs.YWHAE	0.17437	-0.277252	0.389	0.46	1	BEST4+ enterocyte	TNvsEs	YWHAE
BEST4+ enterocyte_TNvsEs.PCSK1N	0.174936	0.922242	0.278	0.223	1	BEST4+ enterocyte	TNvsEs	PCSK1N
BEST4+ enterocyte_TNvsEs.TSPAN8	0.177119	-0.405319	0.792	0.806	1	BEST4+ enterocyte	TNvsEs	TSPAN8
BEST4+ enterocyte_TNvsEs.ANKRA2	0.177924	-0.274823	0.056	0.11	1	BEST4+ enterocyte	TNvsEs	ANKRA2
BEST4+ enterocyte_TNvsEs.BAG6	0.178019	-0.347299	0.139	0.214	1	BEST4+ enterocyte	TNvsEs	BAG6
BEST4+ enterocyte_TNvsEs.EIF6	0.178767	-0.270439	0.306	0.414	1	BEST4+ enterocyte	TNvsEs	EIF6
BEST4+ enterocyte_TNvsEs.TAX1BP1	0.179136	-0.435304	0.431	0.537	1	BEST4+ enterocyte	TNvsEs	TAX1BP1
BEST4+ enterocyte_TNvsEs.NFIA	0.180156	-0.365278	0.083	0.146	1	BEST4+ enterocyte	TNvsEs	NFIA
BEST4+ enterocyte_TNvsEs.EIF4E	0.181934	-0.332285	0.125	0.201	1	BEST4+ enterocyte	TNvsEs	EIF4E
BEST4+ enterocyte_TNvsEs.FDFT1	0.182377	0.347759	0.403	0.337	1	BEST4+ enterocyte	TNvsEs	FDFT1
BEST4+ enterocyte_TNvsEs.POF1B	0.18272	-0.314503	0.236	0.324	1	BEST4+ enterocyte	TNvsEs	POF1B
BEST4+ enterocyte_TNvsEs.MGAM	0.183689	-0.255061	0.083	0.142	1	BEST4+ enterocyte	TNvsEs	MGAM
BEST4+ enterocyte_TNvsEs.CCT8	0.187064	-0.408854	0.153	0.223	1	BEST4+ enterocyte	TNvsEs	CCT8
BEST4+ enterocyte_TNvsEs.RAB18	0.187563	-0.257886	0.111	0.178	1	BEST4+ enterocyte	TNvsEs	RAB18
BEST4+ enterocyte_TNvsEs.PHPT1	0.18817	0.30675	0.403	0.35	1	BEST4+ enterocyte	TNvsEs	PHPT1
BEST4+ enterocyte_TNvsEs.EIF2S2	0.188216	0.471742	0.306	0.259	1	BEST4+ enterocyte	TNvsEs	EIF2S2
BEST4+ enterocyte_TNvsEs.PSMD13	0.188587	0.481862	0.208	0.159	1	BEST4+ enterocyte	TNvsEs	PSMD13
BEST4+ enterocyte_TNvsEs.PPFIA1	0.188649	-0.260645	0.083	0.139	1	BEST4+ enterocyte	TNvsEs	PPFIA1
BEST4+ enterocyte_TNvsEs.ARHGEF5	0.188788	-0.27108	0.083	0.146	1	BEST4+ enterocyte	TNvsEs	ARHGEF5
BEST4+ enterocyte_TNvsEs.IDH2	0.190131	0.386401	0.361	0.333	1	BEST4+ enterocyte	TNvsEs	IDH2
BEST4+ enterocyte_TNvsEs.SMG1	0.190215	-0.263737	0.319	0.408	1	BEST4+ enterocyte	TNvsEs	SMG1
BEST4+ enterocyte_TNvsEs.DBNDD2	0.190489	-0.34775	0.347	0.44	1	BEST4+ enterocyte	TNvsEs	DBNDD2
BEST4+ enterocyte_TNvsEs.BMPR2	0.190532	-0.376651	0.111	0.175	1	BEST4+ enterocyte	TNvsEs	BMPR2
BEST4+ enterocyte_TNvsEs.SULT1E1	0.191064	0.414359	0.389	0.343	1	BEST4+ enterocyte	TNvsEs	SULT1E1
BEST4+ enterocyte_TNvsEs.FKBP1A	0.19112	-0.398958	0.639	0.654	1	BEST4+ enterocyte	TNvsEs	FKBP1A
BEST4+ enterocyte_TNvsEs.HLA-DMA	0.192125	-0.276219	0.264	0.346	1	BEST4+ enterocyte	TNvsEs	HLA-DMA
BEST4+ enterocyte_TNvsEs.ZMYM2	0.193503	-0.258666	0.083	0.139	1	BEST4+ enterocyte	TNvsEs	ZMYM2
BEST4+ enterocyte_TNvsEs.ZNF706	0.194095	-0.271856	0.486	0.586	1	BEST4+ enterocyte	TNvsEs	ZNF706
BEST4+ enterocyte_TNvsEs.BTN3A1	0.195553	0.322629	0.153	0.107	1	BEST4+ enterocyte	TNvsEs	BTN3A1
BEST4+ enterocyte_TNvsEs.TMEM9B	0.196194	-0.332868	0.222	0.294	1	BEST4+ enterocyte	TNvsEs	TMEM9B
BEST4+ enterocyte_TNvsEs.MIS18BP1	0.196298	-0.477165	0.208	0.275	1	BEST4+ enterocyte	TNvsEs	MIS18BP1
BEST4+ enterocyte_TNvsEs.ETS2	0.197759	-0.332933	0.194	0.265	1	BEST4+ enterocyte	TNvsEs	ETS2
BEST4+ enterocyte_TNvsEs.TTC19	0.199313	0.387007	0.222	0.175	1	BEST4+ enterocyte	TNvsEs	TTC19
BEST4+ enterocyte_TNvsEs.VAMP8	0.199466	-0.280154	0.528	0.628	1	BEST4+ enterocyte	TNvsEs	VAMP8
BEST4+ enterocyte_TNvsEs.FIBP	0.200252	0.263601	0.222	0.168	1	BEST4+ enterocyte	TNvsEs	FIBP
BEST4+ enterocyte_TNvsEs.RPS12	0.200955	0.252742	0.903	0.887	1	BEST4+ enterocyte	TNvsEs	RPS12
BEST4+ enterocyte_TNvsEs.CNN3	0.201091	-0.298304	0.167	0.243	1	BEST4+ enterocyte	TNvsEs	CNN3
BEST4+ enterocyte_TNvsEs.PAFAH1B1	0.201124	-0.308169	0.208	0.291	1	BEST4+ enterocyte	TNvsEs	PAFAH1B1
BEST4+ enterocyte_TNvsEs.TSPAN12	0.202262	-0.276331	0.125	0.188	1	BEST4+ enterocyte	TNvsEs	TSPAN12
BEST4+ enterocyte_TNvsEs.USP12	0.202318	-0.345252	0.056	0.104	1	BEST4+ enterocyte	TNvsEs	USP12
BEST4+ enterocyte_TNvsEs.BPNT1	0.20381	0.348569	0.153	0.107	1	BEST4+ enterocyte	TNvsEs	BPNT1
BEST4+ enterocyte_TNvsEs.XPO1	0.203869	0.505557	0.139	0.094	1	BEST4+ enterocyte	TNvsEs	XPO1
BEST4+ enterocyte_TNvsEs.MRPL20	0.204107	0.365102	0.361	0.298	1	BEST4+ enterocyte	TNvsEs	MRPL20
BEST4+ enterocyte_TNvsEs.CYP51A1	0.205024	-0.34637	0.139	0.207	1	BEST4+ enterocyte	TNvsEs	CYP51A1
BEST4+ enterocyte_TNvsEs.PDZK1IP1	0.205154	-0.262203	0.167	0.239	1	BEST4+ enterocyte	TNvsEs	PDZK1IP1
BEST4+ enterocyte_TNvsEs.DAZAP2	0.20528	-0.28933	0.514	0.599	1	BEST4+ enterocyte	TNvsEs	DAZAP2
BEST4+ enterocyte_TNvsEs.DUSP23	0.206317	0.538181	0.264	0.217	1	BEST4+ enterocyte	TNvsEs	DUSP23
BEST4+ enterocyte_TNvsEs.SMIM14	0.207274	-0.330309	0.236	0.317	1	BEST4+ enterocyte	TNvsEs	SMIM14
BEST4+ enterocyte_TNvsEs.AK2	0.207309	0.260606	0.319	0.265	1	BEST4+ enterocyte	TNvsEs	AK2
BEST4+ enterocyte_TNvsEs.ISX	0.207365	-0.252687	0.097	0.159	1	BEST4+ enterocyte	TNvsEs	ISX
BEST4+ enterocyte_TNvsEs.CCT5	0.207747	-0.301699	0.236	0.327	1	BEST4+ enterocyte	TNvsEs	CCT5
BEST4+ enterocyte_TNvsEs.DNAJC10	0.20909	0.325459	0.236	0.181	1	BEST4+ enterocyte	TNvsEs	DNAJC10
BEST4+ enterocyte_TNvsEs.GAS5	0.210305	0.270221	0.208	0.159	1	BEST4+ enterocyte	TNvsEs	GAS5
BEST4+ enterocyte_TNvsEs.PBDC1	0.211365	0.409156	0.236	0.191	1	BEST4+ enterocyte	TNvsEs	PBDC1
BEST4+ enterocyte_TNvsEs.SLC25A3	0.211657	-0.320821	0.569	0.625	1	BEST4+ enterocyte	TNvsEs	SLC25A3
BEST4+ enterocyte_TNvsEs.ECI1	0.212031	0.278434	0.111	0.071	1	BEST4+ enterocyte	TNvsEs	ECI1
BEST4+ enterocyte_TNvsEs.NOP53	0.212089	-0.25569	0.333	0.421	1	BEST4+ enterocyte	TNvsEs	NOP53
BEST4+ enterocyte_TNvsEs.NSD2	0.212903	0.492972	0.25	0.207	1	BEST4+ enterocyte	TNvsEs	NSD2
BEST4+ enterocyte_TNvsEs.TOMM20	0.214059	-0.288264	0.25	0.343	1	BEST4+ enterocyte	TNvsEs	TOMM20
BEST4+ enterocyte_TNvsEs.ZCRB1	0.214152	0.445424	0.236	0.181	1	BEST4+ enterocyte	TNvsEs	ZCRB1
BEST4+ enterocyte_TNvsEs.CACYBP	0.21419	0.28777	0.236	0.178	1	BEST4+ enterocyte	TNvsEs	CACYBP
BEST4+ enterocyte_TNvsEs.RARS	0.215207	-0.258837	0.069	0.123	1	BEST4+ enterocyte	TNvsEs	RARS
BEST4+ enterocyte_TNvsEs.OIP5-AS1	0.215301	0.267984	0.194	0.146	1	BEST4+ enterocyte	TNvsEs	OIP5-AS1
BEST4+ enterocyte_TNvsEs.GSTZ1	0.217498	0.288518	0.125	0.084	1	BEST4+ enterocyte	TNvsEs	GSTZ1
BEST4+ enterocyte_TNvsEs.KIFAP3	0.218626	0.308684	0.111	0.071	1	BEST4+ enterocyte	TNvsEs	KIFAP3
BEST4+ enterocyte_TNvsEs.ERCC5	0.21888	-0.263933	0.097	0.152	1	BEST4+ enterocyte	TNvsEs	ERCC5
BEST4+ enterocyte_TNvsEs.ERP44	0.220125	0.395159	0.25	0.194	1	BEST4+ enterocyte	TNvsEs	ERP44
BEST4+ enterocyte_TNvsEs.SLC1A1	0.220273	-0.304867	0.056	0.104	1	BEST4+ enterocyte	TNvsEs	SLC1A1
BEST4+ enterocyte_TNvsEs.C3orf85	0.220441	-0.43004	0.125	0.178	1	BEST4+ enterocyte	TNvsEs	C3orf85
BEST4+ enterocyte_TNvsEs.NFE2L1	0.220651	0.566698	0.264	0.217	1	BEST4+ enterocyte	TNvsEs	NFE2L1
BEST4+ enterocyte_TNvsEs.RABEP1	0.221296	-0.381613	0.153	0.214	1	BEST4+ enterocyte	TNvsEs	RABEP1
BEST4+ enterocyte_TNvsEs.RPL32	0.221449	0.264075	0.889	0.874	1	BEST4+ enterocyte	TNvsEs	RPL32
BEST4+ enterocyte_TNvsEs.KTN1	0.222269	-0.50054	0.472	0.56	1	BEST4+ enterocyte	TNvsEs	KTN1
BEST4+ enterocyte_TNvsEs.CCDC6	0.223806	-0.487568	0.111	0.165	1	BEST4+ enterocyte	TNvsEs	CCDC6
BEST4+ enterocyte_TNvsEs.PDLIM5	0.225768	-0.340165	0.347	0.43	1	BEST4+ enterocyte	TNvsEs	PDLIM5
BEST4+ enterocyte_TNvsEs.HSPBP1	0.226473	0.317483	0.125	0.084	1	BEST4+ enterocyte	TNvsEs	HSPBP1
BEST4+ enterocyte_TNvsEs.UBE2L3	0.226777	0.254134	0.389	0.327	1	BEST4+ enterocyte	TNvsEs	UBE2L3
BEST4+ enterocyte_TNvsEs.NDUFS6	0.227788	-0.418518	0.375	0.44	1	BEST4+ enterocyte	TNvsEs	NDUFS6
BEST4+ enterocyte_TNvsEs.PIK3R1	0.228058	0.266656	0.181	0.136	1	BEST4+ enterocyte	TNvsEs	PIK3R1
BEST4+ enterocyte_TNvsEs.TXNIP	0.228682	0.383941	0.569	0.55	1	BEST4+ enterocyte	TNvsEs	TXNIP
BEST4+ enterocyte_TNvsEs.SUPT16H	0.229275	-0.28581	0.083	0.139	1	BEST4+ enterocyte	TNvsEs	SUPT16H
BEST4+ enterocyte_TNvsEs.TMOD3	0.229367	-0.318632	0.25	0.333	1	BEST4+ enterocyte	TNvsEs	TMOD3
BEST4+ enterocyte_TNvsEs.XRCC6	0.229534	-0.366544	0.292	0.366	1	BEST4+ enterocyte	TNvsEs	XRCC6
BEST4+ enterocyte_TNvsEs.BCLAF1	0.230335	-0.31944	0.194	0.272	1	BEST4+ enterocyte	TNvsEs	BCLAF1
BEST4+ enterocyte_TNvsEs.SLC2A5	0.233524	0.345761	0.347	0.298	1	BEST4+ enterocyte	TNvsEs	SLC2A5
BEST4+ enterocyte_TNvsEs.HSPA8	0.233698	0.275088	0.639	0.608	1	BEST4+ enterocyte	TNvsEs	HSPA8
BEST4+ enterocyte_TNvsEs.NAPG	0.235682	0.281505	0.208	0.162	1	BEST4+ enterocyte	TNvsEs	NAPG
BEST4+ enterocyte_TNvsEs.SUMO2	0.237056	-0.289676	0.583	0.641	1	BEST4+ enterocyte	TNvsEs	SUMO2
BEST4+ enterocyte_TNvsEs.STAT6	0.237392	-0.264893	0.153	0.217	1	BEST4+ enterocyte	TNvsEs	STAT6
BEST4+ enterocyte_TNvsEs.BBX	0.238721	0.368211	0.25	0.197	1	BEST4+ enterocyte	TNvsEs	BBX
BEST4+ enterocyte_TNvsEs.MKKS	0.239062	0.417191	0.194	0.152	1	BEST4+ enterocyte	TNvsEs	MKKS
BEST4+ enterocyte_TNvsEs.CSNK2A1	0.241287	0.359932	0.264	0.22	1	BEST4+ enterocyte	TNvsEs	CSNK2A1
BEST4+ enterocyte_TNvsEs.TMEM258	0.242041	0.281949	0.528	0.508	1	BEST4+ enterocyte	TNvsEs	TMEM258
BEST4+ enterocyte_TNvsEs.GORASP2	0.242907	0.269251	0.222	0.178	1	BEST4+ enterocyte	TNvsEs	GORASP2
BEST4+ enterocyte_TNvsEs.MED29	0.243436	0.32252	0.153	0.113	1	BEST4+ enterocyte	TNvsEs	MED29
BEST4+ enterocyte_TNvsEs.RPSA	0.245056	0.315353	0.569	0.547	1	BEST4+ enterocyte	TNvsEs	RPSA
BEST4+ enterocyte_TNvsEs.SLC6A19	0.245137	-0.422097	0.083	0.129	1	BEST4+ enterocyte	TNvsEs	SLC6A19
BEST4+ enterocyte_TNvsEs.RTCB	0.245313	0.298918	0.264	0.227	1	BEST4+ enterocyte	TNvsEs	RTCB
BEST4+ enterocyte_TNvsEs.BIRC6	0.245658	-0.452141	0.181	0.249	1	BEST4+ enterocyte	TNvsEs	BIRC6
BEST4+ enterocyte_TNvsEs.SMIM22	0.245785	-0.310072	0.611	0.68	1	BEST4+ enterocyte	TNvsEs	SMIM22
BEST4+ enterocyte_TNvsEs.BCKDK	0.246501	0.253518	0.222	0.168	1	BEST4+ enterocyte	TNvsEs	BCKDK
BEST4+ enterocyte_TNvsEs.FBP1	0.248284	0.404747	0.319	0.272	1	BEST4+ enterocyte	TNvsEs	FBP1
BEST4+ enterocyte_TNvsEs.ERGIC1	0.251063	-0.25706	0.125	0.181	1	BEST4+ enterocyte	TNvsEs	ERGIC1
BEST4+ enterocyte_TNvsEs.PSMB7	0.25191	0.250229	0.25	0.214	1	BEST4+ enterocyte	TNvsEs	PSMB7
BEST4+ enterocyte_TNvsEs.MED10	0.253317	0.306141	0.208	0.162	1	BEST4+ enterocyte	TNvsEs	MED10
BEST4+ enterocyte_TNvsEs.LSM14A	0.253487	0.40779	0.236	0.197	1	BEST4+ enterocyte	TNvsEs	LSM14A
BEST4+ enterocyte_TNvsEs.TP53I3	0.253551	0.27018	0.306	0.269	1	BEST4+ enterocyte	TNvsEs	TP53I3
BEST4+ enterocyte_TNvsEs.RDH11	0.25358	0.317126	0.139	0.214	1	BEST4+ enterocyte	TNvsEs	RDH11
BEST4+ enterocyte_TNvsEs.DYNLRB1	0.254053	-0.419249	0.139	0.191	1	BEST4+ enterocyte	TNvsEs	DYNLRB1
BEST4+ enterocyte_TNvsEs.PTP4A2	0.254708	-0.311218	0.361	0.43	1	BEST4+ enterocyte	TNvsEs	PTP4A2
BEST4+ enterocyte_TNvsEs.CNOT2	0.255667	-0.287777	0.153	0.214	1	BEST4+ enterocyte	TNvsEs	CNOT2
BEST4+ enterocyte_TNvsEs.PPP1CB	0.255739	-0.288505	0.208	0.288	1	BEST4+ enterocyte	TNvsEs	PPP1CB
BEST4+ enterocyte_TNvsEs.ADGRE5	0.256576	-0.34399	0.111	0.172	1	BEST4+ enterocyte	TNvsEs	ADGRE5
BEST4+ enterocyte_TNvsEs.RPL23	0.258069	-0.407619	0.458	0.534	1	BEST4+ enterocyte	TNvsEs	RPL23
BEST4+ enterocyte_TNvsEs.CD82	0.258723	0.383724	0.431	0.398	1	BEST4+ enterocyte	TNvsEs	CD82
BEST4+ enterocyte_TNvsEs.APOA4	0.259245	0.548566	0.222	0.181	1	BEST4+ enterocyte	TNvsEs	APOA4
BEST4+ enterocyte_TNvsEs.ITM2C	0.261046	-0.418613	0.75	0.731	1	BEST4+ enterocyte	TNvsEs	ITM2C
BEST4+ enterocyte_TNvsEs.RPS25	0.261308	-0.259593	0.667	0.764	1	BEST4+ enterocyte	TNvsEs	RPS25
BEST4+ enterocyte_TNvsEs.PNPLA6	0.262037	0.328984	0.111	0.074	1	BEST4+ enterocyte	TNvsEs	PNPLA6
BEST4+ enterocyte_TNvsEs.ABRACL	0.26254	-0.254341	0.431	0.515	1	BEST4+ enterocyte	TNvsEs	ABRACL
BEST4+ enterocyte_TNvsEs.PCSK7	0.265548	-0.270561	0.167	0.227	1	BEST4+ enterocyte	TNvsEs	PCSK7
BEST4+ enterocyte_TNvsEs.MAGT1	0.265979	-0.281689	0.111	0.168	1	BEST4+ enterocyte	TNvsEs	MAGT1
BEST4+ enterocyte_TNvsEs.APOA1	0.266002	-0.735071	0.208	0.282	1	BEST4+ enterocyte	TNvsEs	APOA1
BEST4+ enterocyte_TNvsEs.ABHD16A	0.269232	0.300876	0.153	0.107	1	BEST4+ enterocyte	TNvsEs	ABHD16A
BEST4+ enterocyte_TNvsEs.AFTPH	0.270843	-0.276118	0.111	0.168	1	BEST4+ enterocyte	TNvsEs	AFTPH
BEST4+ enterocyte_TNvsEs.MLST8	0.273696	0.256772	0.139	0.1	1	BEST4+ enterocyte	TNvsEs	MLST8
BEST4+ enterocyte_TNvsEs.SLIRP	0.27416	-0.291735	0.236	0.298	1	BEST4+ enterocyte	TNvsEs	SLIRP
BEST4+ enterocyte_TNvsEs.TRIM16	0.274665	0.415891	0.139	0.1	1	BEST4+ enterocyte	TNvsEs	TRIM16
BEST4+ enterocyte_TNvsEs.SDSL	0.276502	0.298699	0.278	0.233	1	BEST4+ enterocyte	TNvsEs	SDSL
BEST4+ enterocyte_TNvsEs.SNX5	0.276621	-0.276003	0.208	0.275	1	BEST4+ enterocyte	TNvsEs	SNX5
BEST4+ enterocyte_TNvsEs.EPB41	0.277575	0.523805	0.167	0.12	1	BEST4+ enterocyte	TNvsEs	EPB41
BEST4+ enterocyte_TNvsEs.SYAP1	0.279521	0.261524	0.375	0.35	1	BEST4+ enterocyte	TNvsEs	SYAP1
BEST4+ enterocyte_TNvsEs.TMED9	0.279674	0.283841	0.153	0.239	1	BEST4+ enterocyte	TNvsEs	TMED9
BEST4+ enterocyte_TNvsEs.MEP1A	0.280181	-0.30462	0.514	0.557	1	BEST4+ enterocyte	TNvsEs	MEP1A
BEST4+ enterocyte_TNvsEs.WAPL	0.28038	-0.289574	0.139	0.201	1	BEST4+ enterocyte	TNvsEs	WAPL
BEST4+ enterocyte_TNvsEs.ACIN1	0.281156	0.270201	0.222	0.181	1	BEST4+ enterocyte	TNvsEs	ACIN1
BEST4+ enterocyte_TNvsEs.RPS29	0.282141	-0.46375	0.486	0.528	1	BEST4+ enterocyte	TNvsEs	RPS29
BEST4+ enterocyte_TNvsEs.TMEM50A	0.283736	-0.359277	0.319	0.375	1	BEST4+ enterocyte	TNvsEs	TMEM50A
BEST4+ enterocyte_TNvsEs.STK17A	0.28426	-0.279355	0.181	0.256	1	BEST4+ enterocyte	TNvsEs	STK17A
BEST4+ enterocyte_TNvsEs.GTF3C6	0.284664	-0.355438	0.319	0.388	1	BEST4+ enterocyte	TNvsEs	GTF3C6
BEST4+ enterocyte_TNvsEs.RPS6KB2	0.286142	0.513604	0.222	0.184	1	BEST4+ enterocyte	TNvsEs	RPS6KB2
BEST4+ enterocyte_TNvsEs.PIK3C2B	0.28622	0.269934	0.111	0.074	1	BEST4+ enterocyte	TNvsEs	PIK3C2B
BEST4+ enterocyte_TNvsEs.DDT	0.289112	0.309691	0.458	0.424	1	BEST4+ enterocyte	TNvsEs	DDT
BEST4+ enterocyte_TNvsEs.PSMD8	0.290548	-0.267599	0.292	0.395	1	BEST4+ enterocyte	TNvsEs	PSMD8
BEST4+ enterocyte_TNvsEs.BOLA3	0.291699	0.251461	0.181	0.139	1	BEST4+ enterocyte	TNvsEs	BOLA3
BEST4+ enterocyte_TNvsEs.CCHCR1	0.291811	0.387905	0.056	0.1	1	BEST4+ enterocyte	TNvsEs	CCHCR1
BEST4+ enterocyte_TNvsEs.RELB	0.292236	0.261289	0.125	0.184	1	BEST4+ enterocyte	TNvsEs	RELB
BEST4+ enterocyte_TNvsEs.RBBP4	0.292441	0.384625	0.222	0.184	1	BEST4+ enterocyte	TNvsEs	RBBP4
BEST4+ enterocyte_TNvsEs.APOL6	0.293984	-0.264943	0.278	0.353	1	BEST4+ enterocyte	TNvsEs	APOL6
BEST4+ enterocyte_TNvsEs.HK2	0.294139	-0.285278	0.167	0.233	1	BEST4+ enterocyte	TNvsEs	HK2
BEST4+ enterocyte_TNvsEs.CPA2	0.294308	-0.48304	0.292	0.35	1	BEST4+ enterocyte	TNvsEs	CPA2
BEST4+ enterocyte_TNvsEs.NAE1	0.298101	-0.258941	0.264	0.34	1	BEST4+ enterocyte	TNvsEs	NAE1
BEST4+ enterocyte_TNvsEs.TBRG1	0.300993	-0.264428	0.264	0.327	1	BEST4+ enterocyte	TNvsEs	TBRG1
BEST4+ enterocyte_TNvsEs.ANXA11	0.302979	-0.320024	0.597	0.608	1	BEST4+ enterocyte	TNvsEs	ANXA11
BEST4+ enterocyte_TNvsEs.ATP6V1G1	0.306281	0.4187	0.458	0.46	1	BEST4+ enterocyte	TNvsEs	ATP6V1G1
BEST4+ enterocyte_TNvsEs.IRF6	0.311758	-0.300171	0.097	0.139	1	BEST4+ enterocyte	TNvsEs	IRF6
BEST4+ enterocyte_TNvsEs.DUSP3	0.31323	0.414614	0.125	0.191	1	BEST4+ enterocyte	TNvsEs	DUSP3
BEST4+ enterocyte_TNvsEs.CHP1	0.314085	-0.29709	0.236	0.285	1	BEST4+ enterocyte	TNvsEs	CHP1
BEST4+ enterocyte_TNvsEs.COX20	0.317193	0.405666	0.208	0.178	1	BEST4+ enterocyte	TNvsEs	COX20
BEST4+ enterocyte_TNvsEs.ZHX1	0.31864	-0.292857	0.125	0.178	1	BEST4+ enterocyte	TNvsEs	ZHX1
BEST4+ enterocyte_TNvsEs.ADAM9	0.319434	-0.279834	0.125	0.172	1	BEST4+ enterocyte	TNvsEs	ADAM9
BEST4+ enterocyte_TNvsEs.UBE2V2	0.319663	0.294824	0.264	0.227	1	BEST4+ enterocyte	TNvsEs	UBE2V2
BEST4+ enterocyte_TNvsEs.ILRUN	0.319973	0.272716	0.125	0.091	1	BEST4+ enterocyte	TNvsEs	ILRUN
BEST4+ enterocyte_TNvsEs.ARHGAP12	0.320395	-0.279249	0.125	0.175	1	BEST4+ enterocyte	TNvsEs	ARHGAP12
BEST4+ enterocyte_TNvsEs.MACC1	0.320542	0.35468	0.139	0.104	1	BEST4+ enterocyte	TNvsEs	MACC1
BEST4+ enterocyte_TNvsEs.FUNDC1	0.326147	0.285424	0.111	0.078	1	BEST4+ enterocyte	TNvsEs	FUNDC1
BEST4+ enterocyte_TNvsEs.SAR1B	0.326819	-0.262862	0.222	0.285	1	BEST4+ enterocyte	TNvsEs	SAR1B
BEST4+ enterocyte_TNvsEs.ITPRID2	0.328538	-0.291886	0.139	0.197	1	BEST4+ enterocyte	TNvsEs	ITPRID2
BEST4+ enterocyte_TNvsEs.HOXB5	0.329811	0.278068	0.111	0.078	1	BEST4+ enterocyte	TNvsEs	HOXB5
BEST4+ enterocyte_TNvsEs.ISOC2	0.331676	0.300643	0.167	0.133	1	BEST4+ enterocyte	TNvsEs	ISOC2
BEST4+ enterocyte_TNvsEs.MRPS36	0.331926	0.40553	0.347	0.317	1	BEST4+ enterocyte	TNvsEs	MRPS36
BEST4+ enterocyte_TNvsEs.ATP6V1D	0.332713	-0.363084	0.194	0.249	1	BEST4+ enterocyte	TNvsEs	ATP6V1D
BEST4+ enterocyte_TNvsEs.NUTM2B-AS1	0.334929	0.489881	0.153	0.123	1	BEST4+ enterocyte	TNvsEs	NUTM2B-AS1
BEST4+ enterocyte_TNvsEs.NDUFS3	0.33498	-0.281243	0.222	0.282	1	BEST4+ enterocyte	TNvsEs	NDUFS3
BEST4+ enterocyte_TNvsEs.MT-ND1	0.335205	-0.313188	1	0.99	1	BEST4+ enterocyte	TNvsEs	MT-ND1
BEST4+ enterocyte_TNvsEs.C12orf57	0.335495	0.286489	0.347	0.324	1	BEST4+ enterocyte	TNvsEs	C12orf57
BEST4+ enterocyte_TNvsEs.SDF2L1	0.335953	0.366056	0.208	0.181	1	BEST4+ enterocyte	TNvsEs	SDF2L1
BEST4+ enterocyte_TNvsEs.AMN	0.336483	0.276731	0.417	0.379	1	BEST4+ enterocyte	TNvsEs	AMN
BEST4+ enterocyte_TNvsEs.SERPINB1	0.336835	-0.354683	0.403	0.46	1	BEST4+ enterocyte	TNvsEs	SERPINB1
BEST4+ enterocyte_TNvsEs.AGFG1	0.336901	-0.460041	0.083	0.123	1	BEST4+ enterocyte	TNvsEs	AGFG1
BEST4+ enterocyte_TNvsEs.AGL	0.339052	0.386188	0.111	0.081	1	BEST4+ enterocyte	TNvsEs	AGL
BEST4+ enterocyte_TNvsEs.OGDH	0.340031	0.311343	0.125	0.094	1	BEST4+ enterocyte	TNvsEs	OGDH
BEST4+ enterocyte_TNvsEs.NPC2	0.342809	-0.333067	0.444	0.508	1	BEST4+ enterocyte	TNvsEs	NPC2
BEST4+ enterocyte_TNvsEs.ELMOD3	0.343997	0.39974	0.111	0.081	1	BEST4+ enterocyte	TNvsEs	ELMOD3
BEST4+ enterocyte_TNvsEs.PITPNA	0.345845	-0.286506	0.069	0.107	1	BEST4+ enterocyte	TNvsEs	PITPNA
BEST4+ enterocyte_TNvsEs.LONP2	0.347367	-0.256395	0.153	0.207	1	BEST4+ enterocyte	TNvsEs	LONP2
BEST4+ enterocyte_TNvsEs.CANX	0.348574	0.321467	0.403	0.369	1	BEST4+ enterocyte	TNvsEs	CANX
BEST4+ enterocyte_TNvsEs.KDELR2	0.349471	0.2915	0.417	0.382	1	BEST4+ enterocyte	TNvsEs	KDELR2
BEST4+ enterocyte_TNvsEs.HSP90B1	0.349872	-0.351533	0.472	0.505	1	BEST4+ enterocyte	TNvsEs	HSP90B1
BEST4+ enterocyte_TNvsEs.JUND	0.350948	-0.343674	0.292	0.333	1	BEST4+ enterocyte	TNvsEs	JUND
BEST4+ enterocyte_TNvsEs.ATF6	0.352893	-0.463513	0.111	0.155	1	BEST4+ enterocyte	TNvsEs	ATF6
BEST4+ enterocyte_TNvsEs.KRT20	0.355516	0.294874	0.972	0.942	1	BEST4+ enterocyte	TNvsEs	KRT20
BEST4+ enterocyte_TNvsEs.C1QBP	0.357864	0.250998	0.319	0.285	1	BEST4+ enterocyte	TNvsEs	C1QBP
BEST4+ enterocyte_TNvsEs.MUC3A	0.358247	-0.253981	0.639	0.667	1	BEST4+ enterocyte	TNvsEs	MUC3A
BEST4+ enterocyte_TNvsEs.MPC2	0.359211	-0.278999	0.403	0.453	1	BEST4+ enterocyte	TNvsEs	MPC2
BEST4+ enterocyte_TNvsEs.GALNT7	0.360517	-0.276641	0.167	0.214	1	BEST4+ enterocyte	TNvsEs	GALNT7
BEST4+ enterocyte_TNvsEs.TNRC18	0.364235	0.306808	0.111	0.081	1	BEST4+ enterocyte	TNvsEs	TNRC18
BEST4+ enterocyte_TNvsEs.USP47	0.365021	-0.292925	0.111	0.155	1	BEST4+ enterocyte	TNvsEs	USP47
BEST4+ enterocyte_TNvsEs.MLLT6	0.366898	0.356977	0.111	0.084	1	BEST4+ enterocyte	TNvsEs	MLLT6
BEST4+ enterocyte_TNvsEs.VPS51	0.367952	-0.271575	0.236	0.288	1	BEST4+ enterocyte	TNvsEs	VPS51
BEST4+ enterocyte_TNvsEs.ANKRD49	0.368561	-0.290252	0.111	0.152	1	BEST4+ enterocyte	TNvsEs	ANKRD49
BEST4+ enterocyte_TNvsEs.HNRNPUL1	0.369779	0.422467	0.25	0.22	1	BEST4+ enterocyte	TNvsEs	HNRNPUL1
BEST4+ enterocyte_TNvsEs.RAB1A	0.371515	-0.339406	0.181	0.236	1	BEST4+ enterocyte	TNvsEs	RAB1A
BEST4+ enterocyte_TNvsEs.CAPZB	0.371993	0.361168	0.458	0.45	1	BEST4+ enterocyte	TNvsEs	CAPZB
BEST4+ enterocyte_TNvsEs.ATP6V1E1	0.373824	0.267917	0.111	0.168	1	BEST4+ enterocyte	TNvsEs	ATP6V1E1
BEST4+ enterocyte_TNvsEs.HDGF	0.375422	-0.311305	0.153	0.197	1	BEST4+ enterocyte	TNvsEs	HDGF
BEST4+ enterocyte_TNvsEs.RALGAPB	0.376393	-0.32636	0.097	0.136	1	BEST4+ enterocyte	TNvsEs	RALGAPB
BEST4+ enterocyte_TNvsEs.ME2	0.377736	-0.301828	0.139	0.188	1	BEST4+ enterocyte	TNvsEs	ME2
BEST4+ enterocyte_TNvsEs.DYNLL1	0.379197	-0.369205	0.639	0.657	1	BEST4+ enterocyte	TNvsEs	DYNLL1
BEST4+ enterocyte_TNvsEs.MT1E	0.381171	-0.352489	0.833	0.806	1	BEST4+ enterocyte	TNvsEs	MT1E
BEST4+ enterocyte_TNvsEs.MAP2K2	0.381247	0.513282	0.278	0.249	1	BEST4+ enterocyte	TNvsEs	MAP2K2
BEST4+ enterocyte_TNvsEs.SERINC3	0.381832	0.259506	0.264	0.236	1	BEST4+ enterocyte	TNvsEs	SERINC3
BEST4+ enterocyte_TNvsEs.RNF4	0.385034	0.306931	0.111	0.084	1	BEST4+ enterocyte	TNvsEs	RNF4
BEST4+ enterocyte_TNvsEs.INO80E	0.385797	0.261388	0.125	0.094	1	BEST4+ enterocyte	TNvsEs	INO80E
BEST4+ enterocyte_TNvsEs.NCOA2	0.388638	0.25487	0.153	0.123	1	BEST4+ enterocyte	TNvsEs	NCOA2
BEST4+ enterocyte_TNvsEs.ARSA	0.392221	0.338172	0.181	0.152	1	BEST4+ enterocyte	TNvsEs	ARSA
BEST4+ enterocyte_TNvsEs.MTRNR2L12	0.393884	-0.31997	0.458	0.388	1	BEST4+ enterocyte	TNvsEs	MTRNR2L12
BEST4+ enterocyte_TNvsEs.QTRT1	0.396624	0.314444	0.319	0.291	1	BEST4+ enterocyte	TNvsEs	QTRT1
BEST4+ enterocyte_TNvsEs.XRN1	0.404107	-0.291894	0.167	0.21	1	BEST4+ enterocyte	TNvsEs	XRN1
BEST4+ enterocyte_TNvsEs.ALDOB	0.40583	-0.34602	0.889	0.848	1	BEST4+ enterocyte	TNvsEs	ALDOB
BEST4+ enterocyte_TNvsEs.LYZ	0.406177	0.370769	0.542	0.521	1	BEST4+ enterocyte	TNvsEs	LYZ
BEST4+ enterocyte_TNvsEs.ITGB5	0.408927	0.354546	0.139	0.113	1	BEST4+ enterocyte	TNvsEs	ITGB5
BEST4+ enterocyte_TNvsEs.MED21	0.409666	0.43879	0.125	0.097	1	BEST4+ enterocyte	TNvsEs	MED21
BEST4+ enterocyte_TNvsEs.SRPRA	0.409857	-0.355019	0.167	0.21	1	BEST4+ enterocyte	TNvsEs	SRPRA
BEST4+ enterocyte_TNvsEs.CYTH2	0.410372	0.257846	0.097	0.142	1	BEST4+ enterocyte	TNvsEs	CYTH2
BEST4+ enterocyte_TNvsEs.ZFAND1	0.410391	0.392766	0.153	0.126	1	BEST4+ enterocyte	TNvsEs	ZFAND1
BEST4+ enterocyte_TNvsEs.DDX39B	0.411045	0.273016	0.292	0.265	1	BEST4+ enterocyte	TNvsEs	DDX39B
BEST4+ enterocyte_TNvsEs.DDAH2	0.412841	0.477794	0.264	0.249	1	BEST4+ enterocyte	TNvsEs	DDAH2
BEST4+ enterocyte_TNvsEs.ZBTB7B	0.415511	0.251522	0.194	0.259	1	BEST4+ enterocyte	TNvsEs	ZBTB7B
BEST4+ enterocyte_TNvsEs.EP300	0.415661	-0.289909	0.139	0.184	1	BEST4+ enterocyte	TNvsEs	EP300
BEST4+ enterocyte_TNvsEs.HEPH	0.415961	0.260023	0.278	0.239	1	BEST4+ enterocyte	TNvsEs	HEPH
BEST4+ enterocyte_TNvsEs.SYT1	0.417373	0.289728	0.111	0.084	1	BEST4+ enterocyte	TNvsEs	SYT1
BEST4+ enterocyte_TNvsEs.MRPS18B	0.417443	0.297084	0.208	0.181	1	BEST4+ enterocyte	TNvsEs	MRPS18B
BEST4+ enterocyte_TNvsEs.GBP3	0.41786	-0.269051	0.25	0.307	1	BEST4+ enterocyte	TNvsEs	GBP3
BEST4+ enterocyte_TNvsEs.SI	0.421953	-0.336602	0.556	0.612	1	BEST4+ enterocyte	TNvsEs	SI
BEST4+ enterocyte_TNvsEs.GNB2	0.422154	0.290059	0.583	0.563	1	BEST4+ enterocyte	TNvsEs	GNB2
BEST4+ enterocyte_TNvsEs.ID3	0.424307	0.587402	0.403	0.401	1	BEST4+ enterocyte	TNvsEs	ID3
BEST4+ enterocyte_TNvsEs.ATP5ME	0.424784	-0.25972	0.361	0.417	1	BEST4+ enterocyte	TNvsEs	ATP5ME
BEST4+ enterocyte_TNvsEs.DHDDS	0.428441	0.455885	0.139	0.113	1	BEST4+ enterocyte	TNvsEs	DHDDS
BEST4+ enterocyte_TNvsEs.VTI1B	0.428875	0.414316	0.333	0.333	1	BEST4+ enterocyte	TNvsEs	VTI1B
BEST4+ enterocyte_TNvsEs.ZADH2	0.429178	0.254098	0.125	0.097	1	BEST4+ enterocyte	TNvsEs	ZADH2
BEST4+ enterocyte_TNvsEs.TM9SF3	0.432223	-0.278075	0.236	0.294	1	BEST4+ enterocyte	TNvsEs	TM9SF3
BEST4+ enterocyte_TNvsEs.MPLKIP	0.433908	0.268006	0.167	0.139	1	BEST4+ enterocyte	TNvsEs	MPLKIP
BEST4+ enterocyte_TNvsEs.RPL5	0.440917	0.323874	0.694	0.764	1	BEST4+ enterocyte	TNvsEs	RPL5
BEST4+ enterocyte_TNvsEs.GNAI3	0.44138	-0.287167	0.097	0.133	1	BEST4+ enterocyte	TNvsEs	GNAI3
BEST4+ enterocyte_TNvsEs.AHR	0.442572	0.320493	0.069	0.104	1	BEST4+ enterocyte	TNvsEs	AHR
BEST4+ enterocyte_TNvsEs.LIN7C	0.444951	-0.328845	0.083	0.117	1	BEST4+ enterocyte	TNvsEs	LIN7C
BEST4+ enterocyte_TNvsEs.VPS13A	0.448673	-0.298013	0.167	0.214	1	BEST4+ enterocyte	TNvsEs	VPS13A
BEST4+ enterocyte_TNvsEs.RHOBTB3	0.450844	0.29386	0.208	0.181	1	BEST4+ enterocyte	TNvsEs	RHOBTB3
BEST4+ enterocyte_TNvsEs.RACK1	0.451931	0.279803	0.722	0.79	1	BEST4+ enterocyte	TNvsEs	RACK1
BEST4+ enterocyte_TNvsEs.SLC44A4	0.45415	0.462706	0.194	0.262	1	BEST4+ enterocyte	TNvsEs	SLC44A4
BEST4+ enterocyte_TNvsEs.MUC2	0.455437	-0.259597	0.25	0.207	1	BEST4+ enterocyte	TNvsEs	MUC2
BEST4+ enterocyte_TNvsEs.VPS53	0.455756	0.481984	0.111	0.087	1	BEST4+ enterocyte	TNvsEs	VPS53
BEST4+ enterocyte_TNvsEs.ATP2A2	0.459335	0.26231	0.153	0.204	1	BEST4+ enterocyte	TNvsEs	ATP2A2
BEST4+ enterocyte_TNvsEs.MRPS18C	0.461811	-0.259474	0.278	0.327	1	BEST4+ enterocyte	TNvsEs	MRPS18C
BEST4+ enterocyte_TNvsEs.MTF2	0.465372	0.297307	0.111	0.152	1	BEST4+ enterocyte	TNvsEs	MTF2
BEST4+ enterocyte_TNvsEs.PRKCSH	0.466983	0.266075	0.264	0.246	1	BEST4+ enterocyte	TNvsEs	PRKCSH
BEST4+ enterocyte_TNvsEs.POLR2J	0.469056	0.281826	0.278	0.259	1	BEST4+ enterocyte	TNvsEs	POLR2J
BEST4+ enterocyte_TNvsEs.ADGRG4	0.471356	-0.314861	0.458	0.531	1	BEST4+ enterocyte	TNvsEs	ADGRG4
BEST4+ enterocyte_TNvsEs.COA1	0.474594	0.292881	0.111	0.087	1	BEST4+ enterocyte	TNvsEs	COA1
BEST4+ enterocyte_TNvsEs.ATF6B	0.474724	0.660441	0.097	0.142	1	BEST4+ enterocyte	TNvsEs	ATF6B
BEST4+ enterocyte_TNvsEs.SOX4	0.484237	-0.281153	0.167	0.201	1	BEST4+ enterocyte	TNvsEs	SOX4
BEST4+ enterocyte_TNvsEs.RSF1	0.488364	-0.348064	0.264	0.298	1	BEST4+ enterocyte	TNvsEs	RSF1
BEST4+ enterocyte_TNvsEs.FAM13A	0.491908	-0.298823	0.431	0.456	1	BEST4+ enterocyte	TNvsEs	FAM13A
BEST4+ enterocyte_TNvsEs.PLPP2	0.492482	0.427449	0.306	0.314	1	BEST4+ enterocyte	TNvsEs	PLPP2
BEST4+ enterocyte_TNvsEs.B3GNT3	0.495393	0.292406	0.222	0.204	1	BEST4+ enterocyte	TNvsEs	B3GNT3
BEST4+ enterocyte_TNvsEs.CPNE3	0.497776	0.306717	0.153	0.204	1	BEST4+ enterocyte	TNvsEs	CPNE3
BEST4+ enterocyte_TNvsEs.USP34	0.499014	-0.302105	0.222	0.252	1	BEST4+ enterocyte	TNvsEs	USP34
BEST4+ enterocyte_TNvsEs.NT5C	0.501894	0.319523	0.319	0.298	1	BEST4+ enterocyte	TNvsEs	NT5C
BEST4+ enterocyte_TNvsEs.APPL1	0.502836	-0.27868	0.167	0.207	1	BEST4+ enterocyte	TNvsEs	APPL1
BEST4+ enterocyte_TNvsEs.LZIC	0.50403	-0.263922	0.125	0.162	1	BEST4+ enterocyte	TNvsEs	LZIC
BEST4+ enterocyte_TNvsEs.ZNF638	0.507306	-0.347564	0.153	0.194	1	BEST4+ enterocyte	TNvsEs	ZNF638
BEST4+ enterocyte_TNvsEs.TOP2B	0.508556	-0.408671	0.111	0.142	1	BEST4+ enterocyte	TNvsEs	TOP2B
BEST4+ enterocyte_TNvsEs.PPP2R5A	0.509107	-0.251393	0.208	0.239	1	BEST4+ enterocyte	TNvsEs	PPP2R5A
BEST4+ enterocyte_TNvsEs.ANKRD17	0.51078	0.345312	0.236	0.217	1	BEST4+ enterocyte	TNvsEs	ANKRD17
BEST4+ enterocyte_TNvsEs.MAN1A2	0.514553	-0.282814	0.194	0.233	1	BEST4+ enterocyte	TNvsEs	MAN1A2
BEST4+ enterocyte_TNvsEs.SNRNP200	0.516125	0.30543	0.236	0.223	1	BEST4+ enterocyte	TNvsEs	SNRNP200
BEST4+ enterocyte_TNvsEs.MT-ND4	0.521092	-0.322465	1	0.994	1	BEST4+ enterocyte	TNvsEs	MT-ND4
BEST4+ enterocyte_TNvsEs.TCP1	0.523681	0.319809	0.208	0.197	1	BEST4+ enterocyte	TNvsEs	TCP1
BEST4+ enterocyte_TNvsEs.ZMYND11	0.525514	0.254566	0.111	0.094	1	BEST4+ enterocyte	TNvsEs	ZMYND11
BEST4+ enterocyte_TNvsEs.SYPL1	0.527159	-0.313778	0.208	0.249	1	BEST4+ enterocyte	TNvsEs	SYPL1
BEST4+ enterocyte_TNvsEs.DDB1	0.528387	0.314864	0.181	0.165	1	BEST4+ enterocyte	TNvsEs	DDB1
BEST4+ enterocyte_TNvsEs.CBWD5	0.530544	0.400181	0.139	0.12	1	BEST4+ enterocyte	TNvsEs	CBWD5
BEST4+ enterocyte_TNvsEs.TCF3	0.531076	0.432835	0.111	0.091	1	BEST4+ enterocyte	TNvsEs	TCF3
BEST4+ enterocyte_TNvsEs.FAAH	0.531689	0.320111	0.125	0.168	1	BEST4+ enterocyte	TNvsEs	FAAH
BEST4+ enterocyte_TNvsEs.RPS20	0.536357	-0.402634	0.333	0.401	1	BEST4+ enterocyte	TNvsEs	RPS20
BEST4+ enterocyte_TNvsEs.NDUFAB1	0.540152	-0.428494	0.389	0.434	1	BEST4+ enterocyte	TNvsEs	NDUFAB1
BEST4+ enterocyte_TNvsEs.ADIRF	0.543418	-0.272923	0.417	0.43	1	BEST4+ enterocyte	TNvsEs	ADIRF
BEST4+ enterocyte_TNvsEs.NUP50	0.545725	0.254326	0.083	0.113	1	BEST4+ enterocyte	TNvsEs	NUP50
BEST4+ enterocyte_TNvsEs.UCP2	0.547497	0.438969	0.181	0.162	1	BEST4+ enterocyte	TNvsEs	UCP2
BEST4+ enterocyte_TNvsEs.ATP5MPL	0.549432	0.309995	0.458	0.482	1	BEST4+ enterocyte	TNvsEs	ATP5MPL
BEST4+ enterocyte_TNvsEs.GPSM3	0.551463	0.252142	0.125	0.107	1	BEST4+ enterocyte	TNvsEs	GPSM3
BEST4+ enterocyte_TNvsEs.DEGS2	0.554212	0.270743	0.292	0.285	1	BEST4+ enterocyte	TNvsEs	DEGS2
BEST4+ enterocyte_TNvsEs.KPNB1	0.556174	0.278185	0.264	0.256	1	BEST4+ enterocyte	TNvsEs	KPNB1
BEST4+ enterocyte_TNvsEs.C2orf72	0.557315	0.302421	0.153	0.139	1	BEST4+ enterocyte	TNvsEs	C2orf72
BEST4+ enterocyte_TNvsEs.TRAF7	0.56024	0.260107	0.236	0.214	1	BEST4+ enterocyte	TNvsEs	TRAF7
BEST4+ enterocyte_TNvsEs.HPGD	0.561583	-0.326458	0.458	0.489	1	BEST4+ enterocyte	TNvsEs	HPGD
BEST4+ enterocyte_TNvsEs.SPAG7	0.562093	0.256111	0.153	0.191	1	BEST4+ enterocyte	TNvsEs	SPAG7
BEST4+ enterocyte_TNvsEs.EXD3	0.564719	0.255388	0.403	0.395	1	BEST4+ enterocyte	TNvsEs	EXD3
BEST4+ enterocyte_TNvsEs.GPRC5C	0.56687	0.264475	0.361	0.353	1	BEST4+ enterocyte	TNvsEs	GPRC5C
BEST4+ enterocyte_TNvsEs.SPG7	0.567526	0.327622	0.208	0.194	1	BEST4+ enterocyte	TNvsEs	SPG7
BEST4+ enterocyte_TNvsEs.KHSRP	0.572837	0.349994	0.125	0.107	1	BEST4+ enterocyte	TNvsEs	KHSRP
BEST4+ enterocyte_TNvsEs.EIF4A2	0.575112	-0.267453	0.472	0.511	1	BEST4+ enterocyte	TNvsEs	EIF4A2
BEST4+ enterocyte_TNvsEs.RBM3	0.576224	0.279062	0.347	0.359	1	BEST4+ enterocyte	TNvsEs	RBM3
BEST4+ enterocyte_TNvsEs.ZC3H13	0.577748	-0.295998	0.167	0.201	1	BEST4+ enterocyte	TNvsEs	ZC3H13
BEST4+ enterocyte_TNvsEs.PRDX1	0.578518	-0.259263	0.528	0.579	1	BEST4+ enterocyte	TNvsEs	PRDX1
BEST4+ enterocyte_TNvsEs.ARF4	0.582747	0.291998	0.236	0.285	1	BEST4+ enterocyte	TNvsEs	ARF4
BEST4+ enterocyte_TNvsEs.NIPAL1	0.589329	0.357626	0.153	0.139	1	BEST4+ enterocyte	TNvsEs	NIPAL1
BEST4+ enterocyte_TNvsEs.PLA2G2A	0.593018	-0.276004	0.292	0.327	1	BEST4+ enterocyte	TNvsEs	PLA2G2A
BEST4+ enterocyte_TNvsEs.SLC12A9	0.593917	0.273576	0.125	0.11	1	BEST4+ enterocyte	TNvsEs	SLC12A9
BEST4+ enterocyte_TNvsEs.LCN2	0.59671	-0.337221	0.194	0.21	1	BEST4+ enterocyte	TNvsEs	LCN2
BEST4+ enterocyte_TNvsEs.STXBP6	0.59687	0.367432	0.208	0.194	1	BEST4+ enterocyte	TNvsEs	STXBP6
BEST4+ enterocyte_TNvsEs.SETD5	0.599637	0.375169	0.153	0.142	1	BEST4+ enterocyte	TNvsEs	SETD5
BEST4+ enterocyte_TNvsEs.HEXB	0.605578	0.454967	0.194	0.181	1	BEST4+ enterocyte	TNvsEs	HEXB
BEST4+ enterocyte_TNvsEs.PLS1	0.606544	-0.273133	0.486	0.55	1	BEST4+ enterocyte	TNvsEs	PLS1
BEST4+ enterocyte_TNvsEs.RPL38	0.608835	-0.269516	0.514	0.54	1	BEST4+ enterocyte	TNvsEs	RPL38
BEST4+ enterocyte_TNvsEs.HIPK2	0.608933	-0.260621	0.181	0.207	1	BEST4+ enterocyte	TNvsEs	HIPK2
BEST4+ enterocyte_TNvsEs.SRC	0.615249	0.25982	0.111	0.1	1	BEST4+ enterocyte	TNvsEs	SRC
BEST4+ enterocyte_TNvsEs.ANPEP	0.61541	-0.447605	0.458	0.472	1	BEST4+ enterocyte	TNvsEs	ANPEP
BEST4+ enterocyte_TNvsEs.PSMA5	0.616782	-0.276591	0.306	0.333	1	BEST4+ enterocyte	TNvsEs	PSMA5
BEST4+ enterocyte_TNvsEs.ITGB6	0.61744	0.45397	0.139	0.126	1	BEST4+ enterocyte	TNvsEs	ITGB6
BEST4+ enterocyte_TNvsEs.CYP20A1	0.617544	0.253976	0.111	0.097	1	BEST4+ enterocyte	TNvsEs	CYP20A1
BEST4+ enterocyte_TNvsEs.AP1M2	0.618202	0.271721	0.306	0.317	1	BEST4+ enterocyte	TNvsEs	AP1M2
BEST4+ enterocyte_TNvsEs.ANTKMT	0.620377	0.407751	0.125	0.11	1	BEST4+ enterocyte	TNvsEs	ANTKMT
BEST4+ enterocyte_TNvsEs.STX3	0.622942	0.356086	0.167	0.152	1	BEST4+ enterocyte	TNvsEs	STX3
BEST4+ enterocyte_TNvsEs.ICMT	0.623997	0.458597	0.111	0.097	1	BEST4+ enterocyte	TNvsEs	ICMT
BEST4+ enterocyte_TNvsEs.FABP1	0.631366	0.514075	0.583	0.628	1	BEST4+ enterocyte	TNvsEs	FABP1
BEST4+ enterocyte_TNvsEs.BLNK	0.635387	0.344233	0.181	0.168	1	BEST4+ enterocyte	TNvsEs	BLNK
BEST4+ enterocyte_TNvsEs.RPS17	0.642287	-0.271201	0.361	0.411	1	BEST4+ enterocyte	TNvsEs	RPS17
BEST4+ enterocyte_TNvsEs.KIAA1522	0.644755	-0.261936	0.25	0.288	1	BEST4+ enterocyte	TNvsEs	KIAA1522
BEST4+ enterocyte_TNvsEs.GFI1B	0.646036	0.277728	0.125	0.113	1	BEST4+ enterocyte	TNvsEs	GFI1B
BEST4+ enterocyte_TNvsEs.ECPAS	0.648343	-0.299941	0.097	0.12	1	BEST4+ enterocyte	TNvsEs	ECPAS
BEST4+ enterocyte_TNvsEs.SMARCB1	0.648862	0.329258	0.167	0.217	1	BEST4+ enterocyte	TNvsEs	SMARCB1
BEST4+ enterocyte_TNvsEs.ST14	0.649988	0.369667	0.389	0.405	1	BEST4+ enterocyte	TNvsEs	ST14
BEST4+ enterocyte_TNvsEs.LSR	0.654722	0.459721	0.375	0.405	1	BEST4+ enterocyte	TNvsEs	LSR
BEST4+ enterocyte_TNvsEs.ALG2	0.655287	0.338113	0.125	0.113	1	BEST4+ enterocyte	TNvsEs	ALG2
BEST4+ enterocyte_TNvsEs.STIM2	0.657472	-0.251605	0.097	0.117	1	BEST4+ enterocyte	TNvsEs	STIM2
BEST4+ enterocyte_TNvsEs.NDUFB1	0.659453	-0.27379	0.347	0.382	1	BEST4+ enterocyte	TNvsEs	NDUFB1
BEST4+ enterocyte_TNvsEs.CKLF	0.659933	0.251458	0.125	0.113	1	BEST4+ enterocyte	TNvsEs	CKLF
BEST4+ enterocyte_TNvsEs.GTF3C1	0.661654	0.342582	0.111	0.097	1	BEST4+ enterocyte	TNvsEs	GTF3C1
BEST4+ enterocyte_TNvsEs.ZNF91	0.669624	0.295622	0.153	0.191	1	BEST4+ enterocyte	TNvsEs	ZNF91
BEST4+ enterocyte_TNvsEs.SEC31A	0.683621	-0.262339	0.264	0.252	1	BEST4+ enterocyte	TNvsEs	SEC31A
BEST4+ enterocyte_TNvsEs.RBM25	0.683638	0.32131	0.236	0.285	1	BEST4+ enterocyte	TNvsEs	RBM25
BEST4+ enterocyte_TNvsEs.TM7SF3	0.683937	0.334914	0.125	0.152	1	BEST4+ enterocyte	TNvsEs	TM7SF3
BEST4+ enterocyte_TNvsEs.MINDY2	0.684306	0.346357	0.111	0.1	1	BEST4+ enterocyte	TNvsEs	MINDY2
BEST4+ enterocyte_TNvsEs.ENPEP	0.685815	-0.284526	0.222	0.239	1	BEST4+ enterocyte	TNvsEs	ENPEP
BEST4+ enterocyte_TNvsEs.CREBL2	0.690123	0.250814	0.083	0.107	1	BEST4+ enterocyte	TNvsEs	CREBL2
BEST4+ enterocyte_TNvsEs.SRRM1	0.69846	0.267835	0.403	0.405	1	BEST4+ enterocyte	TNvsEs	SRRM1
BEST4+ enterocyte_TNvsEs.ABCG8	0.699143	0.4065	0.097	0.12	1	BEST4+ enterocyte	TNvsEs	ABCG8
BEST4+ enterocyte_TNvsEs.PSMD3	0.70093	0.256661	0.181	0.214	1	BEST4+ enterocyte	TNvsEs	PSMD3
BEST4+ enterocyte_TNvsEs.CDHR2	0.705778	0.287627	0.528	0.528	1	BEST4+ enterocyte	TNvsEs	CDHR2
BEST4+ enterocyte_TNvsEs.CIRBP	0.709508	0.30118	0.417	0.437	1	BEST4+ enterocyte	TNvsEs	CIRBP
BEST4+ enterocyte_TNvsEs.MS4A8	0.710679	-0.408592	0.222	0.233	1	BEST4+ enterocyte	TNvsEs	MS4A8
BEST4+ enterocyte_TNvsEs.SPEN	0.716538	0.25188	0.181	0.172	1	BEST4+ enterocyte	TNvsEs	SPEN
BEST4+ enterocyte_TNvsEs.CLDN15	0.718391	0.277201	0.347	0.414	1	BEST4+ enterocyte	TNvsEs	CLDN15
BEST4+ enterocyte_TNvsEs.FAM174C	0.719254	0.255877	0.139	0.129	1	BEST4+ enterocyte	TNvsEs	FAM174C
BEST4+ enterocyte_TNvsEs.NARS	0.720264	0.375527	0.125	0.155	1	BEST4+ enterocyte	TNvsEs	NARS
BEST4+ enterocyte_TNvsEs.CASZ1	0.723011	0.316504	0.111	0.133	1	BEST4+ enterocyte	TNvsEs	CASZ1
BEST4+ enterocyte_TNvsEs.ZFP91	0.723295	0.37582	0.125	0.117	1	BEST4+ enterocyte	TNvsEs	ZFP91
BEST4+ enterocyte_TNvsEs.AP1B1	0.72515	0.372112	0.181	0.178	1	BEST4+ enterocyte	TNvsEs	AP1B1
BEST4+ enterocyte_TNvsEs.SLC12A7	0.725321	0.26969	0.139	0.129	1	BEST4+ enterocyte	TNvsEs	SLC12A7
BEST4+ enterocyte_TNvsEs.CBLC	0.72744	0.345101	0.222	0.262	1	BEST4+ enterocyte	TNvsEs	CBLC
BEST4+ enterocyte_TNvsEs.MYCBP	0.727749	0.25989	0.194	0.23	1	BEST4+ enterocyte	TNvsEs	MYCBP
BEST4+ enterocyte_TNvsEs.GUCD1	0.729824	0.364467	0.236	0.275	1	BEST4+ enterocyte	TNvsEs	GUCD1
BEST4+ enterocyte_TNvsEs.EDEM3	0.729974	0.268313	0.194	0.191	1	BEST4+ enterocyte	TNvsEs	EDEM3
BEST4+ enterocyte_TNvsEs.TDG	0.733601	0.383897	0.139	0.133	1	BEST4+ enterocyte	TNvsEs	TDG
BEST4+ enterocyte_TNvsEs.PTK6	0.735859	0.448464	0.153	0.184	1	BEST4+ enterocyte	TNvsEs	PTK6
BEST4+ enterocyte_TNvsEs.IFITM1	0.739132	-0.41305	0.347	0.327	1	BEST4+ enterocyte	TNvsEs	IFITM1
BEST4+ enterocyte_TNvsEs.SLC39A5	0.743453	0.435182	0.417	0.424	1	BEST4+ enterocyte	TNvsEs	SLC39A5
BEST4+ enterocyte_TNvsEs.DNASE2	0.750226	0.263486	0.361	0.375	1	BEST4+ enterocyte	TNvsEs	DNASE2
BEST4+ enterocyte_TNvsEs.GPR108	0.750872	0.283707	0.181	0.191	1	BEST4+ enterocyte	TNvsEs	GPR108
BEST4+ enterocyte_TNvsEs.TUBB	0.75495	0.373203	0.25	0.294	1	BEST4+ enterocyte	TNvsEs	TUBB
BEST4+ enterocyte_TNvsEs.CRK	0.755448	0.459773	0.153	0.188	1	BEST4+ enterocyte	TNvsEs	CRK
BEST4+ enterocyte_TNvsEs.FNBP4	0.760654	0.305972	0.181	0.168	1	BEST4+ enterocyte	TNvsEs	FNBP4
BEST4+ enterocyte_TNvsEs.CD2BP2	0.761105	0.298865	0.111	0.129	1	BEST4+ enterocyte	TNvsEs	CD2BP2
BEST4+ enterocyte_TNvsEs.TBL1XR1	0.761849	-0.371305	0.153	0.168	1	BEST4+ enterocyte	TNvsEs	TBL1XR1
BEST4+ enterocyte_TNvsEs.TJP2	0.763318	0.288014	0.222	0.256	1	BEST4+ enterocyte	TNvsEs	TJP2
BEST4+ enterocyte_TNvsEs.REL	0.767792	0.274469	0.194	0.197	1	BEST4+ enterocyte	TNvsEs	REL
BEST4+ enterocyte_TNvsEs.ARFGAP2	0.770504	0.270468	0.139	0.136	1	BEST4+ enterocyte	TNvsEs	ARFGAP2
BEST4+ enterocyte_TNvsEs.TLDC2	0.777152	0.430314	0.111	0.11	1	BEST4+ enterocyte	TNvsEs	TLDC2
BEST4+ enterocyte_TNvsEs.TFRC	0.778128	0.490003	0.139	0.136	1	BEST4+ enterocyte	TNvsEs	TFRC
BEST4+ enterocyte_TNvsEs.ATG2B	0.779055	-0.255944	0.097	0.11	1	BEST4+ enterocyte	TNvsEs	ATG2B
BEST4+ enterocyte_TNvsEs.ETFDH	0.786876	0.438641	0.097	0.117	1	BEST4+ enterocyte	TNvsEs	ETFDH
BEST4+ enterocyte_TNvsEs.VCL	0.793539	0.279848	0.097	0.117	1	BEST4+ enterocyte	TNvsEs	VCL
BEST4+ enterocyte_TNvsEs.PSMD4	0.800551	0.286557	0.222	0.256	1	BEST4+ enterocyte	TNvsEs	PSMD4
BEST4+ enterocyte_TNvsEs.INF2	0.810374	0.345308	0.139	0.136	1	BEST4+ enterocyte	TNvsEs	INF2
BEST4+ enterocyte_TNvsEs.SRSF1	0.815894	0.343387	0.194	0.223	1	BEST4+ enterocyte	TNvsEs	SRSF1
BEST4+ enterocyte_TNvsEs.NRIP1	0.815984	-0.363763	0.167	0.184	1	BEST4+ enterocyte	TNvsEs	NRIP1
BEST4+ enterocyte_TNvsEs.MSRA	0.816759	0.252687	0.153	0.149	1	BEST4+ enterocyte	TNvsEs	MSRA
BEST4+ enterocyte_TNvsEs.SNX2	0.816968	0.280715	0.194	0.194	1	BEST4+ enterocyte	TNvsEs	SNX2
BEST4+ enterocyte_TNvsEs.HSPA9	0.824737	-0.296477	0.181	0.194	1	BEST4+ enterocyte	TNvsEs	HSPA9
BEST4+ enterocyte_TNvsEs.CDK11B	0.835928	-0.260422	0.153	0.159	1	BEST4+ enterocyte	TNvsEs	CDK11B
BEST4+ enterocyte_TNvsEs.ABCC3	0.840828	0.281207	0.319	0.353	1	BEST4+ enterocyte	TNvsEs	ABCC3
BEST4+ enterocyte_TNvsEs.NCOA4	0.858256	0.25604	0.222	0.23	1	BEST4+ enterocyte	TNvsEs	NCOA4
BEST4+ enterocyte_TNvsEs.FAM136A	0.861513	0.270685	0.194	0.207	1	BEST4+ enterocyte	TNvsEs	FAM136A
BEST4+ enterocyte_TNvsEs.DEPTOR	0.862808	0.27605	0.222	0.22	1	BEST4+ enterocyte	TNvsEs	DEPTOR
BEST4+ enterocyte_TNvsEs.PTPRJ	0.876257	0.330592	0.139	0.159	1	BEST4+ enterocyte	TNvsEs	PTPRJ
BEST4+ enterocyte_TNvsEs.DDX54	0.878404	0.272303	0.097	0.107	1	BEST4+ enterocyte	TNvsEs	DDX54
BEST4+ enterocyte_TNvsEs.SCAF11	0.885512	-0.459467	0.361	0.366	1	BEST4+ enterocyte	TNvsEs	SCAF11
BEST4+ enterocyte_TNvsEs.ARHGAP5	0.892549	-0.294474	0.278	0.275	1	BEST4+ enterocyte	TNvsEs	ARHGAP5
BEST4+ enterocyte_TNvsEs.SLC35A3	0.895238	0.393323	0.236	0.256	1	BEST4+ enterocyte	TNvsEs	SLC35A3
BEST4+ enterocyte_TNvsEs.SLC22A23	0.895765	-0.323901	0.097	0.104	1	BEST4+ enterocyte	TNvsEs	SLC22A23
BEST4+ enterocyte_TNvsEs.TMEM164	0.895887	0.250492	0.111	0.113	1	BEST4+ enterocyte	TNvsEs	TMEM164
BEST4+ enterocyte_TNvsEs.CCDC115	0.896286	0.267376	0.125	0.142	1	BEST4+ enterocyte	TNvsEs	CCDC115
BEST4+ enterocyte_TNvsEs.MT-ATP6	0.898356	-0.267774	1	0.99	1	BEST4+ enterocyte	TNvsEs	MT-ATP6
BEST4+ enterocyte_TNvsEs.ADCY6	0.900673	0.266932	0.125	0.123	1	BEST4+ enterocyte	TNvsEs	ADCY6
BEST4+ enterocyte_TNvsEs.POLR2A	0.908435	0.277805	0.139	0.155	1	BEST4+ enterocyte	TNvsEs	POLR2A
BEST4+ enterocyte_TNvsEs.CTBP1	0.913055	0.443325	0.111	0.12	1	BEST4+ enterocyte	TNvsEs	CTBP1
BEST4+ enterocyte_TNvsEs.UBE4A	0.91525	0.332034	0.125	0.136	1	BEST4+ enterocyte	TNvsEs	UBE4A
BEST4+ enterocyte_TNvsEs.PAF1	0.917243	0.272509	0.097	0.104	1	BEST4+ enterocyte	TNvsEs	PAF1
BEST4+ enterocyte_TNvsEs.CLSTN1	0.918021	0.274854	0.167	0.188	1	BEST4+ enterocyte	TNvsEs	CLSTN1
BEST4+ enterocyte_TNvsEs.WDFY1	0.921468	0.293693	0.111	0.12	1	BEST4+ enterocyte	TNvsEs	WDFY1
BEST4+ enterocyte_TNvsEs.COPA	0.924012	0.403323	0.236	0.246	1	BEST4+ enterocyte	TNvsEs	COPA
BEST4+ enterocyte_TNvsEs.PPARG	0.926585	0.357936	0.125	0.133	1	BEST4+ enterocyte	TNvsEs	PPARG
BEST4+ enterocyte_TNvsEs.POLDIP2	0.936361	-0.302144	0.153	0.152	1	BEST4+ enterocyte	TNvsEs	POLDIP2
BEST4+ enterocyte_TNvsEs.CES3	0.939289	0.286217	0.208	0.223	1	BEST4+ enterocyte	TNvsEs	CES3
BEST4+ enterocyte_TNvsEs.GLG1	0.940975	0.28768	0.208	0.22	1	BEST4+ enterocyte	TNvsEs	GLG1
BEST4+ enterocyte_TNvsEs.ELOVL7	0.942818	0.360765	0.111	0.117	1	BEST4+ enterocyte	TNvsEs	ELOVL7
BEST4+ enterocyte_TNvsEs.LAMTOR2	0.947268	-0.253261	0.375	0.379	1	BEST4+ enterocyte	TNvsEs	LAMTOR2
BEST4+ enterocyte_TNvsEs.PEX26	0.954292	0.302269	0.111	0.113	1	BEST4+ enterocyte	TNvsEs	PEX26
BEST4+ enterocyte_TNvsEs.HNRNPA1	0.969844	-0.330235	0.514	0.521	1	BEST4+ enterocyte	TNvsEs	HNRNPA1
BEST4+ enterocyte_TNvsEs.NFKBIZ	0.972653	0.298194	0.292	0.307	1	BEST4+ enterocyte	TNvsEs	NFKBIZ
BEST4+ enterocyte_TNvsEs.GLUD1	0.972707	0.284119	0.194	0.214	1	BEST4+ enterocyte	TNvsEs	GLUD1
BEST4+ enterocyte_TNvsEs.SMARCC1	0.974409	0.266763	0.139	0.146	1	BEST4+ enterocyte	TNvsEs	SMARCC1
BEST4+ enterocyte_TNvsEs.FABP6	0.976425	1.26174	0.597	0.589	1	BEST4+ enterocyte	TNvsEs	FABP6
BEST4+ enterocyte_TNvsEs.TRAPPC8	0.976573	0.252541	0.097	0.104	1	BEST4+ enterocyte	TNvsEs	TRAPPC8
BEST4+ enterocyte_TNvsEs.SDCBP	0.984389	0.292037	0.208	0.227	1	BEST4+ enterocyte	TNvsEs	SDCBP
BEST4+ enterocyte_TNvsEs.ATRN	0.98735	0.461655	0.194	0.214	1	BEST4+ enterocyte	TNvsEs	ATRN
BEST4+ enterocyte_TNvsEs.HERPUD1	0.988934	0.402687	0.236	0.265	1	BEST4+ enterocyte	TNvsEs	HERPUD1
BEST4+ enterocyte_TNvsEs.FLNB	0.989304	0.288252	0.375	0.408	1	BEST4+ enterocyte	TNvsEs	FLNB
BEST4+ enterocyte_TNvsEs.NFIC	0.989838	0.351737	0.139	0.142	1	BEST4+ enterocyte	TNvsEs	NFIC
BEST4+ enterocyte_TNvsEs.C6orf132	0.994571	0.428447	0.139	0.146	1	BEST4+ enterocyte	TNvsEs	C6orf132
BEST4+ enterocyte_TNvsEs.SZRD1	1	0.259566	0.167	0.175	1	BEST4+ enterocyte	TNvsEs	SZRD1
tuft_TNvsctrl.IFI27	6.07482e-42	4.10514	0.736	0.06	2.32204e-37	tuft	TNvsctrl	IFI27
tuft_TNvsctrl.HLA-A	3.48651e-20	1.36206	0.936	0.676	1.33268e-15	tuft	TNvsctrl	HLA-A
tuft_TNvsctrl.MT-ATP8	2.29288e-19	1.79611	0.793	0.343	8.76429e-15	tuft	TNvsctrl	MT-ATP8
tuft_TNvsctrl.PSMB9	6.23594e-14	1.34415	0.586	0.218	2.38363e-09	tuft	TNvsctrl	PSMB9
tuft_TNvsctrl.MDK	1.1141e-13	1.19815	0.786	0.403	4.25855e-09	tuft	TNvsctrl	MDK
tuft_TNvsctrl.PTPN18	9.03117e-13	0.822437	0.707	0.315	3.45207e-08	tuft	TNvsctrl	PTPN18
tuft_TNvsctrl.HLA-C	3.28823e-12	0.978464	0.907	0.69	1.25689e-07	tuft	TNvsctrl	HLA-C
tuft_TNvsctrl.CYBA	4.84352e-12	1.14617	0.593	0.231	1.85139e-07	tuft	TNvsctrl	CYBA
tuft_TNvsctrl.HLA-DPB1	5.94325e-12	1.32978	0.286	0.032	2.27175e-07	tuft	TNvsctrl	HLA-DPB1
tuft_TNvsctrl.RPL13	4.39709e-10	1.1732	0.857	0.579	1.68074e-05	tuft	TNvsctrl	RPL13
tuft_TNvsctrl.MUC2	9.1556e-10	2.34303	0.293	0.056	3.49964e-05	tuft	TNvsctrl	MUC2
tuft_TNvsctrl.ELF3	1.15003e-09	0.758269	0.729	0.361	4.39588e-05	tuft	TNvsctrl	ELF3
tuft_TNvsctrl.ELOB	1.16462e-09	0.654258	0.714	0.347	4.45165e-05	tuft	TNvsctrl	ELOB
tuft_TNvsctrl.SPINK4	2.25689e-09	1.29181	0.464	0.167	8.62674e-05	tuft	TNvsctrl	SPINK4
tuft_TNvsctrl.HLA-B	3.32424e-09	0.810681	0.914	0.741	0.000127066	tuft	TNvsctrl	HLA-B
tuft_TNvsctrl.IFI6	4.50067e-09	0.974038	0.629	0.319	0.000172033	tuft	TNvsctrl	IFI6
tuft_TNvsctrl.HLA-E	5.49021e-09	0.657314	0.786	0.44	0.000209858	tuft	TNvsctrl	HLA-E
tuft_TNvsctrl.HLA-DPA1	9.8227e-09	1.36204	0.236	0.037	0.000375463	tuft	TNvsctrl	HLA-DPA1
tuft_TNvsctrl.ZG16B	1.09212e-08	0.566499	0.3	0.065	0.000417453	tuft	TNvsctrl	ZG16B
tuft_TNvsctrl.C1RL	1.13957e-08	1.25559	0.207	0.023	0.000435588	tuft	TNvsctrl	C1RL
tuft_TNvsctrl.LY6H	1.62549e-08	1.25488	0.336	0.088	0.000621326	tuft	TNvsctrl	LY6H
tuft_TNvsctrl.RPS26	1.77459e-08	-1.16455	0.736	0.708	0.000678321	tuft	TNvsctrl	RPS26
tuft_TNvsctrl.BST2	2.57488e-08	0.558504	0.164	0.009	0.000984221	tuft	TNvsctrl	BST2
tuft_TNvsctrl.SPTBN1	2.60475e-08	0.774865	0.379	0.125	0.00099564	tuft	TNvsctrl	SPTBN1
tuft_TNvsctrl.EDF1	5.1235e-08	0.815037	0.564	0.292	0.00195841	tuft	TNvsctrl	EDF1
tuft_TNvsctrl.CHMP2A	8.08794e-08	0.567705	0.443	0.162	0.00309153	tuft	TNvsctrl	CHMP2A
tuft_TNvsctrl.ISG15	1.02228e-07	0.291361	0.307	0.079	0.00390755	tuft	TNvsctrl	ISG15
tuft_TNvsctrl.HCP5	1.05429e-07	0.75823	0.164	0.014	0.00402992	tuft	TNvsctrl	HCP5
tuft_TNvsctrl.IFI27L2	1.19859e-07	0.778061	0.357	0.116	0.00458148	tuft	TNvsctrl	IFI27L2
tuft_TNvsctrl.CTSD	1.23623e-07	0.82223	0.264	0.06	0.00472537	tuft	TNvsctrl	CTSD
tuft_TNvsctrl.CEACAM6	1.88883e-07	0.703117	0.136	0.005	0.00721987	tuft	TNvsctrl	CEACAM6
tuft_TNvsctrl.TPM4	2.12802e-07	0.715812	0.257	0.06	0.00813414	tuft	TNvsctrl	TPM4
tuft_TNvsctrl.MCUR1	2.16277e-07	0.740019	0.171	0.019	0.00826698	tuft	TNvsctrl	MCUR1
tuft_TNvsctrl.ATP5IF1	2.26704e-07	0.693051	0.571	0.292	0.00866555	tuft	TNvsctrl	ATP5IF1
tuft_TNvsctrl.ATP2A3	2.4248e-07	0.653306	0.714	0.431	0.00926855	tuft	TNvsctrl	ATP2A3
tuft_TNvsctrl.POLR2L	2.44986e-07	0.832379	0.271	0.069	0.00936434	tuft	TNvsctrl	POLR2L
tuft_TNvsctrl.NCMAP	2.75882e-07	0.514822	0.364	0.12	0.0105453	tuft	TNvsctrl	NCMAP
tuft_TNvsctrl.MT-CO2	3.44423e-07	0.639388	0.993	0.921	0.0131652	tuft	TNvsctrl	MT-CO2
tuft_TNvsctrl.EPSTI1	3.58064e-07	0.649825	0.129	0.005	0.0136866	tuft	TNvsctrl	EPSTI1
tuft_TNvsctrl.PLAAT4	3.62824e-07	0.770612	0.286	0.079	0.0138686	tuft	TNvsctrl	PLAAT4
tuft_TNvsctrl.TRAPPC1	3.64996e-07	0.621324	0.343	0.111	0.0139516	tuft	TNvsctrl	TRAPPC1
tuft_TNvsctrl.TMC5	4.09315e-07	0.727868	0.343	0.111	0.0156456	tuft	TNvsctrl	TMC5
tuft_TNvsctrl.TAPBP	5.71051e-07	0.569025	0.486	0.208	0.0218279	tuft	TNvsctrl	TAPBP
tuft_TNvsctrl.PI4KA	6.20596e-07	0.859263	0.15	0.014	0.0237217	tuft	TNvsctrl	PI4KA
tuft_TNvsctrl.GPR108	6.59117e-07	0.716099	0.171	0.023	0.0251941	tuft	TNvsctrl	GPR108
tuft_TNvsctrl.SELENOH	6.85638e-07	0.446844	0.471	0.199	0.0262078	tuft	TNvsctrl	SELENOH
tuft_TNvsctrl.DDX39B	7.10444e-07	0.598227	0.307	0.093	0.027156	tuft	TNvsctrl	DDX39B
tuft_TNvsctrl.RPL39	7.81281e-07	-0.999289	0.65	0.731	0.0298637	tuft	TNvsctrl	RPL39
tuft_TNvsctrl.SETD5	8.01932e-07	0.570189	0.221	0.046	0.030653	tuft	TNvsctrl	SETD5
tuft_TNvsctrl.TRPM4	9.51243e-07	0.708687	0.179	0.028	0.0363603	tuft	TNvsctrl	TRPM4
tuft_TNvsctrl.CCM2L	1.0075e-06	1.05058	0.121	0.005	0.0385106	tuft	TNvsctrl	CCM2L
tuft_TNvsctrl.MT-CO3	1.03342e-06	0.571439	0.986	0.907	0.0395014	tuft	TNvsctrl	MT-CO3
tuft_TNvsctrl.UBC	1.06279e-06	0.500904	0.629	0.333	0.0406242	tuft	TNvsctrl	UBC
tuft_TNvsctrl.RPS18	1.15889e-06	0.671295	0.829	0.5	0.0442974	tuft	TNvsctrl	RPS18
tuft_TNvsctrl.SDHA	1.24134e-06	0.635918	0.25	0.065	0.047449	tuft	TNvsctrl	SDHA
tuft_TNvsctrl.GUK1	1.26124e-06	0.849565	0.464	0.213	0.0482098	tuft	TNvsctrl	GUK1
tuft_TNvsctrl.HMOX1	1.26349e-06	0.736649	0.179	0.028	0.0482957	tuft	TNvsctrl	HMOX1
tuft_TNvsctrl.TIMP1	1.51637e-06	1.06571	0.279	0.088	0.0579618	tuft	TNvsctrl	TIMP1
tuft_TNvsctrl.JUN	1.70276e-06	1.40322	0.407	0.176	0.0650863	tuft	TNvsctrl	JUN
tuft_TNvsctrl.NEAT1	2.18095e-06	0.549618	0.529	0.245	0.0833647	tuft	TNvsctrl	NEAT1
tuft_TNvsctrl.NDUFB7	2.19674e-06	0.508648	0.457	0.204	0.0839684	tuft	TNvsctrl	NDUFB7
tuft_TNvsctrl.LCN2	2.22035e-06	0.7519	0.1	0	0.0848708	tuft	TNvsctrl	LCN2
tuft_TNvsctrl.IRF1	2.22428e-06	0.676443	0.386	0.157	0.0850209	tuft	TNvsctrl	IRF1
tuft_TNvsctrl.PRSS3	2.37103e-06	0.901238	0.471	0.245	0.0906304	tuft	TNvsctrl	PRSS3
tuft_TNvsctrl.RGS13	2.37814e-06	-1.05242	0.736	0.745	0.090902	tuft	TNvsctrl	RGS13
tuft_TNvsctrl.NASP	2.51865e-06	0.332095	0.114	0.005	0.0962727	tuft	TNvsctrl	NASP
tuft_TNvsctrl.MTA3	2.83512e-06	0.784109	0.243	0.065	0.10837	tuft	TNvsctrl	MTA3
tuft_TNvsctrl.APOBR	2.91179e-06	0.557142	0.2	0.042	0.1113	tuft	TNvsctrl	APOBR
tuft_TNvsctrl.SH2D7	3.36675e-06	0.690385	0.543	0.273	0.12869	tuft	TNvsctrl	SH2D7
tuft_TNvsctrl.FBXO32	3.70648e-06	0.783767	0.186	0.037	0.141676	tuft	TNvsctrl	FBXO32
tuft_TNvsctrl.CD74	3.78764e-06	0.585119	0.443	0.204	0.144779	tuft	TNvsctrl	CD74
tuft_TNvsctrl.PDE2A	4.45964e-06	0.699986	0.214	0.051	0.170465	tuft	TNvsctrl	PDE2A
tuft_TNvsctrl.COA3	4.59755e-06	0.532743	0.343	0.125	0.175737	tuft	TNvsctrl	COA3
tuft_TNvsctrl.CASP7	4.63144e-06	0.674197	0.143	0.019	0.177032	tuft	TNvsctrl	CASP7
tuft_TNvsctrl.PSMB8	4.88329e-06	0.481242	0.507	0.259	0.186659	tuft	TNvsctrl	PSMB8
tuft_TNvsctrl.GABRP	5.83898e-06	0.458916	0.3	0.097	0.223189	tuft	TNvsctrl	GABRP
tuft_TNvsctrl.ZG16	6.08673e-06	2.3536	0.186	0.042	0.232659	tuft	TNvsctrl	ZG16
tuft_TNvsctrl.RPL13A	6.20461e-06	0.533178	0.607	0.343	0.237165	tuft	TNvsctrl	RPL13A
tuft_TNvsctrl.TOX4	6.84957e-06	0.573526	0.171	0.032	0.261818	tuft	TNvsctrl	TOX4
tuft_TNvsctrl.HIST1H2AC	7.09422e-06	0.388653	0.286	0.093	0.27117	tuft	TNvsctrl	HIST1H2AC
tuft_TNvsctrl.TBC1D5	7.79591e-06	0.615332	0.129	0.014	0.297991	tuft	TNvsctrl	TBC1D5
tuft_TNvsctrl.ABCC3	7.86351e-06	0.730322	0.214	0.056	0.300575	tuft	TNvsctrl	ABCC3
tuft_TNvsctrl.ANXA2	8.03152e-06	0.522363	0.2	0.046	0.306997	tuft	TNvsctrl	ANXA2
tuft_TNvsctrl.IFITM3	8.34044e-06	0.729156	0.457	0.227	0.318805	tuft	TNvsctrl	IFITM3
tuft_TNvsctrl.ST14	8.39372e-06	0.45435	0.321	0.12	0.320842	tuft	TNvsctrl	ST14
tuft_TNvsctrl.PCP4	8.52718e-06	0.696887	0.257	0.079	0.325943	tuft	TNvsctrl	PCP4
tuft_TNvsctrl.RNF181	9.2168e-06	0.764891	0.293	0.106	0.352303	tuft	TNvsctrl	RNF181
tuft_TNvsctrl.MTRNR2L12	9.4092e-06	1.22339	0.55	0.324	0.359657	tuft	TNvsctrl	MTRNR2L12
tuft_TNvsctrl.RAC1	9.5558e-06	0.287707	0.557	0.282	0.365261	tuft	TNvsctrl	RAC1
tuft_TNvsctrl.RSBN1L	9.86293e-06	0.731266	0.193	0.046	0.377001	tuft	TNvsctrl	RSBN1L
tuft_TNvsctrl.DAP	1.03815e-05	0.421291	0.186	0.042	0.396822	tuft	TNvsctrl	DAP
tuft_TNvsctrl.IFITM2	1.097e-05	0.338417	0.45	0.199	0.419318	tuft	TNvsctrl	IFITM2
tuft_TNvsctrl.CEPT1	1.10508e-05	0.767177	0.136	0.019	0.422404	tuft	TNvsctrl	CEPT1
tuft_TNvsctrl.FAAP20	1.15124e-05	0.350301	0.186	0.042	0.440051	tuft	TNvsctrl	FAAP20
tuft_TNvsctrl.RPS15	1.17907e-05	0.595182	0.814	0.546	0.450686	tuft	TNvsctrl	RPS15
tuft_TNvsctrl.STAT1	1.19781e-05	0.425959	0.393	0.171	0.457852	tuft	TNvsctrl	STAT1
tuft_TNvsctrl.UBXN6	1.20783e-05	0.722975	0.157	0.028	0.461679	tuft	TNvsctrl	UBXN6
tuft_TNvsctrl.SPPL2B	1.2774e-05	0.386374	0.114	0.009	0.488274	tuft	TNvsctrl	SPPL2B
tuft_TNvsctrl.PTMA	1.33947e-05	-0.641274	0.9	0.894	0.511999	tuft	TNvsctrl	PTMA
tuft_TNvsctrl.CHCHD5	1.46106e-05	0.651717	0.221	0.065	0.558476	tuft	TNvsctrl	CHCHD5
tuft_TNvsctrl.TAP1	1.52027e-05	0.444085	0.264	0.083	0.581108	tuft	TNvsctrl	TAP1
tuft_TNvsctrl.SPINK1	1.52679e-05	0.557345	0.364	0.148	0.5836	tuft	TNvsctrl	SPINK1
tuft_TNvsctrl.LGALS3BP	1.58552e-05	0.46522	0.407	0.185	0.60605	tuft	TNvsctrl	LGALS3BP
tuft_TNvsctrl.NENF	1.62227e-05	0.499981	0.136	0.019	0.620098	tuft	TNvsctrl	NENF
tuft_TNvsctrl.CASC4	1.69171e-05	0.386943	0.171	0.037	0.646641	tuft	TNvsctrl	CASC4
tuft_TNvsctrl.CD63	1.74382e-05	0.493218	0.614	0.356	0.666558	tuft	TNvsctrl	CD63
tuft_TNvsctrl.GSN	1.76476e-05	0.45558	0.721	0.421	0.67456	tuft	TNvsctrl	GSN
tuft_TNvsctrl.CCL25	1.91527e-05	0.361068	0.393	0.171	0.732091	tuft	TNvsctrl	CCL25
tuft_TNvsctrl.RHOC	2.01773e-05	0.494407	0.329	0.134	0.771258	tuft	TNvsctrl	RHOC
tuft_TNvsctrl.S100A13	2.02538e-05	0.857392	0.2	0.056	0.77418	tuft	TNvsctrl	S100A13
tuft_TNvsctrl.BAZ1A	2.36565e-05	0.585624	0.107	0.009	0.904244	tuft	TNvsctrl	BAZ1A
tuft_TNvsctrl.GNAS	2.45544e-05	0.483398	0.364	0.157	0.938567	tuft	TNvsctrl	GNAS
tuft_TNvsctrl.SIPA1L3	2.6459e-05	0.380059	0.143	0.023	1	tuft	TNvsctrl	SIPA1L3
tuft_TNvsctrl.SCAND1	2.66428e-05	0.577973	0.414	0.199	1	tuft	TNvsctrl	SCAND1
tuft_TNvsctrl.SMIM3	2.69849e-05	0.659934	0.243	0.079	1	tuft	TNvsctrl	SMIM3
tuft_TNvsctrl.IRF9	2.71538e-05	0.464119	0.25	0.083	1	tuft	TNvsctrl	IRF9
tuft_TNvsctrl.PAFAH1B1	2.81925e-05	0.593829	0.25	0.083	1	tuft	TNvsctrl	PAFAH1B1
tuft_TNvsctrl.ATP6V1G1	2.84474e-05	0.263593	0.436	0.204	1	tuft	TNvsctrl	ATP6V1G1
tuft_TNvsctrl.NRDC	3.04802e-05	0.532651	0.15	0.028	1	tuft	TNvsctrl	NRDC
tuft_TNvsctrl.LGALS4	3.0982e-05	0.62434	0.743	0.519	1	tuft	TNvsctrl	LGALS4
tuft_TNvsctrl.TUBB4B	3.19666e-05	0.823654	0.25	0.088	1	tuft	TNvsctrl	TUBB4B
tuft_TNvsctrl.FIS1	3.2613e-05	0.618122	0.35	0.153	1	tuft	TNvsctrl	FIS1
tuft_TNvsctrl.ZNF580	3.37012e-05	0.603562	0.164	0.037	1	tuft	TNvsctrl	ZNF580
tuft_TNvsctrl.TPT1	3.44854e-05	0.575901	0.714	0.505	1	tuft	TNvsctrl	TPT1
tuft_TNvsctrl.CARD16	3.59542e-05	0.350555	0.186	0.046	1	tuft	TNvsctrl	CARD16
tuft_TNvsctrl.MT-CYB	3.63469e-05	0.507387	0.971	0.894	1	tuft	TNvsctrl	MT-CYB
tuft_TNvsctrl.HIST1H1C	3.67697e-05	0.673699	0.286	0.111	1	tuft	TNvsctrl	HIST1H1C
tuft_TNvsctrl.RSRP1	3.78584e-05	0.305263	0.329	0.13	1	tuft	TNvsctrl	RSRP1
tuft_TNvsctrl.TFF3	3.98956e-05	0.839938	0.843	0.565	1	tuft	TNvsctrl	TFF3
tuft_TNvsctrl.HTR3E	4.01725e-05	0.296492	0.421	0.19	1	tuft	TNvsctrl	HTR3E
tuft_TNvsctrl.MATK	4.08077e-05	0.414056	0.779	0.505	1	tuft	TNvsctrl	MATK
tuft_TNvsctrl.AC023043.1	4.10017e-05	0.582885	0.136	0.023	1	tuft	TNvsctrl	AC023043.1
tuft_TNvsctrl.RRBP1	4.28752e-05	0.731058	0.25	0.088	1	tuft	TNvsctrl	RRBP1
tuft_TNvsctrl.NDUFS8	4.37387e-05	0.595635	0.321	0.13	1	tuft	TNvsctrl	NDUFS8
tuft_TNvsctrl.EPS8L3	4.74192e-05	0.522981	0.393	0.185	1	tuft	TNvsctrl	EPS8L3
tuft_TNvsctrl.ETV7	5.06769e-05	0.692568	0.214	0.065	1	tuft	TNvsctrl	ETV7
tuft_TNvsctrl.RPL18A	5.41537e-05	0.732099	0.65	0.407	1	tuft	TNvsctrl	RPL18A
tuft_TNvsctrl.RAB2A	5.53862e-05	0.962787	0.271	0.102	1	tuft	TNvsctrl	RAB2A
tuft_TNvsctrl.AFF4	5.65598e-05	0.575074	0.171	0.042	1	tuft	TNvsctrl	AFF4
tuft_TNvsctrl.SERPINF1	5.69427e-05	0.450888	0.1	0.009	1	tuft	TNvsctrl	SERPINF1
tuft_TNvsctrl.HACD3	6.06955e-05	0.357233	0.186	0.051	1	tuft	TNvsctrl	HACD3
tuft_TNvsctrl.NLRC5	6.45776e-05	0.488828	0.143	0.028	1	tuft	TNvsctrl	NLRC5
tuft_TNvsctrl.MPHOSPH8	6.50173e-05	0.832996	0.25	0.093	1	tuft	TNvsctrl	MPHOSPH8
tuft_TNvsctrl.MYO15B	6.63827e-05	0.373762	0.386	0.176	1	tuft	TNvsctrl	MYO15B
tuft_TNvsctrl.SOX9	6.91299e-05	0.322805	0.5	0.259	1	tuft	TNvsctrl	SOX9
tuft_TNvsctrl.FAM118A	7.49338e-05	0.712186	0.129	0.023	1	tuft	TNvsctrl	FAM118A
tuft_TNvsctrl.MOV10	7.65019e-05	0.634249	0.129	0.023	1	tuft	TNvsctrl	MOV10
tuft_TNvsctrl.C4orf3	7.75328e-05	0.375365	0.379	0.181	1	tuft	TNvsctrl	C4orf3
tuft_TNvsctrl.MMADHC	8.54493e-05	0.517167	0.264	0.097	1	tuft	TNvsctrl	MMADHC
tuft_TNvsctrl.LINC01843	8.70272e-05	0.56103	0.129	0.023	1	tuft	TNvsctrl	LINC01843
tuft_TNvsctrl.ALOX5AP	8.77811e-05	-0.963329	0.65	0.699	1	tuft	TNvsctrl	ALOX5AP
tuft_TNvsctrl.TRMT112	8.97439e-05	0.394164	0.221	0.074	1	tuft	TNvsctrl	TRMT112
tuft_TNvsctrl.CAPZB	9.33543e-05	0.261939	0.321	0.139	1	tuft	TNvsctrl	CAPZB
tuft_TNvsctrl.C4orf48	9.85975e-05	0.264137	0.293	0.116	1	tuft	TNvsctrl	C4orf48
tuft_TNvsctrl.DYNLL1	9.90131e-05	0.463467	0.536	0.319	1	tuft	TNvsctrl	DYNLL1
tuft_TNvsctrl.EGR1	0.000101151	0.695271	0.136	0.028	1	tuft	TNvsctrl	EGR1
tuft_TNvsctrl.SLCO4A1-AS1	0.000101904	0.732452	0.186	0.056	1	tuft	TNvsctrl	SLCO4A1-AS1
tuft_TNvsctrl.TXNIP	0.000104678	0.468081	0.379	0.176	1	tuft	TNvsctrl	TXNIP
tuft_TNvsctrl.ISG20	0.000105931	0.355086	0.107	0.014	1	tuft	TNvsctrl	ISG20
tuft_TNvsctrl.RPAP2	0.000107146	0.369615	0.107	0.014	1	tuft	TNvsctrl	RPAP2
tuft_TNvsctrl.GSDMD	0.000109411	0.446969	0.236	0.083	1	tuft	TNvsctrl	GSDMD
tuft_TNvsctrl.UBA52	0.000111637	0.559094	0.507	0.296	1	tuft	TNvsctrl	UBA52
tuft_TNvsctrl.FOS	0.000113489	1.04969	0.143	0.032	1	tuft	TNvsctrl	FOS
tuft_TNvsctrl.PIGR	0.000113699	0.39984	0.286	0.116	1	tuft	TNvsctrl	PIGR
tuft_TNvsctrl.MRPS33	0.000117852	0.409046	0.164	0.042	1	tuft	TNvsctrl	MRPS33
tuft_TNvsctrl.SELENOM	0.000119215	0.479227	0.586	0.356	1	tuft	TNvsctrl	SELENOM
tuft_TNvsctrl.PPP1R14D	0.000125659	0.526914	0.114	0.019	1	tuft	TNvsctrl	PPP1R14D
tuft_TNvsctrl.SPINT1	0.000125807	0.486882	0.407	0.204	1	tuft	TNvsctrl	SPINT1
tuft_TNvsctrl.SH2D6	0.000130833	0.398027	0.871	0.634	1	tuft	TNvsctrl	SH2D6
tuft_TNvsctrl.EIF1	0.000134242	0.352029	0.7	0.444	1	tuft	TNvsctrl	EIF1
tuft_TNvsctrl.FARP2	0.000134616	0.571	0.286	0.116	1	tuft	TNvsctrl	FARP2
tuft_TNvsctrl.PLEKHA5	0.000136718	0.383195	0.136	0.028	1	tuft	TNvsctrl	PLEKHA5
tuft_TNvsctrl.IL4R	0.000144981	0.487405	0.15	0.037	1	tuft	TNvsctrl	IL4R
tuft_TNvsctrl.CCNDBP1	0.000146166	0.528624	0.186	0.056	1	tuft	TNvsctrl	CCNDBP1
tuft_TNvsctrl.UBE2A	0.000146287	0.621904	0.15	0.037	1	tuft	TNvsctrl	UBE2A
tuft_TNvsctrl.LMNA	0.000148151	0.582305	0.25	0.097	1	tuft	TNvsctrl	LMNA
tuft_TNvsctrl.CORO1A	0.000150274	0.313527	0.207	0.069	1	tuft	TNvsctrl	CORO1A
tuft_TNvsctrl.HMGN4	0.000150707	0.518152	0.114	0.019	1	tuft	TNvsctrl	HMGN4
tuft_TNvsctrl.CD300LF	0.000152237	0.29538	0.343	0.153	1	tuft	TNvsctrl	CD300LF
tuft_TNvsctrl.JOSD2	0.000155377	0.470075	0.193	0.06	1	tuft	TNvsctrl	JOSD2
tuft_TNvsctrl.EPS8L2	0.000158896	0.440857	0.25	0.093	1	tuft	TNvsctrl	EPS8L2
tuft_TNvsctrl.ACSL5	0.000166702	0.590879	0.164	0.046	1	tuft	TNvsctrl	ACSL5
tuft_TNvsctrl.MINDY1	0.000168848	0.582715	0.121	0.023	1	tuft	TNvsctrl	MINDY1
tuft_TNvsctrl.CLCA1	0.000170561	0.806128	0.121	0.023	1	tuft	TNvsctrl	CLCA1
tuft_TNvsctrl.RPS9	0.000173302	0.439529	0.643	0.398	1	tuft	TNvsctrl	RPS9
tuft_TNvsctrl.MUC3A	0.000179479	0.425106	0.264	0.106	1	tuft	TNvsctrl	MUC3A
tuft_TNvsctrl.ARHGDIA	0.000180344	0.626159	0.25	0.097	1	tuft	TNvsctrl	ARHGDIA
tuft_TNvsctrl.RPS25	0.00018129	0.461829	0.607	0.38	1	tuft	TNvsctrl	RPS25
tuft_TNvsctrl.KCNN3	0.000190899	0.602824	0.1	0.014	1	tuft	TNvsctrl	KCNN3
tuft_TNvsctrl.ABHD5	0.000193072	0.788496	0.1	0.014	1	tuft	TNvsctrl	ABHD5
tuft_TNvsctrl.PPP4C	0.000196299	0.427754	0.279	0.116	1	tuft	TNvsctrl	PPP4C
tuft_TNvsctrl.NDUFS5	0.000200379	0.447404	0.45	0.236	1	tuft	TNvsctrl	NDUFS5
tuft_TNvsctrl.SEC31A	0.000201728	0.250204	0.186	0.056	1	tuft	TNvsctrl	SEC31A
tuft_TNvsctrl.CMAS	0.000202424	0.443017	0.236	0.088	1	tuft	TNvsctrl	CMAS
tuft_TNvsctrl.TMSB4X	0.00020363	0.509329	0.536	0.324	1	tuft	TNvsctrl	TMSB4X
tuft_TNvsctrl.GSTO1	0.000206248	0.50102	0.229	0.083	1	tuft	TNvsctrl	GSTO1
tuft_TNvsctrl.HNRNPH2	0.000209654	0.463568	0.157	0.042	1	tuft	TNvsctrl	HNRNPH2
tuft_TNvsctrl.LINC01089	0.00021267	0.447407	0.121	0.023	1	tuft	TNvsctrl	LINC01089
tuft_TNvsctrl.CKLF	0.00021938	0.400406	0.343	0.157	1	tuft	TNvsctrl	CKLF
tuft_TNvsctrl.BTN3A2	0.000224847	0.406406	0.164	0.046	1	tuft	TNvsctrl	BTN3A2
tuft_TNvsctrl.AGRN	0.000232545	0.632581	0.2	0.069	1	tuft	TNvsctrl	AGRN
tuft_TNvsctrl.ITGB4	0.000234733	0.454935	0.214	0.074	1	tuft	TNvsctrl	ITGB4
tuft_TNvsctrl.STK24	0.000236863	0.579825	0.129	0.028	1	tuft	TNvsctrl	STK24
tuft_TNvsctrl.VSIR	0.000242839	0.553575	0.179	0.056	1	tuft	TNvsctrl	VSIR
tuft_TNvsctrl.UBE2L6	0.000245294	0.442538	0.2	0.065	1	tuft	TNvsctrl	UBE2L6
tuft_TNvsctrl.MRPL28	0.000248421	0.427203	0.221	0.079	1	tuft	TNvsctrl	MRPL28
tuft_TNvsctrl.RPL28	0.00025409	0.469224	0.907	0.616	1	tuft	TNvsctrl	RPL28
tuft_TNvsctrl.MAPK13	0.000256833	0.402851	0.157	0.042	1	tuft	TNvsctrl	MAPK13
tuft_TNvsctrl.MRPL54	0.000259582	0.418424	0.286	0.125	1	tuft	TNvsctrl	MRPL54
tuft_TNvsctrl.GNB2	0.000263101	0.422191	0.45	0.236	1	tuft	TNvsctrl	GNB2
tuft_TNvsctrl.NDUFC2	0.000272368	0.38766	0.607	0.375	1	tuft	TNvsctrl	NDUFC2
tuft_TNvsctrl.COX4I1	0.000276143	0.50697	0.693	0.454	1	tuft	TNvsctrl	COX4I1
tuft_TNvsctrl.RC3H1	0.000283972	0.474815	0.171	0.051	1	tuft	TNvsctrl	RC3H1
tuft_TNvsctrl.PRXL2A	0.000298422	0.463446	0.414	0.222	1	tuft	TNvsctrl	PRXL2A
tuft_TNvsctrl.SMARCD1	0.000305526	0.381998	0.129	0.028	1	tuft	TNvsctrl	SMARCD1
tuft_TNvsctrl.LAMTOR4	0.000307673	0.331088	0.514	0.292	1	tuft	TNvsctrl	LAMTOR4
tuft_TNvsctrl.TMEM50A	0.000311254	-0.400151	0.243	0.093	1	tuft	TNvsctrl	TMEM50A
tuft_TNvsctrl.SLC25A24	0.000312141	0.35595	0.171	0.051	1	tuft	TNvsctrl	SLC25A24
tuft_TNvsctrl.RALGPS2	0.00032112	0.454932	0.236	0.093	1	tuft	TNvsctrl	RALGPS2
tuft_TNvsctrl.PHIP	0.000322777	0.38972	0.293	0.13	1	tuft	TNvsctrl	PHIP
tuft_TNvsctrl.CHMP4A	0.000325574	0.378959	0.179	0.056	1	tuft	TNvsctrl	CHMP4A
tuft_TNvsctrl.CFAP97	0.000330354	0.660415	0.114	0.023	1	tuft	TNvsctrl	CFAP97
tuft_TNvsctrl.FES	0.000333273	0.828705	0.171	0.056	1	tuft	TNvsctrl	FES
tuft_TNvsctrl.TMEM80	0.000337001	0.572366	0.107	0.019	1	tuft	TNvsctrl	TMEM80
tuft_TNvsctrl.PPIB	0.000344984	0.286604	0.436	0.231	1	tuft	TNvsctrl	PPIB
tuft_TNvsctrl.FAM32A	0.000347101	0.589271	0.114	0.023	1	tuft	TNvsctrl	FAM32A
tuft_TNvsctrl.MAP1LC3B	0.000357883	0.282656	0.464	0.255	1	tuft	TNvsctrl	MAP1LC3B
tuft_TNvsctrl.TMEM176A	0.000369474	0.403652	0.821	0.569	1	tuft	TNvsctrl	TMEM176A
tuft_TNvsctrl.DRAP1	0.000370209	0.607352	0.179	0.06	1	tuft	TNvsctrl	DRAP1
tuft_TNvsctrl.FTH1	0.000375714	-0.369555	0.893	0.898	1	tuft	TNvsctrl	FTH1
tuft_TNvsctrl.CDK18	0.000379026	0.565511	0.121	0.028	1	tuft	TNvsctrl	CDK18
tuft_TNvsctrl.EEA1	0.000383005	0.439028	0.114	0.023	1	tuft	TNvsctrl	EEA1
tuft_TNvsctrl.NEDD8	0.000385951	0.344394	0.414	0.213	1	tuft	TNvsctrl	NEDD8
tuft_TNvsctrl.GNG13	0.000387728	0.379953	0.75	0.505	1	tuft	TNvsctrl	GNG13
tuft_TNvsctrl.BAIAP2L2	0.00038815	0.374332	0.221	0.083	1	tuft	TNvsctrl	BAIAP2L2
tuft_TNvsctrl.REX1BD	0.000392642	0.31612	0.143	0.037	1	tuft	TNvsctrl	REX1BD
tuft_TNvsctrl.CC2D1A	0.000404527	0.322839	0.271	0.12	1	tuft	TNvsctrl	CC2D1A
tuft_TNvsctrl.RPS23	0.000404792	0.382778	0.736	0.486	1	tuft	TNvsctrl	RPS23
tuft_TNvsctrl.KRTCAP3	0.000410968	0.345993	0.236	0.093	1	tuft	TNvsctrl	KRTCAP3
tuft_TNvsctrl.SPIB	0.000421362	0.263687	0.75	0.5	1	tuft	TNvsctrl	SPIB
tuft_TNvsctrl.UBE2K	0.000426207	0.460378	0.15	0.042	1	tuft	TNvsctrl	UBE2K
tuft_TNvsctrl.SUPT5H	0.000427925	0.921384	0.157	0.046	1	tuft	TNvsctrl	SUPT5H
tuft_TNvsctrl.AP3D1	0.000431327	0.42375	0.143	0.037	1	tuft	TNvsctrl	AP3D1
tuft_TNvsctrl.DDX46	0.000442409	0.624011	0.171	0.056	1	tuft	TNvsctrl	DDX46
tuft_TNvsctrl.ZNF106	0.000448195	0.291056	0.214	0.079	1	tuft	TNvsctrl	ZNF106
tuft_TNvsctrl.TP53I3	0.000450332	0.301498	0.314	0.144	1	tuft	TNvsctrl	TP53I3
tuft_TNvsctrl.PRKAR1B	0.00045318	0.732539	0.129	0.032	1	tuft	TNvsctrl	PRKAR1B
tuft_TNvsctrl.ATP5F1D	0.000453851	0.364208	0.514	0.292	1	tuft	TNvsctrl	ATP5F1D
tuft_TNvsctrl.HCFC1R1	0.00045986	0.388773	0.157	0.046	1	tuft	TNvsctrl	HCFC1R1
tuft_TNvsctrl.MXD1	0.000471805	0.485429	0.171	0.056	1	tuft	TNvsctrl	MXD1
tuft_TNvsctrl.CCND2	0.000478228	0.364683	0.15	0.042	1	tuft	TNvsctrl	CCND2
tuft_TNvsctrl.HTT	0.000492149	0.605221	0.121	0.028	1	tuft	TNvsctrl	HTT
tuft_TNvsctrl.ACOT11	0.000501911	0.46037	0.157	0.046	1	tuft	TNvsctrl	ACOT11
tuft_TNvsctrl.SIGIRR	0.000511226	0.405398	0.3	0.139	1	tuft	TNvsctrl	SIGIRR
tuft_TNvsctrl.KRT8	0.000513237	0.324903	0.979	0.806	1	tuft	TNvsctrl	KRT8
tuft_TNvsctrl.LRP5	0.000528541	0.37071	0.214	0.083	1	tuft	TNvsctrl	LRP5
tuft_TNvsctrl.NBR1	0.000535098	0.601803	0.221	0.088	1	tuft	TNvsctrl	NBR1
tuft_TNvsctrl.PNKD	0.000536163	0.360337	0.286	0.13	1	tuft	TNvsctrl	PNKD
tuft_TNvsctrl.ABHD12	0.000542865	0.61944	0.1	0.019	1	tuft	TNvsctrl	ABHD12
tuft_TNvsctrl.TSG101	0.00054631	0.437232	0.164	0.051	1	tuft	TNvsctrl	TSG101
tuft_TNvsctrl.C19orf38	0.000551019	0.392369	0.129	0.032	1	tuft	TNvsctrl	C19orf38
tuft_TNvsctrl.TSEN34	0.000554498	0.355453	0.171	0.056	1	tuft	TNvsctrl	TSEN34
tuft_TNvsctrl.PNN	0.000557206	0.407738	0.193	0.069	1	tuft	TNvsctrl	PNN
tuft_TNvsctrl.ARF5	0.000569707	0.42853	0.229	0.093	1	tuft	TNvsctrl	ARF5
tuft_TNvsctrl.SNRPC	0.000581284	0.339121	0.236	0.097	1	tuft	TNvsctrl	SNRPC
tuft_TNvsctrl.COMT	0.000583695	0.276411	0.186	0.065	1	tuft	TNvsctrl	COMT
tuft_TNvsctrl.CSTB	0.000601733	0.368271	0.586	0.38	1	tuft	TNvsctrl	CSTB
tuft_TNvsctrl.RBM33	0.000607785	0.482855	0.1	0.019	1	tuft	TNvsctrl	RBM33
tuft_TNvsctrl.FCGRT	0.000609078	0.333619	0.371	0.19	1	tuft	TNvsctrl	FCGRT
tuft_TNvsctrl.YWHAH	0.000610851	0.414866	0.171	0.056	1	tuft	TNvsctrl	YWHAH
tuft_TNvsctrl.NDUFB11	0.000611164	0.422018	0.429	0.245	1	tuft	TNvsctrl	NDUFB11
tuft_TNvsctrl.MRPL41	0.000632847	0.458847	0.264	0.116	1	tuft	TNvsctrl	MRPL41
tuft_TNvsctrl.ACAA1	0.00065439	0.411954	0.179	0.06	1	tuft	TNvsctrl	ACAA1
tuft_TNvsctrl.CLDN3	0.000657931	0.420372	0.343	0.171	1	tuft	TNvsctrl	CLDN3
tuft_TNvsctrl.CPD	0.000658831	0.420636	0.136	0.037	1	tuft	TNvsctrl	CPD
tuft_TNvsctrl.EFNA1	0.00066161	0.384087	0.136	0.037	1	tuft	TNvsctrl	EFNA1
tuft_TNvsctrl.SDCCAG8	0.000686283	0.581442	0.143	0.042	1	tuft	TNvsctrl	SDCCAG8
tuft_TNvsctrl.FCGBP	0.000695793	1.22565	0.136	0.037	1	tuft	TNvsctrl	FCGBP
tuft_TNvsctrl.E2F3	0.000700868	0.299995	0.1	0.019	1	tuft	TNvsctrl	E2F3
tuft_TNvsctrl.RPS14	0.000722734	0.552394	0.671	0.477	1	tuft	TNvsctrl	RPS14
tuft_TNvsctrl.ESF1	0.000727301	0.475662	0.107	0.023	1	tuft	TNvsctrl	ESF1
tuft_TNvsctrl.ORAI3	0.000729801	0.343201	0.1	0.019	1	tuft	TNvsctrl	ORAI3
tuft_TNvsctrl.INTS1	0.000741405	0.620682	0.107	0.023	1	tuft	TNvsctrl	INTS1
tuft_TNvsctrl.BTN3A1	0.000743925	0.652113	0.136	0.037	1	tuft	TNvsctrl	BTN3A1
tuft_TNvsctrl.STX4	0.000748549	0.484645	0.107	0.023	1	tuft	TNvsctrl	STX4
tuft_TNvsctrl.RTP4	0.000775287	0.33518	0.1	0.019	1	tuft	TNvsctrl	RTP4
tuft_TNvsctrl.TAF15	0.000775559	0.369396	0.136	0.037	1	tuft	TNvsctrl	TAF15
tuft_TNvsctrl.ZNF91	0.000790427	0.305542	0.157	0.051	1	tuft	TNvsctrl	ZNF91
tuft_TNvsctrl.PSMB4	0.00079068	0.619805	0.164	0.056	1	tuft	TNvsctrl	PSMB4
tuft_TNvsctrl.NDUFS7	0.000803541	0.362598	0.329	0.162	1	tuft	TNvsctrl	NDUFS7
tuft_TNvsctrl.TNFSF10	0.00081294	0.507497	0.271	0.125	1	tuft	TNvsctrl	TNFSF10
tuft_TNvsctrl.PSMA7	0.000816838	0.268384	0.364	0.19	1	tuft	TNvsctrl	PSMA7
tuft_TNvsctrl.NDUFB9	0.000826489	0.340511	0.386	0.204	1	tuft	TNvsctrl	NDUFB9
tuft_TNvsctrl.PPA1	0.000829552	0.4317	0.15	0.046	1	tuft	TNvsctrl	PPA1
tuft_TNvsctrl.TBRG1	0.000835579	0.511451	0.164	0.056	1	tuft	TNvsctrl	TBRG1
tuft_TNvsctrl.ZFP36L2	0.000852419	0.295144	0.314	0.157	1	tuft	TNvsctrl	ZFP36L2
tuft_TNvsctrl.C5AR1	0.000855568	0.473653	0.107	0.023	1	tuft	TNvsctrl	C5AR1
tuft_TNvsctrl.PRNP	0.00085793	0.307145	0.221	0.088	1	tuft	TNvsctrl	PRNP
tuft_TNvsctrl.ZFP36	0.000858034	0.412027	0.186	0.069	1	tuft	TNvsctrl	ZFP36
tuft_TNvsctrl.MRPS18A	0.000862297	0.290646	0.179	0.065	1	tuft	TNvsctrl	MRPS18A
tuft_TNvsctrl.UQCRH	0.000867182	0.255074	0.436	0.25	1	tuft	TNvsctrl	UQCRH
tuft_TNvsctrl.RPS12	0.000879626	0.43165	0.857	0.588	1	tuft	TNvsctrl	RPS12
tuft_TNvsctrl.BTG2	0.000882837	0.764205	0.164	0.056	1	tuft	TNvsctrl	BTG2
tuft_TNvsctrl.TAF1D	0.000887748	0.418386	0.143	0.042	1	tuft	TNvsctrl	TAF1D
tuft_TNvsctrl.SHTN1	0.000889685	0.597383	0.114	0.028	1	tuft	TNvsctrl	SHTN1
tuft_TNvsctrl.BLVRB	0.000920908	0.540409	0.15	0.046	1	tuft	TNvsctrl	BLVRB
tuft_TNvsctrl.TM9SF1	0.000926951	0.291258	0.2	0.079	1	tuft	TNvsctrl	TM9SF1
tuft_TNvsctrl.PPDPF	0.000931423	0.373812	0.943	0.718	1	tuft	TNvsctrl	PPDPF
tuft_TNvsctrl.VAV1	0.000931619	0.461299	0.15	0.046	1	tuft	TNvsctrl	VAV1
tuft_TNvsctrl.TNFRSF14-AS1	0.000940513	0.336751	0.107	0.023	1	tuft	TNvsctrl	TNFRSF14-AS1
tuft_TNvsctrl.PEF1	0.000940513	0.280959	0.107	0.023	1	tuft	TNvsctrl	PEF1
tuft_TNvsctrl.CTDSP1	0.000983127	0.362753	0.15	0.046	1	tuft	TNvsctrl	CTDSP1
tuft_TNvsctrl.THUMPD3-AS1	0.00100472	0.353865	0.179	0.065	1	tuft	TNvsctrl	THUMPD3-AS1
tuft_TNvsctrl.HLA-DRB1	0.00104328	0.491242	0.157	0.051	1	tuft	TNvsctrl	HLA-DRB1
tuft_TNvsctrl.SECISBP2L	0.00104471	0.648726	0.186	0.069	1	tuft	TNvsctrl	SECISBP2L
tuft_TNvsctrl.EIF4A1	0.00105932	0.290692	0.307	0.148	1	tuft	TNvsctrl	EIF4A1
tuft_TNvsctrl.S100A11	0.00106035	0.404946	0.314	0.157	1	tuft	TNvsctrl	S100A11
tuft_TNvsctrl.SCNM1	0.00106508	0.467595	0.114	0.028	1	tuft	TNvsctrl	SCNM1
tuft_TNvsctrl.SLC22A18	0.00108775	0.404348	0.186	0.069	1	tuft	TNvsctrl	SLC22A18
tuft_TNvsctrl.CRB3	0.00109497	0.342056	0.121	0.032	1	tuft	TNvsctrl	CRB3
tuft_TNvsctrl.EXOSC4	0.00115439	0.329814	0.164	0.056	1	tuft	TNvsctrl	EXOSC4
tuft_TNvsctrl.GPX2	0.00116817	0.261116	0.364	0.204	1	tuft	TNvsctrl	GPX2
tuft_TNvsctrl.STT3B	0.00120273	0.525271	0.121	0.032	1	tuft	TNvsctrl	STT3B
tuft_TNvsctrl.UBXN4	0.00122689	0.252563	0.4	0.222	1	tuft	TNvsctrl	UBXN4
tuft_TNvsctrl.KIF1C	0.0012311	-0.324081	0.236	0.097	1	tuft	TNvsctrl	KIF1C
tuft_TNvsctrl.AC092821.3	0.00123902	-0.911026	0.014	0.102	1	tuft	TNvsctrl	AC092821.3
tuft_TNvsctrl.SUMO2	0.00124663	0.26255	0.464	0.292	1	tuft	TNvsctrl	SUMO2
tuft_TNvsctrl.FAM177A1	0.00125682	0.348583	0.229	0.102	1	tuft	TNvsctrl	FAM177A1
tuft_TNvsctrl.RPL12	0.00128717	0.341643	0.8	0.574	1	tuft	TNvsctrl	RPL12
tuft_TNvsctrl.SEC61G	0.00130167	0.322426	0.357	0.185	1	tuft	TNvsctrl	SEC61G
tuft_TNvsctrl.EIF2B5	0.00130533	0.566751	0.129	0.037	1	tuft	TNvsctrl	EIF2B5
tuft_TNvsctrl.PGRMC1	0.00130836	0.296464	0.193	0.074	1	tuft	TNvsctrl	PGRMC1
tuft_TNvsctrl.GMDS	0.00131062	0.555891	0.143	0.046	1	tuft	TNvsctrl	GMDS
tuft_TNvsctrl.IFT43	0.00133074	0.511024	0.143	0.046	1	tuft	TNvsctrl	IFT43
tuft_TNvsctrl.XBP1	0.00133293	0.403828	0.15	0.051	1	tuft	TNvsctrl	XBP1
tuft_TNvsctrl.SYNRG	0.00142091	0.463845	0.136	0.042	1	tuft	TNvsctrl	SYNRG
tuft_TNvsctrl.NAPA	0.00143876	0.293996	0.129	0.037	1	tuft	TNvsctrl	NAPA
tuft_TNvsctrl.MRPS16	0.00144328	0.254806	0.136	0.042	1	tuft	TNvsctrl	MRPS16
tuft_TNvsctrl.SZRD1	0.00151951	0.335659	0.1	0.023	1	tuft	TNvsctrl	SZRD1
tuft_TNvsctrl.GLRX	0.00152113	0.399186	0.286	0.144	1	tuft	TNvsctrl	GLRX
tuft_TNvsctrl.HMGA1	0.00156357	0.650228	0.221	0.102	1	tuft	TNvsctrl	HMGA1
tuft_TNvsctrl.VPS37B	0.00159195	0.447269	0.179	0.069	1	tuft	TNvsctrl	VPS37B
tuft_TNvsctrl.RPL17	0.00161211	0.357854	0.65	0.417	1	tuft	TNvsctrl	RPL17
tuft_TNvsctrl.ZNHIT1	0.00161993	0.644891	0.307	0.167	1	tuft	TNvsctrl	ZNHIT1
tuft_TNvsctrl.FXYD3	0.00164188	0.312491	0.2	0.083	1	tuft	TNvsctrl	FXYD3
tuft_TNvsctrl.APEH	0.00171419	0.510905	0.1	0.023	1	tuft	TNvsctrl	APEH
tuft_TNvsctrl.CCDC6	0.00172803	0.392055	0.157	0.056	1	tuft	TNvsctrl	CCDC6
tuft_TNvsctrl.KIN	0.00173008	0.361858	0.1	0.023	1	tuft	TNvsctrl	KIN
tuft_TNvsctrl.METTL23	0.00173008	0.391996	0.1	0.023	1	tuft	TNvsctrl	METTL23
tuft_TNvsctrl.SMIM22	0.00178376	0.267243	0.5	0.306	1	tuft	TNvsctrl	SMIM22
tuft_TNvsctrl.OFD1	0.00179944	0.272236	0.136	0.042	1	tuft	TNvsctrl	OFD1
tuft_TNvsctrl.JUNB	0.00181563	0.412857	0.171	0.065	1	tuft	TNvsctrl	JUNB
tuft_TNvsctrl.CHDH	0.00181703	0.619877	0.243	0.116	1	tuft	TNvsctrl	CHDH
tuft_TNvsctrl.CHPT1	0.00181867	0.378317	0.229	0.097	1	tuft	TNvsctrl	CHPT1
tuft_TNvsctrl.SRSF7	0.00182725	0.264815	0.136	0.042	1	tuft	TNvsctrl	SRSF7
tuft_TNvsctrl.OGDH	0.00182828	0.275598	0.1	0.023	1	tuft	TNvsctrl	OGDH
tuft_TNvsctrl.MGMT	0.00183839	0.440215	0.107	0.028	1	tuft	TNvsctrl	MGMT
tuft_TNvsctrl.RNF186	0.00187084	0.497748	0.107	0.028	1	tuft	TNvsctrl	RNF186
tuft_TNvsctrl.CD82	0.0019267	0.272665	0.164	0.06	1	tuft	TNvsctrl	CD82
tuft_TNvsctrl.BNIP5	0.0019267	0.342681	0.164	0.06	1	tuft	TNvsctrl	BNIP5
tuft_TNvsctrl.CDK12	0.00193158	0.294608	0.1	0.023	1	tuft	TNvsctrl	CDK12
tuft_TNvsctrl.BPNT1	0.00195427	0.488464	0.107	0.028	1	tuft	TNvsctrl	BPNT1
tuft_TNvsctrl.ARF3	0.00196562	0.266145	0.193	0.079	1	tuft	TNvsctrl	ARF3
tuft_TNvsctrl.NCL	0.00199372	0.40512	0.329	0.171	1	tuft	TNvsctrl	NCL
tuft_TNvsctrl.RPL21	0.00200777	-0.830446	0.714	0.644	1	tuft	TNvsctrl	RPL21
tuft_TNvsctrl.OGA	0.00201874	0.308853	0.186	0.074	1	tuft	TNvsctrl	OGA
tuft_TNvsctrl.ACY1	0.00204125	0.501347	0.114	0.032	1	tuft	TNvsctrl	ACY1
tuft_TNvsctrl.UTRN	0.00206201	0.38972	0.164	0.06	1	tuft	TNvsctrl	UTRN
tuft_TNvsctrl.AOC1	0.00208456	0.258807	0.764	0.542	1	tuft	TNvsctrl	AOC1
tuft_TNvsctrl.JAGN1	0.00210147	0.51226	0.114	0.032	1	tuft	TNvsctrl	JAGN1
tuft_TNvsctrl.MRPL15	0.00211021	0.380477	0.114	0.032	1	tuft	TNvsctrl	MRPL15
tuft_TNvsctrl.GPA33	0.00214374	0.268874	0.193	0.079	1	tuft	TNvsctrl	GPA33
tuft_TNvsctrl.CSNK1E	0.00214722	0.528875	0.121	0.037	1	tuft	TNvsctrl	CSNK1E
tuft_TNvsctrl.SRPK1	0.00215714	0.287552	0.171	0.065	1	tuft	TNvsctrl	SRPK1
tuft_TNvsctrl.PDS5A	0.00216862	0.344933	0.107	0.028	1	tuft	TNvsctrl	PDS5A
tuft_TNvsctrl.PAX8-AS1	0.00218186	0.463654	0.15	0.051	1	tuft	TNvsctrl	PAX8-AS1
tuft_TNvsctrl.ENOSF1	0.0021991	0.590638	0.121	0.037	1	tuft	TNvsctrl	ENOSF1
tuft_TNvsctrl.PIP5K1B	0.00222921	0.400681	0.171	0.065	1	tuft	TNvsctrl	PIP5K1B
tuft_TNvsctrl.HDHD3	0.00222922	0.434843	0.171	0.065	1	tuft	TNvsctrl	HDHD3
tuft_TNvsctrl.SMC5	0.00225441	0.340539	0.107	0.028	1	tuft	TNvsctrl	SMC5
tuft_TNvsctrl.SPINT2	0.00228226	0.395823	0.629	0.435	1	tuft	TNvsctrl	SPINT2
tuft_TNvsctrl.POLE4	0.00228692	0.472967	0.193	0.079	1	tuft	TNvsctrl	POLE4
tuft_TNvsctrl.SMIM10L1	0.00233009	0.383411	0.114	0.032	1	tuft	TNvsctrl	SMIM10L1
tuft_TNvsctrl.ANAPC11	0.00241768	0.325204	0.364	0.208	1	tuft	TNvsctrl	ANAPC11
tuft_TNvsctrl.ABI1	0.00243927	0.320518	0.164	0.06	1	tuft	TNvsctrl	ABI1
tuft_TNvsctrl.RPL41	0.00244486	-0.380093	0.786	0.787	1	tuft	TNvsctrl	RPL41
tuft_TNvsctrl.NACA	0.00247287	0.278199	0.671	0.458	1	tuft	TNvsctrl	NACA
tuft_TNvsctrl.ETV6	0.00248798	0.302011	0.107	0.028	1	tuft	TNvsctrl	ETV6
tuft_TNvsctrl.ABHD16A	0.00250856	0.468179	0.114	0.032	1	tuft	TNvsctrl	ABHD16A
tuft_TNvsctrl.GSTP1	0.00256807	0.431964	0.679	0.468	1	tuft	TNvsctrl	GSTP1
tuft_TNvsctrl.TCIRG1	0.00257077	0.271514	0.114	0.032	1	tuft	TNvsctrl	TCIRG1
tuft_TNvsctrl.KATNBL1	0.00261614	0.442553	0.121	0.037	1	tuft	TNvsctrl	KATNBL1
tuft_TNvsctrl.ANTKMT	0.00270023	0.462502	0.143	0.051	1	tuft	TNvsctrl	ANTKMT
tuft_TNvsctrl.ITGB8	0.00272146	0.410042	0.114	0.032	1	tuft	TNvsctrl	ITGB8
tuft_TNvsctrl.ASL	0.00272186	0.479368	0.171	0.069	1	tuft	TNvsctrl	ASL
tuft_TNvsctrl.ETFB	0.00279351	0.418332	0.25	0.125	1	tuft	TNvsctrl	ETFB
tuft_TNvsctrl.VPS4A	0.00281715	0.354313	0.143	0.051	1	tuft	TNvsctrl	VPS4A
tuft_TNvsctrl.SPATA20	0.00282861	0.267544	0.121	0.037	1	tuft	TNvsctrl	SPATA20
tuft_TNvsctrl.PFKL	0.0029365	0.373762	0.236	0.116	1	tuft	TNvsctrl	PFKL
tuft_TNvsctrl.ALKBH7	0.00300179	0.274349	0.357	0.19	1	tuft	TNvsctrl	ALKBH7
tuft_TNvsctrl.RPL9	0.00300936	0.390739	0.55	0.38	1	tuft	TNvsctrl	RPL9
tuft_TNvsctrl.DST	0.00305332	0.30561	0.243	0.116	1	tuft	TNvsctrl	DST
tuft_TNvsctrl.MZT2A	0.00310511	0.315819	0.129	0.042	1	tuft	TNvsctrl	MZT2A
tuft_TNvsctrl.TMEM208	0.00314987	0.460359	0.15	0.056	1	tuft	TNvsctrl	TMEM208
tuft_TNvsctrl.EHF	0.00319637	-0.343078	0.336	0.176	1	tuft	TNvsctrl	EHF
tuft_TNvsctrl.TNFRSF1A	0.00321945	0.339617	0.207	0.093	1	tuft	TNvsctrl	TNFRSF1A
tuft_TNvsctrl.RAD50	0.00326372	0.382201	0.143	0.051	1	tuft	TNvsctrl	RAD50
tuft_TNvsctrl.ANKRD12	0.00328984	0.456117	0.257	0.125	1	tuft	TNvsctrl	ANKRD12
tuft_TNvsctrl.IRF7	0.00331245	0.29039	0.136	0.046	1	tuft	TNvsctrl	IRF7
tuft_TNvsctrl.TMEM30A	0.00333253	0.345876	0.143	0.051	1	tuft	TNvsctrl	TMEM30A
tuft_TNvsctrl.RPS4Y1	0.00336911	0.501088	0.207	0.093	1	tuft	TNvsctrl	RPS4Y1
tuft_TNvsctrl.ST6GALNAC1	0.00343824	0.26695	0.171	0.069	1	tuft	TNvsctrl	ST6GALNAC1
tuft_TNvsctrl.IMP3	0.00346061	0.35175	0.186	0.079	1	tuft	TNvsctrl	IMP3
tuft_TNvsctrl.ZFAND3	0.00360101	0.417956	0.157	0.06	1	tuft	TNvsctrl	ZFAND3
tuft_TNvsctrl.LRPAP1	0.00362586	0.363865	0.207	0.093	1	tuft	TNvsctrl	LRPAP1
tuft_TNvsctrl.MRPL55	0.00368412	0.321551	0.143	0.051	1	tuft	TNvsctrl	MRPL55
tuft_TNvsctrl.REG1B	0.00375895	-0.381296	0.121	0.037	1	tuft	TNvsctrl	REG1B
tuft_TNvsctrl.MGRN1	0.00385217	0.625463	0.107	0.032	1	tuft	TNvsctrl	MGRN1
tuft_TNvsctrl.SDC1	0.00392063	0.347505	0.193	0.083	1	tuft	TNvsctrl	SDC1
tuft_TNvsctrl.OXA1L	0.00397782	0.277908	0.107	0.032	1	tuft	TNvsctrl	OXA1L
tuft_TNvsctrl.MPDU1	0.0040303	0.287574	0.1	0.028	1	tuft	TNvsctrl	MPDU1
tuft_TNvsctrl.PEX16	0.00406416	0.283251	0.1	0.028	1	tuft	TNvsctrl	PEX16
tuft_TNvsctrl.KHDRBS1	0.00409765	0.35732	0.264	0.134	1	tuft	TNvsctrl	KHDRBS1
tuft_TNvsctrl.PPIA	0.00413072	0.3217	0.593	0.394	1	tuft	TNvsctrl	PPIA
tuft_TNvsctrl.LPCAT4	0.00414075	0.275732	0.171	0.069	1	tuft	TNvsctrl	LPCAT4
tuft_TNvsctrl.PSMD4	0.00423728	0.468268	0.221	0.106	1	tuft	TNvsctrl	PSMD4
tuft_TNvsctrl.SEL1L3	0.00427279	0.72239	0.1	0.028	1	tuft	TNvsctrl	SEL1L3
tuft_TNvsctrl.GBF1	0.00427279	0.426048	0.1	0.028	1	tuft	TNvsctrl	GBF1
tuft_TNvsctrl.MAPK3	0.0043085	0.397108	0.1	0.028	1	tuft	TNvsctrl	MAPK3
tuft_TNvsctrl.BNIP3	0.00433439	0.286482	0.221	0.102	1	tuft	TNvsctrl	BNIP3
tuft_TNvsctrl.WFDC2	0.00434278	0.414544	0.107	0.032	1	tuft	TNvsctrl	WFDC2
tuft_TNvsctrl.NDUFA11	0.00436695	0.250744	0.464	0.306	1	tuft	TNvsctrl	NDUFA11
tuft_TNvsctrl.CSNK1D	0.00442182	0.556335	0.157	0.065	1	tuft	TNvsctrl	CSNK1D
tuft_TNvsctrl.CSNK1A1	0.00442498	-0.307005	0.364	0.194	1	tuft	TNvsctrl	CSNK1A1
tuft_TNvsctrl.CASP1	0.00448821	0.426566	0.114	0.037	1	tuft	TNvsctrl	CASP1
tuft_TNvsctrl.PHF1	0.00451849	0.261475	0.107	0.032	1	tuft	TNvsctrl	PHF1
tuft_TNvsctrl.RPL23A	0.00452216	-0.767084	0.607	0.602	1	tuft	TNvsctrl	RPL23A
tuft_TNvsctrl.MAPRE2	0.00456608	0.316922	0.1	0.028	1	tuft	TNvsctrl	MAPRE2
tuft_TNvsctrl.REG1A	0.00458519	-1.15419	0.314	0.162	1	tuft	TNvsctrl	REG1A
tuft_TNvsctrl.ENTPD6	0.00459056	0.295948	0.107	0.032	1	tuft	TNvsctrl	ENTPD6
tuft_TNvsctrl.C12orf57	0.00470131	0.262395	0.429	0.259	1	tuft	TNvsctrl	C12orf57
tuft_TNvsctrl.NQO1	0.00471076	0.299481	0.343	0.194	1	tuft	TNvsctrl	NQO1
tuft_TNvsctrl.PDHA1	0.00471946	0.337049	0.1	0.028	1	tuft	TNvsctrl	PDHA1
tuft_TNvsctrl.LTBR	0.00474644	0.627136	0.171	0.074	1	tuft	TNvsctrl	LTBR
tuft_TNvsctrl.SNAP29	0.00475853	0.250217	0.1	0.028	1	tuft	TNvsctrl	SNAP29
tuft_TNvsctrl.IMP4	0.00478782	0.258245	0.321	0.181	1	tuft	TNvsctrl	IMP4
tuft_TNvsctrl.C5orf56	0.00483256	0.411601	0.171	0.074	1	tuft	TNvsctrl	C5orf56
tuft_TNvsctrl.IGLV1-47	0.0049237	0.366949	0.236	0.116	1	tuft	TNvsctrl	IGLV1-47
tuft_TNvsctrl.ARIH1	0.00492794	0.605815	0.107	0.032	1	tuft	TNvsctrl	ARIH1
tuft_TNvsctrl.COPE	0.00492997	0.263532	0.321	0.176	1	tuft	TNvsctrl	COPE
tuft_TNvsctrl.NMRAL1	0.00496678	0.300889	0.107	0.032	1	tuft	TNvsctrl	NMRAL1
tuft_TNvsctrl.SUDS3	0.00508189	0.369254	0.236	0.111	1	tuft	TNvsctrl	SUDS3
tuft_TNvsctrl.FGGY	0.00514235	0.355	0.114	0.037	1	tuft	TNvsctrl	FGGY
tuft_TNvsctrl.CAPG	0.00520826	0.804252	0.186	0.083	1	tuft	TNvsctrl	CAPG
tuft_TNvsctrl.IER2	0.0054134	0.289158	0.279	0.153	1	tuft	TNvsctrl	IER2
tuft_TNvsctrl.PGM2L1	0.00545982	0.33362	0.114	0.037	1	tuft	TNvsctrl	PGM2L1
tuft_TNvsctrl.MRPL3	0.0055419	0.283329	0.114	0.037	1	tuft	TNvsctrl	MRPL3
tuft_TNvsctrl.POLR2I	0.00556751	0.436052	0.179	0.079	1	tuft	TNvsctrl	POLR2I
tuft_TNvsctrl.DNAJC7	0.00565342	0.30942	0.121	0.042	1	tuft	TNvsctrl	DNAJC7
tuft_TNvsctrl.CMTM6	0.0056865	-0.395033	0.329	0.171	1	tuft	TNvsctrl	CMTM6
tuft_TNvsctrl.CIAO2B	0.0057164	0.257427	0.264	0.139	1	tuft	TNvsctrl	CIAO2B
tuft_TNvsctrl.PDCD6IP	0.0057963	0.385897	0.214	0.102	1	tuft	TNvsctrl	PDCD6IP
tuft_TNvsctrl.TMEM9B	0.00598356	0.377061	0.186	0.083	1	tuft	TNvsctrl	TMEM9B
tuft_TNvsctrl.MT-CO1	0.00600459	0.356077	0.986	0.972	1	tuft	TNvsctrl	MT-CO1
tuft_TNvsctrl.IRF2	0.00610575	0.331888	0.136	0.051	1	tuft	TNvsctrl	IRF2
tuft_TNvsctrl.FAM49B	0.00610575	0.36181	0.136	0.051	1	tuft	TNvsctrl	FAM49B
tuft_TNvsctrl.HEBP2	0.00628925	0.453082	0.164	0.069	1	tuft	TNvsctrl	HEBP2
tuft_TNvsctrl.LCOR	0.00635392	0.361944	0.179	0.079	1	tuft	TNvsctrl	LCOR
tuft_TNvsctrl.ZFAS1	0.00636476	0.304932	0.164	0.069	1	tuft	TNvsctrl	ZFAS1
tuft_TNvsctrl.SEMA7A	0.00646046	0.341157	0.136	0.051	1	tuft	TNvsctrl	SEMA7A
tuft_TNvsctrl.POLD4	0.00646982	0.326091	0.343	0.204	1	tuft	TNvsctrl	POLD4
tuft_TNvsctrl.TAOK3	0.00648538	0.377195	0.236	0.12	1	tuft	TNvsctrl	TAOK3
tuft_TNvsctrl.SRA1	0.00648563	0.363575	0.143	0.056	1	tuft	TNvsctrl	SRA1
tuft_TNvsctrl.RABGAP1L	0.00665004	0.333096	0.179	0.079	1	tuft	TNvsctrl	RABGAP1L
tuft_TNvsctrl.FBXO7	0.00676189	0.28072	0.143	0.056	1	tuft	TNvsctrl	FBXO7
tuft_TNvsctrl.CEACAM1	0.00677933	0.280565	0.207	0.102	1	tuft	TNvsctrl	CEACAM1
tuft_TNvsctrl.PTPN2	0.00688615	0.28153	0.15	0.06	1	tuft	TNvsctrl	PTPN2
tuft_TNvsctrl.CDC37	0.00689895	0.327298	0.193	0.093	1	tuft	TNvsctrl	CDC37
tuft_TNvsctrl.RAB13	0.00739781	0.392375	0.193	0.093	1	tuft	TNvsctrl	RAB13
tuft_TNvsctrl.CENPV	0.0075284	0.474771	0.25	0.134	1	tuft	TNvsctrl	CENPV
tuft_TNvsctrl.DECR1	0.00757447	0.415717	0.2	0.097	1	tuft	TNvsctrl	DECR1
tuft_TNvsctrl.ARGLU1	0.00771332	0.291428	0.336	0.194	1	tuft	TNvsctrl	ARGLU1
tuft_TNvsctrl.WBP1	0.00794391	0.434895	0.221	0.111	1	tuft	TNvsctrl	WBP1
tuft_TNvsctrl.LIPG	0.00849902	-0.384898	0.257	0.13	1	tuft	TNvsctrl	LIPG
tuft_TNvsctrl.SLC25A36	0.00850404	0.515646	0.107	0.037	1	tuft	TNvsctrl	SLC25A36
tuft_TNvsctrl.BIRC3	0.00850404	0.575746	0.107	0.037	1	tuft	TNvsctrl	BIRC3
tuft_TNvsctrl.IMPA1	0.00854463	0.350937	0.1	0.032	1	tuft	TNvsctrl	IMPA1
tuft_TNvsctrl.CDK2AP2	0.00863983	0.64297	0.129	0.051	1	tuft	TNvsctrl	CDK2AP2
tuft_TNvsctrl.LSR	0.00878581	0.365671	0.164	0.074	1	tuft	TNvsctrl	LSR
tuft_TNvsctrl.LRP1	0.00886814	0.291738	0.129	0.051	1	tuft	TNvsctrl	LRP1
tuft_TNvsctrl.PTS	0.00889147	0.413731	0.136	0.056	1	tuft	TNvsctrl	PTS
tuft_TNvsctrl.ID3	0.008942	0.573358	0.1	0.032	1	tuft	TNvsctrl	ID3
tuft_TNvsctrl.SNF8	0.00910673	0.352549	0.121	0.046	1	tuft	TNvsctrl	SNF8
tuft_TNvsctrl.SUPT6H	0.00940165	0.48731	0.129	0.051	1	tuft	TNvsctrl	SUPT6H
tuft_TNvsctrl.CHMP1A	0.00941687	0.4838	0.121	0.046	1	tuft	TNvsctrl	CHMP1A
tuft_TNvsctrl.TMEM147	0.00944539	0.413211	0.107	0.037	1	tuft	TNvsctrl	TMEM147
tuft_TNvsctrl.UQCC3	0.00952054	0.314134	0.157	0.069	1	tuft	TNvsctrl	UQCC3
tuft_TNvsctrl.OGFR	0.00952403	0.362511	0.129	0.051	1	tuft	TNvsctrl	OGFR
tuft_TNvsctrl.HINT2	0.0097139	0.260488	0.286	0.162	1	tuft	TNvsctrl	HINT2
tuft_TNvsctrl.HMGN3	0.00981442	0.516652	0.193	0.097	1	tuft	TNvsctrl	HMGN3
tuft_TNvsctrl.SRSF5	0.00990481	0.38216	0.243	0.125	1	tuft	TNvsctrl	SRSF5
tuft_TNvsctrl.ZMYND8	0.00991158	0.415631	0.236	0.125	1	tuft	TNvsctrl	ZMYND8
tuft_TNvsctrl.SLC37A1	0.0101927	0.42396	0.143	0.06	1	tuft	TNvsctrl	SLC37A1
tuft_TNvsctrl.ARHGAP4	0.0102198	0.292413	0.15	0.065	1	tuft	TNvsctrl	ARHGAP4
tuft_TNvsctrl.TIMM17B	0.0102294	0.371815	0.221	0.116	1	tuft	TNvsctrl	TIMM17B
tuft_TNvsctrl.TSPYL1	0.0103323	0.353276	0.114	0.042	1	tuft	TNvsctrl	TSPYL1
tuft_TNvsctrl.SEPHS2	0.0104562	0.536719	0.25	0.139	1	tuft	TNvsctrl	SEPHS2
tuft_TNvsctrl.CD2BP2	0.0104735	0.33263	0.143	0.06	1	tuft	TNvsctrl	CD2BP2
tuft_TNvsctrl.HNF1A-AS1	0.0107183	0.375579	0.121	0.046	1	tuft	TNvsctrl	HNF1A-AS1
tuft_TNvsctrl.SAT1	0.0108864	0.26964	0.35	0.218	1	tuft	TNvsctrl	SAT1
tuft_TNvsctrl.PCMTD1	0.0111521	0.374812	0.2	0.106	1	tuft	TNvsctrl	PCMTD1
tuft_TNvsctrl.NFE2L2	0.0114638	0.320026	0.207	0.106	1	tuft	TNvsctrl	NFE2L2
tuft_TNvsctrl.MGST3	0.0114759	0.335563	0.4	0.255	1	tuft	TNvsctrl	MGST3
tuft_TNvsctrl.TRAF5	0.0115552	0.334331	0.15	0.065	1	tuft	TNvsctrl	TRAF5
tuft_TNvsctrl.EXOC7	0.0115745	0.381177	0.129	0.051	1	tuft	TNvsctrl	EXOC7
tuft_TNvsctrl.ARPC4	0.0117628	0.320072	0.136	0.056	1	tuft	TNvsctrl	ARPC4
tuft_TNvsctrl.EEF1A1	0.0119471	-0.408714	0.836	0.764	1	tuft	TNvsctrl	EEF1A1
tuft_TNvsctrl.IRAK1	0.0122117	0.333199	0.129	0.051	1	tuft	TNvsctrl	IRAK1
tuft_TNvsctrl.PDLIM5	0.0123675	-0.409569	0.464	0.287	1	tuft	TNvsctrl	PDLIM5
tuft_TNvsctrl.CD14	0.0125327	-0.390726	0.3	0.162	1	tuft	TNvsctrl	CD14
tuft_TNvsctrl.TXN	0.0126376	-0.825094	0.479	0.532	1	tuft	TNvsctrl	TXN
tuft_TNvsctrl.GDI1	0.0128324	0.551746	0.157	0.074	1	tuft	TNvsctrl	GDI1
tuft_TNvsctrl.HLA-DRA	0.013403	0.635867	0.129	0.056	1	tuft	TNvsctrl	HLA-DRA
tuft_TNvsctrl.SNX3	0.0135733	0.339844	0.257	0.148	1	tuft	TNvsctrl	SNX3
tuft_TNvsctrl.PPP1R16A	0.0137923	0.389981	0.171	0.083	1	tuft	TNvsctrl	PPP1R16A
tuft_TNvsctrl.SETD2	0.0138784	0.503414	0.143	0.065	1	tuft	TNvsctrl	SETD2
tuft_TNvsctrl.RP9	0.0142176	0.41733	0.1	0.037	1	tuft	TNvsctrl	RP9
tuft_TNvsctrl.MT-ND1	0.0143232	0.286075	0.957	0.852	1	tuft	TNvsctrl	MT-ND1
tuft_TNvsctrl.PRMT2	0.0146815	0.374458	0.164	0.079	1	tuft	TNvsctrl	PRMT2
tuft_TNvsctrl.TMSB10	0.0148173	0.288283	0.907	0.736	1	tuft	TNvsctrl	TMSB10
tuft_TNvsctrl.MTDH	0.0149626	0.320356	0.364	0.231	1	tuft	TNvsctrl	MTDH
tuft_TNvsctrl.REG4	0.0152743	0.683598	0.121	0.051	1	tuft	TNvsctrl	REG4
tuft_TNvsctrl.SURF1	0.0153228	0.344301	0.136	0.06	1	tuft	TNvsctrl	SURF1
tuft_TNvsctrl.ID1	0.0153837	0.619554	0.107	0.042	1	tuft	TNvsctrl	ID1
tuft_TNvsctrl.PSAP	0.0153993	-0.430838	0.557	0.356	1	tuft	TNvsctrl	PSAP
tuft_TNvsctrl.MIER1	0.0158321	-0.500746	0.171	0.079	1	tuft	TNvsctrl	MIER1
tuft_TNvsctrl.TAP2	0.0158598	0.363724	0.15	0.069	1	tuft	TNvsctrl	TAP2
tuft_TNvsctrl.LYSMD2	0.0160552	0.335024	0.136	0.06	1	tuft	TNvsctrl	LYSMD2
tuft_TNvsctrl.PSMG4	0.0162251	0.403969	0.107	0.042	1	tuft	TNvsctrl	PSMG4
tuft_TNvsctrl.EPN2	0.0162251	0.400345	0.107	0.042	1	tuft	TNvsctrl	EPN2
tuft_TNvsctrl.MANF	0.0162292	0.269221	0.1	0.037	1	tuft	TNvsctrl	MANF
tuft_TNvsctrl.NCOA1	0.0167516	0.391395	0.114	0.046	1	tuft	TNvsctrl	NCOA1
tuft_TNvsctrl.CCDC107	0.0167864	0.254149	0.236	0.134	1	tuft	TNvsctrl	CCDC107
tuft_TNvsctrl.ATP6V0C	0.0168863	-0.349969	0.414	0.245	1	tuft	TNvsctrl	ATP6V0C
tuft_TNvsctrl.PAXX	0.0171485	0.336589	0.1	0.037	1	tuft	TNvsctrl	PAXX
tuft_TNvsctrl.MSMO1	0.0173907	-0.863812	0.036	0.102	1	tuft	TNvsctrl	MSMO1
tuft_TNvsctrl.TTC3	0.0175678	0.29967	0.243	0.13	1	tuft	TNvsctrl	TTC3
tuft_TNvsctrl.CAST	0.0176907	0.300312	0.25	0.144	1	tuft	TNvsctrl	CAST
tuft_TNvsctrl.UBE3A	0.0184006	-0.408595	0.164	0.079	1	tuft	TNvsctrl	UBE3A
tuft_TNvsctrl.UBALD2	0.018629	0.436206	0.107	0.042	1	tuft	TNvsctrl	UBALD2
tuft_TNvsctrl.PKN1	0.0187019	0.333136	0.129	0.056	1	tuft	TNvsctrl	PKN1
tuft_TNvsctrl.VSIG10	0.0188301	0.410222	0.114	0.046	1	tuft	TNvsctrl	VSIG10
tuft_TNvsctrl.LIME1	0.0189929	0.285838	0.264	0.157	1	tuft	TNvsctrl	LIME1
tuft_TNvsctrl.CHD7	0.0192547	0.403693	0.1	0.037	1	tuft	TNvsctrl	CHD7
tuft_TNvsctrl.GTF2B	0.0194859	0.411266	0.129	0.056	1	tuft	TNvsctrl	GTF2B
tuft_TNvsctrl.APLP2	0.0200366	0.501961	0.179	0.093	1	tuft	TNvsctrl	APLP2
tuft_TNvsctrl.CDK16	0.0206643	-0.315153	0.107	0.042	1	tuft	TNvsctrl	CDK16
tuft_TNvsctrl.PTBP3	0.0210142	0.26135	0.2	0.106	1	tuft	TNvsctrl	PTBP3
tuft_TNvsctrl.PRKCD	0.0218138	0.519025	0.157	0.079	1	tuft	TNvsctrl	PRKCD
tuft_TNvsctrl.NSD3	0.0219662	-0.271282	0.186	0.093	1	tuft	TNvsctrl	NSD3
tuft_TNvsctrl.ACTN1	0.0220809	-0.423203	0.257	0.144	1	tuft	TNvsctrl	ACTN1
tuft_TNvsctrl.FTL	0.0230016	-0.283022	0.907	0.884	1	tuft	TNvsctrl	FTL
tuft_TNvsctrl.RHOT2	0.0230651	-0.265165	0.1	0.037	1	tuft	TNvsctrl	RHOT2
tuft_TNvsctrl.RBCK1	0.0232803	0.466036	0.193	0.106	1	tuft	TNvsctrl	RBCK1
tuft_TNvsctrl.DICER1	0.0235114	-0.308691	0.15	0.069	1	tuft	TNvsctrl	DICER1
tuft_TNvsctrl.TTC19	0.0235812	-0.305163	0.129	0.056	1	tuft	TNvsctrl	TTC19
tuft_TNvsctrl.STAG2	0.0237478	-0.525685	0.157	0.074	1	tuft	TNvsctrl	STAG2
tuft_TNvsctrl.IGBP1	0.0237841	0.315301	0.164	0.083	1	tuft	TNvsctrl	IGBP1
tuft_TNvsctrl.ZFR	0.0238	0.27071	0.15	0.074	1	tuft	TNvsctrl	ZFR
tuft_TNvsctrl.PTOV1	0.0239238	0.296152	0.15	0.074	1	tuft	TNvsctrl	PTOV1
tuft_TNvsctrl.CBX3	0.0239615	0.277465	0.164	0.083	1	tuft	TNvsctrl	CBX3
tuft_TNvsctrl.RNPEPL1	0.0240605	0.496354	0.129	0.06	1	tuft	TNvsctrl	RNPEPL1
tuft_TNvsctrl.SPCS2	0.0242236	-0.332602	0.293	0.171	1	tuft	TNvsctrl	SPCS2
tuft_TNvsctrl.MT-ATP6	0.0243101	0.445038	0.979	0.921	1	tuft	TNvsctrl	MT-ATP6
tuft_TNvsctrl.PDCD6	0.0244845	0.283437	0.264	0.153	1	tuft	TNvsctrl	PDCD6
tuft_TNvsctrl.ALOX5	0.0245235	-0.807572	0.579	0.574	1	tuft	TNvsctrl	ALOX5
tuft_TNvsctrl.RO60	0.0253742	0.254518	0.143	0.069	1	tuft	TNvsctrl	RO60
tuft_TNvsctrl.SLC37A4	0.0258715	0.406839	0.129	0.06	1	tuft	TNvsctrl	SLC37A4
tuft_TNvsctrl.PHB	0.0260494	-0.311864	0.279	0.162	1	tuft	TNvsctrl	PHB
tuft_TNvsctrl.EPS8	0.0263058	0.339019	0.129	0.06	1	tuft	TNvsctrl	EPS8
tuft_TNvsctrl.TM9SF3	0.0264566	-0.339172	0.171	0.088	1	tuft	TNvsctrl	TM9SF3
tuft_TNvsctrl.WNK2	0.0271658	0.306485	0.143	0.069	1	tuft	TNvsctrl	WNK2
tuft_TNvsctrl.BSDC1	0.0278533	0.330032	0.136	0.065	1	tuft	TNvsctrl	BSDC1
tuft_TNvsctrl.RPS20	0.0279343	-0.467311	0.293	0.171	1	tuft	TNvsctrl	RPS20
tuft_TNvsctrl.DNAJB1	0.0282917	0.410573	0.107	0.046	1	tuft	TNvsctrl	DNAJB1
tuft_TNvsctrl.NARF	0.028455	0.454847	0.1	0.042	1	tuft	TNvsctrl	NARF
tuft_TNvsctrl.GFPT1	0.028524	0.414533	0.114	0.051	1	tuft	TNvsctrl	GFPT1
tuft_TNvsctrl.PEMT	0.0288151	0.34522	0.1	0.042	1	tuft	TNvsctrl	PEMT
tuft_TNvsctrl.ANKRD40CL	0.0293686	0.344674	0.2	0.116	1	tuft	TNvsctrl	ANKRD40CL
tuft_TNvsctrl.RBM27	0.0297284	0.304783	0.121	0.056	1	tuft	TNvsctrl	RBM27
tuft_TNvsctrl.EGLN2	0.0302321	0.266555	0.107	0.046	1	tuft	TNvsctrl	EGLN2
tuft_TNvsctrl.CHD3	0.0303006	-0.435014	0.186	0.093	1	tuft	TNvsctrl	CHD3
tuft_TNvsctrl.GPI	0.0304857	0.459314	0.136	0.065	1	tuft	TNvsctrl	GPI
tuft_TNvsctrl.MAGOH	0.0306749	0.27767	0.1	0.042	1	tuft	TNvsctrl	MAGOH
tuft_TNvsctrl.RNF213	0.0307716	-0.254311	0.271	0.157	1	tuft	TNvsctrl	RNF213
tuft_TNvsctrl.KMT2E	0.0310055	-0.316134	0.364	0.227	1	tuft	TNvsctrl	KMT2E
tuft_TNvsctrl.RELCH	0.031059	0.338418	0.1	0.042	1	tuft	TNvsctrl	RELCH
tuft_TNvsctrl.TUBA4A	0.0312017	0.558723	0.193	0.106	1	tuft	TNvsctrl	TUBA4A
tuft_TNvsctrl.CAPNS1	0.0312996	0.287346	0.136	0.065	1	tuft	TNvsctrl	CAPNS1
tuft_TNvsctrl.SMIM14	0.0313383	0.398863	0.214	0.125	1	tuft	TNvsctrl	SMIM14
tuft_TNvsctrl.DCAF8	0.0324781	0.322395	0.107	0.046	1	tuft	TNvsctrl	DCAF8
tuft_TNvsctrl.TSPAN14	0.0334361	0.300861	0.129	0.06	1	tuft	TNvsctrl	TSPAN14
tuft_TNvsctrl.EMC3	0.0343019	0.259726	0.114	0.051	1	tuft	TNvsctrl	EMC3
tuft_TNvsctrl.PLEKHA1	0.0347108	-0.29705	0.129	0.06	1	tuft	TNvsctrl	PLEKHA1
tuft_TNvsctrl.CHD4	0.0357184	-0.340157	0.3	0.181	1	tuft	TNvsctrl	CHD4
tuft_TNvsctrl.CCDC88B	0.0357809	-0.263802	0.1	0.042	1	tuft	TNvsctrl	CCDC88B
tuft_TNvsctrl.TOMM6	0.0357927	0.282356	0.236	0.144	1	tuft	TNvsctrl	TOMM6
tuft_TNvsctrl.SMARCC1	0.0359837	-0.256555	0.15	0.074	1	tuft	TNvsctrl	SMARCC1
tuft_TNvsctrl.PTGES3	0.0360043	-0.312409	0.321	0.199	1	tuft	TNvsctrl	PTGES3
tuft_TNvsctrl.GOLGB1	0.0367994	0.320569	0.243	0.153	1	tuft	TNvsctrl	GOLGB1
tuft_TNvsctrl.POLR1D	0.0375934	-0.276476	0.171	0.093	1	tuft	TNvsctrl	POLR1D
tuft_TNvsctrl.TNRC6B	0.0377049	-0.570356	0.207	0.111	1	tuft	TNvsctrl	TNRC6B
tuft_TNvsctrl.AC004130.2	0.0379098	0.262126	0.136	0.069	1	tuft	TNvsctrl	AC004130.2
tuft_TNvsctrl.RNF128	0.0379715	-0.323423	0.114	0.051	1	tuft	TNvsctrl	RNF128
tuft_TNvsctrl.TSC22D4	0.0382063	0.333527	0.179	0.102	1	tuft	TNvsctrl	TSC22D4
tuft_TNvsctrl.RICTOR	0.0386216	0.494916	0.171	0.093	1	tuft	TNvsctrl	RICTOR
tuft_TNvsctrl.NECAP1	0.038629	-0.577548	0.121	0.056	1	tuft	TNvsctrl	NECAP1
tuft_TNvsctrl.SYNE2	0.0387113	-0.257007	0.1	0.042	1	tuft	TNvsctrl	SYNE2
tuft_TNvsctrl.DERA	0.0388384	-0.253291	0.121	0.056	1	tuft	TNvsctrl	DERA
tuft_TNvsctrl.RPL18	0.0388696	0.270587	0.721	0.583	1	tuft	TNvsctrl	RPL18
tuft_TNvsctrl.TNKS1BP1	0.0389736	0.280382	0.129	0.065	1	tuft	TNvsctrl	TNKS1BP1
tuft_TNvsctrl.DDX6	0.0395131	-0.252897	0.2	0.111	1	tuft	TNvsctrl	DDX6
tuft_TNvsctrl.POU2F1	0.0396076	-0.588869	0.129	0.06	1	tuft	TNvsctrl	POU2F1
tuft_TNvsctrl.KLF6	0.039836	0.368049	0.143	0.074	1	tuft	TNvsctrl	KLF6
tuft_TNvsctrl.MRPL51	0.0405543	0.273047	0.207	0.125	1	tuft	TNvsctrl	MRPL51
tuft_TNvsctrl.SMTN	0.0412363	-0.335305	0.229	0.134	1	tuft	TNvsctrl	SMTN
tuft_TNvsctrl.SF1	0.0416539	-0.303236	0.25	0.148	1	tuft	TNvsctrl	SF1
tuft_TNvsctrl.DGUOK	0.0422205	-0.278919	0.2	0.111	1	tuft	TNvsctrl	DGUOK
tuft_TNvsctrl.B2M	0.0439322	0.36848	0.943	0.907	1	tuft	TNvsctrl	B2M
tuft_TNvsctrl.LPP	0.0464017	-0.428468	0.264	0.162	1	tuft	TNvsctrl	LPP
tuft_TNvsctrl.PIK3R1	0.0464791	0.289099	0.114	0.056	1	tuft	TNvsctrl	PIK3R1
tuft_TNvsctrl.CD37	0.0471564	-0.35214	0.207	0.116	1	tuft	TNvsctrl	CD37
tuft_TNvsctrl.TMBIM4	0.0471901	-0.447471	0.293	0.176	1	tuft	TNvsctrl	TMBIM4
tuft_TNvsctrl.SSR3	0.0474416	0.260939	0.171	0.097	1	tuft	TNvsctrl	SSR3
tuft_TNvsctrl.APOA4	0.0478833	0.864679	0.129	0.065	1	tuft	TNvsctrl	APOA4
tuft_TNvsctrl.UFL1	0.0493475	0.328326	0.107	0.051	1	tuft	TNvsctrl	UFL1
tuft_TNvsctrl.CCDC18-AS1	0.0495403	0.263891	0.114	0.056	1	tuft	TNvsctrl	CCDC18-AS1
tuft_TNvsctrl.EHMT1	0.0501637	-0.414921	0.107	0.051	1	tuft	TNvsctrl	EHMT1
tuft_TNvsctrl.SELENOP	0.0508669	-0.285358	0.264	0.167	1	tuft	TNvsctrl	SELENOP
tuft_TNvsctrl.DGAT1	0.051295	0.447785	0.1	0.046	1	tuft	TNvsctrl	DGAT1
tuft_TNvsctrl.C12orf74	0.0515491	0.251274	0.107	0.051	1	tuft	TNvsctrl	C12orf74
tuft_TNvsctrl.NDUFC1	0.051751	-0.937598	0.286	0.343	1	tuft	TNvsctrl	NDUFC1
tuft_TNvsctrl.MLX	0.0526124	0.289748	0.1	0.046	1	tuft	TNvsctrl	MLX
tuft_TNvsctrl.ANKHD1	0.0531594	0.453842	0.136	0.074	1	tuft	TNvsctrl	ANKHD1
tuft_TNvsctrl.TMEM198	0.0536635	0.26696	0.136	0.074	1	tuft	TNvsctrl	TMEM198
tuft_TNvsctrl.GRK2	0.0550174	0.255927	0.114	0.056	1	tuft	TNvsctrl	GRK2
tuft_TNvsctrl.ZBTB7A	0.0551096	-0.329372	0.193	0.106	1	tuft	TNvsctrl	ZBTB7A
tuft_TNvsctrl.PRRC2C	0.0553763	-0.370631	0.364	0.241	1	tuft	TNvsctrl	PRRC2C
tuft_TNvsctrl.POLR3GL	0.0557005	0.347493	0.121	0.065	1	tuft	TNvsctrl	POLR3GL
tuft_TNvsctrl.ACTR3	0.0563947	-0.262501	0.321	0.204	1	tuft	TNvsctrl	ACTR3
tuft_TNvsctrl.GGNBP2	0.0568813	-0.436074	0.136	0.069	1	tuft	TNvsctrl	GGNBP2
tuft_TNvsctrl.USP15	0.060228	-0.367391	0.143	0.074	1	tuft	TNvsctrl	USP15
tuft_TNvsctrl.CNN3	0.0604125	-0.366425	0.379	0.245	1	tuft	TNvsctrl	CNN3
tuft_TNvsctrl.ACADSB	0.0608716	-0.25644	0.107	0.051	1	tuft	TNvsctrl	ACADSB
tuft_TNvsctrl.TIA1	0.0611122	-0.300853	0.15	0.079	1	tuft	TNvsctrl	TIA1
tuft_TNvsctrl.SMG1	0.0612187	-0.66193	0.179	0.102	1	tuft	TNvsctrl	SMG1
tuft_TNvsctrl.CD9	0.0614696	-0.320321	0.529	0.389	1	tuft	TNvsctrl	CD9
tuft_TNvsctrl.KMT2A	0.0614987	-0.401914	0.193	0.111	1	tuft	TNvsctrl	KMT2A
tuft_TNvsctrl.SPG7	0.0623149	0.31432	0.129	0.069	1	tuft	TNvsctrl	SPG7
tuft_TNvsctrl.LMAN2	0.0640202	-0.337913	0.25	0.153	1	tuft	TNvsctrl	LMAN2
tuft_TNvsctrl.APOC3	0.0641663	-0.849412	0.1	0.162	1	tuft	TNvsctrl	APOC3
tuft_TNvsctrl.CLTB	0.0645613	0.320258	0.229	0.153	1	tuft	TNvsctrl	CLTB
tuft_TNvsctrl.CDH1	0.0659301	-0.400133	0.286	0.181	1	tuft	TNvsctrl	CDH1
tuft_TNvsctrl.GRIPAP1	0.0671724	0.272009	0.129	0.069	1	tuft	TNvsctrl	GRIPAP1
tuft_TNvsctrl.TAX1BP1	0.0676144	-0.330354	0.4	0.264	1	tuft	TNvsctrl	TAX1BP1
tuft_TNvsctrl.SEC11C	0.0696385	-0.339124	0.286	0.185	1	tuft	TNvsctrl	SEC11C
tuft_TNvsctrl.ASH1L	0.0704009	-0.613419	0.193	0.111	1	tuft	TNvsctrl	ASH1L
tuft_TNvsctrl.OSBPL8	0.0719896	0.277417	0.114	0.06	1	tuft	TNvsctrl	OSBPL8
tuft_TNvsctrl.TOP1	0.073345	-0.484051	0.221	0.134	1	tuft	TNvsctrl	TOP1
tuft_TNvsctrl.LARP1	0.0742477	-0.267151	0.157	0.088	1	tuft	TNvsctrl	LARP1
tuft_TNvsctrl.ALOX12B	0.0745508	0.535667	0.157	0.093	1	tuft	TNvsctrl	ALOX12B
tuft_TNvsctrl.MAP7	0.0749239	-0.350373	0.414	0.278	1	tuft	TNvsctrl	MAP7
tuft_TNvsctrl.TM7SF3	0.075179	0.570325	0.136	0.079	1	tuft	TNvsctrl	TM7SF3
tuft_TNvsctrl.TMEM59	0.0753844	-0.280974	0.507	0.356	1	tuft	TNvsctrl	TMEM59
tuft_TNvsctrl.BMPR2	0.076173	-0.637524	0.057	0.111	1	tuft	TNvsctrl	BMPR2
tuft_TNvsctrl.BBX	0.0773325	-0.448284	0.307	0.194	1	tuft	TNvsctrl	BBX
tuft_TNvsctrl.FBLIM1	0.07848	0.293476	0.143	0.083	1	tuft	TNvsctrl	FBLIM1
tuft_TNvsctrl.LINC01170	0.0787128	0.361664	0.107	0.056	1	tuft	TNvsctrl	LINC01170
tuft_TNvsctrl.FNBP1L	0.0796477	-0.518085	0.179	0.102	1	tuft	TNvsctrl	FNBP1L
tuft_TNvsctrl.HSPD1	0.0815308	-0.793698	0.164	0.231	1	tuft	TNvsctrl	HSPD1
tuft_TNvsctrl.JUP	0.0816746	-0.391613	0.171	0.102	1	tuft	TNvsctrl	JUP
tuft_TNvsctrl.ATRX	0.0831091	-0.366438	0.243	0.157	1	tuft	TNvsctrl	ATRX
tuft_TNvsctrl.LRP6	0.0841933	-0.316532	0.143	0.079	1	tuft	TNvsctrl	LRP6
tuft_TNvsctrl.SSBP3	0.0843946	-0.253404	0.129	0.069	1	tuft	TNvsctrl	SSBP3
tuft_TNvsctrl.GCC2	0.0847446	-0.289838	0.293	0.194	1	tuft	TNvsctrl	GCC2
tuft_TNvsctrl.TESC	0.0855833	-0.26787	0.114	0.06	1	tuft	TNvsctrl	TESC
tuft_TNvsctrl.PTPRF	0.0857987	-0.387949	0.2	0.12	1	tuft	TNvsctrl	PTPRF
tuft_TNvsctrl.NCK2	0.0859456	-0.935185	0.057	0.106	1	tuft	TNvsctrl	NCK2
tuft_TNvsctrl.ARL6IP4	0.0871359	-0.288794	0.35	0.236	1	tuft	TNvsctrl	ARL6IP4
tuft_TNvsctrl.RPS28	0.08754	-0.560911	0.686	0.606	1	tuft	TNvsctrl	RPS28
tuft_TNvsctrl.KDELR1	0.0897573	-0.367448	0.229	0.144	1	tuft	TNvsctrl	KDELR1
tuft_TNvsctrl.ORMDL2	0.0920424	-0.412496	0.114	0.06	1	tuft	TNvsctrl	ORMDL2
tuft_TNvsctrl.TTC37	0.0945271	-0.340528	0.1	0.051	1	tuft	TNvsctrl	TTC37
tuft_TNvsctrl.ARPP19	0.0964722	-0.259705	0.136	0.074	1	tuft	TNvsctrl	ARPP19
tuft_TNvsctrl.ORMDL1	0.0968184	-0.345575	0.136	0.079	1	tuft	TNvsctrl	ORMDL1
tuft_TNvsctrl.DYNLT1	0.0973928	-0.250257	0.414	0.292	1	tuft	TNvsctrl	DYNLT1
tuft_TNvsctrl.MAN2C1	0.0974903	-0.277407	0.107	0.056	1	tuft	TNvsctrl	MAN2C1
tuft_TNvsctrl.GRK5	0.0977766	-0.267607	0.336	0.231	1	tuft	TNvsctrl	GRK5
tuft_TNvsctrl.STARD10	0.0991582	0.373431	0.114	0.065	1	tuft	TNvsctrl	STARD10
tuft_TNvsctrl.UBE2L3	0.0996918	-0.51458	0.179	0.106	1	tuft	TNvsctrl	UBE2L3
tuft_TNvsctrl.ITPR2	0.100353	-1.02249	0.529	0.509	1	tuft	TNvsctrl	ITPR2
tuft_TNvsctrl.CMYA5	0.100575	-0.569822	0.221	0.139	1	tuft	TNvsctrl	CMYA5
tuft_TNvsctrl.BCL2L1	0.101048	0.344218	0.107	0.06	1	tuft	TNvsctrl	BCL2L1
tuft_TNvsctrl.SUN1	0.103045	-0.262503	0.114	0.06	1	tuft	TNvsctrl	SUN1
tuft_TNvsctrl.MGAT5	0.103735	-0.266346	0.157	0.093	1	tuft	TNvsctrl	MGAT5
tuft_TNvsctrl.ATP6V1D	0.104608	-0.342206	0.15	0.088	1	tuft	TNvsctrl	ATP6V1D
tuft_TNvsctrl.MT1F	0.105417	-0.817026	0.136	0.185	1	tuft	TNvsctrl	MT1F
tuft_TNvsctrl.MAP1B	0.105464	-1.05283	0.093	0.148	1	tuft	TNvsctrl	MAP1B
tuft_TNvsctrl.SORL1	0.105768	-0.860594	0.214	0.134	1	tuft	TNvsctrl	SORL1
tuft_TNvsctrl.PQBP1	0.106228	0.352125	0.136	0.083	1	tuft	TNvsctrl	PQBP1
tuft_TNvsctrl.SAR1B	0.10634	-0.338573	0.1	0.051	1	tuft	TNvsctrl	SAR1B
tuft_TNvsctrl.LTC4S	0.107527	0.368575	0.136	0.083	1	tuft	TNvsctrl	LTC4S
tuft_TNvsctrl.TLK1	0.109452	-0.344405	0.164	0.102	1	tuft	TNvsctrl	TLK1
tuft_TNvsctrl.HNRNPA2B1	0.109665	-0.383812	0.579	0.426	1	tuft	TNvsctrl	HNRNPA2B1
tuft_TNvsctrl.DCTN1	0.10979	0.272409	0.107	0.06	1	tuft	TNvsctrl	DCTN1
tuft_TNvsctrl.VIL1	0.111828	-0.350541	0.357	0.25	1	tuft	TNvsctrl	VIL1
tuft_TNvsctrl.KMT2C	0.113799	-0.275435	0.621	0.435	1	tuft	TNvsctrl	KMT2C
tuft_TNvsctrl.MED28	0.116006	0.282312	0.1	0.056	1	tuft	TNvsctrl	MED28
tuft_TNvsctrl.CLTC	0.116446	-0.628754	0.2	0.125	1	tuft	TNvsctrl	CLTC
tuft_TNvsctrl.HPS1	0.116822	0.287756	0.1	0.056	1	tuft	TNvsctrl	HPS1
tuft_TNvsctrl.NCOR1	0.117262	-0.386745	0.343	0.241	1	tuft	TNvsctrl	NCOR1
tuft_TNvsctrl.JMY	0.117941	-0.318168	0.257	0.167	1	tuft	TNvsctrl	JMY
tuft_TNvsctrl.PIAS1	0.119527	-0.290341	0.186	0.12	1	tuft	TNvsctrl	PIAS1
tuft_TNvsctrl.PON2	0.120258	-0.514452	0.15	0.088	1	tuft	TNvsctrl	PON2
tuft_TNvsctrl.AAMP	0.120262	-0.344954	0.136	0.079	1	tuft	TNvsctrl	AAMP
tuft_TNvsctrl.BANF1	0.120445	-0.340085	0.171	0.106	1	tuft	TNvsctrl	BANF1
tuft_TNvsctrl.SYPL1	0.120473	-0.419904	0.193	0.12	1	tuft	TNvsctrl	SYPL1
tuft_TNvsctrl.CGGBP1	0.120522	0.25756	0.157	0.097	1	tuft	TNvsctrl	CGGBP1
tuft_TNvsctrl.CCL15	0.122738	-0.456877	0.25	0.167	1	tuft	TNvsctrl	CCL15
tuft_TNvsctrl.ZNF207	0.122855	-0.426991	0.207	0.134	1	tuft	TNvsctrl	ZNF207
tuft_TNvsctrl.ANKS4B	0.123545	-0.449461	0.214	0.139	1	tuft	TNvsctrl	ANKS4B
tuft_TNvsctrl.MID1	0.123665	-0.301985	0.136	0.079	1	tuft	TNvsctrl	MID1
tuft_TNvsctrl.RAD23A	0.124018	-0.293251	0.2	0.13	1	tuft	TNvsctrl	RAD23A
tuft_TNvsctrl.RBM5	0.124963	-0.312711	0.121	0.069	1	tuft	TNvsctrl	RBM5
tuft_TNvsctrl.NPC2	0.126686	-0.40147	0.243	0.162	1	tuft	TNvsctrl	NPC2
tuft_TNvsctrl.MTHFS	0.129104	-0.375748	0.114	0.065	1	tuft	TNvsctrl	MTHFS
tuft_TNvsctrl.POLR2A	0.129294	-0.270054	0.15	0.093	1	tuft	TNvsctrl	POLR2A
tuft_TNvsctrl.RAP1B	0.130634	-0.519573	0.157	0.097	1	tuft	TNvsctrl	RAP1B
tuft_TNvsctrl.EMC10	0.130853	-0.573247	0.221	0.144	1	tuft	TNvsctrl	EMC10
tuft_TNvsctrl.HNRNPC	0.131056	-0.445068	0.221	0.144	1	tuft	TNvsctrl	HNRNPC
tuft_TNvsctrl.ATP2B4	0.131107	-0.615752	0.143	0.083	1	tuft	TNvsctrl	ATP2B4
tuft_TNvsctrl.EZR	0.131757	-0.292067	0.236	0.153	1	tuft	TNvsctrl	EZR
tuft_TNvsctrl.DYNC1I2	0.134716	-0.321253	0.114	0.065	1	tuft	TNvsctrl	DYNC1I2
tuft_TNvsctrl.DEFA5	0.137031	1.17505	0.171	0.12	1	tuft	TNvsctrl	DEFA5
tuft_TNvsctrl.BMX	0.139263	-0.580278	0.8	0.69	1	tuft	TNvsctrl	BMX
tuft_TNvsctrl.DOCK5	0.139961	-0.447761	0.1	0.056	1	tuft	TNvsctrl	DOCK5
tuft_TNvsctrl.TMED4	0.140229	-0.319656	0.143	0.088	1	tuft	TNvsctrl	TMED4
tuft_TNvsctrl.FAXDC2	0.141141	-0.541804	0.157	0.097	1	tuft	TNvsctrl	FAXDC2
tuft_TNvsctrl.YIPF6	0.142575	-0.542367	0.064	0.106	1	tuft	TNvsctrl	YIPF6
tuft_TNvsctrl.TSPAN3	0.142939	-0.483703	0.186	0.12	1	tuft	TNvsctrl	TSPAN3
tuft_TNvsctrl.MGAM2	0.144027	-0.458147	0.121	0.069	1	tuft	TNvsctrl	MGAM2
tuft_TNvsctrl.ACTN4	0.145422	-0.473551	0.264	0.181	1	tuft	TNvsctrl	ACTN4
tuft_TNvsctrl.LNPEP	0.145491	-0.753963	0.064	0.106	1	tuft	TNvsctrl	LNPEP
tuft_TNvsctrl.SMG7	0.145697	-0.412851	0.1	0.056	1	tuft	TNvsctrl	SMG7
tuft_TNvsctrl.CMIP	0.146776	-0.353245	0.221	0.148	1	tuft	TNvsctrl	CMIP
tuft_TNvsctrl.COPS5	0.147697	-0.33204	0.143	0.088	1	tuft	TNvsctrl	COPS5
tuft_TNvsctrl.GANC	0.149246	-0.264231	0.136	0.083	1	tuft	TNvsctrl	GANC
tuft_TNvsctrl.RAB3GAP2	0.149619	-0.276778	0.1	0.056	1	tuft	TNvsctrl	RAB3GAP2
tuft_TNvsctrl.RPLP0	0.149791	-0.571833	0.614	0.556	1	tuft	TNvsctrl	RPLP0
tuft_TNvsctrl.DNAJA1	0.151281	-0.390798	0.321	0.222	1	tuft	TNvsctrl	DNAJA1
tuft_TNvsctrl.BRD2	0.151518	-0.560602	0.193	0.125	1	tuft	TNvsctrl	BRD2
tuft_TNvsctrl.HCCS	0.151905	0.275813	0.179	0.116	1	tuft	TNvsctrl	HCCS
tuft_TNvsctrl.YWHAE	0.153055	-0.510635	0.479	0.329	1	tuft	TNvsctrl	YWHAE
tuft_TNvsctrl.QDPR	0.154611	-0.340639	0.129	0.079	1	tuft	TNvsctrl	QDPR
tuft_TNvsctrl.COX6A1	0.155187	-0.352933	0.721	0.657	1	tuft	TNvsctrl	COX6A1
tuft_TNvsctrl.RPS3A	0.155562	-0.330204	0.779	0.681	1	tuft	TNvsctrl	RPS3A
tuft_TNvsctrl.RPL30	0.155585	-0.275692	0.771	0.676	1	tuft	TNvsctrl	RPL30
tuft_TNvsctrl.ST18	0.158257	-0.638832	0.257	0.167	1	tuft	TNvsctrl	ST18
tuft_TNvsctrl.GPS2	0.1586	-0.352461	0.143	0.088	1	tuft	TNvsctrl	GPS2
tuft_TNvsctrl.CD164	0.160133	-0.482845	0.336	0.236	1	tuft	TNvsctrl	CD164
tuft_TNvsctrl.CYP51A1	0.160714	-1.10374	0.15	0.194	1	tuft	TNvsctrl	CYP51A1
tuft_TNvsctrl.CDKN1A	0.161785	-0.320012	0.243	0.171	1	tuft	TNvsctrl	CDKN1A
tuft_TNvsctrl.TIMM8B	0.162179	-0.394031	0.214	0.139	1	tuft	TNvsctrl	TIMM8B
tuft_TNvsctrl.SNRNP70	0.162521	0.482353	0.136	0.088	1	tuft	TNvsctrl	SNRNP70
tuft_TNvsctrl.ERP29	0.162661	-0.335182	0.293	0.204	1	tuft	TNvsctrl	ERP29
tuft_TNvsctrl.GPATCH2L	0.163616	0.256658	0.1	0.06	1	tuft	TNvsctrl	GPATCH2L
tuft_TNvsctrl.PTPRT	0.164332	-0.653434	0.164	0.102	1	tuft	TNvsctrl	PTPRT
tuft_TNvsctrl.JTB	0.167795	-0.301221	0.279	0.199	1	tuft	TNvsctrl	JTB
tuft_TNvsctrl.RB1CC1	0.168668	-0.451583	0.129	0.079	1	tuft	TNvsctrl	RB1CC1
tuft_TNvsctrl.STUB1	0.169002	-0.315667	0.193	0.13	1	tuft	TNvsctrl	STUB1
tuft_TNvsctrl.CLIC1	0.171573	-0.301689	0.586	0.444	1	tuft	TNvsctrl	CLIC1
tuft_TNvsctrl.GRB2	0.172031	-0.398814	0.164	0.106	1	tuft	TNvsctrl	GRB2
tuft_TNvsctrl.NSD1	0.173117	-0.510051	0.221	0.148	1	tuft	TNvsctrl	NSD1
tuft_TNvsctrl.RAB1A	0.174591	-0.297862	0.136	0.083	1	tuft	TNvsctrl	RAB1A
tuft_TNvsctrl.SEC62	0.175372	-0.613616	0.279	0.315	1	tuft	TNvsctrl	SEC62
tuft_TNvsctrl.NPM1	0.175741	-0.309492	0.271	0.19	1	tuft	TNvsctrl	NPM1
tuft_TNvsctrl.MARVELD3	0.176373	-0.420922	0.129	0.079	1	tuft	TNvsctrl	MARVELD3
tuft_TNvsctrl.TUBA1B	0.176449	-0.279983	0.421	0.324	1	tuft	TNvsctrl	TUBA1B
tuft_TNvsctrl.TGOLN2	0.176869	-0.420489	0.371	0.269	1	tuft	TNvsctrl	TGOLN2
tuft_TNvsctrl.HEPH	0.177928	-0.253911	0.279	0.199	1	tuft	TNvsctrl	HEPH
tuft_TNvsctrl.SON	0.17823	-0.362669	0.443	0.319	1	tuft	TNvsctrl	SON
tuft_TNvsctrl.MFSD10	0.178735	-0.474408	0.136	0.083	1	tuft	TNvsctrl	MFSD10
tuft_TNvsctrl.NFE2L1	0.179366	-0.882598	0.143	0.088	1	tuft	TNvsctrl	NFE2L1
tuft_TNvsctrl.MIA2	0.182128	-0.304525	0.157	0.102	1	tuft	TNvsctrl	MIA2
tuft_TNvsctrl.PATJ	0.183098	-0.284738	0.114	0.069	1	tuft	TNvsctrl	PATJ
tuft_TNvsctrl.AKR1A1	0.183347	-0.261838	0.207	0.148	1	tuft	TNvsctrl	AKR1A1
tuft_TNvsctrl.RPL31	0.184609	-0.587302	0.521	0.491	1	tuft	TNvsctrl	RPL31
tuft_TNvsctrl.SH3BGRL2	0.185814	-0.358939	0.15	0.097	1	tuft	TNvsctrl	SH3BGRL2
tuft_TNvsctrl.CLMN	0.186966	-0.701511	0.343	0.241	1	tuft	TNvsctrl	CLMN
tuft_TNvsctrl.XRCC5	0.18705	-0.529756	0.307	0.213	1	tuft	TNvsctrl	XRCC5
tuft_TNvsctrl.MEA1	0.189302	-0.495014	0.179	0.12	1	tuft	TNvsctrl	MEA1
tuft_TNvsctrl.RPS13	0.191889	-0.294383	0.686	0.634	1	tuft	TNvsctrl	RPS13
tuft_TNvsctrl.SSR1	0.192659	-0.290548	0.143	0.093	1	tuft	TNvsctrl	SSR1
tuft_TNvsctrl.PKN2	0.192969	-0.396548	0.3	0.213	1	tuft	TNvsctrl	PKN2
tuft_TNvsctrl.SLC9A3R1	0.193061	-0.250672	0.207	0.144	1	tuft	TNvsctrl	SLC9A3R1
tuft_TNvsctrl.SRSF3	0.193424	-0.277719	0.243	0.176	1	tuft	TNvsctrl	SRSF3
tuft_TNvsctrl.KTN1	0.198184	-0.323568	0.307	0.222	1	tuft	TNvsctrl	KTN1
tuft_TNvsctrl.SEPTIN7	0.198436	0.357081	0.121	0.079	1	tuft	TNvsctrl	SEPTIN7
tuft_TNvsctrl.DEFA6	0.203732	1.18999	0.114	0.079	1	tuft	TNvsctrl	DEFA6
tuft_TNvsctrl.PTMS	0.206771	-0.384421	0.186	0.125	1	tuft	TNvsctrl	PTMS
tuft_TNvsctrl.KBTBD11	0.206915	-0.277949	0.1	0.06	1	tuft	TNvsctrl	KBTBD11
tuft_TNvsctrl.HPGDS	0.207308	-0.354466	0.814	0.755	1	tuft	TNvsctrl	HPGDS
tuft_TNvsctrl.ADH6	0.207384	-0.426418	0.186	0.125	1	tuft	TNvsctrl	ADH6
tuft_TNvsctrl.CDC42	0.207854	-0.47105	0.214	0.148	1	tuft	TNvsctrl	CDC42
tuft_TNvsctrl.SLC27A3	0.208681	-0.374669	0.164	0.111	1	tuft	TNvsctrl	SLC27A3
tuft_TNvsctrl.PPP2R1A	0.209092	-0.340535	0.214	0.153	1	tuft	TNvsctrl	PPP2R1A
tuft_TNvsctrl.KIAA1217	0.209676	-0.27685	0.193	0.134	1	tuft	TNvsctrl	KIAA1217
tuft_TNvsctrl.FAT1	0.211183	-0.469785	0.229	0.167	1	tuft	TNvsctrl	FAT1
tuft_TNvsctrl.SMIM7	0.211697	-0.342623	0.143	0.093	1	tuft	TNvsctrl	SMIM7
tuft_TNvsctrl.HP1BP3	0.212996	-0.345926	0.229	0.162	1	tuft	TNvsctrl	HP1BP3
tuft_TNvsctrl.CNOT7	0.21426	-0.414429	0.171	0.116	1	tuft	TNvsctrl	CNOT7
tuft_TNvsctrl.RAB10	0.214485	-0.485634	0.129	0.083	1	tuft	TNvsctrl	RAB10
tuft_TNvsctrl.PSMD2	0.21488	-0.471947	0.136	0.088	1	tuft	TNvsctrl	PSMD2
tuft_TNvsctrl.TMEM170A	0.215942	-0.357253	0.186	0.13	1	tuft	TNvsctrl	TMEM170A
tuft_TNvsctrl.SPTLC2	0.215972	-0.25272	0.614	0.481	1	tuft	TNvsctrl	SPTLC2
tuft_TNvsctrl.RPS21	0.220841	-0.735133	0.557	0.495	1	tuft	TNvsctrl	RPS21
tuft_TNvsctrl.EPRS	0.222401	-0.54815	0.129	0.083	1	tuft	TNvsctrl	EPRS
tuft_TNvsctrl.COASY	0.223443	0.367723	0.1	0.065	1	tuft	TNvsctrl	COASY
tuft_TNvsctrl.RAB5IF	0.224087	-0.340436	0.179	0.12	1	tuft	TNvsctrl	RAB5IF
tuft_TNvsctrl.REEP3	0.224632	-0.565851	0.143	0.093	1	tuft	TNvsctrl	REEP3
tuft_TNvsctrl.PCNP	0.227017	-0.43889	0.114	0.074	1	tuft	TNvsctrl	PCNP
tuft_TNvsctrl.RAB37	0.227793	-0.275956	0.129	0.083	1	tuft	TNvsctrl	RAB37
tuft_TNvsctrl.MYO1C	0.228656	-0.350623	0.114	0.074	1	tuft	TNvsctrl	MYO1C
tuft_TNvsctrl.ECI2	0.229362	0.381898	0.157	0.111	1	tuft	TNvsctrl	ECI2
tuft_TNvsctrl.MACF1	0.229723	-0.392563	0.186	0.13	1	tuft	TNvsctrl	MACF1
tuft_TNvsctrl.SOS1	0.23211	-0.678906	0.15	0.102	1	tuft	TNvsctrl	SOS1
tuft_TNvsctrl.LASP1	0.2328	-0.382187	0.3	0.218	1	tuft	TNvsctrl	LASP1
tuft_TNvsctrl.TUBB	0.233543	-0.286607	0.286	0.204	1	tuft	TNvsctrl	TUBB
tuft_TNvsctrl.ZNF24	0.233564	-0.33258	0.143	0.093	1	tuft	TNvsctrl	ZNF24
tuft_TNvsctrl.BAZ2B	0.23366	-0.478441	0.186	0.125	1	tuft	TNvsctrl	BAZ2B
tuft_TNvsctrl.AZIN1	0.234542	-0.441185	0.193	0.134	1	tuft	TNvsctrl	AZIN1
tuft_TNvsctrl.RPL38	0.236291	-1.00027	0.3	0.315	1	tuft	TNvsctrl	RPL38
tuft_TNvsctrl.ANXA4	0.238606	-0.264648	0.607	0.449	1	tuft	TNvsctrl	ANXA4
tuft_TNvsctrl.MYH14	0.238708	-0.362684	0.329	0.241	1	tuft	TNvsctrl	MYH14
tuft_TNvsctrl.ECHDC2	0.239514	-0.525666	0.114	0.074	1	tuft	TNvsctrl	ECHDC2
tuft_TNvsctrl.GNG12	0.239932	-0.539405	0.157	0.106	1	tuft	TNvsctrl	GNG12
tuft_TNvsctrl.PHLDA2	0.242566	0.507093	0.107	0.069	1	tuft	TNvsctrl	PHLDA2
tuft_TNvsctrl.H2AFY	0.243293	-0.692152	0.193	0.139	1	tuft	TNvsctrl	H2AFY
tuft_TNvsctrl.NDUFV1	0.245826	-0.250754	0.157	0.106	1	tuft	TNvsctrl	NDUFV1
tuft_TNvsctrl.UNC5B	0.246807	-0.263884	0.114	0.074	1	tuft	TNvsctrl	UNC5B
tuft_TNvsctrl.SRI	0.248532	-0.398655	0.393	0.292	1	tuft	TNvsctrl	SRI
tuft_TNvsctrl.PDHB	0.250507	-0.435323	0.257	0.185	1	tuft	TNvsctrl	PDHB
tuft_TNvsctrl.P4HB	0.251894	-0.307938	0.186	0.134	1	tuft	TNvsctrl	P4HB
tuft_TNvsctrl.JUND	0.253715	-0.454166	0.157	0.106	1	tuft	TNvsctrl	JUND
tuft_TNvsctrl.PRRC2B	0.254801	-0.332694	0.171	0.12	1	tuft	TNvsctrl	PRRC2B
tuft_TNvsctrl.MKRN1	0.254831	-0.260974	0.157	0.111	1	tuft	TNvsctrl	MKRN1
tuft_TNvsctrl.ABHD14B	0.255137	-0.302978	0.107	0.069	1	tuft	TNvsctrl	ABHD14B
tuft_TNvsctrl.ALAS1	0.256236	-0.324303	0.15	0.102	1	tuft	TNvsctrl	ALAS1
tuft_TNvsctrl.NDUFA12	0.257023	-0.455673	0.236	0.171	1	tuft	TNvsctrl	NDUFA12
tuft_TNvsctrl.AUP1	0.257934	-0.28757	0.193	0.139	1	tuft	TNvsctrl	AUP1
tuft_TNvsctrl.DDB1	0.26125	-0.378433	0.129	0.083	1	tuft	TNvsctrl	DDB1
tuft_TNvsctrl.FEM1B	0.26125	-0.820102	0.079	0.111	1	tuft	TNvsctrl	FEM1B
tuft_TNvsctrl.RBM39	0.261277	-0.293791	0.314	0.241	1	tuft	TNvsctrl	RBM39
tuft_TNvsctrl.ERBIN	0.262308	-0.455289	0.114	0.074	1	tuft	TNvsctrl	ERBIN
tuft_TNvsctrl.TRIM44	0.262985	-0.343476	0.143	0.097	1	tuft	TNvsctrl	TRIM44
tuft_TNvsctrl.ZNF608	0.264885	-0.519929	0.186	0.13	1	tuft	TNvsctrl	ZNF608
tuft_TNvsctrl.SMIM26	0.266037	-0.454538	0.186	0.134	1	tuft	TNvsctrl	SMIM26
tuft_TNvsctrl.MRPS18C	0.266586	-0.262332	0.179	0.13	1	tuft	TNvsctrl	MRPS18C
tuft_TNvsctrl.SBNO1	0.266858	-0.811838	0.071	0.102	1	tuft	TNvsctrl	SBNO1
tuft_TNvsctrl.AKIRIN1	0.267915	-0.370242	0.1	0.065	1	tuft	TNvsctrl	AKIRIN1
tuft_TNvsctrl.KIT	0.269641	-0.315797	0.386	0.287	1	tuft	TNvsctrl	KIT
tuft_TNvsctrl.DSP	0.27021	-0.577776	0.307	0.236	1	tuft	TNvsctrl	DSP
tuft_TNvsctrl.PPP6R3	0.270537	-0.529526	0.114	0.074	1	tuft	TNvsctrl	PPP6R3
tuft_TNvsctrl.DAPK1	0.270853	-0.345664	0.1	0.065	1	tuft	TNvsctrl	DAPK1
tuft_TNvsctrl.TOR3A	0.271931	-0.445464	0.086	0.12	1	tuft	TNvsctrl	TOR3A
tuft_TNvsctrl.MDH2	0.272642	-0.456242	0.343	0.245	1	tuft	TNvsctrl	MDH2
tuft_TNvsctrl.PIK3C2B	0.273812	-0.331771	0.1	0.065	1	tuft	TNvsctrl	PIK3C2B
tuft_TNvsctrl.RPL34	0.276112	-0.314942	0.7	0.653	1	tuft	TNvsctrl	RPL34
tuft_TNvsctrl.PRDX3	0.276516	-0.487584	0.264	0.19	1	tuft	TNvsctrl	PRDX3
tuft_TNvsctrl.YPEL3	0.277166	-0.282853	0.121	0.083	1	tuft	TNvsctrl	YPEL3
tuft_TNvsctrl.BTG1	0.27965	-0.267875	0.229	0.171	1	tuft	TNvsctrl	BTG1
tuft_TNvsctrl.LAMP1	0.280055	-0.375415	0.136	0.093	1	tuft	TNvsctrl	LAMP1
tuft_TNvsctrl.PHKB	0.281492	-0.439895	0.15	0.106	1	tuft	TNvsctrl	PHKB
tuft_TNvsctrl.MARK3	0.2826	-0.595311	0.107	0.069	1	tuft	TNvsctrl	MARK3
tuft_TNvsctrl.FYB1	0.284418	-0.272662	0.893	0.796	1	tuft	TNvsctrl	FYB1
tuft_TNvsctrl.MEGF9	0.284576	-0.831751	0.129	0.162	1	tuft	TNvsctrl	MEGF9
tuft_TNvsctrl.VCL	0.287409	-0.428261	0.164	0.116	1	tuft	TNvsctrl	VCL
tuft_TNvsctrl.PDIA4	0.288942	-0.378375	0.1	0.065	1	tuft	TNvsctrl	PDIA4
tuft_TNvsctrl.HEPACAM2	0.289111	-0.759505	0.586	0.514	1	tuft	TNvsctrl	HEPACAM2
tuft_TNvsctrl.MGLL	0.289337	-0.587717	0.293	0.218	1	tuft	TNvsctrl	MGLL
tuft_TNvsctrl.SVIL	0.291001	-0.252149	0.1	0.065	1	tuft	TNvsctrl	SVIL
tuft_TNvsctrl.ARHGAP5	0.291858	-0.278592	0.164	0.116	1	tuft	TNvsctrl	ARHGAP5
tuft_TNvsctrl.NOP10	0.293015	-0.437316	0.307	0.231	1	tuft	TNvsctrl	NOP10
tuft_TNvsctrl.RPL23	0.293814	-0.281527	0.464	0.347	1	tuft	TNvsctrl	RPL23
tuft_TNvsctrl.PAPOLA	0.29393	-0.342884	0.193	0.139	1	tuft	TNvsctrl	PAPOLA
tuft_TNvsctrl.GOLIM4	0.299634	-0.441104	0.2	0.148	1	tuft	TNvsctrl	GOLIM4
tuft_TNvsctrl.NUMB	0.302747	-0.50825	0.171	0.125	1	tuft	TNvsctrl	NUMB
tuft_TNvsctrl.ALDH18A1	0.303022	-0.810881	0.107	0.139	1	tuft	TNvsctrl	ALDH18A1
tuft_TNvsctrl.MLEC	0.304143	-0.457905	0.214	0.157	1	tuft	TNvsctrl	MLEC
tuft_TNvsctrl.PRPF8	0.306859	-0.481205	0.171	0.12	1	tuft	TNvsctrl	PRPF8
tuft_TNvsctrl.MTSS1	0.309088	-0.338608	0.264	0.199	1	tuft	TNvsctrl	MTSS1
tuft_TNvsctrl.PBXIP1	0.309405	-0.431662	0.529	0.398	1	tuft	TNvsctrl	PBXIP1
tuft_TNvsctrl.OAZ1	0.309756	-0.330212	0.65	0.491	1	tuft	TNvsctrl	OAZ1
tuft_TNvsctrl.WASF2	0.311032	-0.487119	0.236	0.176	1	tuft	TNvsctrl	WASF2
tuft_TNvsctrl.CAPZA1	0.31143	-0.441987	0.129	0.088	1	tuft	TNvsctrl	CAPZA1
tuft_TNvsctrl.PPM1G	0.311735	-0.812934	0.1	0.13	1	tuft	TNvsctrl	PPM1G
tuft_TNvsctrl.RBMX	0.312624	-0.376835	0.2	0.148	1	tuft	TNvsctrl	RBMX
tuft_TNvsctrl.PLGRKT	0.312987	-0.264756	0.15	0.111	1	tuft	TNvsctrl	PLGRKT
tuft_TNvsctrl.MYO5B	0.314443	-0.425667	0.143	0.102	1	tuft	TNvsctrl	MYO5B
tuft_TNvsctrl.TMCO1	0.315733	-0.451996	0.2	0.148	1	tuft	TNvsctrl	TMCO1
tuft_TNvsctrl.TMOD2	0.316211	-0.302242	0.129	0.088	1	tuft	TNvsctrl	TMOD2
tuft_TNvsctrl.COBL	0.318436	-0.470113	0.15	0.106	1	tuft	TNvsctrl	COBL
tuft_TNvsctrl.MTCH2	0.321096	-0.396614	0.136	0.097	1	tuft	TNvsctrl	MTCH2
tuft_TNvsctrl.BRWD1	0.321861	-0.416817	0.107	0.074	1	tuft	TNvsctrl	BRWD1
tuft_TNvsctrl.SETX	0.322087	-0.81301	0.114	0.079	1	tuft	TNvsctrl	SETX
tuft_TNvsctrl.SRRM2	0.322122	-0.985711	0.271	0.199	1	tuft	TNvsctrl	SRRM2
tuft_TNvsctrl.CCDC90B	0.323785	-0.574103	0.121	0.083	1	tuft	TNvsctrl	CCDC90B
tuft_TNvsctrl.TCF12	0.32582	-0.390988	0.129	0.093	1	tuft	TNvsctrl	TCF12
tuft_TNvsctrl.NUDC	0.326459	-0.414295	0.1	0.069	1	tuft	TNvsctrl	NUDC
tuft_TNvsctrl.PRELID1	0.327258	-0.326434	0.257	0.194	1	tuft	TNvsctrl	PRELID1
tuft_TNvsctrl.TMBIM6	0.329447	-0.522087	0.55	0.431	1	tuft	TNvsctrl	TMBIM6
tuft_TNvsctrl.ERBB3	0.332322	-0.417066	0.293	0.227	1	tuft	TNvsctrl	ERBB3
tuft_TNvsctrl.CENPX	0.333076	-0.29001	0.1	0.069	1	tuft	TNvsctrl	CENPX
tuft_TNvsctrl.INSR	0.333893	-0.451843	0.121	0.083	1	tuft	TNvsctrl	INSR
tuft_TNvsctrl.NDUFA3	0.334468	-0.646085	0.321	0.333	1	tuft	TNvsctrl	NDUFA3
tuft_TNvsctrl.RPL5	0.336595	-0.410753	0.607	0.546	1	tuft	TNvsctrl	RPL5
tuft_TNvsctrl.HMCES	0.336818	-0.602431	0.3	0.222	1	tuft	TNvsctrl	HMCES
tuft_TNvsctrl.DEFB1	0.345885	-0.862174	0.379	0.361	1	tuft	TNvsctrl	DEFB1
tuft_TNvsctrl.TUBG2	0.347709	-0.337579	0.1	0.069	1	tuft	TNvsctrl	TUBG2
tuft_TNvsctrl.SPTLC1	0.347782	-0.386206	0.107	0.074	1	tuft	TNvsctrl	SPTLC1
tuft_TNvsctrl.ETNK1	0.349593	-0.410043	0.171	0.125	1	tuft	TNvsctrl	ETNK1
tuft_TNvsctrl.RBM47	0.349868	-1.08841	0.25	0.269	1	tuft	TNvsctrl	RBM47
tuft_TNvsctrl.EEF2	0.350023	-0.507483	0.557	0.486	1	tuft	TNvsctrl	EEF2
tuft_TNvsctrl.FAM120A	0.354855	-0.421525	0.114	0.079	1	tuft	TNvsctrl	FAM120A
tuft_TNvsctrl.CDC5L	0.356041	-0.514914	0.121	0.088	1	tuft	TNvsctrl	CDC5L
tuft_TNvsctrl.CASZ1	0.357657	-0.262353	0.193	0.144	1	tuft	TNvsctrl	CASZ1
tuft_TNvsctrl.AFDN	0.359562	-0.77454	0.157	0.111	1	tuft	TNvsctrl	AFDN
tuft_TNvsctrl.EIF5	0.36013	-0.458956	0.507	0.389	1	tuft	TNvsctrl	EIF5
tuft_TNvsctrl.ATP5F1C	0.362718	-0.381866	0.386	0.282	1	tuft	TNvsctrl	ATP5F1C
tuft_TNvsctrl.XRCC6	0.362793	-0.432636	0.214	0.162	1	tuft	TNvsctrl	XRCC6
tuft_TNvsctrl.PCBD1	0.364723	-0.284757	0.321	0.25	1	tuft	TNvsctrl	PCBD1
tuft_TNvsctrl.RALY	0.368628	-0.267235	0.221	0.167	1	tuft	TNvsctrl	RALY
tuft_TNvsctrl.APC	0.368831	-0.917464	0.121	0.148	1	tuft	TNvsctrl	APC
tuft_TNvsctrl.SDHB	0.371416	-0.27495	0.193	0.148	1	tuft	TNvsctrl	SDHB
tuft_TNvsctrl.EEF1G	0.373899	-0.545667	0.571	0.509	1	tuft	TNvsctrl	EEF1G
tuft_TNvsctrl.MYO1D	0.373933	-0.491411	0.129	0.093	1	tuft	TNvsctrl	MYO1D
tuft_TNvsctrl.STAP2	0.375757	-0.376254	0.093	0.12	1	tuft	TNvsctrl	STAP2
tuft_TNvsctrl.S100A14	0.378962	-0.295246	0.307	0.245	1	tuft	TNvsctrl	S100A14
tuft_TNvsctrl.G3BP2	0.380118	-0.423549	0.114	0.083	1	tuft	TNvsctrl	G3BP2
tuft_TNvsctrl.NAA38	0.38053	-0.498925	0.2	0.222	1	tuft	TNvsctrl	NAA38
tuft_TNvsctrl.HSPE1	0.380896	-0.30686	0.243	0.19	1	tuft	TNvsctrl	HSPE1
tuft_TNvsctrl.CTNNA1	0.381903	-0.350927	0.286	0.222	1	tuft	TNvsctrl	CTNNA1
tuft_TNvsctrl.TRIP12	0.383193	-0.604474	0.136	0.097	1	tuft	TNvsctrl	TRIP12
tuft_TNvsctrl.DLGAP4	0.383849	-0.438708	0.143	0.106	1	tuft	TNvsctrl	DLGAP4
tuft_TNvsctrl.TANC2	0.384005	-0.420751	0.121	0.088	1	tuft	TNvsctrl	TANC2
tuft_TNvsctrl.SNRPG	0.385036	-0.342834	0.307	0.231	1	tuft	TNvsctrl	SNRPG
tuft_TNvsctrl.SNRNP27	0.385888	-0.535352	0.343	0.255	1	tuft	TNvsctrl	SNRNP27
tuft_TNvsctrl.NECTIN1	0.387456	-0.291932	0.114	0.083	1	tuft	TNvsctrl	NECTIN1
tuft_TNvsctrl.SELENOK	0.389108	-0.440052	0.271	0.213	1	tuft	TNvsctrl	SELENOK
tuft_TNvsctrl.CCT3	0.390424	-0.443921	0.221	0.167	1	tuft	TNvsctrl	CCT3
tuft_TNvsctrl.UQCR10	0.390859	-0.643573	0.543	0.486	1	tuft	TNvsctrl	UQCR10
tuft_TNvsctrl.ABCA5	0.392166	-0.479622	0.1	0.069	1	tuft	TNvsctrl	ABCA5
tuft_TNvsctrl.ANP32B	0.396975	-0.285589	0.171	0.13	1	tuft	TNvsctrl	ANP32B
tuft_TNvsctrl.DCAF7	0.399663	-0.381316	0.136	0.097	1	tuft	TNvsctrl	DCAF7
tuft_TNvsctrl.SF3B1	0.404307	-0.714586	0.236	0.181	1	tuft	TNvsctrl	SF3B1
tuft_TNvsctrl.HSP90AB1	0.40655	-0.735967	0.421	0.398	1	tuft	TNvsctrl	HSP90AB1
tuft_TNvsctrl.HELZ	0.407053	-0.295958	0.114	0.083	1	tuft	TNvsctrl	HELZ
tuft_TNvsctrl.TJP3	0.409649	-0.309543	0.107	0.079	1	tuft	TNvsctrl	TJP3
tuft_TNvsctrl.RTN3	0.410082	-0.275924	0.164	0.125	1	tuft	TNvsctrl	RTN3
tuft_TNvsctrl.SLC4A2	0.413517	-0.554639	0.114	0.083	1	tuft	TNvsctrl	SLC4A2
tuft_TNvsctrl.CISD1	0.416482	-0.563162	0.136	0.162	1	tuft	TNvsctrl	CISD1
tuft_TNvsctrl.ITM2C	0.417821	-0.549743	0.614	0.574	1	tuft	TNvsctrl	ITM2C
tuft_TNvsctrl.NUB1	0.419422	-0.506977	0.136	0.102	1	tuft	TNvsctrl	NUB1
tuft_TNvsctrl.MICAL2	0.423817	-0.816225	0.136	0.102	1	tuft	TNvsctrl	MICAL2
tuft_TNvsctrl.SKP1	0.424397	-0.335472	0.557	0.431	1	tuft	TNvsctrl	SKP1
tuft_TNvsctrl.PRPF6	0.42536	-0.272429	0.207	0.171	1	tuft	TNvsctrl	PRPF6
tuft_TNvsctrl.TTC1	0.425426	-0.563387	0.114	0.083	1	tuft	TNvsctrl	TTC1
tuft_TNvsctrl.CCT7	0.425903	-0.736231	0.15	0.111	1	tuft	TNvsctrl	CCT7
tuft_TNvsctrl.ZDHHC3	0.425993	-0.270702	0.164	0.13	1	tuft	TNvsctrl	ZDHHC3
tuft_TNvsctrl.ANXA3	0.427788	-0.266245	0.157	0.12	1	tuft	TNvsctrl	ANXA3
tuft_TNvsctrl.CWC15	0.428016	-0.543703	0.107	0.13	1	tuft	TNvsctrl	CWC15
tuft_TNvsctrl.SRRM1	0.430616	-0.366363	0.293	0.231	1	tuft	TNvsctrl	SRRM1
tuft_TNvsctrl.H2AFV	0.432825	-0.49615	0.236	0.181	1	tuft	TNvsctrl	H2AFV
tuft_TNvsctrl.H2AFZ	0.434862	-0.455585	0.279	0.222	1	tuft	TNvsctrl	H2AFZ
tuft_TNvsctrl.HSD17B12	0.436103	-0.396225	0.129	0.097	1	tuft	TNvsctrl	HSD17B12
tuft_TNvsctrl.DESI1	0.440479	-0.259	0.107	0.079	1	tuft	TNvsctrl	DESI1
tuft_TNvsctrl.EP300	0.443008	-0.530849	0.129	0.097	1	tuft	TNvsctrl	EP300
tuft_TNvsctrl.TNIP1	0.44506	-0.405425	0.136	0.102	1	tuft	TNvsctrl	TNIP1
tuft_TNvsctrl.ATP5MC2	0.445839	-0.47299	0.607	0.514	1	tuft	TNvsctrl	ATP5MC2
tuft_TNvsctrl.FKBP2	0.44755	-0.380615	0.193	0.148	1	tuft	TNvsctrl	FKBP2
tuft_TNvsctrl.SCARB2	0.451753	-0.336878	0.15	0.116	1	tuft	TNvsctrl	SCARB2
tuft_TNvsctrl.UQCRC1	0.453702	-0.356918	0.236	0.19	1	tuft	TNvsctrl	UQCRC1
tuft_TNvsctrl.PAPSS2	0.454583	-0.307	0.143	0.111	1	tuft	TNvsctrl	PAPSS2
tuft_TNvsctrl.HNF4G	0.457183	-0.8374	0.093	0.111	1	tuft	TNvsctrl	HNF4G
tuft_TNvsctrl.TERF2IP	0.461916	-0.724714	0.086	0.106	1	tuft	TNvsctrl	TERF2IP
tuft_TNvsctrl.ATL2	0.462033	-0.594075	0.1	0.12	1	tuft	TNvsctrl	ATL2
tuft_TNvsctrl.CNP	0.462825	-0.496527	0.1	0.074	1	tuft	TNvsctrl	CNP
tuft_TNvsctrl.ACOX1	0.463229	-0.300434	0.121	0.093	1	tuft	TNvsctrl	ACOX1
tuft_TNvsctrl.VDAC2	0.465886	-0.689656	0.2	0.213	1	tuft	TNvsctrl	VDAC2
tuft_TNvsctrl.SNRPN	0.468097	-0.436499	0.121	0.093	1	tuft	TNvsctrl	SNRPN
tuft_TNvsctrl.RBM3	0.468413	-0.32622	0.2	0.157	1	tuft	TNvsctrl	RBM3
tuft_TNvsctrl.ADH1C	0.470216	-0.852726	0.379	0.352	1	tuft	TNvsctrl	ADH1C
tuft_TNvsctrl.UBE2H	0.472212	-0.481436	0.1	0.074	1	tuft	TNvsctrl	UBE2H
tuft_TNvsctrl.PABPC1	0.472434	-0.523293	0.55	0.468	1	tuft	TNvsctrl	PABPC1
tuft_TNvsctrl.TFCP2L1	0.473508	-0.853056	0.114	0.134	1	tuft	TNvsctrl	TFCP2L1
tuft_TNvsctrl.PJA2	0.474223	-0.454688	0.121	0.093	1	tuft	TNvsctrl	PJA2
tuft_TNvsctrl.FCHO2	0.477151	-0.744964	0.15	0.116	1	tuft	TNvsctrl	FCHO2
tuft_TNvsctrl.ENSA	0.478644	-0.25879	0.229	0.185	1	tuft	TNvsctrl	ENSA
tuft_TNvsctrl.SERINC1	0.479155	-0.310198	0.121	0.093	1	tuft	TNvsctrl	SERINC1
tuft_TNvsctrl.EIF5A	0.483369	-0.499799	0.157	0.171	1	tuft	TNvsctrl	EIF5A
tuft_TNvsctrl.C1orf210	0.485359	-0.302465	0.121	0.093	1	tuft	TNvsctrl	C1orf210
tuft_TNvsctrl.MLLT6	0.485621	-0.420147	0.136	0.106	1	tuft	TNvsctrl	MLLT6
tuft_TNvsctrl.HSD17B11	0.489335	-0.362569	0.164	0.13	1	tuft	TNvsctrl	HSD17B11
tuft_TNvsctrl.EML4	0.489642	-0.339504	0.15	0.12	1	tuft	TNvsctrl	EML4
tuft_TNvsctrl.ROCK1	0.491039	-0.751274	0.207	0.157	1	tuft	TNvsctrl	ROCK1
tuft_TNvsctrl.NBEAL1	0.491986	-0.823653	0.1	0.074	1	tuft	TNvsctrl	NBEAL1
tuft_TNvsctrl.CORO2B	0.494688	-0.607169	0.157	0.12	1	tuft	TNvsctrl	CORO2B
tuft_TNvsctrl.MUC13	0.498321	-0.993948	0.136	0.102	1	tuft	TNvsctrl	MUC13
tuft_TNvsctrl.CCT8	0.500508	-0.701438	0.164	0.176	1	tuft	TNvsctrl	CCT8
tuft_TNvsctrl.PSMC1	0.50391	-0.316197	0.114	0.088	1	tuft	TNvsctrl	PSMC1
tuft_TNvsctrl.SLC25A11	0.504058	-0.751789	0.107	0.125	1	tuft	TNvsctrl	SLC25A11
tuft_TNvsctrl.ARHGEF2	0.505734	-0.349973	0.179	0.144	1	tuft	TNvsctrl	ARHGEF2
tuft_TNvsctrl.EIF4B	0.508033	-0.530492	0.229	0.185	1	tuft	TNvsctrl	EIF4B
tuft_TNvsctrl.KLK11	0.51016	-0.624508	0.1	0.12	1	tuft	TNvsctrl	KLK11
tuft_TNvsctrl.SMARCA4	0.511068	-0.267769	0.179	0.144	1	tuft	TNvsctrl	SMARCA4
tuft_TNvsctrl.NUCKS1	0.511525	-0.501081	0.2	0.157	1	tuft	TNvsctrl	NUCKS1
tuft_TNvsctrl.DAZAP2	0.512434	-0.473556	0.414	0.324	1	tuft	TNvsctrl	DAZAP2
tuft_TNvsctrl.NDUFV2	0.516247	-0.331264	0.35	0.287	1	tuft	TNvsctrl	NDUFV2
tuft_TNvsctrl.DYNLRB1	0.522036	-0.422606	0.107	0.083	1	tuft	TNvsctrl	DYNLRB1
tuft_TNvsctrl.ASAH1	0.524028	-0.756128	0.114	0.13	1	tuft	TNvsctrl	ASAH1
tuft_TNvsctrl.HNRNPK	0.525358	-0.64204	0.429	0.333	1	tuft	TNvsctrl	HNRNPK
tuft_TNvsctrl.CASP4	0.527604	-0.30518	0.129	0.102	1	tuft	TNvsctrl	CASP4
tuft_TNvsctrl.TOMM20	0.529613	-0.541403	0.107	0.125	1	tuft	TNvsctrl	TOMM20
tuft_TNvsctrl.APOB	0.530242	-0.287843	0.107	0.083	1	tuft	TNvsctrl	APOB
tuft_TNvsctrl.AKAP9	0.530984	-0.42422	0.486	0.384	1	tuft	TNvsctrl	AKAP9
tuft_TNvsctrl.HNRNPM	0.531628	-0.693907	0.186	0.148	1	tuft	TNvsctrl	HNRNPM
tuft_TNvsctrl.ACADVL	0.532243	-0.56032	0.243	0.194	1	tuft	TNvsctrl	ACADVL
tuft_TNvsctrl.COA6	0.532992	-0.360253	0.107	0.083	1	tuft	TNvsctrl	COA6
tuft_TNvsctrl.PEBP1	0.533483	-0.588552	0.293	0.296	1	tuft	TNvsctrl	PEBP1
tuft_TNvsctrl.YWHAQ	0.535558	-0.562947	0.329	0.264	1	tuft	TNvsctrl	YWHAQ
tuft_TNvsctrl.GNAI1	0.535749	-0.476847	0.107	0.083	1	tuft	TNvsctrl	GNAI1
tuft_TNvsctrl.IREB2	0.536793	-0.386844	0.121	0.097	1	tuft	TNvsctrl	IREB2
tuft_TNvsctrl.GNB1	0.543822	-1.14196	0.164	0.176	1	tuft	TNvsctrl	GNB1
tuft_TNvsctrl.PAWR	0.545356	-0.586901	0.1	0.079	1	tuft	TNvsctrl	PAWR
tuft_TNvsctrl.DNAJC3	0.545757	-0.536257	0.136	0.106	1	tuft	TNvsctrl	DNAJC3
tuft_TNvsctrl.NORAD	0.546559	-0.392711	0.157	0.125	1	tuft	TNvsctrl	NORAD
tuft_TNvsctrl.ATP5ME	0.547204	-0.617692	0.321	0.315	1	tuft	TNvsctrl	ATP5ME
tuft_TNvsctrl.PSMB7	0.548546	-0.753271	0.129	0.102	1	tuft	TNvsctrl	PSMB7
tuft_TNvsctrl.NUFIP2	0.549663	-0.616995	0.1	0.079	1	tuft	TNvsctrl	NUFIP2
tuft_TNvsctrl.SERINC3	0.550306	-0.33375	0.164	0.134	1	tuft	TNvsctrl	SERINC3
tuft_TNvsctrl.FNDC3A	0.55047	-0.533792	0.129	0.102	1	tuft	TNvsctrl	FNDC3A
tuft_TNvsctrl.EIF4G2	0.550541	-0.60107	0.307	0.25	1	tuft	TNvsctrl	EIF4G2
tuft_TNvsctrl.SF3B4	0.551102	-0.291916	0.1	0.079	1	tuft	TNvsctrl	SF3B4
tuft_TNvsctrl.CAPZA2	0.552104	-0.499688	0.264	0.208	1	tuft	TNvsctrl	CAPZA2
tuft_TNvsctrl.SNX4	0.555431	-0.508789	0.1	0.079	1	tuft	TNvsctrl	SNX4
tuft_TNvsctrl.SLU7	0.557601	-0.540092	0.1	0.079	1	tuft	TNvsctrl	SLU7
tuft_TNvsctrl.SLC25A1	0.557654	-0.680022	0.243	0.194	1	tuft	TNvsctrl	SLC25A1
tuft_TNvsctrl.PSMA2	0.557757	-0.327909	0.171	0.139	1	tuft	TNvsctrl	PSMA2
tuft_TNvsctrl.MPC2	0.56991	-0.560944	0.214	0.171	1	tuft	TNvsctrl	MPC2
tuft_TNvsctrl.FDPS	0.571036	-0.283646	0.121	0.097	1	tuft	TNvsctrl	FDPS
tuft_TNvsctrl.ELOC	0.573428	-0.748029	0.107	0.12	1	tuft	TNvsctrl	ELOC
tuft_TNvsctrl.ATP5MC1	0.576928	-0.460445	0.221	0.231	1	tuft	TNvsctrl	ATP5MC1
tuft_TNvsctrl.ECHS1	0.578073	-0.547474	0.193	0.153	1	tuft	TNvsctrl	ECHS1
tuft_TNvsctrl.XIST	0.578504	-0.845576	0.214	0.218	1	tuft	TNvsctrl	XIST
tuft_TNvsctrl.ADGRG6	0.578568	-0.298226	0.414	0.333	1	tuft	TNvsctrl	ADGRG6
tuft_TNvsctrl.RPL6	0.579362	-0.289489	0.7	0.588	1	tuft	TNvsctrl	RPL6
tuft_TNvsctrl.SOX4	0.58008	-0.45394	0.464	0.431	1	tuft	TNvsctrl	SOX4
tuft_TNvsctrl.SUCLG2	0.580344	-0.403581	0.121	0.139	1	tuft	TNvsctrl	SUCLG2
tuft_TNvsctrl.IL13RA1	0.583466	-0.466259	0.586	0.491	1	tuft	TNvsctrl	IL13RA1
tuft_TNvsctrl.PPP1R1B	0.584692	-0.417583	0.45	0.347	1	tuft	TNvsctrl	PPP1R1B
tuft_TNvsctrl.DPYSL2	0.584911	-0.600331	0.157	0.171	1	tuft	TNvsctrl	DPYSL2
tuft_TNvsctrl.SPATS2L	0.588671	-0.502753	0.379	0.301	1	tuft	TNvsctrl	SPATS2L
tuft_TNvsctrl.DCTN2	0.589582	-0.73789	0.157	0.167	1	tuft	TNvsctrl	DCTN2
tuft_TNvsctrl.MSI2	0.592773	-0.902211	0.193	0.199	1	tuft	TNvsctrl	MSI2
tuft_TNvsctrl.CCDC14	0.594656	-0.816463	0.321	0.255	1	tuft	TNvsctrl	CCDC14
tuft_TNvsctrl.RTF1	0.595168	-0.359623	0.107	0.088	1	tuft	TNvsctrl	RTF1
tuft_TNvsctrl.SPCS3	0.595426	-0.359429	0.114	0.093	1	tuft	TNvsctrl	SPCS3
tuft_TNvsctrl.BTF3	0.597187	-0.463702	0.479	0.431	1	tuft	TNvsctrl	BTF3
tuft_TNvsctrl.ESPL1	0.5979	-0.525955	0.136	0.116	1	tuft	TNvsctrl	ESPL1
tuft_TNvsctrl.NCOA3	0.598222	-0.327441	0.114	0.093	1	tuft	TNvsctrl	NCOA3
tuft_TNvsctrl.PLSCR1	0.5991	-0.434834	0.15	0.125	1	tuft	TNvsctrl	PLSCR1
tuft_TNvsctrl.PRDX2	0.600763	-0.373123	0.35	0.338	1	tuft	TNvsctrl	PRDX2
tuft_TNvsctrl.BECN1	0.600801	-0.385651	0.121	0.097	1	tuft	TNvsctrl	BECN1
tuft_TNvsctrl.ATP5F1E	0.602728	-0.426851	0.579	0.5	1	tuft	TNvsctrl	ATP5F1E
tuft_TNvsctrl.SH3YL1	0.604649	-0.54763	0.143	0.116	1	tuft	TNvsctrl	SH3YL1
tuft_TNvsctrl.PFDN2	0.608477	-0.392181	0.143	0.116	1	tuft	TNvsctrl	PFDN2
tuft_TNvsctrl.GPX4	0.608828	-0.461567	0.307	0.255	1	tuft	TNvsctrl	GPX4
tuft_TNvsctrl.RPS29	0.613586	-0.372921	0.221	0.227	1	tuft	TNvsctrl	RPS29
tuft_TNvsctrl.EIF6	0.613828	-0.469859	0.164	0.134	1	tuft	TNvsctrl	EIF6
tuft_TNvsctrl.CTTN	0.616974	-0.484369	0.136	0.111	1	tuft	TNvsctrl	CTTN
tuft_TNvsctrl.EIF4EBP2	0.618915	-0.541932	0.107	0.12	1	tuft	TNvsctrl	EIF4EBP2
tuft_TNvsctrl.PCM1	0.619368	-0.494482	0.243	0.204	1	tuft	TNvsctrl	PCM1
tuft_TNvsctrl.BCLAF1	0.620862	-0.667425	0.193	0.157	1	tuft	TNvsctrl	BCLAF1
tuft_TNvsctrl.TET2	0.62223	-0.626502	0.136	0.111	1	tuft	TNvsctrl	TET2
tuft_TNvsctrl.PROX1	0.630275	-0.610621	0.214	0.181	1	tuft	TNvsctrl	PROX1
tuft_TNvsctrl.BPTF	0.633919	-0.861049	0.186	0.153	1	tuft	TNvsctrl	BPTF
tuft_TNvsctrl.LSM8	0.634403	-0.381838	0.107	0.088	1	tuft	TNvsctrl	LSM8
tuft_TNvsctrl.WAPL	0.635584	-0.355755	0.1	0.083	1	tuft	TNvsctrl	WAPL
tuft_TNvsctrl.ZKSCAN1	0.635916	-0.543053	0.2	0.171	1	tuft	TNvsctrl	ZKSCAN1
tuft_TNvsctrl.CD46	0.636687	-0.471017	0.393	0.319	1	tuft	TNvsctrl	CD46
tuft_TNvsctrl.HNRNPL	0.637353	-0.522844	0.107	0.088	1	tuft	TNvsctrl	HNRNPL
tuft_TNvsctrl.RPS17	0.639574	-0.625524	0.243	0.241	1	tuft	TNvsctrl	RPS17
tuft_TNvsctrl.CDS1	0.641073	-0.400483	0.15	0.125	1	tuft	TNvsctrl	CDS1
tuft_TNvsctrl.CCND1	0.641982	-0.359315	0.214	0.185	1	tuft	TNvsctrl	CCND1
tuft_TNvsctrl.PGLS	0.643183	-0.256934	0.1	0.111	1	tuft	TNvsctrl	PGLS
tuft_TNvsctrl.ATP5MD	0.643533	-0.733728	0.386	0.356	1	tuft	TNvsctrl	ATP5MD
tuft_TNvsctrl.GLG1	0.643585	-0.427616	0.357	0.31	1	tuft	TNvsctrl	GLG1
tuft_TNvsctrl.PIK3CG	0.644796	-0.687072	0.514	0.472	1	tuft	TNvsctrl	PIK3CG
tuft_TNvsctrl.COX6C	0.646686	-0.562591	0.629	0.537	1	tuft	TNvsctrl	COX6C
tuft_TNvsctrl.RAD21	0.656984	-0.407924	0.143	0.12	1	tuft	TNvsctrl	RAD21
tuft_TNvsctrl.MKNK2	0.658158	-0.534588	0.107	0.088	1	tuft	TNvsctrl	MKNK2
tuft_TNvsctrl.CERS6	0.659802	-0.666819	0.207	0.171	1	tuft	TNvsctrl	CERS6
tuft_TNvsctrl.MYO1B	0.660562	-0.529209	0.493	0.412	1	tuft	TNvsctrl	MYO1B
tuft_TNvsctrl.SLIRP	0.664635	-0.371654	0.179	0.148	1	tuft	TNvsctrl	SLIRP
tuft_TNvsctrl.ANXA1	0.664644	-0.815745	0.136	0.148	1	tuft	TNvsctrl	ANXA1
tuft_TNvsctrl.PRKDC	0.665902	-0.362055	0.1	0.111	1	tuft	TNvsctrl	PRKDC
tuft_TNvsctrl.SPAG7	0.666191	-0.348015	0.1	0.083	1	tuft	TNvsctrl	SPAG7
tuft_TNvsctrl.POLR2F	0.666605	-0.57548	0.164	0.134	1	tuft	TNvsctrl	POLR2F
tuft_TNvsctrl.GFI1B	0.667347	-0.416685	0.15	0.125	1	tuft	TNvsctrl	GFI1B
tuft_TNvsctrl.HIST1H4C	0.669482	-0.261894	0.25	0.222	1	tuft	TNvsctrl	HIST1H4C
tuft_TNvsctrl.CDHR2	0.670277	-0.668176	0.221	0.231	1	tuft	TNvsctrl	CDHR2
tuft_TNvsctrl.LDHA	0.670921	-0.360091	0.121	0.102	1	tuft	TNvsctrl	LDHA
tuft_TNvsctrl.CNIH1	0.67098	-0.479542	0.164	0.139	1	tuft	TNvsctrl	CNIH1
tuft_TNvsctrl.ARID1B	0.673092	-0.620965	0.114	0.125	1	tuft	TNvsctrl	ARID1B
tuft_TNvsctrl.PTPRJ	0.674044	-0.685964	0.293	0.236	1	tuft	TNvsctrl	PTPRJ
tuft_TNvsctrl.PPP3CA	0.674148	-0.517692	0.136	0.116	1	tuft	TNvsctrl	PPP3CA
tuft_TNvsctrl.TMEM258	0.674416	-0.429507	0.293	0.245	1	tuft	TNvsctrl	TMEM258
tuft_TNvsctrl.TM9SF2	0.675269	-0.474215	0.157	0.167	1	tuft	TNvsctrl	TM9SF2
tuft_TNvsctrl.COX17	0.677685	-0.531953	0.364	0.356	1	tuft	TNvsctrl	COX17
tuft_TNvsctrl.HMX3	0.679282	-0.333394	0.207	0.181	1	tuft	TNvsctrl	HMX3
tuft_TNvsctrl.MARC1	0.679544	-0.343786	0.136	0.116	1	tuft	TNvsctrl	2022-03-01
tuft_TNvsctrl.SKAP2	0.680538	-0.569643	0.357	0.292	1	tuft	TNvsctrl	SKAP2
tuft_TNvsctrl.MAOA	0.683437	-1.10693	0.15	0.148	1	tuft	TNvsctrl	MAOA
tuft_TNvsctrl.BZW1	0.683727	-0.48465	0.121	0.102	1	tuft	TNvsctrl	BZW1
tuft_TNvsctrl.FAM162A	0.688174	-0.292456	0.129	0.106	1	tuft	TNvsctrl	FAM162A
tuft_TNvsctrl.SUGT1	0.690881	-0.31818	0.121	0.102	1	tuft	TNvsctrl	SUGT1
tuft_TNvsctrl.DCXR	0.69388	-0.604766	0.25	0.241	1	tuft	TNvsctrl	DCXR
tuft_TNvsctrl.GNA11	0.694441	-0.725533	0.107	0.088	1	tuft	TNvsctrl	GNA11
tuft_TNvsctrl.NDUFA1	0.696553	-0.344491	0.557	0.426	1	tuft	TNvsctrl	NDUFA1
tuft_TNvsctrl.SLC44A1	0.696726	-0.550901	0.15	0.157	1	tuft	TNvsctrl	SLC44A1
tuft_TNvsctrl.CCT5	0.697544	-0.465747	0.129	0.111	1	tuft	TNvsctrl	CCT5
tuft_TNvsctrl.PARK7	0.697772	-0.468074	0.343	0.287	1	tuft	TNvsctrl	PARK7
tuft_TNvsctrl.TMEM14C	0.698451	-0.402365	0.193	0.171	1	tuft	TNvsctrl	TMEM14C
tuft_TNvsctrl.CSDE1	0.700473	-0.305266	0.329	0.278	1	tuft	TNvsctrl	CSDE1
tuft_TNvsctrl.HMG20B	0.704531	-0.503684	0.114	0.097	1	tuft	TNvsctrl	HMG20B
tuft_TNvsctrl.MT1X	0.704873	-0.404127	0.236	0.208	1	tuft	TNvsctrl	MT1X
tuft_TNvsctrl.VDAC3	0.705013	-0.535137	0.093	0.102	1	tuft	TNvsctrl	VDAC3
tuft_TNvsctrl.WDR1	0.705418	-0.506339	0.207	0.176	1	tuft	TNvsctrl	WDR1
tuft_TNvsctrl.CCSER1	0.705729	-0.498332	0.15	0.13	1	tuft	TNvsctrl	CCSER1
tuft_TNvsctrl.SMC3	0.705917	-0.286969	0.129	0.111	1	tuft	TNvsctrl	SMC3
tuft_TNvsctrl.VPS13C	0.709179	-0.740306	0.15	0.125	1	tuft	TNvsctrl	VPS13C
tuft_TNvsctrl.DHPS	0.709191	-0.321371	0.1	0.083	1	tuft	TNvsctrl	DHPS
tuft_TNvsctrl.ATP8B1	0.709193	-0.72531	0.157	0.134	1	tuft	TNvsctrl	ATP8B1
tuft_TNvsctrl.SH3BGRL	0.712173	-0.795504	0.243	0.208	1	tuft	TNvsctrl	SH3BGRL
tuft_TNvsctrl.RPL37A	0.717726	-0.365897	0.471	0.421	1	tuft	TNvsctrl	RPL37A
tuft_TNvsctrl.KLHDC7A	0.718542	-0.86328	0.114	0.12	1	tuft	TNvsctrl	KLHDC7A
tuft_TNvsctrl.PAK2	0.720043	-0.544496	0.143	0.153	1	tuft	TNvsctrl	PAK2
tuft_TNvsctrl.RFK	0.720654	-0.405264	0.114	0.12	1	tuft	TNvsctrl	RFK
tuft_TNvsctrl.VEZF1	0.721359	-0.429025	0.129	0.111	1	tuft	TNvsctrl	VEZF1
tuft_TNvsctrl.RNASET2	0.725331	-0.356218	0.114	0.097	1	tuft	TNvsctrl	RNASET2
tuft_TNvsctrl.HNRNPU	0.726021	-0.659981	0.321	0.273	1	tuft	TNvsctrl	HNRNPU
tuft_TNvsctrl.USP33	0.726825	-0.561601	0.1	0.106	1	tuft	TNvsctrl	USP33
tuft_TNvsctrl.DHRS7	0.728259	-0.37448	0.1	0.083	1	tuft	TNvsctrl	DHRS7
tuft_TNvsctrl.SYAP1	0.734822	-0.284976	0.143	0.125	1	tuft	TNvsctrl	SYAP1
tuft_TNvsctrl.FOXO3	0.735041	-0.462811	0.121	0.106	1	tuft	TNvsctrl	FOXO3
tuft_TNvsctrl.SNRPD1	0.736034	-0.589502	0.136	0.139	1	tuft	TNvsctrl	SNRPD1
tuft_TNvsctrl.AIMP1	0.737212	-0.556814	0.129	0.13	1	tuft	TNvsctrl	AIMP1
tuft_TNvsctrl.OCIAD2	0.740219	-0.708716	0.286	0.269	1	tuft	TNvsctrl	OCIAD2
tuft_TNvsctrl.RPS27	0.742707	-0.252368	0.671	0.509	1	tuft	TNvsctrl	RPS27
tuft_TNvsctrl.VEZT	0.746346	-0.413667	0.107	0.093	1	tuft	TNvsctrl	VEZT
tuft_TNvsctrl.CD2AP	0.747685	-0.468214	0.143	0.125	1	tuft	TNvsctrl	CD2AP
tuft_TNvsctrl.BSG	0.752745	-0.424534	0.2	0.199	1	tuft	TNvsctrl	BSG
tuft_TNvsctrl.RPL22	0.753324	-0.284009	0.55	0.431	1	tuft	TNvsctrl	RPL22
tuft_TNvsctrl.HADHA	0.756288	-0.252938	0.236	0.204	1	tuft	TNvsctrl	HADHA
tuft_TNvsctrl.DIAPH2	0.75687	-0.414662	0.129	0.111	1	tuft	TNvsctrl	DIAPH2
tuft_TNvsctrl.MBNL1	0.757209	-0.664577	0.129	0.134	1	tuft	TNvsctrl	MBNL1
tuft_TNvsctrl.ANKRD10	0.759517	-0.572706	0.107	0.093	1	tuft	TNvsctrl	ANKRD10
tuft_TNvsctrl.NUDT22	0.76203	-0.346007	0.1	0.088	1	tuft	TNvsctrl	NUDT22
tuft_TNvsctrl.TFG	0.764642	-0.515586	0.143	0.144	1	tuft	TNvsctrl	TFG
tuft_TNvsctrl.SUMO1	0.764956	-0.387614	0.257	0.227	1	tuft	TNvsctrl	SUMO1
tuft_TNvsctrl.HNRNPA3	0.76688	-0.565489	0.279	0.269	1	tuft	TNvsctrl	HNRNPA3
tuft_TNvsctrl.MAX	0.767963	-0.251346	0.229	0.199	1	tuft	TNvsctrl	MAX
tuft_TNvsctrl.SNX9	0.772606	-0.606787	0.486	0.412	1	tuft	TNvsctrl	SNX9
tuft_TNvsctrl.PCBP2	0.775786	-0.455142	0.564	0.463	1	tuft	TNvsctrl	PCBP2
tuft_TNvsctrl.SPG21	0.775884	-0.537677	0.107	0.093	1	tuft	TNvsctrl	SPG21
tuft_TNvsctrl.MALAT1	0.777519	0.261831	0.993	1	1	tuft	TNvsctrl	MALAT1
tuft_TNvsctrl.DPYSL3	0.778432	-0.399183	0.129	0.111	1	tuft	TNvsctrl	DPYSL3
tuft_TNvsctrl.YTHDF2	0.779932	-0.531627	0.136	0.12	1	tuft	TNvsctrl	YTHDF2
tuft_TNvsctrl.MAN1A2	0.780462	-0.267229	0.1	0.088	1	tuft	TNvsctrl	MAN1A2
tuft_TNvsctrl.IDH1	0.781705	-0.596248	0.107	0.111	1	tuft	TNvsctrl	IDH1
tuft_TNvsctrl.RBIS	0.783337	-0.50791	0.15	0.148	1	tuft	TNvsctrl	RBIS
tuft_TNvsctrl.SERF2	0.788725	-0.260626	0.843	0.648	1	tuft	TNvsctrl	SERF2
tuft_TNvsctrl.TMED2	0.78918	-0.278254	0.107	0.111	1	tuft	TNvsctrl	TMED2
tuft_TNvsctrl.OTUB1	0.789542	-0.515709	0.164	0.144	1	tuft	TNvsctrl	OTUB1
tuft_TNvsctrl.RPL4	0.792688	-0.62185	0.393	0.319	1	tuft	TNvsctrl	RPL4
tuft_TNvsctrl.RBBP4	0.793273	-0.476011	0.193	0.194	1	tuft	TNvsctrl	RBBP4
tuft_TNvsctrl.KRT19	0.793353	-0.423738	0.143	0.13	1	tuft	TNvsctrl	KRT19
tuft_TNvsctrl.RPS10	0.79518	-0.956916	0.121	0.106	1	tuft	TNvsctrl	RPS10
tuft_TNvsctrl.CUX1	0.797405	-0.259546	0.114	0.102	1	tuft	TNvsctrl	CUX1
tuft_TNvsctrl.CAP1	0.799689	-0.833245	0.279	0.231	1	tuft	TNvsctrl	CAP1
tuft_TNvsctrl.EIF3L	0.799859	-0.281319	0.143	0.144	1	tuft	TNvsctrl	EIF3L
tuft_TNvsctrl.IGLV1-44	0.80043	-0.40286	0.107	0.111	1	tuft	TNvsctrl	IGLV1-44
tuft_TNvsctrl.TMEM183A	0.800638	-0.694867	0.1	0.088	1	tuft	TNvsctrl	TMEM183A
tuft_TNvsctrl.TSPAN13	0.802329	-0.69705	0.229	0.19	1	tuft	TNvsctrl	TSPAN13
tuft_TNvsctrl.APIP	0.802592	-0.394937	0.107	0.093	1	tuft	TNvsctrl	APIP
tuft_TNvsctrl.EIF4G1	0.804189	-0.470157	0.107	0.111	1	tuft	TNvsctrl	EIF4G1
tuft_TNvsctrl.PET100	0.806778	-0.531904	0.143	0.148	1	tuft	TNvsctrl	PET100
tuft_TNvsctrl.DCP2	0.807649	-0.673439	0.143	0.139	1	tuft	TNvsctrl	DCP2
tuft_TNvsctrl.UBE2R2	0.810371	-0.269816	0.1	0.088	1	tuft	TNvsctrl	UBE2R2
tuft_TNvsctrl.CD47	0.810574	-0.51138	0.143	0.144	1	tuft	TNvsctrl	CD47
tuft_TNvsctrl.ST13	0.81076	-0.577827	0.307	0.264	1	tuft	TNvsctrl	ST13
tuft_TNvsctrl.LSM3	0.810768	-0.510537	0.157	0.139	1	tuft	TNvsctrl	LSM3
tuft_TNvsctrl.DSG2	0.811922	-0.615557	0.507	0.412	1	tuft	TNvsctrl	DSG2
tuft_TNvsctrl.THRAP3	0.812753	-0.569036	0.186	0.162	1	tuft	TNvsctrl	THRAP3
tuft_TNvsctrl.RAF1	0.813622	-0.542588	0.1	0.088	1	tuft	TNvsctrl	RAF1
tuft_TNvsctrl.IL32	0.814357	0.382212	0.157	0.148	1	tuft	TNvsctrl	IL32
tuft_TNvsctrl.YME1L1	0.815682	-0.397063	0.114	0.102	1	tuft	TNvsctrl	YME1L1
tuft_TNvsctrl.PAGR1	0.816072	-0.279718	0.1	0.093	1	tuft	TNvsctrl	PAGR1
tuft_TNvsctrl.SLC25A5	0.816161	-0.467115	0.457	0.398	1	tuft	TNvsctrl	SLC25A5
tuft_TNvsctrl.KLK13	0.817255	-0.462527	0.279	0.241	1	tuft	TNvsctrl	KLK13
tuft_TNvsctrl.CEP350	0.823393	-0.311217	0.1	0.088	1	tuft	TNvsctrl	CEP350
tuft_TNvsctrl.CCDC47	0.824763	-0.864818	0.107	0.093	1	tuft	TNvsctrl	CCDC47
tuft_TNvsctrl.DENND4C	0.827924	-0.570786	0.114	0.102	1	tuft	TNvsctrl	DENND4C
tuft_TNvsctrl.ATP1A1	0.831626	-0.575153	0.493	0.412	1	tuft	TNvsctrl	ATP1A1
tuft_TNvsctrl.ZBTB38	0.831833	-0.719685	0.129	0.116	1	tuft	TNvsctrl	ZBTB38
tuft_TNvsctrl.SFPQ	0.831936	-0.775104	0.164	0.157	1	tuft	TNvsctrl	SFPQ
tuft_TNvsctrl.SDHD	0.832763	-0.632296	0.164	0.144	1	tuft	TNvsctrl	SDHD
tuft_TNvsctrl.TPI1	0.833695	-0.404791	0.664	0.569	1	tuft	TNvsctrl	TPI1
tuft_TNvsctrl.OAT	0.834416	-0.411936	0.236	0.208	1	tuft	TNvsctrl	OAT
tuft_TNvsctrl.SCAF11	0.83513	-0.912995	0.214	0.204	1	tuft	TNvsctrl	SCAF11
tuft_TNvsctrl.MRPL33	0.836714	-0.741953	0.143	0.125	1	tuft	TNvsctrl	MRPL33
tuft_TNvsctrl.SERPINB6	0.838425	-0.465495	0.243	0.218	1	tuft	TNvsctrl	SERPINB6
tuft_TNvsctrl.KALRN	0.839472	-0.493845	0.114	0.116	1	tuft	TNvsctrl	KALRN
tuft_TNvsctrl.BUB3	0.844556	-0.982134	0.186	0.176	1	tuft	TNvsctrl	BUB3
tuft_TNvsctrl.HNRNPDL	0.851023	-0.890208	0.264	0.245	1	tuft	TNvsctrl	HNRNPDL
tuft_TNvsctrl.NDUFA2	0.85329	-0.746927	0.279	0.25	1	tuft	TNvsctrl	NDUFA2
tuft_TNvsctrl.VPS51	0.853461	-0.462286	0.136	0.134	1	tuft	TNvsctrl	VPS51
tuft_TNvsctrl.BCAP31	0.854422	-0.494586	0.129	0.116	1	tuft	TNvsctrl	BCAP31
tuft_TNvsctrl.MT-ND6	0.856829	-0.558845	0.729	0.579	1	tuft	TNvsctrl	MT-ND6
tuft_TNvsctrl.UQCC2	0.85806	-0.433775	0.1	0.093	1	tuft	TNvsctrl	UQCC2
tuft_TNvsctrl.PRPF40A	0.860039	-0.42532	0.1	0.102	1	tuft	TNvsctrl	PRPF40A
tuft_TNvsctrl.UBE4A	0.862739	-0.799968	0.1	0.088	1	tuft	TNvsctrl	UBE4A
tuft_TNvsctrl.CD24	0.86283	-0.41518	0.643	0.551	1	tuft	TNvsctrl	CD24
tuft_TNvsctrl.GDE1	0.864271	-0.361825	0.129	0.13	1	tuft	TNvsctrl	GDE1
tuft_TNvsctrl.FRY	0.864647	-0.394018	0.143	0.144	1	tuft	TNvsctrl	FRY
tuft_TNvsctrl.H1F0	0.867188	-0.404011	0.3	0.282	1	tuft	TNvsctrl	H1F0
tuft_TNvsctrl.SARAF	0.870387	-0.66679	0.314	0.269	1	tuft	TNvsctrl	SARAF
tuft_TNvsctrl.RAB4A	0.872733	-0.349869	0.229	0.218	1	tuft	TNvsctrl	RAB4A
tuft_TNvsctrl.PSMB5	0.874132	-0.56874	0.157	0.153	1	tuft	TNvsctrl	PSMB5
tuft_TNvsctrl.IK	0.876397	-0.592579	0.129	0.116	1	tuft	TNvsctrl	IK
tuft_TNvsctrl.RBP2	0.876891	0.884755	0.143	0.134	1	tuft	TNvsctrl	RBP2
tuft_TNvsctrl.OTUD6B-AS1	0.878516	-0.47368	0.129	0.13	1	tuft	TNvsctrl	OTUD6B-AS1
tuft_TNvsctrl.COX7B	0.878524	-0.462694	0.421	0.37	1	tuft	TNvsctrl	COX7B
tuft_TNvsctrl.SRP9	0.878915	-0.504252	0.364	0.31	1	tuft	TNvsctrl	SRP9
tuft_TNvsctrl.PSMB6	0.881238	-0.516724	0.25	0.222	1	tuft	TNvsctrl	PSMB6
tuft_TNvsctrl.HOXA3	0.881382	-0.699907	0.143	0.139	1	tuft	TNvsctrl	HOXA3
tuft_TNvsctrl.CREG2	0.882759	-0.546822	0.143	0.139	1	tuft	TNvsctrl	CREG2
tuft_TNvsctrl.PEAK1	0.888817	-0.50349	0.121	0.111	1	tuft	TNvsctrl	PEAK1
tuft_TNvsctrl.CDC42SE2	0.889007	-0.463547	0.1	0.093	1	tuft	TNvsctrl	CDC42SE2
tuft_TNvsctrl.CNBP	0.894019	-0.451723	0.221	0.213	1	tuft	TNvsctrl	CNBP
tuft_TNvsctrl.ADI1	0.894019	-0.442128	0.221	0.213	1	tuft	TNvsctrl	ADI1
tuft_TNvsctrl.TIMM13	0.895021	-0.294258	0.157	0.144	1	tuft	TNvsctrl	TIMM13
tuft_TNvsctrl.ACTR2	0.89773	-0.692699	0.221	0.194	1	tuft	TNvsctrl	ACTR2
tuft_TNvsctrl.ALDH1A1	0.898735	-0.923208	0.443	0.375	1	tuft	TNvsctrl	ALDH1A1
tuft_TNvsctrl.TBC1D16	0.898818	-0.32492	0.1	0.093	1	tuft	TNvsctrl	TBC1D16
tuft_TNvsctrl.ZFHX3	0.900232	-0.369867	0.514	0.435	1	tuft	TNvsctrl	ZFHX3
tuft_TNvsctrl.MRPL57	0.904667	-0.421509	0.193	0.181	1	tuft	TNvsctrl	MRPL57
tuft_TNvsctrl.APOA1	0.905925	-0.402356	0.157	0.153	1	tuft	TNvsctrl	APOA1
tuft_TNvsctrl.DPY30	0.909894	-0.275833	0.114	0.116	1	tuft	TNvsctrl	DPY30
tuft_TNvsctrl.RBX1	0.912362	-0.367873	0.25	0.218	1	tuft	TNvsctrl	RBX1
tuft_TNvsctrl.ABHD2	0.91273	-0.625977	0.543	0.463	1	tuft	TNvsctrl	ABHD2
tuft_TNvsctrl.GDI2	0.914564	-0.307398	0.157	0.153	1	tuft	TNvsctrl	GDI2
tuft_TNvsctrl.EIF5B	0.915202	-0.479625	0.1	0.093	1	tuft	TNvsctrl	EIF5B
tuft_TNvsctrl.ERH	0.921865	-0.337137	0.229	0.208	1	tuft	TNvsctrl	ERH
tuft_TNvsctrl.HADHB	0.921967	-0.474292	0.121	0.111	1	tuft	TNvsctrl	HADHB
tuft_TNvsctrl.LYRM2	0.923408	-0.297772	0.1	0.093	1	tuft	TNvsctrl	LYRM2
tuft_TNvsctrl.H1FX	0.923468	-0.286235	0.186	0.176	1	tuft	TNvsctrl	H1FX
tuft_TNvsctrl.SRSF2	0.926693	-0.43146	0.1	0.093	1	tuft	TNvsctrl	SRSF2
tuft_TNvsctrl.ARF6	0.931663	-0.536931	0.129	0.12	1	tuft	TNvsctrl	ARF6
tuft_TNvsctrl.PTTG1IP	0.932028	-0.552765	0.193	0.176	1	tuft	TNvsctrl	PTTG1IP
tuft_TNvsctrl.EIF3H	0.933497	-0.732995	0.229	0.208	1	tuft	TNvsctrl	EIF3H
tuft_TNvsctrl.AMN	0.933778	-0.794872	0.129	0.125	1	tuft	TNvsctrl	AMN
tuft_TNvsctrl.PDCD4	0.934299	-0.287633	0.193	0.181	1	tuft	TNvsctrl	PDCD4
tuft_TNvsctrl.CLIC5	0.934513	-0.413244	0.271	0.241	1	tuft	TNvsctrl	CLIC5
tuft_TNvsctrl.SHROOM3	0.934867	-0.546944	0.114	0.111	1	tuft	TNvsctrl	SHROOM3
tuft_TNvsctrl.MAP3K13	0.937228	-0.428912	0.114	0.106	1	tuft	TNvsctrl	MAP3K13
tuft_TNvsctrl.FABP6	0.938499	0.259722	0.507	0.421	1	tuft	TNvsctrl	FABP6
tuft_TNvsctrl.PANK3	0.942079	-0.51389	0.107	0.102	1	tuft	TNvsctrl	PANK3
tuft_TNvsctrl.DYNC1LI2	0.942829	-0.336019	0.121	0.12	1	tuft	TNvsctrl	DYNC1LI2
tuft_TNvsctrl.ENC1	0.943398	-0.711729	0.129	0.12	1	tuft	TNvsctrl	ENC1
tuft_TNvsctrl.TMA7	0.948626	-0.406781	0.571	0.477	1	tuft	TNvsctrl	TMA7
tuft_TNvsctrl.CAND1	0.951365	-0.666223	0.1	0.093	1	tuft	TNvsctrl	CAND1
tuft_TNvsctrl.CAPRIN1	0.953534	-0.616475	0.186	0.176	1	tuft	TNvsctrl	CAPRIN1
tuft_TNvsctrl.NDUFA7	0.955586	-0.56363	0.264	0.236	1	tuft	TNvsctrl	NDUFA7
tuft_TNvsctrl.EEF1B2	0.956859	-0.610791	0.336	0.292	1	tuft	TNvsctrl	EEF1B2
tuft_TNvsctrl.CTSC	0.957228	-0.586505	0.157	0.144	1	tuft	TNvsctrl	CTSC
tuft_TNvsctrl.RPL7	0.957877	-0.390613	0.521	0.421	1	tuft	TNvsctrl	RPL7
tuft_TNvsctrl.IFT27	0.960663	-0.804672	0.15	0.139	1	tuft	TNvsctrl	IFT27
tuft_TNvsctrl.FKBP1A	0.967319	-0.663666	0.2	0.181	1	tuft	TNvsctrl	FKBP1A
tuft_TNvsctrl.NDUFB1	0.9682	-0.732057	0.236	0.213	1	tuft	TNvsctrl	NDUFB1
tuft_TNvsctrl.UQCRQ	0.97188	-0.452456	0.514	0.458	1	tuft	TNvsctrl	UQCRQ
tuft_TNvsctrl.PLCG2	0.975241	-0.425036	0.771	0.639	1	tuft	TNvsctrl	PLCG2
tuft_TNvsctrl.AIG1	0.975626	-0.381747	0.164	0.157	1	tuft	TNvsctrl	AIG1
tuft_TNvsctrl.GOLGA4	0.978906	-0.683554	0.207	0.194	1	tuft	TNvsctrl	GOLGA4
tuft_TNvsctrl.ALDOA	0.980754	-0.616148	0.314	0.287	1	tuft	TNvsctrl	ALDOA
tuft_TNvsctrl.TMEM134	0.981276	-0.295452	0.1	0.097	1	tuft	TNvsctrl	TMEM134
tuft_TNvsctrl.BEX4	0.989072	-0.290913	0.129	0.125	1	tuft	TNvsctrl	BEX4
tuft_TNvsctrl.C1orf43	0.99233	-0.467306	0.221	0.204	1	tuft	TNvsctrl	C1orf43
tuft_TNvsctrl.UBE2D3	0.997365	-0.649339	0.307	0.273	1	tuft	TNvsctrl	UBE2D3
tuft_Esvsctrl.IFI27	1.26351e-35	3.81348	0.614	0.06	4.82962e-31	tuft	Esvsctrl	IFI27
tuft_Esvsctrl.SPINK1	3.47766e-17	2.10479	0.535	0.148	1.3293e-12	tuft	Esvsctrl	SPINK1
tuft_Esvsctrl.HLA-DPB1	3.47677e-12	2.05379	0.268	0.032	1.32896e-07	tuft	Esvsctrl	HLA-DPB1
tuft_Esvsctrl.HLA-DPA1	6.49035e-12	1.95482	0.272	0.037	2.48087e-07	tuft	Esvsctrl	HLA-DPA1
tuft_Esvsctrl.PSMB9	1.12752e-10	1.24967	0.504	0.218	4.30982e-06	tuft	Esvsctrl	PSMB9
tuft_Esvsctrl.CEACAM6	6.9027e-10	1.35892	0.175	0.005	2.63849e-05	tuft	Esvsctrl	CEACAM6
tuft_Esvsctrl.B2M	1.66364e-09	0.756169	0.956	0.907	6.3591e-05	tuft	Esvsctrl	B2M
tuft_Esvsctrl.MDK	2.54989e-09	0.914497	0.671	0.403	9.7467e-05	tuft	Esvsctrl	MDK
tuft_Esvsctrl.HLA-A	7.92847e-09	0.798961	0.811	0.676	0.000303058	tuft	Esvsctrl	HLA-A
tuft_Esvsctrl.TMC5	2.1693e-08	1.03348	0.342	0.111	0.000829192	tuft	Esvsctrl	TMC5
tuft_Esvsctrl.HLA-B	3.16409e-08	0.563667	0.886	0.741	0.00120944	tuft	Esvsctrl	HLA-B
tuft_Esvsctrl.XIST	4.12662e-08	-1.83295	0.048	0.218	0.00157736	tuft	Esvsctrl	XIST
tuft_Esvsctrl.IFITM3	1.49068e-07	0.867599	0.469	0.227	0.00569798	tuft	Esvsctrl	IFITM3
tuft_Esvsctrl.REG1B	1.62741e-07	0.837879	0.206	0.037	0.00622061	tuft	Esvsctrl	REG1B
tuft_Esvsctrl.IFI6	2.30257e-07	0.841801	0.553	0.319	0.00880134	tuft	Esvsctrl	IFI6
tuft_Esvsctrl.RPS4Y1	5.46332e-07	0.78721	0.289	0.093	0.020883	tuft	Esvsctrl	RPS4Y1
tuft_Esvsctrl.MT-CYB	6.0798e-07	0.461924	0.987	0.894	0.0232394	tuft	Esvsctrl	MT-CYB
tuft_Esvsctrl.TPT1	8.10521e-07	0.707876	0.719	0.505	0.0309814	tuft	Esvsctrl	TPT1
tuft_Esvsctrl.BAZ1A	1.11637e-06	0.91966	0.127	0.009	0.0426722	tuft	Esvsctrl	BAZ1A
tuft_Esvsctrl.HLA-E	1.44581e-06	0.428489	0.689	0.44	0.0552645	tuft	Esvsctrl	HLA-E
tuft_Esvsctrl.MT-ATP8	1.47641e-06	1.05027	0.548	0.343	0.0564342	tuft	Esvsctrl	MT-ATP8
tuft_Esvsctrl.NCMAP	1.73547e-06	0.685614	0.32	0.12	0.0663365	tuft	Esvsctrl	NCMAP
tuft_Esvsctrl.GNAT3	2.2523e-06	0.586657	0.504	0.255	0.0860918	tuft	Esvsctrl	GNAT3
tuft_Esvsctrl.TIMP1	2.2875e-06	0.971939	0.259	0.088	0.0874372	tuft	Esvsctrl	TIMP1
tuft_Esvsctrl.IGFBP2	2.38636e-06	0.551694	0.189	0.042	0.0912164	tuft	Esvsctrl	IGFBP2
tuft_Esvsctrl.REG1A	3.64044e-06	0.287971	0.373	0.162	0.139152	tuft	Esvsctrl	REG1A
tuft_Esvsctrl.HLA-DQB1	4.25739e-06	0.616665	0.105	0.005	0.162735	tuft	Esvsctrl	HLA-DQB1
tuft_Esvsctrl.STAT1	4.37376e-06	0.819466	0.373	0.171	0.167183	tuft	Esvsctrl	STAT1
tuft_Esvsctrl.IFI27L2	4.70875e-06	0.737933	0.298	0.116	0.179987	tuft	Esvsctrl	IFI27L2
tuft_Esvsctrl.HSP90AA1	5.22639e-06	0.504315	0.605	0.37	0.199774	tuft	Esvsctrl	HSP90AA1
tuft_Esvsctrl.UTRN	5.46731e-06	1.01587	0.211	0.06	0.208982	tuft	Esvsctrl	UTRN
tuft_Esvsctrl.DDX5	6.89892e-06	0.476527	0.496	0.269	0.263704	tuft	Esvsctrl	DDX5
tuft_Esvsctrl.MT-CO2	7.95985e-06	0.376213	0.996	0.921	0.304257	tuft	Esvsctrl	MT-CO2
tuft_Esvsctrl.BTN3A2	8.53731e-06	0.679889	0.184	0.046	0.32633	tuft	Esvsctrl	BTN3A2
tuft_Esvsctrl.GPR89B	8.53949e-06	0.556723	0.123	0.014	0.326413	tuft	Esvsctrl	GPR89B
tuft_Esvsctrl.FBXO32	8.93417e-06	0.886414	0.167	0.037	0.3415	tuft	Esvsctrl	FBXO32
tuft_Esvsctrl.POLR2L	8.94964e-06	0.555833	0.224	0.069	0.342091	tuft	Esvsctrl	POLR2L
tuft_Esvsctrl.RHOC	9.14532e-06	0.645178	0.316	0.134	0.349571	tuft	Esvsctrl	RHOC
tuft_Esvsctrl.C1RL	1.07945e-05	0.815624	0.14	0.023	0.412609	tuft	Esvsctrl	C1RL
tuft_Esvsctrl.HNRNPUL1	1.09681e-05	0.442556	0.206	0.06	0.419243	tuft	Esvsctrl	HNRNPUL1
tuft_Esvsctrl.MT1G	1.24116e-05	-1.45499	0.114	0.264	0.474422	tuft	Esvsctrl	MT1G
tuft_Esvsctrl.ELOB	1.33524e-05	0.48507	0.57	0.347	0.510381	tuft	Esvsctrl	ELOB
tuft_Esvsctrl.SP100	1.95194e-05	1.25946	0.228	0.079	0.74611	tuft	Esvsctrl	SP100
tuft_Esvsctrl.HLA-C	1.97166e-05	0.625709	0.829	0.69	0.753648	tuft	Esvsctrl	HLA-C
tuft_Esvsctrl.CASP7	2.03781e-05	0.611821	0.123	0.019	0.778933	tuft	Esvsctrl	CASP7
tuft_Esvsctrl.SMIM3	2.11023e-05	0.539516	0.232	0.079	0.806613	tuft	Esvsctrl	SMIM3
tuft_Esvsctrl.POMP	2.74528e-05	0.512177	0.368	0.181	1	tuft	Esvsctrl	POMP
tuft_Esvsctrl.SLC22A18	2.76094e-05	1.05304	0.211	0.069	1	tuft	Esvsctrl	SLC22A18
tuft_Esvsctrl.SEC61G	2.77382e-05	1.0261	0.364	0.185	1	tuft	Esvsctrl	SEC61G
tuft_Esvsctrl.MCFD2	2.89426e-05	0.561087	0.101	0.009	1	tuft	Esvsctrl	MCFD2
tuft_Esvsctrl.BST2	2.96584e-05	0.419125	0.101	0.009	1	tuft	Esvsctrl	BST2
tuft_Esvsctrl.SF3B6	3.26446e-05	0.784281	0.316	0.144	1	tuft	Esvsctrl	SF3B6
tuft_Esvsctrl.MT-CO1	3.51e-05	0.368421	0.996	0.972	1	tuft	Esvsctrl	MT-CO1
tuft_Esvsctrl.ITGA6	3.84082e-05	0.5576	0.197	0.06	1	tuft	Esvsctrl	ITGA6
tuft_Esvsctrl.SAT1	3.90115e-05	0.66746	0.408	0.218	1	tuft	Esvsctrl	SAT1
tuft_Esvsctrl.MRPL41	3.96518e-05	0.481414	0.281	0.116	1	tuft	Esvsctrl	MRPL41
tuft_Esvsctrl.HACD3	4.1777e-05	0.310258	0.18	0.051	1	tuft	Esvsctrl	HACD3
tuft_Esvsctrl.NEAT1	4.57136e-05	0.626128	0.452	0.245	1	tuft	Esvsctrl	NEAT1
tuft_Esvsctrl.TMSB4X	4.75759e-05	0.61532	0.531	0.324	1	tuft	Esvsctrl	TMSB4X
tuft_Esvsctrl.TXNIP	4.82261e-05	0.608611	0.36	0.176	1	tuft	Esvsctrl	TXNIP
tuft_Esvsctrl.RSBN1L	4.8456e-05	0.73702	0.167	0.046	1	tuft	Esvsctrl	RSBN1L
tuft_Esvsctrl.CDK11B	5.50633e-05	0.670939	0.105	0.014	1	tuft	Esvsctrl	CDK11B
tuft_Esvsctrl.SELENOM	5.58286e-05	0.594963	0.548	0.356	1	tuft	Esvsctrl	SELENOM
tuft_Esvsctrl.CSTB	5.66834e-05	0.472399	0.583	0.38	1	tuft	Esvsctrl	CSTB
tuft_Esvsctrl.SLC12A2	5.76321e-05	0.582839	0.175	0.051	1	tuft	Esvsctrl	SLC12A2
tuft_Esvsctrl.CTSD	5.78889e-05	0.506599	0.193	0.06	1	tuft	Esvsctrl	CTSD
tuft_Esvsctrl.NKTR	6.18742e-05	0.744483	0.237	0.093	1	tuft	Esvsctrl	NKTR
tuft_Esvsctrl.MZT2A	7.5036e-05	0.28438	0.158	0.042	1	tuft	Esvsctrl	MZT2A
tuft_Esvsctrl.GALNT2	8.71338e-05	0.317938	0.123	0.023	1	tuft	Esvsctrl	GALNT2
tuft_Esvsctrl.CASP1	8.96656e-05	0.894777	0.145	0.037	1	tuft	Esvsctrl	CASP1
tuft_Esvsctrl.ANXA1	0.000102856	0.495463	0.307	0.148	1	tuft	Esvsctrl	ANXA1
tuft_Esvsctrl.PLAAT4	0.000125562	0.53293	0.211	0.079	1	tuft	Esvsctrl	PLAAT4
tuft_Esvsctrl.SLC25A24	0.000130962	0.59011	0.167	0.051	1	tuft	Esvsctrl	SLC25A24
tuft_Esvsctrl.CD151	0.000131473	0.326884	0.127	0.028	1	tuft	Esvsctrl	CD151
tuft_Esvsctrl.PIGR	0.000134435	1.16752	0.259	0.116	1	tuft	Esvsctrl	PIGR
tuft_Esvsctrl.ELF3	0.000142073	0.343876	0.557	0.361	1	tuft	Esvsctrl	ELF3
tuft_Esvsctrl.CCL25	0.000156649	0.340027	0.342	0.171	1	tuft	Esvsctrl	CCL25
tuft_Esvsctrl.MTRNR2L8	0.000156816	3.62388	0.149	0.046	1	tuft	Esvsctrl	MTRNR2L8
tuft_Esvsctrl.SUB1	0.000162242	0.459601	0.377	0.204	1	tuft	Esvsctrl	SUB1
tuft_Esvsctrl.CASP6	0.000163523	0.281149	0.272	0.12	1	tuft	Esvsctrl	CASP6
tuft_Esvsctrl.PAFAH1B1	0.000177823	0.401074	0.219	0.083	1	tuft	Esvsctrl	PAFAH1B1
tuft_Esvsctrl.ARF5	0.000178306	0.559486	0.228	0.093	1	tuft	Esvsctrl	ARF5
tuft_Esvsctrl.BATF3	0.000178838	0.277163	0.149	0.042	1	tuft	Esvsctrl	BATF3
tuft_Esvsctrl.NENF	0.000194506	0.597301	0.105	0.019	1	tuft	Esvsctrl	NENF
tuft_Esvsctrl.CCDC68	0.000210102	0.707248	0.175	0.06	1	tuft	Esvsctrl	CCDC68
tuft_Esvsctrl.TBRG1	0.000224691	0.353997	0.171	0.056	1	tuft	Esvsctrl	TBRG1
tuft_Esvsctrl.MAGOH	0.000225366	0.755176	0.145	0.042	1	tuft	Esvsctrl	MAGOH
tuft_Esvsctrl.LY6H	0.000230589	0.918654	0.219	0.088	1	tuft	Esvsctrl	LY6H
tuft_Esvsctrl.GPX2	0.000235819	0.356908	0.373	0.204	1	tuft	Esvsctrl	GPX2
tuft_Esvsctrl.PDE4D	0.000245881	0.413706	0.211	0.079	1	tuft	Esvsctrl	PDE4D
tuft_Esvsctrl.ACSL4	0.000248045	0.362181	0.325	0.157	1	tuft	Esvsctrl	ACSL4
tuft_Esvsctrl.LGALS3	0.000256625	0.294146	0.623	0.421	1	tuft	Esvsctrl	LGALS3
tuft_Esvsctrl.PPP1R14D	0.000261512	0.675236	0.101	0.019	1	tuft	Esvsctrl	PPP1R14D
tuft_Esvsctrl.CLDN4	0.000267124	0.308626	0.206	0.079	1	tuft	Esvsctrl	CLDN4
tuft_Esvsctrl.CCDC25	0.000290174	0.458138	0.101	0.019	1	tuft	Esvsctrl	CCDC25
tuft_Esvsctrl.CGN	0.000292174	0.367639	0.127	0.032	1	tuft	Esvsctrl	CGN
tuft_Esvsctrl.UBE2L6	0.000293279	0.46723	0.184	0.065	1	tuft	Esvsctrl	UBE2L6
tuft_Esvsctrl.PSMA6	0.000302287	0.481529	0.478	0.306	1	tuft	Esvsctrl	PSMA6
tuft_Esvsctrl.LPGAT1	0.000317904	0.598578	0.127	0.032	1	tuft	Esvsctrl	LPGAT1
tuft_Esvsctrl.EPS8	0.000325813	0.683636	0.171	0.06	1	tuft	Esvsctrl	EPS8
tuft_Esvsctrl.DRAP1	0.000334202	0.557294	0.171	0.06	1	tuft	Esvsctrl	DRAP1
tuft_Esvsctrl.NAALADL1	0.000335273	0.393752	0.237	0.102	1	tuft	Esvsctrl	NAALADL1
tuft_Esvsctrl.YWHAH	0.000346761	0.466874	0.167	0.056	1	tuft	Esvsctrl	YWHAH
tuft_Esvsctrl.RNF7	0.000349604	0.646349	0.294	0.148	1	tuft	Esvsctrl	RNF7
tuft_Esvsctrl.GPS1	0.000362016	0.356125	0.11	0.023	1	tuft	Esvsctrl	GPS1
tuft_Esvsctrl.AFF4	0.000362032	0.468664	0.145	0.042	1	tuft	Esvsctrl	AFF4
tuft_Esvsctrl.GCC2	0.000362795	0.508514	0.36	0.194	1	tuft	Esvsctrl	GCC2
tuft_Esvsctrl.LSR	0.000363246	0.623276	0.189	0.074	1	tuft	Esvsctrl	LSR
tuft_Esvsctrl.NLRC5	0.000371705	0.609158	0.118	0.028	1	tuft	Esvsctrl	NLRC5
tuft_Esvsctrl.RPL13	0.00037336	0.503502	0.706	0.579	1	tuft	Esvsctrl	RPL13
tuft_Esvsctrl.ITGB4	0.000383813	0.410967	0.193	0.074	1	tuft	Esvsctrl	ITGB4
tuft_Esvsctrl.CARD16	0.000393319	0.430626	0.149	0.046	1	tuft	Esvsctrl	CARD16
tuft_Esvsctrl.GABRA4	0.000399269	0.698704	0.132	0.037	1	tuft	Esvsctrl	GABRA4
tuft_Esvsctrl.MT-CO3	0.000412834	0.362089	0.991	0.907	1	tuft	Esvsctrl	MT-CO3
tuft_Esvsctrl.MTA3	0.00046455	0.70447	0.175	0.065	1	tuft	Esvsctrl	MTA3
tuft_Esvsctrl.MT1F	0.000479426	-0.971902	0.079	0.185	1	tuft	Esvsctrl	MT1F
tuft_Esvsctrl.USP15	0.000489906	0.258399	0.193	0.074	1	tuft	Esvsctrl	USP15
tuft_Esvsctrl.ABCC3	0.000495472	0.441339	0.162	0.056	1	tuft	Esvsctrl	ABCC3
tuft_Esvsctrl.RASSF6	0.000515414	0.344052	0.64	0.435	1	tuft	Esvsctrl	RASSF6
tuft_Esvsctrl.GPR137B	0.000533144	0.250043	0.114	0.028	1	tuft	Esvsctrl	GPR137B
tuft_Esvsctrl.FAM32A	0.000540476	0.276755	0.105	0.023	1	tuft	Esvsctrl	FAM32A
tuft_Esvsctrl.SOD1	0.000553672	0.358634	0.412	0.245	1	tuft	Esvsctrl	SOD1
tuft_Esvsctrl.IRAK1	0.00057633	0.507245	0.154	0.051	1	tuft	Esvsctrl	IRAK1
tuft_Esvsctrl.APLP2	0.000580535	0.489504	0.215	0.093	1	tuft	Esvsctrl	APLP2
tuft_Esvsctrl.C19orf53	0.000585812	0.379673	0.202	0.083	1	tuft	Esvsctrl	C19orf53
tuft_Esvsctrl.MTIF3	0.000589404	0.580061	0.241	0.111	1	tuft	Esvsctrl	MTIF3
tuft_Esvsctrl.LMNA	0.000605567	0.37565	0.224	0.097	1	tuft	Esvsctrl	LMNA
tuft_Esvsctrl.EDF1	0.00061583	0.422115	0.461	0.292	1	tuft	Esvsctrl	EDF1
tuft_Esvsctrl.MT-ATP6	0.000687621	0.456191	0.978	0.921	1	tuft	Esvsctrl	MT-ATP6
tuft_Esvsctrl.SYNJ2BP	0.000720379	0.645242	0.127	0.037	1	tuft	Esvsctrl	SYNJ2BP
tuft_Esvsctrl.CTNND1	0.000743362	0.312941	0.25	0.116	1	tuft	Esvsctrl	CTNND1
tuft_Esvsctrl.RPL13A	0.00074435	0.399813	0.504	0.343	1	tuft	Esvsctrl	RPL13A
tuft_Esvsctrl.CD63	0.000750329	0.344709	0.531	0.356	1	tuft	Esvsctrl	CD63
tuft_Esvsctrl.AHCYL1	0.000758533	0.48282	0.171	0.065	1	tuft	Esvsctrl	AHCYL1
tuft_Esvsctrl.LYZ	0.000764911	0.389796	0.346	0.19	1	tuft	Esvsctrl	LYZ
tuft_Esvsctrl.NDUFS3	0.000767341	0.270274	0.136	0.042	1	tuft	Esvsctrl	NDUFS3
tuft_Esvsctrl.PRKAR1B	0.00077307	0.440676	0.118	0.032	1	tuft	Esvsctrl	PRKAR1B
tuft_Esvsctrl.RPL41	0.000788849	-0.382182	0.768	0.787	1	tuft	Esvsctrl	RPL41
tuft_Esvsctrl.TAF15	0.000792335	0.372744	0.127	0.037	1	tuft	Esvsctrl	TAF15
tuft_Esvsctrl.MMADHC	0.000810005	0.771301	0.215	0.097	1	tuft	Esvsctrl	MMADHC
tuft_Esvsctrl.TMEM161B-AS1	0.000841482	0.531676	0.101	0.023	1	tuft	Esvsctrl	TMEM161B-AS1
tuft_Esvsctrl.SOX9	0.000852126	0.379041	0.425	0.259	1	tuft	Esvsctrl	SOX9
tuft_Esvsctrl.CCNDBP1	0.000864655	0.314369	0.158	0.056	1	tuft	Esvsctrl	CCNDBP1
tuft_Esvsctrl.ATP6V1G1	0.00089427	0.258945	0.36	0.204	1	tuft	Esvsctrl	ATP6V1G1
tuft_Esvsctrl.SNRPC	0.000897187	0.378217	0.219	0.097	1	tuft	Esvsctrl	SNRPC
tuft_Esvsctrl.CLPP	0.000915006	0.480949	0.154	0.056	1	tuft	Esvsctrl	CLPP
tuft_Esvsctrl.EIF1	0.00095607	0.454178	0.627	0.444	1	tuft	Esvsctrl	EIF1
tuft_Esvsctrl.CCNK	0.000966253	0.765027	0.105	0.028	1	tuft	Esvsctrl	CCNK
tuft_Esvsctrl.RPS14	0.000977686	0.460638	0.64	0.477	1	tuft	Esvsctrl	RPS14
tuft_Esvsctrl.REEP5	0.00100006	0.304217	0.509	0.338	1	tuft	Esvsctrl	REEP5
tuft_Esvsctrl.RPL36AL	0.0010183	0.464288	0.548	0.37	1	tuft	Esvsctrl	RPL36AL
tuft_Esvsctrl.MAN2A1	0.00108782	0.337099	0.346	0.19	1	tuft	Esvsctrl	MAN2A1
tuft_Esvsctrl.GRN	0.00112247	0.272993	0.382	0.227	1	tuft	Esvsctrl	GRN
tuft_Esvsctrl.CDK2AP2	0.00115195	0.489566	0.145	0.051	1	tuft	Esvsctrl	CDK2AP2
tuft_Esvsctrl.SDHA	0.00117037	0.350407	0.167	0.065	1	tuft	Esvsctrl	SDHA
tuft_Esvsctrl.MT-ND4	0.00118551	0.503153	0.982	0.926	1	tuft	Esvsctrl	MT-ND4
tuft_Esvsctrl.LINC00511	0.00120221	0.397511	0.123	0.037	1	tuft	Esvsctrl	LINC00511
tuft_Esvsctrl.S100A11	0.00122078	0.514042	0.294	0.157	1	tuft	Esvsctrl	S100A11
tuft_Esvsctrl.RPL23A	0.00127133	-0.700816	0.575	0.602	1	tuft	Esvsctrl	RPL23A
tuft_Esvsctrl.HMOX1	0.00131935	0.345902	0.105	0.028	1	tuft	Esvsctrl	HMOX1
tuft_Esvsctrl.SUMO2	0.00132268	0.329686	0.443	0.292	1	tuft	Esvsctrl	SUMO2
tuft_Esvsctrl.PLAC8	0.00132423	0.256614	0.364	0.213	1	tuft	Esvsctrl	PLAC8
tuft_Esvsctrl.ZMIZ1	0.00134477	0.382227	0.167	0.065	1	tuft	Esvsctrl	ZMIZ1
tuft_Esvsctrl.ZFAS1	0.0013498	0.421511	0.171	0.069	1	tuft	Esvsctrl	ZFAS1
tuft_Esvsctrl.ID1	0.00135402	0.408054	0.127	0.042	1	tuft	Esvsctrl	ID1
tuft_Esvsctrl.PSMB8	0.00138222	0.261694	0.408	0.259	1	tuft	Esvsctrl	PSMB8
tuft_Esvsctrl.CMAS	0.00138797	0.351376	0.202	0.088	1	tuft	Esvsctrl	CMAS
tuft_Esvsctrl.UCP2	0.00140974	0.449333	0.355	0.213	1	tuft	Esvsctrl	UCP2
tuft_Esvsctrl.ATP5PF	0.00141662	0.439274	0.408	0.25	1	tuft	Esvsctrl	ATP5PF
tuft_Esvsctrl.GABARAP	0.00143989	0.430397	0.64	0.491	1	tuft	Esvsctrl	GABARAP
tuft_Esvsctrl.DNAJC7	0.00144266	0.545983	0.127	0.042	1	tuft	Esvsctrl	DNAJC7
tuft_Esvsctrl.ZFR	0.00151361	0.386443	0.18	0.074	1	tuft	Esvsctrl	ZFR
tuft_Esvsctrl.DDX46	0.00154449	0.574871	0.149	0.056	1	tuft	Esvsctrl	DDX46
tuft_Esvsctrl.PDCD6	0.00155797	0.517223	0.285	0.153	1	tuft	Esvsctrl	PDCD6
tuft_Esvsctrl.PTPN18	0.00158457	0.38945	0.456	0.315	1	tuft	Esvsctrl	PTPN18
tuft_Esvsctrl.TOR1AIP2	0.00162378	0.384561	0.175	0.074	1	tuft	Esvsctrl	TOR1AIP2
tuft_Esvsctrl.MTPN	0.00162779	0.348271	0.162	0.065	1	tuft	Esvsctrl	MTPN
tuft_Esvsctrl.SCAND1	0.00164785	0.359113	0.342	0.199	1	tuft	Esvsctrl	SCAND1
tuft_Esvsctrl.TOX4	0.00165628	0.474954	0.11	0.032	1	tuft	Esvsctrl	TOX4
tuft_Esvsctrl.SRSF7	0.0016707	0.414964	0.127	0.042	1	tuft	Esvsctrl	SRSF7
tuft_Esvsctrl.PPP4C	0.0016922	0.364708	0.237	0.116	1	tuft	Esvsctrl	PPP4C
tuft_Esvsctrl.RPS26	0.00175096	-0.426098	0.693	0.708	1	tuft	Esvsctrl	RPS26
tuft_Esvsctrl.PTMA	0.00177317	-0.337101	0.838	0.894	1	tuft	Esvsctrl	PTMA
tuft_Esvsctrl.PCGF5	0.00178583	0.377512	0.118	0.037	1	tuft	Esvsctrl	PCGF5
tuft_Esvsctrl.VSIR	0.0018041	0.270792	0.149	0.056	1	tuft	Esvsctrl	VSIR
tuft_Esvsctrl.SRPRA	0.00180514	0.596029	0.118	0.037	1	tuft	Esvsctrl	SRPRA
tuft_Esvsctrl.JOSD2	0.00193588	0.368891	0.154	0.06	1	tuft	Esvsctrl	JOSD2
tuft_Esvsctrl.RPAIN	0.00194175	0.521725	0.175	0.074	1	tuft	Esvsctrl	RPAIN
tuft_Esvsctrl.MYL12B	0.00194353	0.386246	0.509	0.352	1	tuft	Esvsctrl	MYL12B
tuft_Esvsctrl.BNIP5	0.0019539	0.453932	0.154	0.06	1	tuft	Esvsctrl	BNIP5
tuft_Esvsctrl.TSG101	0.00202382	0.801645	0.14	0.051	1	tuft	Esvsctrl	TSG101
tuft_Esvsctrl.TPM4	0.00203692	0.295658	0.154	0.06	1	tuft	Esvsctrl	TPM4
tuft_Esvsctrl.RAB2A	0.00210774	0.647248	0.211	0.102	1	tuft	Esvsctrl	RAB2A
tuft_Esvsctrl.RNMT	0.00211785	0.329039	0.11	0.032	1	tuft	Esvsctrl	RNMT
tuft_Esvsctrl.BAG1	0.00213346	0.317916	0.145	0.056	1	tuft	Esvsctrl	BAG1
tuft_Esvsctrl.NRDC	0.00214507	0.355174	0.101	0.028	1	tuft	Esvsctrl	NRDC
tuft_Esvsctrl.RALGPS2	0.00216103	0.568312	0.197	0.093	1	tuft	Esvsctrl	RALGPS2
tuft_Esvsctrl.UBE2K	0.00217508	0.612791	0.123	0.042	1	tuft	Esvsctrl	UBE2K
tuft_Esvsctrl.RABGAP1L	0.00218207	0.73654	0.18	0.079	1	tuft	Esvsctrl	RABGAP1L
tuft_Esvsctrl.PTP4A2	0.00219292	0.36616	0.219	0.106	1	tuft	Esvsctrl	PTP4A2
tuft_Esvsctrl.ALDH18A1	0.00228337	-1.01892	0.057	0.139	1	tuft	Esvsctrl	ALDH18A1
tuft_Esvsctrl.MT-ND1	0.00231861	0.333845	0.934	0.852	1	tuft	Esvsctrl	MT-ND1
tuft_Esvsctrl.CCDC6	0.00237761	0.311395	0.145	0.056	1	tuft	Esvsctrl	CCDC6
tuft_Esvsctrl.CD24	0.00241754	0.397665	0.75	0.551	1	tuft	Esvsctrl	CD24
tuft_Esvsctrl.BCAM	0.00247279	-0.795711	0.496	0.556	1	tuft	Esvsctrl	BCAM
tuft_Esvsctrl.SH2D7	0.00248329	0.489978	0.412	0.273	1	tuft	Esvsctrl	SH2D7
tuft_Esvsctrl.BTN3A1	0.00250426	0.552531	0.114	0.037	1	tuft	Esvsctrl	BTN3A1
tuft_Esvsctrl.LGALS4	0.00254869	0.461168	0.654	0.519	1	tuft	Esvsctrl	LGALS4
tuft_Esvsctrl.CLRN3	0.00259433	0.357311	0.338	0.194	1	tuft	Esvsctrl	CLRN3
tuft_Esvsctrl.YPEL3	0.00267298	0.363712	0.184	0.083	1	tuft	Esvsctrl	YPEL3
tuft_Esvsctrl.SEC31A	0.00270297	0.357708	0.145	0.056	1	tuft	Esvsctrl	SEC31A
tuft_Esvsctrl.DYNLL1	0.00275806	0.4662	0.469	0.319	1	tuft	Esvsctrl	DYNLL1
tuft_Esvsctrl.HMGN3	0.00282791	0.555609	0.197	0.097	1	tuft	Esvsctrl	HMGN3
tuft_Esvsctrl.GPBP1L1	0.00291977	0.553045	0.136	0.051	1	tuft	Esvsctrl	GPBP1L1
tuft_Esvsctrl.HMGA1	0.002928	0.457398	0.206	0.102	1	tuft	Esvsctrl	HMGA1
tuft_Esvsctrl.CYBA	0.00307505	0.434987	0.368	0.231	1	tuft	Esvsctrl	CYBA
tuft_Esvsctrl.C4orf48	0.00318523	0.295179	0.228	0.116	1	tuft	Esvsctrl	C4orf48
tuft_Esvsctrl.FIS1	0.00323825	0.384377	0.276	0.153	1	tuft	Esvsctrl	FIS1
tuft_Esvsctrl.BIRC6	0.00325159	0.345982	0.175	0.079	1	tuft	Esvsctrl	BIRC6
tuft_Esvsctrl.ACTB	0.00333775	-0.305009	0.886	0.87	1	tuft	Esvsctrl	ACTB
tuft_Esvsctrl.PCMTD1	0.00338859	0.475519	0.211	0.106	1	tuft	Esvsctrl	PCMTD1
tuft_Esvsctrl.SENP6	0.00339628	0.509268	0.14	0.056	1	tuft	Esvsctrl	SENP6
tuft_Esvsctrl.BAIAP2L2	0.00340798	0.332393	0.184	0.083	1	tuft	Esvsctrl	BAIAP2L2
tuft_Esvsctrl.ARID2	0.00344115	0.273574	0.105	0.032	1	tuft	Esvsctrl	ARID2
tuft_Esvsctrl.GLRX	0.00350256	0.639351	0.259	0.144	1	tuft	Esvsctrl	GLRX
tuft_Esvsctrl.HDHD3	0.00353466	0.251414	0.158	0.065	1	tuft	Esvsctrl	HDHD3
tuft_Esvsctrl.TAF1D	0.00375145	0.47425	0.118	0.042	1	tuft	Esvsctrl	TAF1D
tuft_Esvsctrl.FAM111A	0.0038446	0.666132	0.11	0.037	1	tuft	Esvsctrl	FAM111A
tuft_Esvsctrl.CD47	0.00401987	0.427335	0.259	0.144	1	tuft	Esvsctrl	CD47
tuft_Esvsctrl.MRPL15	0.00402938	0.466674	0.101	0.032	1	tuft	Esvsctrl	MRPL15
tuft_Esvsctrl.ACSL5	0.0041709	0.542801	0.123	0.046	1	tuft	Esvsctrl	ACSL5
tuft_Esvsctrl.IFNAR1	0.00418399	0.38644	0.118	0.042	1	tuft	Esvsctrl	IFNAR1
tuft_Esvsctrl.MAPK13	0.00426733	0.303452	0.118	0.042	1	tuft	Esvsctrl	MAPK13
tuft_Esvsctrl.AKR7A2	0.00427089	0.256002	0.154	0.065	1	tuft	Esvsctrl	AKR7A2
tuft_Esvsctrl.METTL9	0.00431494	0.455081	0.158	0.069	1	tuft	Esvsctrl	METTL9
tuft_Esvsctrl.NAPA	0.00435016	0.270453	0.11	0.037	1	tuft	Esvsctrl	NAPA
tuft_Esvsctrl.PSMD8	0.00437224	0.297254	0.202	0.102	1	tuft	Esvsctrl	PSMD8
tuft_Esvsctrl.CCND2	0.0044823	0.35776	0.118	0.042	1	tuft	Esvsctrl	CCND2
tuft_Esvsctrl.PRNP	0.00450781	0.586792	0.184	0.088	1	tuft	Esvsctrl	PRNP
tuft_Esvsctrl.CCPG1	0.0045331	0.275358	0.132	0.051	1	tuft	Esvsctrl	CCPG1
tuft_Esvsctrl.VAV1	0.00454703	0.336308	0.123	0.046	1	tuft	Esvsctrl	VAV1
tuft_Esvsctrl.COPZ1	0.00463296	0.67376	0.149	0.065	1	tuft	Esvsctrl	COPZ1
tuft_Esvsctrl.RPS6KA3	0.00467376	0.63805	0.162	0.074	1	tuft	Esvsctrl	RPS6KA3
tuft_Esvsctrl.APOL6	0.00474291	0.29853	0.254	0.139	1	tuft	Esvsctrl	APOL6
tuft_Esvsctrl.PARP14	0.0049302	0.320466	0.123	0.046	1	tuft	Esvsctrl	PARP14
tuft_Esvsctrl.LYSMD2	0.00507206	0.2886	0.145	0.06	1	tuft	Esvsctrl	LYSMD2
tuft_Esvsctrl.SRP19	0.0051541	0.306806	0.232	0.125	1	tuft	Esvsctrl	SRP19
tuft_Esvsctrl.UFM1	0.00516901	0.375274	0.123	0.046	1	tuft	Esvsctrl	UFM1
tuft_Esvsctrl.MTDH	0.00519816	0.432909	0.364	0.231	1	tuft	Esvsctrl	MTDH
tuft_Esvsctrl.NBR1	0.00521883	0.623121	0.18	0.088	1	tuft	Esvsctrl	NBR1
tuft_Esvsctrl.TNFSF10	0.00531489	0.366792	0.232	0.125	1	tuft	Esvsctrl	TNFSF10
tuft_Esvsctrl.KRCC1	0.0054129	0.505776	0.18	0.088	1	tuft	Esvsctrl	KRCC1
tuft_Esvsctrl.KTN1	0.00544097	0.290779	0.351	0.222	1	tuft	Esvsctrl	KTN1
tuft_Esvsctrl.CDC26	0.00548172	0.401575	0.127	0.051	1	tuft	Esvsctrl	CDC26
tuft_Esvsctrl.SPCS1	0.00562909	0.345821	0.298	0.176	1	tuft	Esvsctrl	SPCS1
tuft_Esvsctrl.PSMD9	0.00565339	0.30482	0.355	0.222	1	tuft	Esvsctrl	PSMD9
tuft_Esvsctrl.LITAF	0.00575422	0.255633	0.193	0.097	1	tuft	Esvsctrl	LITAF
tuft_Esvsctrl.MCRIP1	0.00576133	0.450697	0.114	0.042	1	tuft	Esvsctrl	MCRIP1
tuft_Esvsctrl.COX5A	0.0057947	0.308845	0.487	0.347	1	tuft	Esvsctrl	COX5A
tuft_Esvsctrl.PSMB1	0.00584033	0.357989	0.325	0.194	1	tuft	Esvsctrl	PSMB1
tuft_Esvsctrl.ARID4B	0.00593197	0.291092	0.175	0.083	1	tuft	Esvsctrl	ARID4B
tuft_Esvsctrl.TRIP11	0.00611067	0.51051	0.14	0.06	1	tuft	Esvsctrl	TRIP11
tuft_Esvsctrl.LAMP2	0.00628814	0.468142	0.105	0.037	1	tuft	Esvsctrl	LAMP2
tuft_Esvsctrl.KEAP1	0.00651218	0.279341	0.105	0.037	1	tuft	Esvsctrl	KEAP1
tuft_Esvsctrl.TJP2	0.00658282	0.423901	0.18	0.088	1	tuft	Esvsctrl	TJP2
tuft_Esvsctrl.VMP1	0.00672376	0.276496	0.127	0.051	1	tuft	Esvsctrl	VMP1
tuft_Esvsctrl.TMC4	0.0068156	0.258003	0.167	0.079	1	tuft	Esvsctrl	TMC4
tuft_Esvsctrl.ACTN1	0.00685788	-0.326239	0.263	0.144	1	tuft	Esvsctrl	ACTN1
tuft_Esvsctrl.NDUFB3	0.00688473	0.471794	0.281	0.167	1	tuft	Esvsctrl	NDUFB3
tuft_Esvsctrl.LUC7L3	0.00689682	0.5154	0.36	0.231	1	tuft	Esvsctrl	LUC7L3
tuft_Esvsctrl.PRDX1	0.0069931	0.281917	0.456	0.306	1	tuft	Esvsctrl	PRDX1
tuft_Esvsctrl.ZFP36	0.00700692	0.440469	0.154	0.069	1	tuft	Esvsctrl	ZFP36
tuft_Esvsctrl.SS18L2	0.00701295	0.513377	0.11	0.042	1	tuft	Esvsctrl	SS18L2
tuft_Esvsctrl.PSMB4	0.00702816	0.372882	0.132	0.056	1	tuft	Esvsctrl	PSMB4
tuft_Esvsctrl.TMED9	0.00703556	0.413686	0.14	0.06	1	tuft	Esvsctrl	TMED9
tuft_Esvsctrl.PPIA	0.00704996	0.318932	0.535	0.394	1	tuft	Esvsctrl	PPIA
tuft_Esvsctrl.LAP3	0.00731754	0.433064	0.123	0.051	1	tuft	Esvsctrl	LAP3
tuft_Esvsctrl.COPB2	0.00747613	0.5936	0.158	0.074	1	tuft	Esvsctrl	COPB2
tuft_Esvsctrl.ALOX5	0.00747872	-0.640952	0.526	0.574	1	tuft	Esvsctrl	ALOX5
tuft_Esvsctrl.PSENEN	0.00765548	0.347738	0.145	0.065	1	tuft	Esvsctrl	PSENEN
tuft_Esvsctrl.MRPL28	0.0078634	0.334107	0.167	0.079	1	tuft	Esvsctrl	MRPL28
tuft_Esvsctrl.DCTN3	0.0078722	0.494707	0.136	0.06	1	tuft	Esvsctrl	DCTN3
tuft_Esvsctrl.MT2A	0.00797351	-0.811276	0.368	0.454	1	tuft	Esvsctrl	MT2A
tuft_Esvsctrl.C4orf19	0.00808427	0.292983	0.14	0.06	1	tuft	Esvsctrl	C4orf19
tuft_Esvsctrl.SELENOW	0.00815268	0.291634	0.544	0.389	1	tuft	Esvsctrl	SELENOW
tuft_Esvsctrl.KLF6	0.00816813	0.485695	0.158	0.074	1	tuft	Esvsctrl	KLF6
tuft_Esvsctrl.PCP4	0.00826447	0.262315	0.167	0.079	1	tuft	Esvsctrl	PCP4
tuft_Esvsctrl.RPS21	0.00827782	-0.859912	0.456	0.495	1	tuft	Esvsctrl	RPS21
tuft_Esvsctrl.SLCO4A1-AS1	0.00835566	0.535609	0.127	0.056	1	tuft	Esvsctrl	SLCO4A1-AS1
tuft_Esvsctrl.KRT10	0.00836656	0.488524	0.338	0.222	1	tuft	Esvsctrl	KRT10
tuft_Esvsctrl.ZNF580	0.00840032	0.407907	0.101	0.037	1	tuft	Esvsctrl	ZNF580
tuft_Esvsctrl.RP9	0.00844187	0.362691	0.101	0.037	1	tuft	Esvsctrl	RP9
tuft_Esvsctrl.TM2D1	0.00846021	0.570093	0.14	0.065	1	tuft	Esvsctrl	TM2D1
tuft_Esvsctrl.GUK1	0.00881003	0.375423	0.333	0.213	1	tuft	Esvsctrl	GUK1
tuft_Esvsctrl.SURF1	0.00885661	0.345862	0.136	0.06	1	tuft	Esvsctrl	SURF1
tuft_Esvsctrl.COX7A2	0.00886361	0.281765	0.632	0.468	1	tuft	Esvsctrl	COX7A2
tuft_Esvsctrl.MPHOSPH8	0.00912943	0.409409	0.18	0.093	1	tuft	Esvsctrl	MPHOSPH8
tuft_Esvsctrl.LRMP	0.00916165	0.253094	0.86	0.731	1	tuft	Esvsctrl	LRMP
tuft_Esvsctrl.XBP1	0.00948031	0.761714	0.118	0.051	1	tuft	Esvsctrl	XBP1
tuft_Esvsctrl.STAG2	0.00953773	-0.648563	0.162	0.074	1	tuft	Esvsctrl	STAG2
tuft_Esvsctrl.CBX3	0.0097875	0.37267	0.167	0.083	1	tuft	Esvsctrl	CBX3
tuft_Esvsctrl.C18orf32	0.0100197	0.393969	0.246	0.144	1	tuft	Esvsctrl	C18orf32
tuft_Esvsctrl.ASS1	0.0103332	0.383486	0.123	0.051	1	tuft	Esvsctrl	ASS1
tuft_Esvsctrl.KIF21A	0.0105557	0.448338	0.105	0.042	1	tuft	Esvsctrl	KIF21A
tuft_Esvsctrl.SEM1	0.0107398	0.305265	0.364	0.236	1	tuft	Esvsctrl	SEM1
tuft_Esvsctrl.TRIM8	0.0110085	0.338831	0.105	0.042	1	tuft	Esvsctrl	TRIM8
tuft_Esvsctrl.LSM5	0.0111633	0.742907	0.105	0.042	1	tuft	Esvsctrl	LSM5
tuft_Esvsctrl.RBM17	0.0111877	0.269198	0.189	0.097	1	tuft	Esvsctrl	RBM17
tuft_Esvsctrl.C12orf57	0.011357	0.272451	0.395	0.259	1	tuft	Esvsctrl	C12orf57
tuft_Esvsctrl.SETD2	0.0119029	0.799309	0.136	0.065	1	tuft	Esvsctrl	SETD2
tuft_Esvsctrl.RAB4B	0.0120092	0.298667	0.118	0.051	1	tuft	Esvsctrl	RAB4B
tuft_Esvsctrl.FBXO7	0.012127	0.260496	0.127	0.056	1	tuft	Esvsctrl	FBXO7
tuft_Esvsctrl.HIST1H1C	0.0122806	0.555146	0.197	0.111	1	tuft	Esvsctrl	HIST1H1C
tuft_Esvsctrl.LAMTOR3	0.0124151	0.376842	0.105	0.042	1	tuft	Esvsctrl	LAMTOR3
tuft_Esvsctrl.PMPCB	0.0124308	0.367489	0.118	0.051	1	tuft	Esvsctrl	PMPCB
tuft_Esvsctrl.TXNL1	0.0127357	0.426446	0.162	0.083	1	tuft	Esvsctrl	TXNL1
tuft_Esvsctrl.ISG15	0.0128834	-0.294778	0.162	0.079	1	tuft	Esvsctrl	ISG15
tuft_Esvsctrl.LCOR	0.0130734	0.512875	0.158	0.079	1	tuft	Esvsctrl	LCOR
tuft_Esvsctrl.CHCHD5	0.0131759	0.522609	0.136	0.065	1	tuft	Esvsctrl	CHCHD5
tuft_Esvsctrl.SRSF5	0.0131906	0.390162	0.224	0.125	1	tuft	Esvsctrl	SRSF5
tuft_Esvsctrl.LINC00667	0.0134187	0.599947	0.105	0.042	1	tuft	Esvsctrl	LINC00667
tuft_Esvsctrl.TMEM198	0.0137937	0.317569	0.149	0.074	1	tuft	Esvsctrl	TMEM198
tuft_Esvsctrl.CIAO2B	0.0139041	0.296674	0.237	0.139	1	tuft	Esvsctrl	CIAO2B
tuft_Esvsctrl.CCDC186	0.0141192	0.721576	0.154	0.079	1	tuft	Esvsctrl	CCDC186
tuft_Esvsctrl.SEPTIN7	0.0142237	0.588371	0.154	0.079	1	tuft	Esvsctrl	SEPTIN7
tuft_Esvsctrl.RNF181	0.0147351	0.391216	0.193	0.106	1	tuft	Esvsctrl	RNF181
tuft_Esvsctrl.MLX	0.014801	0.404074	0.11	0.046	1	tuft	Esvsctrl	MLX
tuft_Esvsctrl.GTF2B	0.0152499	0.499164	0.123	0.056	1	tuft	Esvsctrl	GTF2B
tuft_Esvsctrl.WAC	0.0154865	0.304773	0.149	0.074	1	tuft	Esvsctrl	WAC
tuft_Esvsctrl.WBP1	0.0162592	0.494385	0.197	0.111	1	tuft	Esvsctrl	WBP1
tuft_Esvsctrl.SNRPE	0.0164821	0.569165	0.14	0.069	1	tuft	Esvsctrl	SNRPE
tuft_Esvsctrl.ANK3	0.0165338	0.602423	0.105	0.046	1	tuft	Esvsctrl	ANK3
tuft_Esvsctrl.PHGR1	0.0167236	-0.408551	0.364	0.463	1	tuft	Esvsctrl	PHGR1
tuft_Esvsctrl.SDCCAG8	0.0167778	0.349651	0.101	0.042	1	tuft	Esvsctrl	SDCCAG8
tuft_Esvsctrl.COPA	0.0169686	0.303875	0.145	0.069	1	tuft	Esvsctrl	COPA
tuft_Esvsctrl.GLCE	0.0170405	0.325314	0.158	0.079	1	tuft	Esvsctrl	GLCE
tuft_Esvsctrl.ARGLU1	0.0171771	0.579674	0.303	0.194	1	tuft	Esvsctrl	ARGLU1
tuft_Esvsctrl.TOP2B	0.0173909	0.358609	0.101	0.042	1	tuft	Esvsctrl	TOP2B
tuft_Esvsctrl.MUC2	0.0174264	1.00013	0.118	0.056	1	tuft	Esvsctrl	MUC2
tuft_Esvsctrl.DST	0.0175924	0.333831	0.206	0.116	1	tuft	Esvsctrl	DST
tuft_Esvsctrl.ALOX5AP	0.0180507	-0.365961	0.671	0.699	1	tuft	Esvsctrl	ALOX5AP
tuft_Esvsctrl.SOD2	0.0181219	0.305966	0.136	0.065	1	tuft	Esvsctrl	SOD2
tuft_Esvsctrl.GPBP1	0.0183083	0.325613	0.211	0.12	1	tuft	Esvsctrl	GPBP1
tuft_Esvsctrl.SPAG9	0.0183955	0.385075	0.224	0.13	1	tuft	Esvsctrl	SPAG9
tuft_Esvsctrl.LEPROT	0.0186782	0.265205	0.123	0.056	1	tuft	Esvsctrl	LEPROT
tuft_Esvsctrl.H2AFY	0.0195328	-0.427525	0.237	0.139	1	tuft	Esvsctrl	H2AFY
tuft_Esvsctrl.POLR1D	0.0196446	-0.335632	0.175	0.093	1	tuft	Esvsctrl	POLR1D
tuft_Esvsctrl.DDAH2	0.0196504	0.340512	0.189	0.106	1	tuft	Esvsctrl	DDAH2
tuft_Esvsctrl.PABPC1	0.0201709	-0.512794	0.421	0.468	1	tuft	Esvsctrl	PABPC1
tuft_Esvsctrl.RRBP1	0.0206421	0.563307	0.162	0.088	1	tuft	Esvsctrl	RRBP1
tuft_Esvsctrl.SRPK1	0.0206538	0.389939	0.132	0.065	1	tuft	Esvsctrl	SRPK1
tuft_Esvsctrl.IFT43	0.0207857	0.333685	0.105	0.046	1	tuft	Esvsctrl	IFT43
tuft_Esvsctrl.SUDS3	0.0210003	0.334473	0.197	0.111	1	tuft	Esvsctrl	SUDS3
tuft_Esvsctrl.MSRB2	0.0210356	0.404444	0.171	0.093	1	tuft	Esvsctrl	MSRB2
tuft_Esvsctrl.ATP5ME	0.0217685	-0.845431	0.246	0.315	1	tuft	Esvsctrl	ATP5ME
tuft_Esvsctrl.SELENOS	0.0219507	0.265376	0.154	0.079	1	tuft	Esvsctrl	SELENOS
tuft_Esvsctrl.EEF1G	0.0220448	-0.616868	0.469	0.509	1	tuft	Esvsctrl	EEF1G
tuft_Esvsctrl.MTRNR2L12	0.0228498	0.268573	0.452	0.324	1	tuft	Esvsctrl	MTRNR2L12
tuft_Esvsctrl.MED15	0.0229001	0.251344	0.118	0.056	1	tuft	Esvsctrl	MED15
tuft_Esvsctrl.AFG3L2	0.0229094	0.312208	0.105	0.046	1	tuft	Esvsctrl	AFG3L2
tuft_Esvsctrl.PIP5K1B	0.0230344	0.413423	0.132	0.065	1	tuft	Esvsctrl	PIP5K1B
tuft_Esvsctrl.DCTPP1	0.0230893	0.492775	0.127	0.065	1	tuft	Esvsctrl	DCTPP1
tuft_Esvsctrl.PRR13	0.0233898	0.256219	0.491	0.361	1	tuft	Esvsctrl	PRR13
tuft_Esvsctrl.ITSN2	0.0236333	0.385386	0.118	0.056	1	tuft	Esvsctrl	ITSN2
tuft_Esvsctrl.MDH1	0.0239523	0.327548	0.211	0.125	1	tuft	Esvsctrl	MDH1
tuft_Esvsctrl.EEF2	0.0242558	-0.594472	0.456	0.486	1	tuft	Esvsctrl	EEF2
tuft_Esvsctrl.EIF2S2	0.0242587	0.291983	0.158	0.083	1	tuft	Esvsctrl	EIF2S2
tuft_Esvsctrl.IST1	0.0244117	0.490834	0.123	0.06	1	tuft	Esvsctrl	IST1
tuft_Esvsctrl.XRN1	0.0247202	0.392527	0.132	0.065	1	tuft	Esvsctrl	XRN1
tuft_Esvsctrl.CSNK1D	0.0253581	0.508494	0.127	0.065	1	tuft	Esvsctrl	CSNK1D
tuft_Esvsctrl.RNPEPL1	0.0253614	0.394364	0.123	0.06	1	tuft	Esvsctrl	RNPEPL1
tuft_Esvsctrl.KRT20	0.0255272	-0.499721	0.553	0.588	1	tuft	Esvsctrl	KRT20
tuft_Esvsctrl.RTN4	0.0255993	0.382506	0.439	0.315	1	tuft	Esvsctrl	RTN4
tuft_Esvsctrl.S100A13	0.0256141	0.40848	0.114	0.056	1	tuft	Esvsctrl	S100A13
tuft_Esvsctrl.WNK2	0.0256425	0.368909	0.136	0.069	1	tuft	Esvsctrl	WNK2
tuft_Esvsctrl.XIAP	0.0256583	0.260098	0.149	0.079	1	tuft	Esvsctrl	XIAP
tuft_Esvsctrl.PVR	0.0257443	0.344412	0.132	0.065	1	tuft	Esvsctrl	PVR
tuft_Esvsctrl.CHN2	0.0257972	0.436287	0.11	0.051	1	tuft	Esvsctrl	CHN2
tuft_Esvsctrl.AC092821.3	0.0270713	-0.614418	0.048	0.102	1	tuft	Esvsctrl	AC092821.3
tuft_Esvsctrl.CPB1	0.0272541	0.475886	0.123	0.06	1	tuft	Esvsctrl	CPB1
tuft_Esvsctrl.GNAS	0.0279135	0.364862	0.25	0.157	1	tuft	Esvsctrl	GNAS
tuft_Esvsctrl.IGBP1	0.0282378	0.278106	0.154	0.083	1	tuft	Esvsctrl	IGBP1
tuft_Esvsctrl.DDX6	0.0285222	-0.334732	0.197	0.111	1	tuft	Esvsctrl	DDX6
tuft_Esvsctrl.PSMD4	0.0293342	0.288039	0.184	0.106	1	tuft	Esvsctrl	PSMD4
tuft_Esvsctrl.EMC3	0.0296649	0.255246	0.11	0.051	1	tuft	Esvsctrl	EMC3
tuft_Esvsctrl.DNAJB1	0.0297755	0.491222	0.101	0.046	1	tuft	Esvsctrl	DNAJB1
tuft_Esvsctrl.MXD1	0.030046	0.289677	0.114	0.056	1	tuft	Esvsctrl	MXD1
tuft_Esvsctrl.DHRS7	0.0308902	0.27226	0.154	0.083	1	tuft	Esvsctrl	DHRS7
tuft_Esvsctrl.MTSS1	0.0309727	0.327235	0.294	0.199	1	tuft	Esvsctrl	MTSS1
tuft_Esvsctrl.ARID1A	0.0310157	0.431258	0.175	0.102	1	tuft	Esvsctrl	ARID1A
tuft_Esvsctrl.WDR83OS	0.03135	0.284207	0.342	0.236	1	tuft	Esvsctrl	WDR83OS
tuft_Esvsctrl.VPS29	0.0315886	0.281875	0.228	0.139	1	tuft	Esvsctrl	VPS29
tuft_Esvsctrl.NIPBL	0.0320004	0.288791	0.171	0.097	1	tuft	Esvsctrl	NIPBL
tuft_Esvsctrl.CAPNS1	0.032064	0.360106	0.127	0.065	1	tuft	Esvsctrl	CAPNS1
tuft_Esvsctrl.UBQLN1	0.032149	0.461825	0.118	0.06	1	tuft	Esvsctrl	UBQLN1
tuft_Esvsctrl.SYNJ2	0.032191	0.321676	0.114	0.056	1	tuft	Esvsctrl	SYNJ2
tuft_Esvsctrl.ITFG1	0.0323924	0.267349	0.162	0.093	1	tuft	Esvsctrl	ITFG1
tuft_Esvsctrl.PPP1CB	0.0329109	0.271511	0.162	0.093	1	tuft	Esvsctrl	PPP1CB
tuft_Esvsctrl.APOBEC1	0.0330563	0.385819	0.132	0.069	1	tuft	Esvsctrl	APOBEC1
tuft_Esvsctrl.NACA	0.0339395	0.26806	0.566	0.458	1	tuft	Esvsctrl	NACA
tuft_Esvsctrl.POLR2I	0.0341655	0.25419	0.145	0.079	1	tuft	Esvsctrl	POLR2I
tuft_Esvsctrl.XPO1	0.0341658	0.558573	0.105	0.051	1	tuft	Esvsctrl	XPO1
tuft_Esvsctrl.EIF3K	0.0343275	0.275366	0.364	0.255	1	tuft	Esvsctrl	EIF3K
tuft_Esvsctrl.ZRANB2	0.0344179	0.319623	0.171	0.097	1	tuft	Esvsctrl	ZRANB2
tuft_Esvsctrl.PLEC	0.0347088	-0.446038	0.189	0.106	1	tuft	Esvsctrl	PLEC
tuft_Esvsctrl.ITGB1	0.0348291	0.39641	0.338	0.231	1	tuft	Esvsctrl	ITGB1
tuft_Esvsctrl.SLC37A1	0.036448	0.296487	0.118	0.06	1	tuft	Esvsctrl	SLC37A1
tuft_Esvsctrl.TOMM6	0.0370135	0.45253	0.224	0.144	1	tuft	Esvsctrl	TOMM6
tuft_Esvsctrl.TMF1	0.0376122	0.68662	0.167	0.097	1	tuft	Esvsctrl	TMF1
tuft_Esvsctrl.LGALS9	0.0377195	-0.299615	0.259	0.153	1	tuft	Esvsctrl	LGALS9
tuft_Esvsctrl.PHB	0.0378792	-0.254601	0.259	0.162	1	tuft	Esvsctrl	PHB
tuft_Esvsctrl.PRPF38B	0.0385813	-0.331284	0.127	0.065	1	tuft	Esvsctrl	PRPF38B
tuft_Esvsctrl.IRF9	0.0387716	0.358594	0.149	0.083	1	tuft	Esvsctrl	IRF9
tuft_Esvsctrl.ZNF33A	0.0387752	0.325006	0.118	0.06	1	tuft	Esvsctrl	ZNF33A
tuft_Esvsctrl.PDE2A	0.0388427	0.313718	0.105	0.051	1	tuft	Esvsctrl	PDE2A
tuft_Esvsctrl.TMEM30A	0.0392937	0.298439	0.105	0.051	1	tuft	Esvsctrl	TMEM30A
tuft_Esvsctrl.NECAP1	0.0401649	-0.455405	0.114	0.056	1	tuft	Esvsctrl	NECAP1
tuft_Esvsctrl.SMARCA5	0.0412952	0.393844	0.158	0.093	1	tuft	Esvsctrl	SMARCA5
tuft_Esvsctrl.OSBPL8	0.0413527	0.653373	0.114	0.06	1	tuft	Esvsctrl	OSBPL8
tuft_Esvsctrl.YWHAZ	0.0414764	0.250427	0.373	0.269	1	tuft	Esvsctrl	YWHAZ
tuft_Esvsctrl.KIF1C	0.0414945	-0.450319	0.171	0.097	1	tuft	Esvsctrl	KIF1C
tuft_Esvsctrl.PPP2R5C	0.0415031	0.557252	0.114	0.06	1	tuft	Esvsctrl	PPP2R5C
tuft_Esvsctrl.CD59	0.0432841	0.25757	0.127	0.069	1	tuft	Esvsctrl	CD59
tuft_Esvsctrl.NDUFB11	0.0439519	0.276254	0.346	0.245	1	tuft	Esvsctrl	NDUFB11
tuft_Esvsctrl.PFN1	0.0441779	-0.435997	0.596	0.611	1	tuft	Esvsctrl	PFN1
tuft_Esvsctrl.HSPA5	0.0443835	-0.271263	0.333	0.222	1	tuft	Esvsctrl	HSPA5
tuft_Esvsctrl.CEBPZ	0.0449964	0.34324	0.123	0.065	1	tuft	Esvsctrl	CEBPZ
tuft_Esvsctrl.ZNHIT1	0.0450533	0.396966	0.25	0.167	1	tuft	Esvsctrl	ZNHIT1
tuft_Esvsctrl.PPP2R5E	0.0472944	0.559171	0.101	0.051	1	tuft	Esvsctrl	PPP2R5E
tuft_Esvsctrl.HADHA	0.0477866	0.337553	0.303	0.204	1	tuft	Esvsctrl	HADHA
tuft_Esvsctrl.TPR	0.0491083	0.392804	0.206	0.13	1	tuft	Esvsctrl	TPR
tuft_Esvsctrl.FAM102A	0.0492886	-0.407979	0.132	0.069	1	tuft	Esvsctrl	FAM102A
tuft_Esvsctrl.UFL1	0.0496706	0.411254	0.101	0.051	1	tuft	Esvsctrl	UFL1
tuft_Esvsctrl.C9orf78	0.052146	0.402383	0.101	0.051	1	tuft	Esvsctrl	C9orf78
tuft_Esvsctrl.CIAO1	0.0523406	0.28998	0.101	0.051	1	tuft	Esvsctrl	CIAO1
tuft_Esvsctrl.APOC2	0.0527969	0.25533	0.474	0.356	1	tuft	Esvsctrl	APOC2
tuft_Esvsctrl.SLC40A1	0.0532404	0.434153	0.114	0.06	1	tuft	Esvsctrl	SLC40A1
tuft_Esvsctrl.JUN	0.0535563	0.89759	0.254	0.176	1	tuft	Esvsctrl	JUN
tuft_Esvsctrl.GFPT1	0.0543204	0.509595	0.101	0.051	1	tuft	Esvsctrl	GFPT1
tuft_Esvsctrl.ITPRID1	0.0549633	0.490844	0.276	0.194	1	tuft	Esvsctrl	ITPRID1
tuft_Esvsctrl.RPL9	0.0558608	0.337779	0.487	0.38	1	tuft	Esvsctrl	RPL9
tuft_Esvsctrl.RBCK1	0.0566815	0.389913	0.171	0.106	1	tuft	Esvsctrl	RBCK1
tuft_Esvsctrl.DEK	0.0570982	0.332383	0.219	0.144	1	tuft	Esvsctrl	DEK
tuft_Esvsctrl.ELF2	0.0572049	0.354887	0.105	0.056	1	tuft	Esvsctrl	ELF2
tuft_Esvsctrl.PHLDA2	0.0580158	0.374812	0.123	0.069	1	tuft	Esvsctrl	PHLDA2
tuft_Esvsctrl.RO60	0.0582069	0.295745	0.123	0.069	1	tuft	Esvsctrl	RO60
tuft_Esvsctrl.APP	0.0583043	-0.395622	0.465	0.338	1	tuft	Esvsctrl	APP
tuft_Esvsctrl.KDM7A	0.05907	0.29373	0.105	0.056	1	tuft	Esvsctrl	KDM7A
tuft_Esvsctrl.PDXDC1	0.0594985	-0.4047	0.276	0.185	1	tuft	Esvsctrl	PDXDC1
tuft_Esvsctrl.CEP350	0.0595882	0.463997	0.149	0.088	1	tuft	Esvsctrl	CEP350
tuft_Esvsctrl.PLEKHB2	0.0596694	0.338382	0.114	0.06	1	tuft	Esvsctrl	PLEKHB2
tuft_Esvsctrl.APH1B	0.0605081	0.438245	0.127	0.074	1	tuft	Esvsctrl	APH1B
tuft_Esvsctrl.TIAL1	0.060638	0.347623	0.101	0.051	1	tuft	Esvsctrl	TIAL1
tuft_Esvsctrl.FHDC1	0.0618528	0.253084	0.105	0.056	1	tuft	Esvsctrl	FHDC1
tuft_Esvsctrl.CRIP1	0.0628007	0.275753	0.697	0.583	1	tuft	Esvsctrl	CRIP1
tuft_Esvsctrl.POU2F3	0.0630819	0.305478	0.316	0.222	1	tuft	Esvsctrl	POU2F3
tuft_Esvsctrl.CCDC125	0.0631733	0.294322	0.105	0.056	1	tuft	Esvsctrl	CCDC125
tuft_Esvsctrl.TMEM50A	0.0647279	-0.493466	0.154	0.093	1	tuft	Esvsctrl	TMEM50A
tuft_Esvsctrl.CHMP5	0.0663998	0.431233	0.162	0.102	1	tuft	Esvsctrl	CHMP5
tuft_Esvsctrl.KDELR1	0.0676378	-0.363498	0.228	0.144	1	tuft	Esvsctrl	KDELR1
tuft_Esvsctrl.NEMF	0.0676382	0.357655	0.145	0.088	1	tuft	Esvsctrl	NEMF
tuft_Esvsctrl.FABP1	0.0678426	-0.857262	0.175	0.236	1	tuft	Esvsctrl	FABP1
tuft_Esvsctrl.NDUFS8	0.0684087	0.274046	0.197	0.13	1	tuft	Esvsctrl	NDUFS8
tuft_Esvsctrl.ZNF24	0.0693552	0.27111	0.154	0.093	1	tuft	Esvsctrl	ZNF24
tuft_Esvsctrl.SHROOM3	0.0698634	-0.25054	0.184	0.111	1	tuft	Esvsctrl	SHROOM3
tuft_Esvsctrl.RAP1B	0.0700805	-0.527382	0.162	0.097	1	tuft	Esvsctrl	RAP1B
tuft_Esvsctrl.MAP1LC3A	0.0708518	0.301502	0.127	0.074	1	tuft	Esvsctrl	MAP1LC3A
tuft_Esvsctrl.RPL39	0.0709749	-0.344514	0.768	0.731	1	tuft	Esvsctrl	RPL39
tuft_Esvsctrl.PSMD11	0.0734062	0.516966	0.101	0.056	1	tuft	Esvsctrl	PSMD11
tuft_Esvsctrl.XRN2	0.0746217	0.312408	0.132	0.079	1	tuft	Esvsctrl	XRN2
tuft_Esvsctrl.LSM14A	0.076445	0.458546	0.132	0.079	1	tuft	Esvsctrl	LSM14A
tuft_Esvsctrl.HLA-DRA	0.0767755	0.511315	0.101	0.056	1	tuft	Esvsctrl	HLA-DRA
tuft_Esvsctrl.ARHGDIA	0.0768861	0.32974	0.158	0.097	1	tuft	Esvsctrl	ARHGDIA
tuft_Esvsctrl.U2SURP	0.0772499	0.250559	0.193	0.125	1	tuft	Esvsctrl	U2SURP
tuft_Esvsctrl.SNX9	0.0777019	-0.653438	0.373	0.412	1	tuft	Esvsctrl	SNX9
tuft_Esvsctrl.GALNT3	0.0790277	-0.511039	0.105	0.056	1	tuft	Esvsctrl	GALNT3
tuft_Esvsctrl.PRSS3	0.0791283	0.268502	0.333	0.245	1	tuft	Esvsctrl	PRSS3
tuft_Esvsctrl.ATAD2B	0.0795627	-0.516476	0.105	0.056	1	tuft	Esvsctrl	ATAD2B
tuft_Esvsctrl.VPS51	0.0803363	-0.598108	0.088	0.134	1	tuft	Esvsctrl	VPS51
tuft_Esvsctrl.CLTC	0.0812673	-0.396866	0.197	0.125	1	tuft	Esvsctrl	CLTC
tuft_Esvsctrl.EMC10	0.081581	-0.367505	0.219	0.144	1	tuft	Esvsctrl	EMC10
tuft_Esvsctrl.MT-ND3	0.0819264	0.501784	0.904	0.782	1	tuft	Esvsctrl	MT-ND3
tuft_Esvsctrl.PAWR	0.082934	-0.563328	0.136	0.079	1	tuft	Esvsctrl	PAWR
tuft_Esvsctrl.ALDH1A1	0.0863337	-1.05626	0.346	0.375	1	tuft	Esvsctrl	ALDH1A1
tuft_Esvsctrl.POLD4	0.0872732	0.266132	0.276	0.204	1	tuft	Esvsctrl	POLD4
tuft_Esvsctrl.MTCH2	0.0888361	-0.329995	0.158	0.097	1	tuft	Esvsctrl	MTCH2
tuft_Esvsctrl.RAB37	0.094689	-0.292837	0.14	0.083	1	tuft	Esvsctrl	RAB37
tuft_Esvsctrl.CDC40	0.0953751	0.301899	0.11	0.065	1	tuft	Esvsctrl	CDC40
tuft_Esvsctrl.CNPY2	0.09866	0.255406	0.268	0.199	1	tuft	Esvsctrl	CNPY2
tuft_Esvsctrl.CDC42	0.0997477	-0.314371	0.219	0.148	1	tuft	Esvsctrl	CDC42
tuft_Esvsctrl.RPS3	0.102766	-0.278781	0.68	0.644	1	tuft	Esvsctrl	RPS3
tuft_Esvsctrl.UQCC3	0.103351	0.290682	0.114	0.069	1	tuft	Esvsctrl	UQCC3
tuft_Esvsctrl.KLK11	0.103356	-0.64372	0.075	0.12	1	tuft	Esvsctrl	KLK11
tuft_Esvsctrl.TNRC6B	0.10387	-0.37602	0.175	0.111	1	tuft	Esvsctrl	TNRC6B
tuft_Esvsctrl.NFE2L2	0.104936	0.265868	0.162	0.106	1	tuft	Esvsctrl	NFE2L2
tuft_Esvsctrl.ITM2C	0.10677	-0.667979	0.588	0.574	1	tuft	Esvsctrl	ITM2C
tuft_Esvsctrl.SELENOP	0.107343	0.309778	0.232	0.167	1	tuft	Esvsctrl	SELENOP
tuft_Esvsctrl.ARID4A	0.107634	0.378502	0.11	0.065	1	tuft	Esvsctrl	ARID4A
tuft_Esvsctrl.CAST	0.108133	0.285932	0.206	0.144	1	tuft	Esvsctrl	CAST
tuft_Esvsctrl.RPL8	0.108523	-0.273006	0.689	0.662	1	tuft	Esvsctrl	RPL8
tuft_Esvsctrl.AK3	0.111079	0.33317	0.162	0.106	1	tuft	Esvsctrl	AK3
tuft_Esvsctrl.LPP	0.111353	-0.560688	0.241	0.162	1	tuft	Esvsctrl	LPP
tuft_Esvsctrl.CDH1	0.113691	-0.461417	0.263	0.181	1	tuft	Esvsctrl	CDH1
tuft_Esvsctrl.USP34	0.114748	-0.261269	0.175	0.116	1	tuft	Esvsctrl	USP34
tuft_Esvsctrl.GUCA2A	0.117254	-0.493364	0.175	0.222	1	tuft	Esvsctrl	GUCA2A
tuft_Esvsctrl.MAPK1	0.117666	-0.284122	0.105	0.06	1	tuft	Esvsctrl	MAPK1
tuft_Esvsctrl.MT-ND6	0.119902	-0.466552	0.57	0.579	1	tuft	Esvsctrl	MT-ND6
tuft_Esvsctrl.MRPL57	0.120609	0.253095	0.254	0.181	1	tuft	Esvsctrl	MRPL57
tuft_Esvsctrl.ARHGAP4	0.12147	-0.503702	0.11	0.065	1	tuft	Esvsctrl	ARHGAP4
tuft_Esvsctrl.DAPK1	0.122561	-0.270845	0.11	0.065	1	tuft	Esvsctrl	DAPK1
tuft_Esvsctrl.BBX	0.123506	-0.31516	0.281	0.194	1	tuft	Esvsctrl	BBX
tuft_Esvsctrl.TAOK3	0.125722	0.420885	0.175	0.12	1	tuft	Esvsctrl	TAOK3
tuft_Esvsctrl.TBCA	0.126743	0.304615	0.228	0.167	1	tuft	Esvsctrl	TBCA
tuft_Esvsctrl.PIAS1	0.126943	-0.318329	0.18	0.12	1	tuft	Esvsctrl	PIAS1
tuft_Esvsctrl.WASL	0.128706	-0.331544	0.307	0.218	1	tuft	Esvsctrl	WASL
tuft_Esvsctrl.MYO7B	0.129103	-0.429885	0.237	0.162	1	tuft	Esvsctrl	MYO7B
tuft_Esvsctrl.SI	0.129334	0.641688	0.105	0.065	1	tuft	Esvsctrl	SI
tuft_Esvsctrl.LTC4S	0.129338	0.383726	0.127	0.083	1	tuft	Esvsctrl	LTC4S
tuft_Esvsctrl.LAPTM4A	0.129805	-0.292668	0.272	0.199	1	tuft	Esvsctrl	LAPTM4A
tuft_Esvsctrl.MT1X	0.13126	-0.989807	0.167	0.208	1	tuft	Esvsctrl	MT1X
tuft_Esvsctrl.CCT8	0.13263	-0.626697	0.132	0.176	1	tuft	Esvsctrl	CCT8
tuft_Esvsctrl.UBTF	0.135472	-0.266663	0.11	0.065	1	tuft	Esvsctrl	UBTF
tuft_Esvsctrl.YWHAQ	0.135709	-0.703828	0.219	0.264	1	tuft	Esvsctrl	YWHAQ
tuft_Esvsctrl.ERH	0.136293	0.348966	0.268	0.208	1	tuft	Esvsctrl	ERH
tuft_Esvsctrl.MKNK2	0.137042	-0.436073	0.14	0.088	1	tuft	Esvsctrl	MKNK2
tuft_Esvsctrl.PQBP1	0.137585	0.261611	0.127	0.083	1	tuft	Esvsctrl	PQBP1
tuft_Esvsctrl.STAU1	0.137885	0.354843	0.215	0.153	1	tuft	Esvsctrl	STAU1
tuft_Esvsctrl.IER2	0.13851	-0.374459	0.224	0.153	1	tuft	Esvsctrl	IER2
tuft_Esvsctrl.AK2	0.140377	0.264376	0.123	0.079	1	tuft	Esvsctrl	AK2
tuft_Esvsctrl.RALGAPA2	0.140569	-0.334072	0.154	0.102	1	tuft	Esvsctrl	RALGAPA2
tuft_Esvsctrl.HP1BP3	0.141875	-0.307778	0.228	0.162	1	tuft	Esvsctrl	HP1BP3
tuft_Esvsctrl.PSMB7	0.142292	-0.309844	0.154	0.102	1	tuft	Esvsctrl	PSMB7
tuft_Esvsctrl.TSPAN8	0.144658	0.519727	0.11	0.069	1	tuft	Esvsctrl	TSPAN8
tuft_Esvsctrl.UQCRB	0.145824	0.306508	0.452	0.366	1	tuft	Esvsctrl	UQCRB
tuft_Esvsctrl.APOA4	0.14589	0.277233	0.105	0.065	1	tuft	Esvsctrl	APOA4
tuft_Esvsctrl.ZNF664	0.146996	0.358584	0.175	0.125	1	tuft	Esvsctrl	ZNF664
tuft_Esvsctrl.GRASP	0.148143	-0.276661	0.114	0.069	1	tuft	Esvsctrl	GRASP
tuft_Esvsctrl.RPL6	0.148171	-0.392421	0.636	0.588	1	tuft	Esvsctrl	RPL6
tuft_Esvsctrl.ABHD2	0.148811	-0.597393	0.443	0.463	1	tuft	Esvsctrl	ABHD2
tuft_Esvsctrl.BEX4	0.1513	-0.543436	0.088	0.125	1	tuft	Esvsctrl	BEX4
tuft_Esvsctrl.TOR3A	0.151337	-0.502343	0.083	0.12	1	tuft	Esvsctrl	TOR3A
tuft_Esvsctrl.KMT2E	0.152062	-0.254497	0.311	0.227	1	tuft	Esvsctrl	KMT2E
tuft_Esvsctrl.TPI1	0.153487	-0.483035	0.579	0.569	1	tuft	Esvsctrl	TPI1
tuft_Esvsctrl.ARHGEF10L	0.15592	0.295567	0.154	0.102	1	tuft	Esvsctrl	ARHGEF10L
tuft_Esvsctrl.MLEC	0.155977	-0.482833	0.228	0.157	1	tuft	Esvsctrl	MLEC
tuft_Esvsctrl.ZFAND6	0.156986	0.28601	0.158	0.111	1	tuft	Esvsctrl	ZFAND6
tuft_Esvsctrl.CREG2	0.157935	-0.668773	0.101	0.139	1	tuft	Esvsctrl	CREG2
tuft_Esvsctrl.PTPRK	0.159903	-0.256029	0.101	0.06	1	tuft	Esvsctrl	PTPRK
tuft_Esvsctrl.PDLIM5	0.160396	-0.312334	0.368	0.287	1	tuft	Esvsctrl	PDLIM5
tuft_Esvsctrl.ATP2B4	0.160806	-0.465959	0.132	0.083	1	tuft	Esvsctrl	ATP2B4
tuft_Esvsctrl.SNX6	0.162402	0.268846	0.167	0.116	1	tuft	Esvsctrl	SNX6
tuft_Esvsctrl.PDZD8	0.163196	0.445872	0.118	0.079	1	tuft	Esvsctrl	PDZD8
tuft_Esvsctrl.UBE3A	0.167237	-0.60592	0.123	0.079	1	tuft	Esvsctrl	UBE3A
tuft_Esvsctrl.ATL2	0.168108	-0.583161	0.083	0.12	1	tuft	Esvsctrl	ATL2
tuft_Esvsctrl.RPL37A	0.170433	-0.442901	0.412	0.421	1	tuft	Esvsctrl	RPL37A
tuft_Esvsctrl.PNISR	0.170576	-0.252562	0.316	0.231	1	tuft	Esvsctrl	PNISR
tuft_Esvsctrl.ATRX	0.171028	0.251187	0.211	0.157	1	tuft	Esvsctrl	ATRX
tuft_Esvsctrl.NT5C	0.171985	-0.301887	0.259	0.19	1	tuft	Esvsctrl	NT5C
tuft_Esvsctrl.SNRPB2	0.172943	0.37953	0.154	0.106	1	tuft	Esvsctrl	SNRPB2
tuft_Esvsctrl.RPS28	0.173019	-0.395503	0.649	0.606	1	tuft	Esvsctrl	RPS28
tuft_Esvsctrl.COL27A1	0.173739	-0.340528	0.14	0.093	1	tuft	Esvsctrl	COL27A1
tuft_Esvsctrl.KIT	0.179765	-0.262653	0.382	0.287	1	tuft	Esvsctrl	KIT
tuft_Esvsctrl.GANC	0.18001	-0.337783	0.127	0.083	1	tuft	Esvsctrl	GANC
tuft_Esvsctrl.VASP	0.181877	-0.399117	0.075	0.106	1	tuft	Esvsctrl	VASP
tuft_Esvsctrl.RPL21	0.183955	-0.301891	0.737	0.644	1	tuft	Esvsctrl	RPL21
tuft_Esvsctrl.PHKB	0.184577	-0.266249	0.154	0.106	1	tuft	Esvsctrl	PHKB
tuft_Esvsctrl.ECHDC2	0.185964	-0.450364	0.114	0.074	1	tuft	Esvsctrl	ECHDC2
tuft_Esvsctrl.ILK	0.1885	0.254427	0.167	0.12	1	tuft	Esvsctrl	ILK
tuft_Esvsctrl.MSMO1	0.189397	-0.515312	0.07	0.102	1	tuft	Esvsctrl	MSMO1
tuft_Esvsctrl.CAMK2N1	0.190191	-0.427944	0.132	0.171	1	tuft	Esvsctrl	CAMK2N1
tuft_Esvsctrl.MVP	0.191185	-0.339202	0.25	0.185	1	tuft	Esvsctrl	MVP
tuft_Esvsctrl.THUMPD3-AS1	0.192585	0.285653	0.101	0.065	1	tuft	Esvsctrl	THUMPD3-AS1
tuft_Esvsctrl.AFAP1L2	0.195949	-0.252169	0.171	0.12	1	tuft	Esvsctrl	AFAP1L2
tuft_Esvsctrl.RFK	0.196329	-0.489689	0.088	0.12	1	tuft	Esvsctrl	RFK
tuft_Esvsctrl.RTF1	0.196475	-0.302181	0.132	0.088	1	tuft	Esvsctrl	RTF1
tuft_Esvsctrl.PRPF8	0.199888	-0.349025	0.175	0.12	1	tuft	Esvsctrl	PRPF8
tuft_Esvsctrl.RIOK3	0.201964	-0.555299	0.079	0.111	1	tuft	Esvsctrl	RIOK3
tuft_Esvsctrl.RAB5C	0.202281	-0.412053	0.167	0.116	1	tuft	Esvsctrl	RAB5C
tuft_Esvsctrl.NUDC	0.203083	-0.283112	0.105	0.069	1	tuft	Esvsctrl	NUDC
tuft_Esvsctrl.ZNF207	0.204268	-0.349193	0.189	0.134	1	tuft	Esvsctrl	ZNF207
tuft_Esvsctrl.MYO1D	0.20586	-0.282729	0.136	0.093	1	tuft	Esvsctrl	MYO1D
tuft_Esvsctrl.GDA	0.206554	-0.364975	0.118	0.079	1	tuft	Esvsctrl	GDA
tuft_Esvsctrl.HMCES	0.209495	-0.735058	0.184	0.222	1	tuft	Esvsctrl	HMCES
tuft_Esvsctrl.FKBP9	0.21028	-0.416248	0.101	0.065	1	tuft	Esvsctrl	FKBP9
tuft_Esvsctrl.SRGAP1	0.21028	-0.387755	0.101	0.065	1	tuft	Esvsctrl	SRGAP1
tuft_Esvsctrl.ADH6	0.210578	0.251115	0.171	0.125	1	tuft	Esvsctrl	ADH6
tuft_Esvsctrl.ADRM1	0.21115	-0.304988	0.14	0.097	1	tuft	Esvsctrl	ADRM1
tuft_Esvsctrl.XRCC5	0.211269	-0.309241	0.285	0.213	1	tuft	Esvsctrl	XRCC5
tuft_Esvsctrl.PIK3CG	0.212914	-0.467635	0.469	0.472	1	tuft	Esvsctrl	PIK3CG
tuft_Esvsctrl.CUTA	0.213396	-0.476126	0.259	0.292	1	tuft	Esvsctrl	CUTA
tuft_Esvsctrl.PPP3CA	0.213536	-0.299399	0.162	0.116	1	tuft	Esvsctrl	PPP3CA
tuft_Esvsctrl.TLR9	0.216768	-0.632544	0.136	0.171	1	tuft	Esvsctrl	TLR9
tuft_Esvsctrl.SF3B1	0.217825	-0.363366	0.241	0.181	1	tuft	Esvsctrl	SF3B1
tuft_Esvsctrl.GRB2	0.21936	-0.450141	0.154	0.106	1	tuft	Esvsctrl	GRB2
tuft_Esvsctrl.ELAVL1	0.225309	-0.347983	0.105	0.069	1	tuft	Esvsctrl	ELAVL1
tuft_Esvsctrl.ARPC1A	0.225405	-0.404229	0.232	0.171	1	tuft	Esvsctrl	ARPC1A
tuft_Esvsctrl.SETX	0.227264	-0.704256	0.118	0.079	1	tuft	Esvsctrl	SETX
tuft_Esvsctrl.PABPN1	0.228937	-0.346659	0.14	0.097	1	tuft	Esvsctrl	PABPN1
tuft_Esvsctrl.PCBP2	0.230226	-0.382862	0.469	0.463	1	tuft	Esvsctrl	PCBP2
tuft_Esvsctrl.TIA1	0.230855	-0.251558	0.118	0.079	1	tuft	Esvsctrl	TIA1
tuft_Esvsctrl.VPS4B	0.232184	-0.267442	0.154	0.111	1	tuft	Esvsctrl	VPS4B
tuft_Esvsctrl.CCDC14	0.232862	-0.341682	0.333	0.255	1	tuft	Esvsctrl	CCDC14
tuft_Esvsctrl.ASH1L	0.234966	-0.798642	0.162	0.111	1	tuft	Esvsctrl	ASH1L
tuft_Esvsctrl.EIF3H	0.23501	-0.820313	0.18	0.208	1	tuft	Esvsctrl	EIF3H
tuft_Esvsctrl.PPP1CA	0.235485	-0.408641	0.259	0.194	1	tuft	Esvsctrl	PPP1CA
tuft_Esvsctrl.FUS	0.241192	-0.374177	0.228	0.167	1	tuft	Esvsctrl	FUS
tuft_Esvsctrl.EPN1	0.242484	-0.55893	0.136	0.093	1	tuft	Esvsctrl	EPN1
tuft_Esvsctrl.ABCA5	0.243083	-0.250961	0.105	0.069	1	tuft	Esvsctrl	ABCA5
tuft_Esvsctrl.RGS13	0.244478	-0.261537	0.789	0.745	1	tuft	Esvsctrl	RGS13
tuft_Esvsctrl.CNOT1	0.248351	-0.306966	0.114	0.079	1	tuft	Esvsctrl	CNOT1
tuft_Esvsctrl.CMYA5	0.25042	-0.38783	0.189	0.139	1	tuft	Esvsctrl	CMYA5
tuft_Esvsctrl.ANXA3	0.251558	-0.328623	0.088	0.12	1	tuft	Esvsctrl	ANXA3
tuft_Esvsctrl.CDX2	0.252208	-0.387526	0.145	0.102	1	tuft	Esvsctrl	CDX2
tuft_Esvsctrl.USP22	0.253068	-0.305668	0.184	0.134	1	tuft	Esvsctrl	USP22
tuft_Esvsctrl.EIF5A	0.253891	-0.524975	0.145	0.171	1	tuft	Esvsctrl	EIF5A
tuft_Esvsctrl.ANKS4B	0.256889	-0.458264	0.193	0.139	1	tuft	Esvsctrl	ANKS4B
tuft_Esvsctrl.GPX4	0.25997	-0.608039	0.224	0.255	1	tuft	Esvsctrl	GPX4
tuft_Esvsctrl.TRIM25	0.260361	-0.255774	0.101	0.069	1	tuft	Esvsctrl	TRIM25
tuft_Esvsctrl.RPL38	0.262283	-0.730284	0.303	0.315	1	tuft	Esvsctrl	RPL38
tuft_Esvsctrl.ESPN	0.262851	-0.297725	0.276	0.208	1	tuft	Esvsctrl	ESPN
tuft_Esvsctrl.RBM38	0.268441	-0.277635	0.167	0.12	1	tuft	Esvsctrl	RBM38
tuft_Esvsctrl.NUMA1	0.269359	-0.527019	0.14	0.097	1	tuft	Esvsctrl	NUMA1
tuft_Esvsctrl.EHF	0.270631	-0.464429	0.232	0.176	1	tuft	Esvsctrl	EHF
tuft_Esvsctrl.YIPF6	0.271385	-0.341137	0.079	0.106	1	tuft	Esvsctrl	YIPF6
tuft_Esvsctrl.ANPEP	0.2721	0.341778	0.162	0.12	1	tuft	Esvsctrl	ANPEP
tuft_Esvsctrl.NDUFA8	0.27238	-0.377657	0.175	0.13	1	tuft	Esvsctrl	NDUFA8
tuft_Esvsctrl.MLXIP	0.272833	-0.30034	0.101	0.069	1	tuft	Esvsctrl	MLXIP
tuft_Esvsctrl.APOB	0.273967	0.889465	0.114	0.083	1	tuft	Esvsctrl	APOB
tuft_Esvsctrl.UGT8	0.279987	-0.381297	0.11	0.139	1	tuft	Esvsctrl	UGT8
tuft_Esvsctrl.SF3A1	0.280238	-0.393014	0.101	0.069	1	tuft	Esvsctrl	SF3A1
tuft_Esvsctrl.ERP29	0.280296	-0.276659	0.263	0.204	1	tuft	Esvsctrl	ERP29
tuft_Esvsctrl.SLC25A11	0.284084	-0.942542	0.101	0.125	1	tuft	Esvsctrl	SLC25A11
tuft_Esvsctrl.RPL5	0.284934	-0.273562	0.566	0.546	1	tuft	Esvsctrl	RPL5
tuft_Esvsctrl.RNF10	0.2864	-0.335659	0.118	0.083	1	tuft	Esvsctrl	RNF10
tuft_Esvsctrl.FOXO3	0.287095	-0.425819	0.079	0.106	1	tuft	Esvsctrl	FOXO3
tuft_Esvsctrl.AIG1	0.287642	-0.315308	0.211	0.157	1	tuft	Esvsctrl	AIG1
tuft_Esvsctrl.DCTN2	0.288962	-0.720129	0.14	0.167	1	tuft	Esvsctrl	DCTN2
tuft_Esvsctrl.RAD21	0.289963	-0.420462	0.167	0.12	1	tuft	Esvsctrl	RAD21
tuft_Esvsctrl.EIF4A2	0.290964	-0.36649	0.281	0.213	1	tuft	Esvsctrl	EIF4A2
tuft_Esvsctrl.NDUFB1	0.292626	-0.496899	0.18	0.213	1	tuft	Esvsctrl	NDUFB1
tuft_Esvsctrl.DKK3	0.298266	-0.748561	0.298	0.31	1	tuft	Esvsctrl	DKK3
tuft_Esvsctrl.MFSD10	0.298708	-0.410045	0.118	0.083	1	tuft	Esvsctrl	MFSD10
tuft_Esvsctrl.SAMD9	0.300113	0.393632	0.101	0.074	1	tuft	Esvsctrl	SAMD9
tuft_Esvsctrl.PRRC2B	0.301322	-0.348773	0.162	0.12	1	tuft	Esvsctrl	PRRC2B
tuft_Esvsctrl.MAT2B	0.303732	0.265084	0.132	0.097	1	tuft	Esvsctrl	MAT2B
tuft_Esvsctrl.SDHC	0.307083	-0.308273	0.105	0.074	1	tuft	Esvsctrl	SDHC
tuft_Esvsctrl.JUND	0.307523	-0.52883	0.149	0.106	1	tuft	Esvsctrl	JUND
tuft_Esvsctrl.TPM3	0.307551	-0.442087	0.294	0.222	1	tuft	Esvsctrl	TPM3
tuft_Esvsctrl.ABRACL	0.308071	-0.290033	0.184	0.139	1	tuft	Esvsctrl	ABRACL
tuft_Esvsctrl.CD37	0.308554	-0.387661	0.158	0.116	1	tuft	Esvsctrl	CD37
tuft_Esvsctrl.ATP2A3	0.308697	-0.263569	0.513	0.431	1	tuft	Esvsctrl	ATP2A3
tuft_Esvsctrl.MUC13	0.308992	-0.554362	0.14	0.102	1	tuft	Esvsctrl	MUC13
tuft_Esvsctrl.ANKRD17	0.31069	-0.482359	0.118	0.083	1	tuft	Esvsctrl	ANKRD17
tuft_Esvsctrl.MT1E	0.31368	-0.620367	0.189	0.213	1	tuft	Esvsctrl	MT1E
tuft_Esvsctrl.TMEM170A	0.31507	-0.274651	0.171	0.13	1	tuft	Esvsctrl	TMEM170A
tuft_Esvsctrl.TST	0.316966	-0.359988	0.145	0.106	1	tuft	Esvsctrl	TST
tuft_Esvsctrl.CRIPT	0.320228	0.282711	0.101	0.074	1	tuft	Esvsctrl	CRIPT
tuft_Esvsctrl.MICAL2	0.32141	-1.16003	0.079	0.102	1	tuft	Esvsctrl	MICAL2
tuft_Esvsctrl.NCOR1	0.32182	-0.490098	0.316	0.241	1	tuft	Esvsctrl	NCOR1
tuft_Esvsctrl.PPP6R3	0.324327	-0.333277	0.105	0.074	1	tuft	Esvsctrl	PPP6R3
tuft_Esvsctrl.TET2	0.325252	-0.403459	0.149	0.111	1	tuft	Esvsctrl	TET2
tuft_Esvsctrl.TMEM59	0.325318	-0.253302	0.434	0.356	1	tuft	Esvsctrl	TMEM59
tuft_Esvsctrl.ACADVL	0.326913	-0.971677	0.18	0.194	1	tuft	Esvsctrl	ACADVL
tuft_Esvsctrl.TAX1BP1	0.332041	-0.283659	0.333	0.264	1	tuft	Esvsctrl	TAX1BP1
tuft_Esvsctrl.TXN	0.333837	-0.28939	0.557	0.532	1	tuft	Esvsctrl	TXN
tuft_Esvsctrl.SERPINB1	0.336717	-0.444945	0.202	0.153	1	tuft	Esvsctrl	SERPINB1
tuft_Esvsctrl.SLC25A1	0.340707	-0.33789	0.246	0.194	1	tuft	Esvsctrl	SLC25A1
tuft_Esvsctrl.SEC11C	0.343948	-0.504138	0.237	0.185	1	tuft	Esvsctrl	SEC11C
tuft_Esvsctrl.USP33	0.344216	-0.499843	0.083	0.106	1	tuft	Esvsctrl	USP33
tuft_Esvsctrl.SLC39A5	0.344609	-0.334753	0.154	0.181	1	tuft	Esvsctrl	SLC39A5
tuft_Esvsctrl.HNRNPU	0.345992	-0.400866	0.342	0.273	1	tuft	Esvsctrl	HNRNPU
tuft_Esvsctrl.CCDC47	0.346169	-0.461079	0.127	0.093	1	tuft	Esvsctrl	CCDC47
tuft_Esvsctrl.NDUFC1	0.348298	-0.628682	0.351	0.343	1	tuft	Esvsctrl	NDUFC1
tuft_Esvsctrl.HNRNPDL	0.348554	-0.939171	0.232	0.245	1	tuft	Esvsctrl	HNRNPDL
tuft_Esvsctrl.ATP5F1E	0.350301	-0.402479	0.539	0.5	1	tuft	Esvsctrl	ATP5F1E
tuft_Esvsctrl.VEZF1	0.350377	-0.259484	0.145	0.111	1	tuft	Esvsctrl	VEZF1
tuft_Esvsctrl.H1FX	0.350589	-0.267661	0.224	0.176	1	tuft	Esvsctrl	H1FX
tuft_Esvsctrl.BZW1	0.351816	-0.2745	0.136	0.102	1	tuft	Esvsctrl	BZW1
tuft_Esvsctrl.ECH1	0.353527	-0.396143	0.333	0.338	1	tuft	Esvsctrl	ECH1
tuft_Esvsctrl.TMA7	0.354295	-0.51061	0.509	0.477	1	tuft	Esvsctrl	TMA7
tuft_Esvsctrl.TAPBPL	0.355418	-0.256848	0.114	0.083	1	tuft	Esvsctrl	TAPBPL
tuft_Esvsctrl.TOP1	0.35658	-0.474003	0.175	0.134	1	tuft	Esvsctrl	TOP1
tuft_Esvsctrl.EIF4G1	0.358039	-0.744464	0.092	0.111	1	tuft	Esvsctrl	EIF4G1
tuft_Esvsctrl.UQCR10	0.35871	-0.479623	0.491	0.486	1	tuft	Esvsctrl	UQCR10
tuft_Esvsctrl.NDUFS1	0.359145	-0.285964	0.114	0.083	1	tuft	Esvsctrl	NDUFS1
tuft_Esvsctrl.BCAP31	0.360037	-0.3558	0.154	0.116	1	tuft	Esvsctrl	BCAP31
tuft_Esvsctrl.RBX1	0.364094	-0.250624	0.276	0.218	1	tuft	Esvsctrl	RBX1
tuft_Esvsctrl.TLK1	0.366274	-0.38486	0.136	0.102	1	tuft	Esvsctrl	TLK1
tuft_Esvsctrl.YPEL2	0.372	-0.566767	0.114	0.083	1	tuft	Esvsctrl	YPEL2
tuft_Esvsctrl.TMEM9	0.380034	-0.511283	0.189	0.144	1	tuft	Esvsctrl	TMEM9
tuft_Esvsctrl.CISD1	0.381081	-0.289275	0.136	0.162	1	tuft	Esvsctrl	CISD1
tuft_Esvsctrl.BTG1	0.383122	-0.444935	0.215	0.171	1	tuft	Esvsctrl	BTG1
tuft_Esvsctrl.HDLBP	0.383256	-0.529577	0.311	0.245	1	tuft	Esvsctrl	HDLBP
tuft_Esvsctrl.LSM8	0.383401	-0.348169	0.118	0.088	1	tuft	Esvsctrl	LSM8
tuft_Esvsctrl.RAC2	0.384088	-0.278916	0.18	0.139	1	tuft	Esvsctrl	RAC2
tuft_Esvsctrl.KIAA1324	0.385742	-0.506039	0.382	0.296	1	tuft	Esvsctrl	KIAA1324
tuft_Esvsctrl.ATP1A1	0.386369	-0.659342	0.417	0.412	1	tuft	Esvsctrl	ATP1A1
tuft_Esvsctrl.TSPAN3	0.386396	-0.47425	0.154	0.12	1	tuft	Esvsctrl	TSPAN3
tuft_Esvsctrl.DUT	0.386463	-0.298741	0.118	0.088	1	tuft	Esvsctrl	DUT
tuft_Esvsctrl.AP2B1	0.38723	-0.329481	0.118	0.088	1	tuft	Esvsctrl	AP2B1
tuft_Esvsctrl.KIF5B	0.388684	-0.532433	0.25	0.199	1	tuft	Esvsctrl	KIF5B
tuft_Esvsctrl.PFKL	0.388838	-0.26303	0.149	0.116	1	tuft	Esvsctrl	PFKL
tuft_Esvsctrl.HNRNPK	0.395589	-0.609163	0.329	0.333	1	tuft	Esvsctrl	HNRNPK
tuft_Esvsctrl.PJA2	0.398117	-0.438558	0.123	0.093	1	tuft	Esvsctrl	PJA2
tuft_Esvsctrl.TOMM7	0.401875	-0.632981	0.316	0.315	1	tuft	Esvsctrl	TOMM7
tuft_Esvsctrl.GOLGA4	0.404286	-0.262914	0.246	0.194	1	tuft	Esvsctrl	GOLGA4
tuft_Esvsctrl.RALY	0.404477	-0.323804	0.215	0.167	1	tuft	Esvsctrl	RALY
tuft_Esvsctrl.QDPR	0.404734	-0.487091	0.105	0.079	1	tuft	Esvsctrl	QDPR
tuft_Esvsctrl.NFE2L1	0.405143	-0.820368	0.118	0.088	1	tuft	Esvsctrl	NFE2L1
tuft_Esvsctrl.TMCO1	0.405625	-0.392177	0.189	0.148	1	tuft	Esvsctrl	TMCO1
tuft_Esvsctrl.SDHB	0.405664	-0.573397	0.127	0.148	1	tuft	Esvsctrl	SDHB
tuft_Esvsctrl.SF1	0.407533	-0.371753	0.184	0.148	1	tuft	Esvsctrl	SF1
tuft_Esvsctrl.OAZ1	0.413043	-0.25205	0.592	0.491	1	tuft	Esvsctrl	OAZ1
tuft_Esvsctrl.UBL5	0.418472	-0.616729	0.294	0.292	1	tuft	Esvsctrl	UBL5
tuft_Esvsctrl.CASP4	0.425784	-0.255754	0.132	0.102	1	tuft	Esvsctrl	CASP4
tuft_Esvsctrl.BROX	0.425822	-0.317731	0.105	0.079	1	tuft	Esvsctrl	BROX
tuft_Esvsctrl.ADI1	0.427217	-0.454269	0.193	0.213	1	tuft	Esvsctrl	ADI1
tuft_Esvsctrl.SH3BGRL	0.428514	-0.259712	0.246	0.208	1	tuft	Esvsctrl	SH3BGRL
tuft_Esvsctrl.GMCL1	0.431491	-0.250063	0.123	0.093	1	tuft	Esvsctrl	GMCL1
tuft_Esvsctrl.VDAC1	0.433939	-0.355686	0.329	0.264	1	tuft	Esvsctrl	VDAC1
tuft_Esvsctrl.WBP2	0.435013	-0.304462	0.114	0.088	1	tuft	Esvsctrl	WBP2
tuft_Esvsctrl.KLK13	0.43581	-0.659418	0.232	0.241	1	tuft	Esvsctrl	KLK13
tuft_Esvsctrl.SECISBP2	0.441873	-0.638205	0.136	0.106	1	tuft	Esvsctrl	SECISBP2
tuft_Esvsctrl.ZDHHC3	0.443654	-0.387414	0.162	0.13	1	tuft	Esvsctrl	ZDHHC3
tuft_Esvsctrl.CREG1	0.444509	-0.551322	0.32	0.259	1	tuft	Esvsctrl	CREG1
tuft_Esvsctrl.ANP32B	0.445546	-0.307221	0.11	0.13	1	tuft	Esvsctrl	ANP32B
tuft_Esvsctrl.CD2AP	0.445551	-0.274507	0.158	0.125	1	tuft	Esvsctrl	CD2AP
tuft_Esvsctrl.SEPTIN9	0.446066	-0.307183	0.167	0.19	1	tuft	Esvsctrl	SEPTIN9
tuft_Esvsctrl.AP2M1	0.446663	-0.679961	0.18	0.19	1	tuft	Esvsctrl	AP2M1
tuft_Esvsctrl.RPP21	0.449435	-0.260826	0.11	0.083	1	tuft	Esvsctrl	RPP21
tuft_Esvsctrl.PPP4R2	0.449842	-0.369174	0.123	0.097	1	tuft	Esvsctrl	PPP4R2
tuft_Esvsctrl.BUB3	0.451347	-0.473386	0.219	0.176	1	tuft	Esvsctrl	BUB3
tuft_Esvsctrl.PSAP	0.452345	-0.972309	0.36	0.356	1	tuft	Esvsctrl	PSAP
tuft_Esvsctrl.EAPP	0.453522	-0.306135	0.101	0.12	1	tuft	Esvsctrl	EAPP
tuft_Esvsctrl.FCHO2	0.453578	-0.666784	0.149	0.116	1	tuft	Esvsctrl	FCHO2
tuft_Esvsctrl.RAB1A	0.458126	-0.322802	0.11	0.083	1	tuft	Esvsctrl	RAB1A
tuft_Esvsctrl.RBL2	0.461407	-0.424811	0.118	0.093	1	tuft	Esvsctrl	RBL2
tuft_Esvsctrl.HERPUD1	0.464319	-0.301952	0.105	0.125	1	tuft	Esvsctrl	HERPUD1
tuft_Esvsctrl.SMARCA4	0.469361	-0.549818	0.127	0.144	1	tuft	Esvsctrl	SMARCA4
tuft_Esvsctrl.HUWE1	0.47045	-0.373776	0.088	0.106	1	tuft	Esvsctrl	HUWE1
tuft_Esvsctrl.RNASET2	0.470498	-0.344162	0.123	0.097	1	tuft	Esvsctrl	RNASET2
tuft_Esvsctrl.RCN1	0.471029	-0.301942	0.136	0.106	1	tuft	Esvsctrl	RCN1
tuft_Esvsctrl.TMEM248	0.471791	-0.475666	0.11	0.125	1	tuft	Esvsctrl	TMEM248
tuft_Esvsctrl.WASF2	0.472046	-0.469748	0.219	0.176	1	tuft	Esvsctrl	WASF2
tuft_Esvsctrl.VOPP1	0.475004	-0.298814	0.118	0.093	1	tuft	Esvsctrl	VOPP1
tuft_Esvsctrl.MPC2	0.475605	-0.491409	0.215	0.171	1	tuft	Esvsctrl	MPC2
tuft_Esvsctrl.CD164	0.477267	-0.403776	0.285	0.236	1	tuft	Esvsctrl	CD164
tuft_Esvsctrl.PUF60	0.477578	-0.255935	0.118	0.093	1	tuft	Esvsctrl	PUF60
tuft_Esvsctrl.NORAD	0.478963	-0.408715	0.158	0.125	1	tuft	Esvsctrl	NORAD
tuft_Esvsctrl.PHF20L1	0.483862	-0.383561	0.114	0.088	1	tuft	Esvsctrl	PHF20L1
tuft_Esvsctrl.SMIM7	0.484479	-0.327128	0.118	0.093	1	tuft	Esvsctrl	SMIM7
tuft_Esvsctrl.CDHR5	0.488096	-0.329634	0.329	0.273	1	tuft	Esvsctrl	CDHR5
tuft_Esvsctrl.PDHB	0.488744	-0.439472	0.167	0.185	1	tuft	Esvsctrl	PDHB
tuft_Esvsctrl.MIER1	0.491227	-0.632058	0.101	0.079	1	tuft	Esvsctrl	MIER1
tuft_Esvsctrl.GSE1	0.494731	-0.255157	0.105	0.083	1	tuft	Esvsctrl	GSE1
tuft_Esvsctrl.MEGF9	0.49568	-0.729114	0.149	0.162	1	tuft	Esvsctrl	MEGF9
tuft_Esvsctrl.GOLIM4	0.49612	-0.508563	0.184	0.148	1	tuft	Esvsctrl	GOLIM4
tuft_Esvsctrl.PARK7	0.50585	-0.552247	0.289	0.287	1	tuft	Esvsctrl	PARK7
tuft_Esvsctrl.ITPR2	0.506864	-0.474744	0.531	0.509	1	tuft	Esvsctrl	ITPR2
tuft_Esvsctrl.HNRNPA3	0.507289	-0.373448	0.263	0.269	1	tuft	Esvsctrl	HNRNPA3
tuft_Esvsctrl.MRPS18C	0.509128	-0.584911	0.114	0.13	1	tuft	Esvsctrl	MRPS18C
tuft_Esvsctrl.CNOT7	0.511239	-0.486811	0.101	0.116	1	tuft	Esvsctrl	CNOT7
tuft_Esvsctrl.COX5B	0.512456	-0.353636	0.553	0.523	1	tuft	Esvsctrl	COX5B
tuft_Esvsctrl.RPS10	0.513324	-1.0549	0.092	0.106	1	tuft	Esvsctrl	RPS10
tuft_Esvsctrl.RAD23B	0.514015	-0.351202	0.101	0.079	1	tuft	Esvsctrl	RAD23B
tuft_Esvsctrl.ACTN4	0.514787	-0.353627	0.219	0.181	1	tuft	Esvsctrl	ACTN4
tuft_Esvsctrl.TMEM141	0.517459	-0.349698	0.171	0.139	1	tuft	Esvsctrl	TMEM141
tuft_Esvsctrl.FAXDC2	0.517729	-0.752861	0.123	0.097	1	tuft	Esvsctrl	FAXDC2
tuft_Esvsctrl.ATP8B1	0.518074	-0.495805	0.162	0.134	1	tuft	Esvsctrl	ATP8B1
tuft_Esvsctrl.SERINC2	0.520096	-0.518309	0.149	0.12	1	tuft	Esvsctrl	SERINC2
tuft_Esvsctrl.UQCRFS1	0.523943	-0.288461	0.175	0.144	1	tuft	Esvsctrl	UQCRFS1
tuft_Esvsctrl.GPR89A	0.525125	-0.429458	0.101	0.079	1	tuft	Esvsctrl	GPR89A
tuft_Esvsctrl.CSDE1	0.525992	-0.285507	0.272	0.278	1	tuft	Esvsctrl	CSDE1
tuft_Esvsctrl.TPD52	0.527381	-0.367176	0.171	0.139	1	tuft	Esvsctrl	TPD52
tuft_Esvsctrl.HDAC1	0.528485	-0.451099	0.175	0.144	1	tuft	Esvsctrl	HDAC1
tuft_Esvsctrl.NUDT14	0.529454	-0.375148	0.127	0.102	1	tuft	Esvsctrl	NUDT14
tuft_Esvsctrl.ECHS1	0.532536	-0.435645	0.189	0.153	1	tuft	Esvsctrl	ECHS1
tuft_Esvsctrl.EIF3E	0.533984	-0.407972	0.123	0.134	1	tuft	Esvsctrl	EIF3E
tuft_Esvsctrl.FGFR4	0.536478	-0.2573	0.127	0.102	1	tuft	Esvsctrl	FGFR4
tuft_Esvsctrl.SBDS	0.536632	-0.436084	0.189	0.199	1	tuft	Esvsctrl	SBDS
tuft_Esvsctrl.TMEM63A	0.537746	-0.376067	0.18	0.148	1	tuft	Esvsctrl	TMEM63A
tuft_Esvsctrl.TOMM20	0.538425	-0.510713	0.154	0.125	1	tuft	Esvsctrl	TOMM20
tuft_Esvsctrl.ESPL1	0.540345	-0.687158	0.101	0.116	1	tuft	Esvsctrl	ESPL1
tuft_Esvsctrl.PHB2	0.540392	-0.338963	0.145	0.116	1	tuft	Esvsctrl	PHB2
tuft_Esvsctrl.H1F0	0.541038	-0.421497	0.285	0.282	1	tuft	Esvsctrl	H1F0
tuft_Esvsctrl.PSMC1	0.543187	-0.335399	0.11	0.088	1	tuft	Esvsctrl	PSMC1
tuft_Esvsctrl.PEPD	0.545232	-0.537689	0.101	0.079	1	tuft	Esvsctrl	PEPD
tuft_Esvsctrl.AAMP	0.546222	-0.53762	0.101	0.079	1	tuft	Esvsctrl	AAMP
tuft_Esvsctrl.ARHGEF2	0.546645	-0.592528	0.132	0.144	1	tuft	Esvsctrl	ARHGEF2
tuft_Esvsctrl.ZKSCAN1	0.547125	-0.528396	0.206	0.171	1	tuft	Esvsctrl	ZKSCAN1
tuft_Esvsctrl.XRCC6	0.548592	-0.410208	0.145	0.162	1	tuft	Esvsctrl	XRCC6
tuft_Esvsctrl.CTTN	0.552405	-0.428056	0.136	0.111	1	tuft	Esvsctrl	CTTN
tuft_Esvsctrl.ARID1B	0.554059	-0.373723	0.11	0.125	1	tuft	Esvsctrl	ARID1B
tuft_Esvsctrl.EIF4B	0.556203	-0.341371	0.219	0.185	1	tuft	Esvsctrl	EIF4B
tuft_Esvsctrl.SARAF	0.560614	-0.453885	0.325	0.269	1	tuft	Esvsctrl	SARAF
tuft_Esvsctrl.HNF4G	0.560685	-0.583626	0.14	0.111	1	tuft	Esvsctrl	HNF4G
tuft_Esvsctrl.SRP9	0.563951	-0.506703	0.311	0.31	1	tuft	Esvsctrl	SRP9
tuft_Esvsctrl.BRD2	0.564681	-0.698207	0.154	0.125	1	tuft	Esvsctrl	BRD2
tuft_Esvsctrl.SMG1	0.566182	-0.631172	0.123	0.102	1	tuft	Esvsctrl	SMG1
tuft_Esvsctrl.PLIN3	0.569838	-0.253925	0.123	0.102	1	tuft	Esvsctrl	PLIN3
tuft_Esvsctrl.FKBP1A	0.570982	-0.349804	0.215	0.181	1	tuft	Esvsctrl	FKBP1A
tuft_Esvsctrl.PON2	0.571464	-0.599435	0.11	0.088	1	tuft	Esvsctrl	PON2
tuft_Esvsctrl.NSD1	0.572535	-0.797867	0.184	0.148	1	tuft	Esvsctrl	NSD1
tuft_Esvsctrl.ANKRD10	0.574291	-0.331999	0.114	0.093	1	tuft	Esvsctrl	ANKRD10
tuft_Esvsctrl.ERBB3	0.574355	-0.528918	0.276	0.227	1	tuft	Esvsctrl	ERBB3
tuft_Esvsctrl.SMTN	0.579429	-0.564542	0.158	0.134	1	tuft	Esvsctrl	SMTN
tuft_Esvsctrl.AUP1	0.582626	-0.303265	0.162	0.139	1	tuft	Esvsctrl	AUP1
tuft_Esvsctrl.LMAN2	0.583101	-0.743061	0.145	0.153	1	tuft	Esvsctrl	LMAN2
tuft_Esvsctrl.CARHSP1	0.583628	-0.338872	0.123	0.134	1	tuft	Esvsctrl	CARHSP1
tuft_Esvsctrl.CNN3	0.584264	-0.678171	0.246	0.245	1	tuft	Esvsctrl	CNN3
tuft_Esvsctrl.MIR194-2HG	0.584848	-0.35182	0.136	0.111	1	tuft	Esvsctrl	MIR194-2HG
tuft_Esvsctrl.OCIAD2	0.586211	-0.521503	0.268	0.269	1	tuft	Esvsctrl	OCIAD2
tuft_Esvsctrl.SLC44A1	0.587552	-0.264933	0.184	0.157	1	tuft	Esvsctrl	SLC44A1
tuft_Esvsctrl.MRPL33	0.588528	-0.342409	0.149	0.125	1	tuft	Esvsctrl	MRPL33
tuft_Esvsctrl.HTR3C	0.590478	-0.899524	0.114	0.125	1	tuft	Esvsctrl	HTR3C
tuft_Esvsctrl.HNRNPD	0.591154	-0.561791	0.092	0.102	1	tuft	Esvsctrl	HNRNPD
tuft_Esvsctrl.NCK2	0.595728	-0.432169	0.096	0.106	1	tuft	Esvsctrl	NCK2
tuft_Esvsctrl.CALR	0.599121	-0.498228	0.285	0.241	1	tuft	Esvsctrl	CALR
tuft_Esvsctrl.CCDC90B	0.599403	-0.36291	0.101	0.083	1	tuft	Esvsctrl	CCDC90B
tuft_Esvsctrl.SLC27A3	0.599835	-0.374182	0.132	0.111	1	tuft	Esvsctrl	SLC27A3
tuft_Esvsctrl.GOSR1	0.601891	-0.315958	0.118	0.097	1	tuft	Esvsctrl	GOSR1
tuft_Esvsctrl.MGLL	0.602142	-0.601106	0.263	0.218	1	tuft	Esvsctrl	MGLL
tuft_Esvsctrl.CD14	0.602278	-0.625813	0.193	0.162	1	tuft	Esvsctrl	CD14
tuft_Esvsctrl.ADH5	0.602746	-0.307991	0.136	0.111	1	tuft	Esvsctrl	ADH5
tuft_Esvsctrl.TUBA1B	0.60379	-0.557819	0.329	0.324	1	tuft	Esvsctrl	TUBA1B
tuft_Esvsctrl.RBP2	0.605283	-0.676057	0.127	0.134	1	tuft	Esvsctrl	RBP2
tuft_Esvsctrl.CHD4	0.608089	-0.698925	0.175	0.181	1	tuft	Esvsctrl	CHD4
tuft_Esvsctrl.CUX1	0.611721	-0.339395	0.123	0.102	1	tuft	Esvsctrl	CUX1
tuft_Esvsctrl.LARP1	0.613391	-0.655925	0.11	0.088	1	tuft	Esvsctrl	LARP1
tuft_Esvsctrl.LASP1	0.614171	-0.257372	0.254	0.218	1	tuft	Esvsctrl	LASP1
tuft_Esvsctrl.LSM7	0.614564	-0.252644	0.263	0.227	1	tuft	Esvsctrl	LSM7
tuft_Esvsctrl.HDGF	0.617124	0.347072	0.118	0.102	1	tuft	Esvsctrl	HDGF
tuft_Esvsctrl.PTPRT	0.620258	-0.497462	0.123	0.102	1	tuft	Esvsctrl	PTPRT
tuft_Esvsctrl.TMBIM4	0.620542	-0.552521	0.211	0.176	1	tuft	Esvsctrl	TMBIM4
tuft_Esvsctrl.FKBP2	0.622069	-0.292303	0.175	0.148	1	tuft	Esvsctrl	FKBP2
tuft_Esvsctrl.TANC2	0.624944	-0.345367	0.105	0.088	1	tuft	Esvsctrl	TANC2
tuft_Esvsctrl.PPA2	0.628156	-0.286255	0.114	0.097	1	tuft	Esvsctrl	PPA2
tuft_Esvsctrl.SOS1	0.630598	-0.325311	0.118	0.102	1	tuft	Esvsctrl	SOS1
tuft_Esvsctrl.YTHDF2	0.631554	-0.292544	0.14	0.12	1	tuft	Esvsctrl	YTHDF2
tuft_Esvsctrl.TMEM54	0.633791	-0.508327	0.114	0.093	1	tuft	Esvsctrl	TMEM54
tuft_Esvsctrl.TIMM13	0.634089	-0.312894	0.171	0.144	1	tuft	Esvsctrl	TIMM13
tuft_Esvsctrl.DEFB1	0.634828	-0.557713	0.39	0.361	1	tuft	Esvsctrl	DEFB1
tuft_Esvsctrl.MLLT6	0.637098	-0.565345	0.127	0.106	1	tuft	Esvsctrl	MLLT6
tuft_Esvsctrl.ATP5MC1	0.638209	-0.360899	0.224	0.231	1	tuft	Esvsctrl	ATP5MC1
tuft_Esvsctrl.ROMO1	0.640344	-0.281476	0.316	0.319	1	tuft	Esvsctrl	ROMO1
tuft_Esvsctrl.TMOD2	0.641887	-0.301541	0.105	0.088	1	tuft	Esvsctrl	TMOD2
tuft_Esvsctrl.ASMTL	0.643509	-0.364774	0.224	0.19	1	tuft	Esvsctrl	ASMTL
tuft_Esvsctrl.DCXR	0.644625	-0.530772	0.289	0.241	1	tuft	Esvsctrl	DCXR
tuft_Esvsctrl.SERPINB6	0.64582	-0.356313	0.25	0.218	1	tuft	Esvsctrl	SERPINB6
tuft_Esvsctrl.RAD23A	0.647861	-0.851961	0.123	0.13	1	tuft	Esvsctrl	RAD23A
tuft_Esvsctrl.NONO	0.648095	-0.473488	0.092	0.102	1	tuft	Esvsctrl	NONO
tuft_Esvsctrl.SLC12A7	0.651209	-0.624444	0.105	0.088	1	tuft	Esvsctrl	SLC12A7
tuft_Esvsctrl.SEC11A	0.651695	0.405809	0.127	0.111	1	tuft	Esvsctrl	SEC11A
tuft_Esvsctrl.CGNL1	0.654328	-0.267562	0.092	0.102	1	tuft	Esvsctrl	CGNL1
tuft_Esvsctrl.SDC1	0.655816	-0.252808	0.101	0.083	1	tuft	Esvsctrl	SDC1
tuft_Esvsctrl.SH3GLB1	0.660944	-0.414911	0.132	0.111	1	tuft	Esvsctrl	SH3GLB1
tuft_Esvsctrl.ZBTB38	0.662686	-0.554313	0.136	0.116	1	tuft	Esvsctrl	ZBTB38
tuft_Esvsctrl.AFDN	0.662835	-0.479111	0.132	0.111	1	tuft	Esvsctrl	AFDN
tuft_Esvsctrl.GNA11	0.663723	-0.672091	0.105	0.088	1	tuft	Esvsctrl	GNA11
tuft_Esvsctrl.SLC9A3R1	0.665386	-0.387197	0.167	0.144	1	tuft	Esvsctrl	SLC9A3R1
tuft_Esvsctrl.SMARCC2	0.665997	-0.297428	0.11	0.093	1	tuft	Esvsctrl	SMARCC2
tuft_Esvsctrl.SDHD	0.666239	-0.326695	0.167	0.144	1	tuft	Esvsctrl	SDHD
tuft_Esvsctrl.TREH	0.672671	-0.364896	0.197	0.167	1	tuft	Esvsctrl	TREH
tuft_Esvsctrl.PRRC2C	0.673432	-0.599705	0.281	0.241	1	tuft	Esvsctrl	PRRC2C
tuft_Esvsctrl.NDUFA3	0.673935	-0.258278	0.338	0.333	1	tuft	Esvsctrl	NDUFA3
tuft_Esvsctrl.SELENOK	0.674626	-0.333597	0.241	0.213	1	tuft	Esvsctrl	SELENOK
tuft_Esvsctrl.ANXA13	0.674989	-0.386203	0.522	0.463	1	tuft	Esvsctrl	ANXA13
tuft_Esvsctrl.HEPH	0.675286	-0.27563	0.228	0.199	1	tuft	Esvsctrl	HEPH
tuft_Esvsctrl.NPTN	0.675782	-0.616047	0.11	0.093	1	tuft	Esvsctrl	NPTN
tuft_Esvsctrl.TPBG	0.679922	-0.379135	0.127	0.134	1	tuft	Esvsctrl	TPBG
tuft_Esvsctrl.NUCKS1	0.680199	-0.560499	0.189	0.157	1	tuft	Esvsctrl	NUCKS1
tuft_Esvsctrl.TERF2IP	0.682064	-0.32164	0.123	0.106	1	tuft	Esvsctrl	TERF2IP
tuft_Esvsctrl.ZNF608	0.682816	-0.303396	0.123	0.13	1	tuft	Esvsctrl	ZNF608
tuft_Esvsctrl.SUMO1	0.683485	-0.573331	0.228	0.227	1	tuft	Esvsctrl	SUMO1
tuft_Esvsctrl.CAPZA1	0.685848	-0.443508	0.105	0.088	1	tuft	Esvsctrl	CAPZA1
tuft_Esvsctrl.COMMD3	0.69008	-0.556167	0.101	0.106	1	tuft	Esvsctrl	COMMD3
tuft_Esvsctrl.PPP1R11	0.690823	-0.33879	0.11	0.093	1	tuft	Esvsctrl	PPP1R11
tuft_Esvsctrl.PRAP1	0.692922	-0.28973	0.206	0.208	1	tuft	Esvsctrl	PRAP1
tuft_Esvsctrl.PTTG1IP	0.694035	-0.481214	0.206	0.176	1	tuft	Esvsctrl	PTTG1IP
tuft_Esvsctrl.CHD3	0.694994	-0.50603	0.11	0.093	1	tuft	Esvsctrl	CHD3
tuft_Esvsctrl.HOXB9	0.695732	-0.500877	0.14	0.12	1	tuft	Esvsctrl	HOXB9
tuft_Esvsctrl.EIF4G2	0.697858	-0.765668	0.259	0.25	1	tuft	Esvsctrl	EIF4G2
tuft_Esvsctrl.CFL1	0.698363	-0.343109	0.469	0.417	1	tuft	Esvsctrl	CFL1
tuft_Esvsctrl.AMN	0.701027	-0.875571	0.149	0.125	1	tuft	Esvsctrl	AMN
tuft_Esvsctrl.CTSC	0.702445	-0.343437	0.167	0.144	1	tuft	Esvsctrl	CTSC
tuft_Esvsctrl.ZFHX3	0.702883	-0.276471	0.452	0.435	1	tuft	Esvsctrl	ZFHX3
tuft_Esvsctrl.FAT1	0.706081	-0.709367	0.193	0.167	1	tuft	Esvsctrl	FAT1
tuft_Esvsctrl.SRRM2	0.709846	-0.853819	0.237	0.199	1	tuft	Esvsctrl	SRRM2
tuft_Esvsctrl.TNIP1	0.70985	-0.409209	0.118	0.102	1	tuft	Esvsctrl	TNIP1
tuft_Esvsctrl.DLGAP4	0.711716	-0.503412	0.123	0.106	1	tuft	Esvsctrl	DLGAP4
tuft_Esvsctrl.RBM47	0.712704	-0.480569	0.311	0.269	1	tuft	Esvsctrl	RBM47
tuft_Esvsctrl.ACO2	0.713567	-0.361305	0.154	0.134	1	tuft	Esvsctrl	ACO2
tuft_Esvsctrl.ARF1	0.713769	-0.422729	0.228	0.199	1	tuft	Esvsctrl	ARF1
tuft_Esvsctrl.DNAJC3	0.717076	-0.517325	0.101	0.106	1	tuft	Esvsctrl	DNAJC3
tuft_Esvsctrl.CCT7	0.718568	-0.672465	0.105	0.111	1	tuft	Esvsctrl	CCT7
tuft_Esvsctrl.PRMT1	0.721261	-0.76064	0.101	0.106	1	tuft	Esvsctrl	PRMT1
tuft_Esvsctrl.ADAM10	0.722131	-0.323855	0.101	0.088	1	tuft	Esvsctrl	ADAM10
tuft_Esvsctrl.POLR2A	0.727121	-0.279129	0.105	0.093	1	tuft	Esvsctrl	POLR2A
tuft_Esvsctrl.PTGR1	0.727556	-0.584051	0.101	0.106	1	tuft	Esvsctrl	PTGR1
tuft_Esvsctrl.RPS29	0.728582	-0.366166	0.259	0.227	1	tuft	Esvsctrl	RPS29
tuft_Esvsctrl.ST18	0.72884	-0.493593	0.197	0.167	1	tuft	Esvsctrl	ST18
tuft_Esvsctrl.ALDOB	0.732545	-0.412425	0.211	0.208	1	tuft	Esvsctrl	ALDOB
tuft_Esvsctrl.ECI2	0.732659	0.329508	0.101	0.111	1	tuft	Esvsctrl	ECI2
tuft_Esvsctrl.PTMS	0.733441	-0.338012	0.14	0.125	1	tuft	Esvsctrl	PTMS
tuft_Esvsctrl.PIK3R5	0.733789	-0.305282	0.118	0.102	1	tuft	Esvsctrl	PIK3R5
tuft_Esvsctrl.PEBP1	0.734532	-0.336086	0.338	0.296	1	tuft	Esvsctrl	PEBP1
tuft_Esvsctrl.SNRPF	0.735759	-0.31669	0.123	0.106	1	tuft	Esvsctrl	SNRPF
tuft_Esvsctrl.FRY	0.736462	-0.530935	0.162	0.144	1	tuft	Esvsctrl	FRY
tuft_Esvsctrl.PLCG2	0.74128	-0.353642	0.711	0.639	1	tuft	Esvsctrl	PLCG2
tuft_Esvsctrl.PRELID1	0.744714	-0.477395	0.224	0.194	1	tuft	Esvsctrl	PRELID1
tuft_Esvsctrl.SORL1	0.747652	-1.04904	0.132	0.134	1	tuft	Esvsctrl	SORL1
tuft_Esvsctrl.ATP5MD	0.752631	-0.308979	0.377	0.356	1	tuft	Esvsctrl	ATP5MD
tuft_Esvsctrl.AP1M2	0.753648	-0.330606	0.136	0.12	1	tuft	Esvsctrl	AP1M2
tuft_Esvsctrl.GLG1	0.755174	-0.489715	0.355	0.31	1	tuft	Esvsctrl	GLG1
tuft_Esvsctrl.APOC3	0.756917	0.293085	0.18	0.162	1	tuft	Esvsctrl	APOC3
tuft_Esvsctrl.SLIRP	0.757751	-0.472933	0.175	0.148	1	tuft	Esvsctrl	SLIRP
tuft_Esvsctrl.MKRN1	0.757926	-0.469633	0.105	0.111	1	tuft	Esvsctrl	MKRN1
tuft_Esvsctrl.MEA1	0.759457	-0.60258	0.136	0.12	1	tuft	Esvsctrl	MEA1
tuft_Esvsctrl.S100A14	0.76029	-0.552364	0.254	0.245	1	tuft	Esvsctrl	S100A14
tuft_Esvsctrl.TRIR	0.761237	-0.322807	0.368	0.343	1	tuft	Esvsctrl	TRIR
tuft_Esvsctrl.OGDHL	0.762108	-0.557065	0.114	0.102	1	tuft	Esvsctrl	OGDHL
tuft_Esvsctrl.NDUFA7	0.762896	-0.38039	0.268	0.236	1	tuft	Esvsctrl	NDUFA7
tuft_Esvsctrl.GNG12	0.763673	-0.284981	0.118	0.106	1	tuft	Esvsctrl	GNG12
tuft_Esvsctrl.VGLL4	0.769391	-0.372252	0.154	0.134	1	tuft	Esvsctrl	VGLL4
tuft_Esvsctrl.PTPRF	0.77085	-0.775477	0.14	0.12	1	tuft	Esvsctrl	PTPRF
tuft_Esvsctrl.ASAH1	0.770901	-0.481917	0.145	0.13	1	tuft	Esvsctrl	ASAH1
tuft_Esvsctrl.DNAJA1	0.770989	-0.400772	0.219	0.222	1	tuft	Esvsctrl	DNAJA1
tuft_Esvsctrl.PLCB2	0.771912	-0.48652	0.118	0.106	1	tuft	Esvsctrl	PLCB2
tuft_Esvsctrl.EPB41L1	0.772082	-0.384052	0.149	0.134	1	tuft	Esvsctrl	EPB41L1
tuft_Esvsctrl.VTI1B	0.772943	-0.268624	0.118	0.106	1	tuft	Esvsctrl	VTI1B
tuft_Esvsctrl.SUGT1	0.773663	-0.364536	0.096	0.102	1	tuft	Esvsctrl	SUGT1
tuft_Esvsctrl.OTUD6B-AS1	0.775292	-0.322756	0.123	0.13	1	tuft	Esvsctrl	OTUD6B-AS1
tuft_Esvsctrl.RBMX	0.776871	-0.499214	0.149	0.148	1	tuft	Esvsctrl	RBMX
tuft_Esvsctrl.PDIA6	0.778507	-0.307027	0.189	0.185	1	tuft	Esvsctrl	PDIA6
tuft_Esvsctrl.CAPZA2	0.7788	-0.352537	0.211	0.208	1	tuft	Esvsctrl	CAPZA2
tuft_Esvsctrl.SNX17	0.780227	-0.261738	0.105	0.093	1	tuft	Esvsctrl	SNX17
tuft_Esvsctrl.MSI2	0.784114	-0.602103	0.206	0.199	1	tuft	Esvsctrl	MSI2
tuft_Esvsctrl.APC	0.785311	-0.685182	0.167	0.148	1	tuft	Esvsctrl	APC
tuft_Esvsctrl.SPTSSB	0.787307	-0.262896	0.171	0.153	1	tuft	Esvsctrl	SPTSSB
tuft_Esvsctrl.AURKAIP1	0.78871	-0.47582	0.285	0.245	1	tuft	Esvsctrl	AURKAIP1
tuft_Esvsctrl.IGLV1-44	0.791569	-0.319565	0.105	0.111	1	tuft	Esvsctrl	IGLV1-44
tuft_Esvsctrl.VCL	0.792943	-0.450613	0.132	0.116	1	tuft	Esvsctrl	VCL
tuft_Esvsctrl.MYH14	0.79298	-0.613373	0.281	0.241	1	tuft	Esvsctrl	MYH14
tuft_Esvsctrl.NDUFA5	0.793524	-0.288026	0.171	0.153	1	tuft	Esvsctrl	NDUFA5
tuft_Esvsctrl.PBXIP1	0.793884	-0.626538	0.443	0.398	1	tuft	Esvsctrl	PBXIP1
tuft_Esvsctrl.CMTM6	0.793987	-0.974826	0.202	0.171	1	tuft	Esvsctrl	CMTM6
tuft_Esvsctrl.GNB1	0.795499	-0.835256	0.18	0.176	1	tuft	Esvsctrl	GNB1
tuft_Esvsctrl.SLC25A5	0.798733	-0.301905	0.465	0.398	1	tuft	Esvsctrl	SLC25A5
tuft_Esvsctrl.AC124248.1	0.798862	-0.35738	0.118	0.106	1	tuft	Esvsctrl	AC124248.1
tuft_Esvsctrl.HCK	0.799591	-0.401598	0.592	0.523	1	tuft	Esvsctrl	HCK
tuft_Esvsctrl.ATP5F1A	0.802876	-0.384178	0.259	0.241	1	tuft	Esvsctrl	ATP5F1A
tuft_Esvsctrl.DCP2	0.80324	-0.308137	0.136	0.139	1	tuft	Esvsctrl	DCP2
tuft_Esvsctrl.JPT1	0.805095	-0.359111	0.298	0.264	1	tuft	Esvsctrl	JPT1
tuft_Esvsctrl.PDIA3	0.805991	-0.433823	0.333	0.296	1	tuft	Esvsctrl	PDIA3
tuft_Esvsctrl.CORO2B	0.809352	-0.587742	0.136	0.12	1	tuft	Esvsctrl	CORO2B
tuft_Esvsctrl.LNPEP	0.810338	-0.291513	0.118	0.106	1	tuft	Esvsctrl	LNPEP
tuft_Esvsctrl.TEX264	0.810461	-0.330384	0.118	0.12	1	tuft	Esvsctrl	TEX264
tuft_Esvsctrl.PPM1G	0.812819	-0.568171	0.145	0.13	1	tuft	Esvsctrl	PPM1G
tuft_Esvsctrl.BTF3	0.813285	-0.274664	0.469	0.431	1	tuft	Esvsctrl	BTF3
tuft_Esvsctrl.CWC15	0.814289	-0.261844	0.127	0.13	1	tuft	Esvsctrl	CWC15
tuft_Esvsctrl.CLMN	0.814468	-0.721901	0.281	0.241	1	tuft	Esvsctrl	CLMN
tuft_Esvsctrl.PRPF6	0.814562	-0.543743	0.171	0.171	1	tuft	Esvsctrl	PRPF6
tuft_Esvsctrl.HADHB	0.817127	-0.295418	0.123	0.111	1	tuft	Esvsctrl	HADHB
tuft_Esvsctrl.MAP1B	0.825035	-0.728608	0.167	0.148	1	tuft	Esvsctrl	MAP1B
tuft_Esvsctrl.CTSB	0.827431	-0.267665	0.263	0.236	1	tuft	Esvsctrl	CTSB
tuft_Esvsctrl.DENND4C	0.827743	-0.49848	0.114	0.102	1	tuft	Esvsctrl	DENND4C
tuft_Esvsctrl.ACOX1	0.828186	-0.279587	0.101	0.093	1	tuft	Esvsctrl	ACOX1
tuft_Esvsctrl.UBA1	0.832086	-0.50147	0.118	0.116	1	tuft	Esvsctrl	UBA1
tuft_Esvsctrl.TSPAN13	0.834209	-0.547794	0.219	0.19	1	tuft	Esvsctrl	TSPAN13
tuft_Esvsctrl.TM4SF4	0.834977	-0.340415	0.162	0.148	1	tuft	Esvsctrl	TM4SF4
tuft_Esvsctrl.DSP	0.836833	-0.722303	0.25	0.236	1	tuft	Esvsctrl	DSP
tuft_Esvsctrl.CHAD	0.839375	-0.526974	0.11	0.111	1	tuft	Esvsctrl	CHAD
tuft_Esvsctrl.STUB1	0.839634	-0.269378	0.14	0.13	1	tuft	Esvsctrl	STUB1
tuft_Esvsctrl.RAB11B	0.841397	-0.444071	0.158	0.153	1	tuft	Esvsctrl	RAB11B
tuft_Esvsctrl.TBC1D2B	0.84738	-0.307736	0.175	0.176	1	tuft	Esvsctrl	TBC1D2B
tuft_Esvsctrl.GDE1	0.849381	-0.548032	0.14	0.13	1	tuft	Esvsctrl	GDE1
tuft_Esvsctrl.HNRNPM	0.852479	-0.754926	0.154	0.148	1	tuft	Esvsctrl	HNRNPM
tuft_Esvsctrl.ROCK1	0.856885	-0.609403	0.162	0.157	1	tuft	Esvsctrl	ROCK1
tuft_Esvsctrl.DSG2	0.863515	-0.451477	0.452	0.412	1	tuft	Esvsctrl	DSG2
tuft_Esvsctrl.DAZAP2	0.86593	-0.54524	0.36	0.324	1	tuft	Esvsctrl	DAZAP2
tuft_Esvsctrl.EEF1B2	0.873712	-0.369212	0.338	0.292	1	tuft	Esvsctrl	EEF1B2
tuft_Esvsctrl.IFT27	0.87425	-0.573933	0.154	0.139	1	tuft	Esvsctrl	IFT27
tuft_Esvsctrl.AKR1A1	0.875495	-0.506167	0.162	0.148	1	tuft	Esvsctrl	AKR1A1
tuft_Esvsctrl.SNRPG	0.876109	-0.315276	0.246	0.231	1	tuft	Esvsctrl	SNRPG
tuft_Esvsctrl.PIN1	0.876113	-0.316621	0.105	0.106	1	tuft	Esvsctrl	PIN1
tuft_Esvsctrl.EIF4H	0.877645	-0.34888	0.127	0.125	1	tuft	Esvsctrl	EIF4H
tuft_Esvsctrl.SERPINA11	0.881354	-0.431545	0.101	0.093	1	tuft	Esvsctrl	SERPINA11
tuft_Esvsctrl.ARF6	0.887656	-0.28962	0.118	0.12	1	tuft	Esvsctrl	ARF6
tuft_Esvsctrl.JUP	0.890333	-0.608627	0.11	0.102	1	tuft	Esvsctrl	JUP
tuft_Esvsctrl.SH3YL1	0.891432	-0.530166	0.118	0.116	1	tuft	Esvsctrl	SH3YL1
tuft_Esvsctrl.CD9	0.893364	-0.422643	0.412	0.389	1	tuft	Esvsctrl	CD9
tuft_Esvsctrl.DCLK2	0.894021	-0.271283	0.175	0.162	1	tuft	Esvsctrl	DCLK2
tuft_Esvsctrl.AOC1	0.894153	-0.306532	0.596	0.542	1	tuft	Esvsctrl	AOC1
tuft_Esvsctrl.SNRPD1	0.894467	-0.33851	0.149	0.139	1	tuft	Esvsctrl	SNRPD1
tuft_Esvsctrl.VIL1	0.8956	-0.380881	0.272	0.25	1	tuft	Esvsctrl	VIL1
tuft_Esvsctrl.CYP51A1	0.89723	-0.49512	0.202	0.194	1	tuft	Esvsctrl	CYP51A1
tuft_Esvsctrl.ENSA	0.898419	-0.324623	0.202	0.185	1	tuft	Esvsctrl	ENSA
tuft_Esvsctrl.ALDOA	0.899334	-0.515037	0.311	0.287	1	tuft	Esvsctrl	ALDOA
tuft_Esvsctrl.HSPD1	0.899478	-0.389664	0.254	0.231	1	tuft	Esvsctrl	HSPD1
tuft_Esvsctrl.RHOG	0.900467	-0.320702	0.193	0.185	1	tuft	Esvsctrl	RHOG
tuft_Esvsctrl.PPP2CA	0.900936	-0.250624	0.123	0.12	1	tuft	Esvsctrl	PPP2CA
tuft_Esvsctrl.ATXN7L3B	0.901873	-0.580202	0.101	0.093	1	tuft	Esvsctrl	ATXN7L3B
tuft_Esvsctrl.OBSL1	0.901968	-0.272655	0.127	0.116	1	tuft	Esvsctrl	OBSL1
tuft_Esvsctrl.EIF4EBP2	0.906098	-0.28566	0.123	0.12	1	tuft	Esvsctrl	EIF4EBP2
tuft_Esvsctrl.SURF4	0.906783	-0.402742	0.11	0.102	1	tuft	Esvsctrl	SURF4
tuft_Esvsctrl.PKM	0.912291	-0.436172	0.272	0.25	1	tuft	Esvsctrl	PKM
tuft_Esvsctrl.ACTR2	0.917394	-0.431948	0.206	0.194	1	tuft	Esvsctrl	ACTR2
tuft_Esvsctrl.RBM8A	0.921315	-0.482081	0.202	0.19	1	tuft	Esvsctrl	RBM8A
tuft_Esvsctrl.KRTCAP2	0.923315	-0.399394	0.237	0.218	1	tuft	Esvsctrl	KRTCAP2
tuft_Esvsctrl.OCIAD1	0.924337	-0.253352	0.184	0.176	1	tuft	Esvsctrl	OCIAD1
tuft_Esvsctrl.IGLV1-47	0.924618	-0.304772	0.123	0.116	1	tuft	Esvsctrl	IGLV1-47
tuft_Esvsctrl.GSN	0.92497	-0.294942	0.456	0.421	1	tuft	Esvsctrl	GSN
tuft_Esvsctrl.NUMB	0.92946	-0.516008	0.127	0.125	1	tuft	Esvsctrl	NUMB
tuft_Esvsctrl.TIMM8B	0.929512	-0.523822	0.154	0.139	1	tuft	Esvsctrl	TIMM8B
tuft_Esvsctrl.RAB7A	0.92955	-0.404739	0.145	0.134	1	tuft	Esvsctrl	RAB7A
tuft_Esvsctrl.ST13	0.931198	-0.424236	0.281	0.264	1	tuft	Esvsctrl	ST13
tuft_Esvsctrl.FEM1B	0.931773	-0.448658	0.114	0.111	1	tuft	Esvsctrl	FEM1B
tuft_Esvsctrl.HMGN2	0.934295	-0.543316	0.373	0.329	1	tuft	Esvsctrl	HMGN2
tuft_Esvsctrl.MAX	0.939626	-0.373241	0.215	0.199	1	tuft	Esvsctrl	MAX
tuft_Esvsctrl.PSMB5	0.944196	-0.422906	0.162	0.153	1	tuft	Esvsctrl	PSMB5
tuft_Esvsctrl.YIPF4	0.944242	-0.594471	0.101	0.093	1	tuft	Esvsctrl	YIPF4
tuft_Esvsctrl.PPP2R1A	0.951627	-0.302964	0.162	0.153	1	tuft	Esvsctrl	PPP2R1A
tuft_Esvsctrl.IK	0.953504	-0.282426	0.118	0.116	1	tuft	Esvsctrl	IK
tuft_Esvsctrl.MYO5B	0.954813	-0.589758	0.105	0.102	1	tuft	Esvsctrl	MYO5B
tuft_Esvsctrl.UBE2I	0.95498	-0.411506	0.114	0.106	1	tuft	Esvsctrl	UBE2I
tuft_Esvsctrl.NDUFS7	0.968449	-0.277404	0.167	0.162	1	tuft	Esvsctrl	NDUFS7
tuft_Esvsctrl.RPN1	0.969483	-0.439181	0.136	0.13	1	tuft	Esvsctrl	RPN1
tuft_Esvsctrl.MYO1A	0.969483	-0.396753	0.136	0.13	1	tuft	Esvsctrl	MYO1A
tuft_Esvsctrl.DPY30	0.971986	-0.302618	0.118	0.116	1	tuft	Esvsctrl	DPY30
tuft_Esvsctrl.CCND1	0.972659	-0.310713	0.189	0.185	1	tuft	Esvsctrl	CCND1
tuft_Esvsctrl.PPP1R1B	0.97379	-0.373528	0.395	0.347	1	tuft	Esvsctrl	PPP1R1B
tuft_Esvsctrl.TFCP2L1	0.978791	-0.488201	0.14	0.134	1	tuft	Esvsctrl	TFCP2L1
tuft_Esvsctrl.APOA1	0.980216	0.627077	0.154	0.153	1	tuft	Esvsctrl	APOA1
tuft_Esvsctrl.FNDC3A	0.980466	-0.46562	0.105	0.102	1	tuft	Esvsctrl	FNDC3A
tuft_Esvsctrl.MAOA	0.980805	-0.74334	0.162	0.148	1	tuft	Esvsctrl	MAOA
tuft_Esvsctrl.MARC1	0.981652	-0.453436	0.123	0.116	1	tuft	Esvsctrl	2022-03-01
tuft_Esvsctrl.PTPRJ	0.982918	-0.563059	0.263	0.236	1	tuft	Esvsctrl	PTPRJ
tuft_Esvsctrl.PA2G4	0.98292	-0.250938	0.101	0.097	1	tuft	Esvsctrl	PA2G4
tuft_Esvsctrl.KMT2A	0.983472	-0.676809	0.118	0.111	1	tuft	Esvsctrl	KMT2A
tuft_Esvsctrl.DEGS2	0.985195	-0.308698	0.167	0.153	1	tuft	Esvsctrl	DEGS2
tuft_Esvsctrl.CASZ1	0.990459	-0.58291	0.154	0.144	1	tuft	Esvsctrl	CASZ1
tuft_Esvsctrl.COX17	0.990856	-0.377192	0.399	0.356	1	tuft	Esvsctrl	COX17
tuft_Esvsctrl.SPCS2	0.991098	-0.512821	0.18	0.171	1	tuft	Esvsctrl	SPCS2
tuft_Esvsctrl.CCT3	0.992393	-0.447619	0.18	0.167	1	tuft	Esvsctrl	CCT3
tuft_Esvsctrl.RBM3	0.99402	-0.397977	0.167	0.157	1	tuft	Esvsctrl	RBM3
tuft_Esvsctrl.SYAP1	0.995937	-0.458453	0.132	0.125	1	tuft	Esvsctrl	SYAP1
tuft_Esvsctrl.FDPS	0.996584	-0.353703	0.101	0.097	1	tuft	Esvsctrl	FDPS
tuft_Esvsctrl.HSPA8	0.999059	-0.448266	0.548	0.481	1	tuft	Esvsctrl	HSPA8
tuft_TNvsEs.SPINK4	4.40579e-12	1.51869	0.464	0.145	1.68407e-07	tuft	TNvsEs	SPINK4
tuft_TNvsEs.BCAM	4.61331e-09	0.797059	0.779	0.496	0.000176339	tuft	TNvsEs	BCAM
tuft_TNvsEs.KRT8	4.93498e-07	0.52033	0.979	0.807	0.0188635	tuft	TNvsEs	KRT8
tuft_TNvsEs.XIST	6.21313e-07	0.987375	0.214	0.048	0.0237491	tuft	TNvsEs	XIST
tuft_TNvsEs.GSN	9.29649e-07	0.750522	0.721	0.456	0.0355349	tuft	TNvsEs	GSN
tuft_TNvsEs.MT-ATP8	1.24978e-06	0.74584	0.793	0.548	0.0477715	tuft	TNvsEs	MT-ATP8
tuft_TNvsEs.MT2A	1.49626e-06	0.983433	0.607	0.368	0.0571929	tuft	TNvsEs	MT2A
tuft_TNvsEs.ATP2A3	1.9617e-06	0.916874	0.714	0.513	0.0749839	tuft	TNvsEs	ATP2A3
tuft_TNvsEs.MT1G	2.18521e-06	1.47259	0.307	0.114	0.0835273	tuft	TNvsEs	MT1G
tuft_TNvsEs.DKK3	2.36887e-06	0.790466	0.543	0.298	0.0905476	tuft	TNvsEs	DKK3
tuft_TNvsEs.CYBA	6.63522e-06	0.711185	0.593	0.368	0.253625	tuft	TNvsEs	CYBA
tuft_TNvsEs.HLA-A	7.4711e-06	0.563098	0.936	0.811	0.285575	tuft	TNvsEs	HLA-A
tuft_TNvsEs.PTPN18	1.11518e-05	0.432986	0.707	0.456	0.426265	tuft	TNvsEs	PTPN18
tuft_TNvsEs.RPS15	1.51678e-05	0.639043	0.814	0.632	0.579775	tuft	TNvsEs	RPS15
tuft_TNvsEs.SPINK1	3.43523e-05	-1.54745	0.364	0.535	1	tuft	TNvsEs	SPINK1
tuft_TNvsEs.TVP23B	5.78594e-05	0.329847	0.107	0.013	1	tuft	TNvsEs	TVP23B
tuft_TNvsEs.MUC2	5.93125e-05	1.3429	0.293	0.118	1	tuft	TNvsEs	MUC2
tuft_TNvsEs.RGS13	5.93658e-05	-0.790887	0.736	0.789	1	tuft	TNvsEs	RGS13
tuft_TNvsEs.CALR	6.2277e-05	0.618966	0.486	0.285	1	tuft	TNvsEs	CALR
tuft_TNvsEs.ZG16	8.88084e-05	1.22425	0.186	0.057	1	tuft	TNvsEs	ZG16
tuft_TNvsEs.RPL39	9.00913e-05	-0.654775	0.65	0.768	1	tuft	TNvsEs	RPL39
tuft_TNvsEs.TMEM176A	0.00010395	0.491041	0.821	0.627	1	tuft	TNvsEs	TMEM176A
tuft_TNvsEs.MATK	0.000120253	0.469785	0.779	0.557	1	tuft	TNvsEs	MATK
tuft_TNvsEs.ANXA1	0.000122466	-1.31121	0.136	0.307	1	tuft	TNvsEs	ANXA1
tuft_TNvsEs.AURKAIP1	0.000131821	0.548306	0.471	0.285	1	tuft	TNvsEs	AURKAIP1
tuft_TNvsEs.UBE2A	0.00015163	0.660668	0.15	0.039	1	tuft	TNvsEs	UBE2A
tuft_TNvsEs.UBL5	0.000183786	0.52383	0.486	0.294	1	tuft	TNvsEs	UBL5
tuft_TNvsEs.UBC	0.00019898	0.552111	0.629	0.447	1	tuft	TNvsEs	UBC
tuft_TNvsEs.ATP6AP2	0.000200654	0.615335	0.15	0.039	1	tuft	TNvsEs	ATP6AP2
tuft_TNvsEs.TRAPPC1	0.000220781	0.500824	0.343	0.175	1	tuft	TNvsEs	TRAPPC1
tuft_TNvsEs.SH2D6	0.000269387	0.439028	0.871	0.706	1	tuft	TNvsEs	SH2D6
tuft_TNvsEs.NDUFS7	0.000299135	0.640002	0.329	0.167	1	tuft	TNvsEs	NDUFS7
tuft_TNvsEs.ATP5F1D	0.000332646	0.55473	0.514	0.36	1	tuft	TNvsEs	ATP5F1D
tuft_TNvsEs.TLR9	0.000334471	0.850366	0.286	0.136	1	tuft	TNvsEs	TLR9
tuft_TNvsEs.RPS18	0.000410814	0.471503	0.829	0.627	1	tuft	TNvsEs	RPS18
tuft_TNvsEs.RPL13	0.000450515	0.669695	0.857	0.706	1	tuft	TNvsEs	RPL13
tuft_TNvsEs.RPL18A	0.000510319	0.547407	0.65	0.452	1	tuft	TNvsEs	RPL18A
tuft_TNvsEs.PI4KA	0.000588837	0.718318	0.15	0.048	1	tuft	TNvsEs	PI4KA
tuft_TNvsEs.RPL28	0.000617713	0.415322	0.907	0.706	1	tuft	TNvsEs	RPL28
tuft_TNvsEs.SLC12A7	0.000618993	0.846722	0.229	0.105	1	tuft	TNvsEs	SLC12A7
tuft_TNvsEs.SETD5	0.00063146	0.691678	0.221	0.096	1	tuft	TNvsEs	SETD5
tuft_TNvsEs.PRSS3	0.000641163	0.632736	0.471	0.333	1	tuft	TNvsEs	PRSS3
tuft_TNvsEs.CHMP2A	0.000660656	0.529598	0.443	0.276	1	tuft	TNvsEs	CHMP2A
tuft_TNvsEs.PRMT1	0.000697339	0.528588	0.229	0.101	1	tuft	TNvsEs	PRMT1
tuft_TNvsEs.SPTBN1	0.00071518	0.556566	0.379	0.224	1	tuft	TNvsEs	SPTBN1
tuft_TNvsEs.BLVRB	0.000716969	0.738416	0.15	0.048	1	tuft	TNvsEs	BLVRB
tuft_TNvsEs.NDUFC2	0.0007831	0.395483	0.607	0.43	1	tuft	TNvsEs	NDUFC2
tuft_TNvsEs.PSAP	0.000793226	0.541471	0.557	0.36	1	tuft	TNvsEs	PSAP
tuft_TNvsEs.AOC1	0.000869521	0.565339	0.764	0.596	1	tuft	TNvsEs	AOC1
tuft_TNvsEs.HLA-C	0.000869923	0.352755	0.907	0.829	1	tuft	TNvsEs	HLA-C
tuft_TNvsEs.PDIA3	0.000901059	0.501369	0.514	0.333	1	tuft	TNvsEs	PDIA3
tuft_TNvsEs.RPS26	0.000925335	-0.738454	0.736	0.693	1	tuft	TNvsEs	RPS26
tuft_TNvsEs.ARHGEF5	0.000950065	0.638518	0.186	0.075	1	tuft	TNvsEs	ARHGEF5
tuft_TNvsEs.ISG15	0.000996771	0.586139	0.307	0.162	1	tuft	TNvsEs	ISG15
tuft_TNvsEs.HMGN2	0.00101277	0.427904	0.543	0.373	1	tuft	TNvsEs	HMGN2
tuft_TNvsEs.CD24	0.00102461	-0.812845	0.643	0.75	1	tuft	TNvsEs	CD24
tuft_TNvsEs.RHOG	0.00106767	0.453375	0.336	0.193	1	tuft	TNvsEs	RHOG
tuft_TNvsEs.TAPBP	0.00108871	0.470757	0.486	0.311	1	tuft	TNvsEs	TAPBP
tuft_TNvsEs.MCUR1	0.00112181	0.545899	0.171	0.066	1	tuft	TNvsEs	MCUR1
tuft_TNvsEs.CCM2L	0.00115419	0.837657	0.121	0.035	1	tuft	TNvsEs	CCM2L
tuft_TNvsEs.HCK	0.00115988	0.48024	0.75	0.592	1	tuft	TNvsEs	HCK
tuft_TNvsEs.ETV7	0.0012212	0.696501	0.214	0.096	1	tuft	TNvsEs	ETV7
tuft_TNvsEs.B2M	0.0012571	-0.387689	0.943	0.956	1	tuft	TNvsEs	B2M
tuft_TNvsEs.AGRN	0.00134856	0.690626	0.2	0.088	1	tuft	TNvsEs	AGRN
tuft_TNvsEs.RPAP2	0.00137435	0.303499	0.107	0.026	1	tuft	TNvsEs	RPAP2
tuft_TNvsEs.ANXA2	0.00167298	0.536924	0.2	0.092	1	tuft	TNvsEs	ANXA2
tuft_TNvsEs.CUTA	0.00167885	0.318462	0.421	0.259	1	tuft	TNvsEs	CUTA
tuft_TNvsEs.JUN	0.00169266	0.50563	0.407	0.254	1	tuft	TNvsEs	JUN
tuft_TNvsEs.CPB1	0.00181049	-0.990099	0.029	0.123	1	tuft	TNvsEs	CPB1
tuft_TNvsEs.MTRNR2L8	0.00191312	-4.75492	0.05	0.149	1	tuft	TNvsEs	MTRNR2L8
tuft_TNvsEs.PTPN6	0.00196142	0.451843	0.364	0.211	1	tuft	TNvsEs	PTPN6
tuft_TNvsEs.GPSM3	0.00199077	0.523421	0.2	0.088	1	tuft	TNvsEs	GPSM3
tuft_TNvsEs.STX17	0.00199792	0.465431	0.164	0.066	1	tuft	TNvsEs	STX17
tuft_TNvsEs.TFF3	0.00211451	0.614688	0.843	0.627	1	tuft	TNvsEs	TFF3
tuft_TNvsEs.CEPT1	0.00217549	0.571277	0.136	0.048	1	tuft	TNvsEs	CEPT1
tuft_TNvsEs.PSMG4	0.0023191	0.509219	0.107	0.031	1	tuft	TNvsEs	PSMG4
tuft_TNvsEs.IRF1	0.0023734	0.555676	0.386	0.241	1	tuft	TNvsEs	IRF1
tuft_TNvsEs.ST6GALNAC1	0.00242204	0.532996	0.171	0.07	1	tuft	TNvsEs	ST6GALNAC1
tuft_TNvsEs.FABP6	0.00249354	0.466624	0.507	0.307	1	tuft	TNvsEs	FABP6
tuft_TNvsEs.SPPL2B	0.00250866	0.606509	0.114	0.035	1	tuft	TNvsEs	SPPL2B
tuft_TNvsEs.TUBA1C	0.0025236	0.461968	0.136	0.048	1	tuft	TNvsEs	TUBA1C
tuft_TNvsEs.CFL1	0.0025914	0.406104	0.664	0.469	1	tuft	TNvsEs	CFL1
tuft_TNvsEs.PRXL2A	0.00279763	0.638487	0.414	0.276	1	tuft	TNvsEs	PRXL2A
tuft_TNvsEs.IL10RB	0.00280267	0.381261	0.136	0.048	1	tuft	TNvsEs	IL10RB
tuft_TNvsEs.MIR194-2HG	0.0028626	0.592085	0.25	0.136	1	tuft	TNvsEs	MIR194-2HG
tuft_TNvsEs.OGDHL	0.00289627	0.589025	0.229	0.114	1	tuft	TNvsEs	OGDHL
tuft_TNvsEs.CMTM6	0.0029433	0.579793	0.329	0.202	1	tuft	TNvsEs	CMTM6
tuft_TNvsEs.FCGBP	0.00300409	1.06943	0.136	0.048	1	tuft	TNvsEs	FCGBP
tuft_TNvsEs.ATP5IF1	0.00309969	0.46392	0.571	0.456	1	tuft	TNvsEs	ATP5IF1
tuft_TNvsEs.PPDPF	0.00317376	0.335718	0.943	0.776	1	tuft	TNvsEs	PPDPF
tuft_TNvsEs.ALDOB	0.00323286	0.401913	0.35	0.211	1	tuft	TNvsEs	ALDOB
tuft_TNvsEs.NT5C	0.0035157	0.443251	0.407	0.259	1	tuft	TNvsEs	NT5C
tuft_TNvsEs.TRPM4	0.00352629	0.483289	0.179	0.079	1	tuft	TNvsEs	TRPM4
tuft_TNvsEs.AZIN1-AS1	0.00377204	0.343507	0.143	0.053	1	tuft	TNvsEs	AZIN1-AS1
tuft_TNvsEs.SLC39A5	0.00398552	0.397052	0.279	0.154	1	tuft	TNvsEs	SLC39A5
tuft_TNvsEs.IGLV1-47	0.00412354	0.671721	0.236	0.123	1	tuft	TNvsEs	IGLV1-47
tuft_TNvsEs.CCDC18-AS1	0.00415895	0.513851	0.114	0.039	1	tuft	TNvsEs	CCDC18-AS1
tuft_TNvsEs.PDE2A	0.00424455	0.386269	0.214	0.105	1	tuft	TNvsEs	PDE2A
tuft_TNvsEs.RPS3	0.00425006	0.360562	0.843	0.68	1	tuft	TNvsEs	RPS3
tuft_TNvsEs.CD47	0.00437379	-0.938715	0.143	0.259	1	tuft	TNvsEs	CD47
tuft_TNvsEs.S100A6	0.0044582	0.303773	0.95	0.838	1	tuft	TNvsEs	S100A6
tuft_TNvsEs.CHD4	0.00460068	0.358768	0.3	0.175	1	tuft	TNvsEs	CHD4
tuft_TNvsEs.ABHD5	0.00460542	0.723788	0.1	0.031	1	tuft	TNvsEs	ABHD5
tuft_TNvsEs.MYO15B	0.00461569	0.315475	0.386	0.246	1	tuft	TNvsEs	MYO15B
tuft_TNvsEs.ESF1	0.00475481	0.463177	0.107	0.035	1	tuft	TNvsEs	ESF1
tuft_TNvsEs.CAPZB	0.00479412	0.440392	0.321	0.193	1	tuft	TNvsEs	CAPZB
tuft_TNvsEs.CFAP97	0.00480884	0.281015	0.114	0.039	1	tuft	TNvsEs	CFAP97
tuft_TNvsEs.LINC01843	0.00486018	0.527002	0.129	0.048	1	tuft	TNvsEs	LINC01843
tuft_TNvsEs.HERPUD1	0.004901	0.272262	0.214	0.105	1	tuft	TNvsEs	HERPUD1
tuft_TNvsEs.GNAT3	0.00491815	-0.76976	0.386	0.504	1	tuft	TNvsEs	GNAT3
tuft_TNvsEs.SMC5	0.0050106	0.447924	0.107	0.035	1	tuft	TNvsEs	SMC5
tuft_TNvsEs.HOXB9	0.0050193	0.580853	0.25	0.14	1	tuft	TNvsEs	HOXB9
tuft_TNvsEs.METTL23	0.00501931	0.457127	0.1	0.031	1	tuft	TNvsEs	METTL23
tuft_TNvsEs.PGGHG	0.00502926	0.533347	0.15	0.061	1	tuft	TNvsEs	PGGHG
tuft_TNvsEs.TMEM126B	0.00509391	-0.540888	0.029	0.11	1	tuft	TNvsEs	TMEM126B
tuft_TNvsEs.ANKRD17	0.005169	0.569982	0.221	0.118	1	tuft	TNvsEs	ANKRD17
tuft_TNvsEs.DENND2D	0.00519715	0.389712	0.129	0.048	1	tuft	TNvsEs	DENND2D
tuft_TNvsEs.EPSTI1	0.00530228	0.361619	0.129	0.048	1	tuft	TNvsEs	EPSTI1
tuft_TNvsEs.ZG16B	0.00537171	0.353418	0.3	0.175	1	tuft	TNvsEs	ZG16B
tuft_TNvsEs.EPS15L1	0.00541765	0.512015	0.107	0.035	1	tuft	TNvsEs	EPS15L1
tuft_TNvsEs.PHGR1	0.00555121	0.622273	0.557	0.364	1	tuft	TNvsEs	PHGR1
tuft_TNvsEs.LAMTOR4	0.00565816	0.299799	0.514	0.351	1	tuft	TNvsEs	LAMTOR4
tuft_TNvsEs.HNRNPUL2	0.00573002	0.387701	0.136	0.053	1	tuft	TNvsEs	HNRNPUL2
tuft_TNvsEs.CHCHD10	0.00584011	0.318527	0.357	0.228	1	tuft	TNvsEs	CHCHD10
tuft_TNvsEs.TCIRG1	0.00587322	0.446716	0.114	0.039	1	tuft	TNvsEs	TCIRG1
tuft_TNvsEs.UBXN6	0.00604087	0.587557	0.157	0.07	1	tuft	TNvsEs	UBXN6
tuft_TNvsEs.GUK1	0.00606352	0.474142	0.464	0.333	1	tuft	TNvsEs	GUK1
tuft_TNvsEs.MT1E	0.00614147	0.674116	0.3	0.189	1	tuft	TNvsEs	MT1E
tuft_TNvsEs.PFN1	0.0062167	0.409039	0.707	0.596	1	tuft	TNvsEs	PFN1
tuft_TNvsEs.SNRPB	0.00634128	0.466426	0.243	0.136	1	tuft	TNvsEs	SNRPB
tuft_TNvsEs.MT-ND3	0.00652251	-0.626888	0.914	0.904	1	tuft	TNvsEs	MT-ND3
tuft_TNvsEs.TUBB4B	0.0067926	0.651204	0.25	0.149	1	tuft	TNvsEs	TUBB4B
tuft_TNvsEs.MTRNR2L12	0.00683878	0.954816	0.55	0.452	1	tuft	TNvsEs	MTRNR2L12
tuft_TNvsEs.COX4I1	0.00688641	0.40998	0.693	0.561	1	tuft	TNvsEs	COX4I1
tuft_TNvsEs.APOBR	0.0070263	0.509221	0.2	0.105	1	tuft	TNvsEs	APOBR
tuft_TNvsEs.LRPAP1	0.00703178	0.45686	0.207	0.105	1	tuft	TNvsEs	LRPAP1
tuft_TNvsEs.ANXA11	0.00705464	0.447832	0.486	0.351	1	tuft	TNvsEs	ANXA11
tuft_TNvsEs.ARID2	0.00722347	-0.39348	0.029	0.105	1	tuft	TNvsEs	ARID2
tuft_TNvsEs.PNISR	0.00733422	0.476798	0.436	0.316	1	tuft	TNvsEs	PNISR
tuft_TNvsEs.SDC1	0.0075279	0.600314	0.193	0.101	1	tuft	TNvsEs	SDC1
tuft_TNvsEs.CNN3	0.00782649	0.311745	0.379	0.246	1	tuft	TNvsEs	CNN3
tuft_TNvsEs.EDF1	0.00788022	0.392922	0.564	0.461	1	tuft	TNvsEs	EDF1
tuft_TNvsEs.PLEC	0.00805205	0.47267	0.307	0.189	1	tuft	TNvsEs	PLEC
tuft_TNvsEs.CHMP1A	0.00809842	0.634338	0.121	0.048	1	tuft	TNvsEs	CHMP1A
tuft_TNvsEs.KIF5B	0.00815122	0.299902	0.386	0.25	1	tuft	TNvsEs	KIF5B
tuft_TNvsEs.TMEM54	0.00828067	0.558952	0.207	0.114	1	tuft	TNvsEs	TMEM54
tuft_TNvsEs.ZFP36L2	0.00833801	0.388613	0.314	0.193	1	tuft	TNvsEs	ZFP36L2
tuft_TNvsEs.SECISBP2L	0.0083397	0.766673	0.186	0.096	1	tuft	TNvsEs	SECISBP2L
tuft_TNvsEs.AFAP1L2	0.00834907	0.47143	0.286	0.171	1	tuft	TNvsEs	AFAP1L2
tuft_TNvsEs.TWF1	0.00846177	-0.628167	0.086	0.184	1	tuft	TNvsEs	TWF1
tuft_TNvsEs.GNG13	0.00848367	0.351631	0.75	0.588	1	tuft	TNvsEs	GNG13
tuft_TNvsEs.PLD3	0.00891204	-0.732566	0.064	0.158	1	tuft	TNvsEs	PLD3
tuft_TNvsEs.CORO1A	0.00902974	0.412837	0.207	0.11	1	tuft	TNvsEs	CORO1A
tuft_TNvsEs.ELF3	0.00908619	0.414393	0.729	0.557	1	tuft	TNvsEs	ELF3
tuft_TNvsEs.MIF	0.00918249	0.261747	0.786	0.667	1	tuft	TNvsEs	MIF
tuft_TNvsEs.HNRNPH2	0.00920456	0.438876	0.157	0.075	1	tuft	TNvsEs	HNRNPH2
tuft_TNvsEs.MINDY1	0.00921358	0.395791	0.121	0.048	1	tuft	TNvsEs	MINDY1
tuft_TNvsEs.CSNK1E	0.00927277	0.404702	0.121	0.048	1	tuft	TNvsEs	CSNK1E
tuft_TNvsEs.PAK3	0.00937697	-0.698933	0.043	0.123	1	tuft	TNvsEs	PAK3
tuft_TNvsEs.MPRIP	0.0094832	0.438875	0.179	0.088	1	tuft	TNvsEs	MPRIP
tuft_TNvsEs.CST3	0.00955345	0.427796	0.729	0.614	1	tuft	TNvsEs	CST3
tuft_TNvsEs.TMEM63A	0.00965969	0.459698	0.293	0.18	1	tuft	TNvsEs	TMEM63A
tuft_TNvsEs.LMAN2	0.00980637	0.405148	0.25	0.145	1	tuft	TNvsEs	LMAN2
tuft_TNvsEs.ARF3	0.0101944	0.326212	0.193	0.101	1	tuft	TNvsEs	ARF3
tuft_TNvsEs.VPS4A	0.0101945	0.625533	0.143	0.066	1	tuft	TNvsEs	VPS4A
tuft_TNvsEs.NSF	0.0102167	0.35105	0.179	0.088	1	tuft	TNvsEs	NSF
tuft_TNvsEs.LINC01170	0.0102198	0.670546	0.107	0.039	1	tuft	TNvsEs	LINC01170
tuft_TNvsEs.BATF3	0.01043	-0.609808	0.064	0.149	1	tuft	TNvsEs	BATF3
tuft_TNvsEs.PNKD	0.0105351	0.39429	0.286	0.175	1	tuft	TNvsEs	PNKD
tuft_TNvsEs.TOMM7	0.0107993	0.40724	0.429	0.316	1	tuft	TNvsEs	TOMM7
tuft_TNvsEs.PKM	0.0108068	0.342567	0.393	0.272	1	tuft	TNvsEs	PKM
tuft_TNvsEs.TPM4	0.0113953	0.420155	0.257	0.154	1	tuft	TNvsEs	TPM4
tuft_TNvsEs.PFDN5	0.0116865	0.253359	0.629	0.496	1	tuft	TNvsEs	PFDN5
tuft_TNvsEs.TMPO	0.0117158	0.435615	0.121	0.048	1	tuft	TNvsEs	TMPO
tuft_TNvsEs.PTPN2	0.0121515	0.437635	0.15	0.07	1	tuft	TNvsEs	PTPN2
tuft_TNvsEs.GUCY2C	0.0122603	-0.346343	0.043	0.123	1	tuft	TNvsEs	GUCY2C
tuft_TNvsEs.GNB2	0.0124341	0.51577	0.45	0.333	1	tuft	TNvsEs	GNB2
tuft_TNvsEs.UBA52	0.0124978	0.523923	0.507	0.408	1	tuft	TNvsEs	UBA52
tuft_TNvsEs.SPINT1	0.0125136	0.484312	0.407	0.303	1	tuft	TNvsEs	SPINT1
tuft_TNvsEs.EIF3E	0.0130654	0.507126	0.214	0.123	1	tuft	TNvsEs	EIF3E
tuft_TNvsEs.LIME1	0.0132246	0.494748	0.264	0.167	1	tuft	TNvsEs	LIME1
tuft_TNvsEs.HNRNPD	0.0133738	0.406186	0.179	0.092	1	tuft	TNvsEs	HNRNPD
tuft_TNvsEs.CD300LF	0.0134309	0.492774	0.343	0.232	1	tuft	TNvsEs	CD300LF
tuft_TNvsEs.FAM50A	0.0134561	0.481105	0.136	0.061	1	tuft	TNvsEs	FAM50A
tuft_TNvsEs.HDLBP	0.0139689	0.305734	0.45	0.311	1	tuft	TNvsEs	HDLBP
tuft_TNvsEs.CHAD	0.0143571	0.438176	0.2	0.11	1	tuft	TNvsEs	CHAD
tuft_TNvsEs.NDUFS8	0.0145679	0.321589	0.321	0.197	1	tuft	TNvsEs	NDUFS8
tuft_TNvsEs.RPL12	0.0149487	0.288885	0.8	0.68	1	tuft	TNvsEs	RPL12
tuft_TNvsEs.SEC13	0.0151469	0.338734	0.207	0.114	1	tuft	TNvsEs	SEC13
tuft_TNvsEs.MT-ND4L	0.015322	0.303583	0.986	0.921	1	tuft	TNvsEs	MT-ND4L
tuft_TNvsEs.ESPN	0.0153904	0.373692	0.386	0.276	1	tuft	TNvsEs	ESPN
tuft_TNvsEs.MYDGF	0.01548	0.299612	0.179	0.092	1	tuft	TNvsEs	MYDGF
tuft_TNvsEs.SRA1	0.0155024	0.323368	0.143	0.066	1	tuft	TNvsEs	SRA1
tuft_TNvsEs.REG4	0.0159529	0.685709	0.121	0.053	1	tuft	TNvsEs	REG4
tuft_TNvsEs.STAP2	0.0159823	-0.483164	0.093	0.184	1	tuft	TNvsEs	STAP2
tuft_TNvsEs.MARF1	0.0161562	0.449622	0.107	0.044	1	tuft	TNvsEs	MARF1
tuft_TNvsEs.COA3	0.0167617	0.301911	0.343	0.228	1	tuft	TNvsEs	COA3
tuft_TNvsEs.ACAA1	0.0168201	0.460034	0.179	0.096	1	tuft	TNvsEs	ACAA1
tuft_TNvsEs.GPR89A	0.0170524	0.261981	0.186	0.101	1	tuft	TNvsEs	GPR89A
tuft_TNvsEs.TAP1	0.0171807	0.594228	0.264	0.175	1	tuft	TNvsEs	TAP1
tuft_TNvsEs.INTS1	0.0175353	0.497939	0.107	0.044	1	tuft	TNvsEs	INTS1
tuft_TNvsEs.NCOA1	0.017568	0.38369	0.114	0.048	1	tuft	TNvsEs	NCOA1
tuft_TNvsEs.AP2M1	0.0176941	0.57172	0.271	0.18	1	tuft	TNvsEs	AP2M1
tuft_TNvsEs.CHMP4A	0.0179693	0.371098	0.179	0.096	1	tuft	TNvsEs	CHMP4A
tuft_TNvsEs.RNF181	0.0182024	0.373676	0.293	0.193	1	tuft	TNvsEs	RNF181
tuft_TNvsEs.LINC00920	0.018206	0.311961	0.107	0.044	1	tuft	TNvsEs	LINC00920
tuft_TNvsEs.HOXA1	0.0183199	0.274792	0.107	0.044	1	tuft	TNvsEs	HOXA1
tuft_TNvsEs.WDR34	0.0183304	0.268516	0.1	0.039	1	tuft	TNvsEs	WDR34
tuft_TNvsEs.SOD2	0.0183363	-0.578556	0.057	0.136	1	tuft	TNvsEs	SOD2
tuft_TNvsEs.STT3B	0.0183667	0.354866	0.121	0.053	1	tuft	TNvsEs	STT3B
tuft_TNvsEs.EIF2S3	0.0183961	0.267138	0.179	0.096	1	tuft	TNvsEs	EIF2S3
tuft_TNvsEs.LY6H	0.018505	0.336227	0.336	0.219	1	tuft	TNvsEs	LY6H
tuft_TNvsEs.GPR108	0.0185393	0.404591	0.171	0.092	1	tuft	TNvsEs	GPR108
tuft_TNvsEs.ST14	0.0186557	0.550433	0.321	0.224	1	tuft	TNvsEs	ST14
tuft_TNvsEs.GSDMB	0.0186899	0.254216	0.121	0.053	1	tuft	TNvsEs	GSDMB
tuft_TNvsEs.DEFA5	0.0189864	1.0749	0.171	0.092	1	tuft	TNvsEs	DEFA5
tuft_TNvsEs.PFKL	0.0193206	0.636793	0.236	0.149	1	tuft	TNvsEs	PFKL
tuft_TNvsEs.HTR3C	0.0194797	0.825177	0.2	0.114	1	tuft	TNvsEs	HTR3C
tuft_TNvsEs.RPS8	0.0196075	0.312499	0.821	0.706	1	tuft	TNvsEs	RPS8
tuft_TNvsEs.OGDH	0.0196791	0.292687	0.1	0.039	1	tuft	TNvsEs	OGDH
tuft_TNvsEs.MRPS18A	0.0196844	0.419226	0.179	0.096	1	tuft	TNvsEs	MRPS18A
tuft_TNvsEs.CLPP	0.0198149	-0.418366	0.071	0.154	1	tuft	TNvsEs	CLPP
tuft_TNvsEs.SMARCC2	0.0201723	0.441511	0.193	0.11	1	tuft	TNvsEs	SMARCC2
tuft_TNvsEs.VGLL4	0.0201873	0.343807	0.25	0.154	1	tuft	TNvsEs	VGLL4
tuft_TNvsEs.EMD	0.0204369	-0.28758	0.064	0.145	1	tuft	TNvsEs	EMD
tuft_TNvsEs.NDUFB10	0.0206715	0.325272	0.414	0.294	1	tuft	TNvsEs	NDUFB10
tuft_TNvsEs.MT-ND4	0.0206973	-0.308871	0.979	0.982	1	tuft	TNvsEs	MT-ND4
tuft_TNvsEs.RPS12	0.0210255	0.39267	0.857	0.715	1	tuft	TNvsEs	RPS12
tuft_TNvsEs.TMEM141	0.0210429	0.458724	0.264	0.171	1	tuft	TNvsEs	TMEM141
tuft_TNvsEs.NDUFB7	0.0212806	0.278645	0.457	0.342	1	tuft	TNvsEs	NDUFB7
tuft_TNvsEs.EXOSC4	0.0213585	0.476867	0.164	0.088	1	tuft	TNvsEs	EXOSC4
tuft_TNvsEs.SATB1	0.0217052	0.252553	0.121	0.053	1	tuft	TNvsEs	SATB1
tuft_TNvsEs.ARF1	0.0218156	0.297785	0.329	0.228	1	tuft	TNvsEs	ARF1
tuft_TNvsEs.ZFAND3	0.0218935	0.461167	0.157	0.083	1	tuft	TNvsEs	ZFAND3
tuft_TNvsEs.IMP3	0.0221296	0.250349	0.186	0.101	1	tuft	TNvsEs	IMP3
tuft_TNvsEs.ARHGDIA	0.0222786	0.296419	0.25	0.158	1	tuft	TNvsEs	ARHGDIA
tuft_TNvsEs.SPATA20	0.0223412	0.48916	0.121	0.057	1	tuft	TNvsEs	SPATA20
tuft_TNvsEs.UBAP2L	0.0224174	0.324434	0.129	0.061	1	tuft	TNvsEs	UBAP2L
tuft_TNvsEs.PCP4	0.0224236	0.434572	0.257	0.167	1	tuft	TNvsEs	PCP4
tuft_TNvsEs.SEPTIN9	0.0224959	0.392485	0.264	0.167	1	tuft	TNvsEs	SEPTIN9
tuft_TNvsEs.SCNM1	0.0225976	0.491787	0.114	0.053	1	tuft	TNvsEs	SCNM1
tuft_TNvsEs.ROMO1	0.0226736	0.258662	0.443	0.316	1	tuft	TNvsEs	ROMO1
tuft_TNvsEs.S100A13	0.022972	0.448912	0.2	0.114	1	tuft	TNvsEs	S100A13
tuft_TNvsEs.RAB7A	0.0230376	0.361562	0.236	0.145	1	tuft	TNvsEs	RAB7A
tuft_TNvsEs.GABRP	0.0230928	0.43138	0.3	0.197	1	tuft	TNvsEs	GABRP
tuft_TNvsEs.DDX39B	0.0231257	0.501063	0.307	0.215	1	tuft	TNvsEs	DDX39B
tuft_TNvsEs.BNIP3	0.0232594	0.301292	0.221	0.127	1	tuft	TNvsEs	BNIP3
tuft_TNvsEs.TOR1AIP2	0.0234798	-0.83702	0.093	0.175	1	tuft	TNvsEs	TOR1AIP2
tuft_TNvsEs.MRPS33	0.0235438	0.348514	0.164	0.088	1	tuft	TNvsEs	MRPS33
tuft_TNvsEs.SEMA7A	0.0236699	0.446601	0.136	0.066	1	tuft	TNvsEs	SEMA7A
tuft_TNvsEs.RPL7A	0.0245551	0.259819	0.743	0.636	1	tuft	TNvsEs	RPL7A
tuft_TNvsEs.RNASE1	0.0248259	0.509356	0.121	0.057	1	tuft	TNvsEs	RNASE1
tuft_TNvsEs.TMEM9B	0.0253415	0.308072	0.186	0.105	1	tuft	TNvsEs	TMEM9B
tuft_TNvsEs.TMEM248	0.0253677	0.546363	0.186	0.11	1	tuft	TNvsEs	TMEM248
tuft_TNvsEs.TRMT112	0.0253819	0.411614	0.221	0.14	1	tuft	TNvsEs	TRMT112
tuft_TNvsEs.RPS25	0.0254321	0.307105	0.607	0.513	1	tuft	TNvsEs	RPS25
tuft_TNvsEs.FKBP4	0.0259017	0.3722	0.186	0.105	1	tuft	TNvsEs	FKBP4
tuft_TNvsEs.NUDCD3	0.0263891	0.497539	0.1	0.044	1	tuft	TNvsEs	NUDCD3
tuft_TNvsEs.KIAA1324	0.0264204	0.346538	0.493	0.382	1	tuft	TNvsEs	KIAA1324
tuft_TNvsEs.IFI27	0.0265509	0.291663	0.736	0.614	1	tuft	TNvsEs	IFI27
tuft_TNvsEs.SNRPN	0.0268066	0.344905	0.121	0.057	1	tuft	TNvsEs	SNRPN
tuft_TNvsEs.EGR1	0.0268134	0.307374	0.136	0.066	1	tuft	TNvsEs	EGR1
tuft_TNvsEs.MDK	0.0273492	0.283657	0.786	0.671	1	tuft	TNvsEs	MDK
tuft_TNvsEs.PTGR1	0.0277519	0.410944	0.179	0.101	1	tuft	TNvsEs	PTGR1
tuft_TNvsEs.C5orf56	0.027774	0.368184	0.171	0.096	1	tuft	TNvsEs	C5orf56
tuft_TNvsEs.SF3B5	0.0278056	0.267541	0.271	0.175	1	tuft	TNvsEs	SF3B5
tuft_TNvsEs.TNFRSF14-AS1	0.0281685	0.53878	0.107	0.048	1	tuft	TNvsEs	TNFRSF14-AS1
tuft_TNvsEs.USP16	0.0288703	0.287789	0.179	0.101	1	tuft	TNvsEs	USP16
tuft_TNvsEs.FAAP20	0.0289869	0.421647	0.186	0.11	1	tuft	TNvsEs	FAAP20
tuft_TNvsEs.M6PR	0.0291564	0.31702	0.114	0.053	1	tuft	TNvsEs	M6PR
tuft_TNvsEs.PROX1	0.0291935	-0.739266	0.214	0.316	1	tuft	TNvsEs	PROX1
tuft_TNvsEs.HTT	0.0300332	0.460782	0.121	0.057	1	tuft	TNvsEs	HTT
tuft_TNvsEs.FABP1	0.030087	1.07533	0.271	0.175	1	tuft	TNvsEs	FABP1
tuft_TNvsEs.DDX58	0.0306842	0.302765	0.121	0.057	1	tuft	TNvsEs	DDX58
tuft_TNvsEs.RALBP1	0.0310413	0.394122	0.171	0.096	1	tuft	TNvsEs	RALBP1
tuft_TNvsEs.FES	0.0311098	0.578056	0.171	0.096	1	tuft	TNvsEs	FES
tuft_TNvsEs.HCP5	0.0311698	0.294725	0.164	0.092	1	tuft	TNvsEs	HCP5
tuft_TNvsEs.RPL18	0.0312204	0.360469	0.721	0.64	1	tuft	TNvsEs	RPL18
tuft_TNvsEs.ZMYND8	0.0312965	0.504744	0.236	0.149	1	tuft	TNvsEs	ZMYND8
tuft_TNvsEs.EPS8L3	0.0313543	0.524642	0.393	0.298	1	tuft	TNvsEs	EPS8L3
tuft_TNvsEs.WBP2	0.0314388	0.292	0.193	0.114	1	tuft	TNvsEs	WBP2
tuft_TNvsEs.KEAP1	0.0315991	-0.497677	0.043	0.105	1	tuft	TNvsEs	KEAP1
tuft_TNvsEs.APRT	0.0318935	0.401541	0.264	0.175	1	tuft	TNvsEs	APRT
tuft_TNvsEs.ALKBH7	0.032095	0.367072	0.357	0.263	1	tuft	TNvsEs	ALKBH7
tuft_TNvsEs.ANKRD40CL	0.0324221	0.440438	0.2	0.123	1	tuft	TNvsEs	ANKRD40CL
tuft_TNvsEs.APOC3	0.0324873	-1.1425	0.1	0.18	1	tuft	TNvsEs	APOC3
tuft_TNvsEs.RPS9	0.0325402	0.294302	0.643	0.531	1	tuft	TNvsEs	RPS9
tuft_TNvsEs.FAM118A	0.0328935	0.552196	0.129	0.066	1	tuft	TNvsEs	FAM118A
tuft_TNvsEs.WDR82	0.0331041	0.400208	0.1	0.044	1	tuft	TNvsEs	WDR82
tuft_TNvsEs.PAQR5	0.0331041	0.354203	0.1	0.044	1	tuft	TNvsEs	PAQR5
tuft_TNvsEs.PXN	0.033251	0.281235	0.107	0.048	1	tuft	TNvsEs	PXN
tuft_TNvsEs.GSDMD	0.0338517	0.364213	0.236	0.154	1	tuft	TNvsEs	GSDMD
tuft_TNvsEs.ARL6IP1	0.0350099	0.310367	0.25	0.162	1	tuft	TNvsEs	ARL6IP1
tuft_TNvsEs.PTS	0.03511	0.26308	0.136	0.07	1	tuft	TNvsEs	PTS
tuft_TNvsEs.RAD23A	0.0351292	0.55871	0.2	0.123	1	tuft	TNvsEs	RAD23A
tuft_TNvsEs.REG1B	0.0353533	-1.21917	0.121	0.206	1	tuft	TNvsEs	REG1B
tuft_TNvsEs.RCN1	0.0357133	0.403916	0.214	0.136	1	tuft	TNvsEs	RCN1
tuft_TNvsEs.GSTO1	0.0357822	0.355239	0.229	0.145	1	tuft	TNvsEs	GSTO1
tuft_TNvsEs.NUP98	0.0373	-0.534988	0.05	0.114	1	tuft	TNvsEs	NUP98
tuft_TNvsEs.EIF2B5	0.037393	0.462887	0.129	0.066	1	tuft	TNvsEs	EIF2B5
tuft_TNvsEs.BMPR2	0.0374768	-0.603737	0.057	0.123	1	tuft	TNvsEs	BMPR2
tuft_TNvsEs.ATP6V1E1	0.0385078	0.266591	0.136	0.07	1	tuft	TNvsEs	ATP6V1E1
tuft_TNvsEs.BMX	0.0386361	-0.477701	0.8	0.763	1	tuft	TNvsEs	BMX
tuft_TNvsEs.CCDC68	0.0387099	-0.814298	0.1	0.175	1	tuft	TNvsEs	CCDC68
tuft_TNvsEs.NDUFB9	0.0391748	0.284809	0.386	0.285	1	tuft	TNvsEs	NDUFB9
tuft_TNvsEs.MYEOV	0.0392313	0.329053	0.164	0.092	1	tuft	TNvsEs	MYEOV
tuft_TNvsEs.COMT	0.0396252	0.266391	0.186	0.11	1	tuft	TNvsEs	COMT
tuft_TNvsEs.EPS8L2	0.039734	0.335233	0.25	0.162	1	tuft	TNvsEs	EPS8L2
tuft_TNvsEs.NDUFS5	0.0397968	0.265928	0.45	0.333	1	tuft	TNvsEs	NDUFS5
tuft_TNvsEs.TUBA1B	0.0398581	0.277836	0.421	0.329	1	tuft	TNvsEs	TUBA1B
tuft_TNvsEs.CRYM	0.0410808	-0.647601	0.043	0.101	1	tuft	TNvsEs	CRYM
tuft_TNvsEs.IFITM2	0.0415948	0.321136	0.45	0.346	1	tuft	TNvsEs	IFITM2
tuft_TNvsEs.KMT2A	0.0424872	0.274895	0.193	0.118	1	tuft	TNvsEs	KMT2A
tuft_TNvsEs.SDCBP2	0.0427941	-0.440818	0.086	0.158	1	tuft	TNvsEs	SDCBP2
tuft_TNvsEs.NUDT14	0.0428101	0.368966	0.2	0.127	1	tuft	TNvsEs	NUDT14
tuft_TNvsEs.BTG2	0.0429562	0.34182	0.164	0.092	1	tuft	TNvsEs	BTG2
tuft_TNvsEs.RASSF7	0.0432453	0.288736	0.264	0.18	1	tuft	TNvsEs	RASSF7
tuft_TNvsEs.RANBP2	0.044185	-0.663017	0.079	0.149	1	tuft	TNvsEs	RANBP2
tuft_TNvsEs.PNRC1	0.0443664	0.293172	0.257	0.167	1	tuft	TNvsEs	PNRC1
tuft_TNvsEs.TFDP2	0.0453208	0.49704	0.114	0.057	1	tuft	TNvsEs	TFDP2
tuft_TNvsEs.SDHA	0.0453801	0.285511	0.25	0.167	1	tuft	TNvsEs	SDHA
tuft_TNvsEs.HMOX1	0.0453985	0.390747	0.179	0.105	1	tuft	TNvsEs	HMOX1
tuft_TNvsEs.RPL21	0.0454425	-0.528555	0.714	0.737	1	tuft	TNvsEs	RPL21
tuft_TNvsEs.MYO1C	0.0457878	0.387306	0.114	0.057	1	tuft	TNvsEs	MYO1C
tuft_TNvsEs.PKP3	0.0465701	0.466663	0.129	0.07	1	tuft	TNvsEs	PKP3
tuft_TNvsEs.FDX1	0.0472134	0.281774	0.114	0.057	1	tuft	TNvsEs	FDX1
tuft_TNvsEs.VCP	0.0478849	0.415879	0.264	0.184	1	tuft	TNvsEs	VCP
tuft_TNvsEs.ABTB1	0.0479089	-0.488281	0.064	0.127	1	tuft	TNvsEs	ABTB1
tuft_TNvsEs.RNASE4	0.0483378	0.353949	0.15	0.088	1	tuft	TNvsEs	RNASE4
tuft_TNvsEs.SF3A1	0.0495083	0.275051	0.171	0.101	1	tuft	TNvsEs	SF3A1
tuft_TNvsEs.EIF4A1	0.0498081	0.325933	0.307	0.219	1	tuft	TNvsEs	EIF4A1
tuft_TNvsEs.SCAF11	0.0500623	-0.793841	0.214	0.294	1	tuft	TNvsEs	SCAF11
tuft_TNvsEs.EPPK1	0.0504304	-0.262526	0.043	0.101	1	tuft	TNvsEs	EPPK1
tuft_TNvsEs.UHMK1	0.0515473	-0.567479	0.064	0.132	1	tuft	TNvsEs	UHMK1
tuft_TNvsEs.ZNF518A	0.0522088	-0.32934	0.05	0.11	1	tuft	TNvsEs	ZNF518A
tuft_TNvsEs.LGALS3BP	0.0527532	0.319308	0.407	0.32	1	tuft	TNvsEs	LGALS3BP
tuft_TNvsEs.HSPD1	0.0528874	-0.404034	0.164	0.254	1	tuft	TNvsEs	HSPD1
tuft_TNvsEs.TAP2	0.0533735	0.356794	0.15	0.088	1	tuft	TNvsEs	TAP2
tuft_TNvsEs.MED15	0.0540268	-0.267041	0.057	0.118	1	tuft	TNvsEs	MED15
tuft_TNvsEs.MAPRE2	0.0540573	0.273774	0.1	0.048	1	tuft	TNvsEs	MAPRE2
tuft_TNvsEs.MRPL3	0.054092	0.358784	0.114	0.061	1	tuft	TNvsEs	MRPL3
tuft_TNvsEs.TTC38	0.0543693	0.400768	0.129	0.07	1	tuft	TNvsEs	TTC38
tuft_TNvsEs.TM9SF1	0.0546871	0.424144	0.2	0.127	1	tuft	TNvsEs	TM9SF1
tuft_TNvsEs.CFAP298	0.0547692	0.348682	0.157	0.092	1	tuft	TNvsEs	CFAP298
tuft_TNvsEs.JUNB	0.0550123	0.421669	0.171	0.105	1	tuft	TNvsEs	JUNB
tuft_TNvsEs.EPN1	0.0553602	0.48552	0.2	0.136	1	tuft	TNvsEs	EPN1
tuft_TNvsEs.PKN1	0.0571999	0.331813	0.129	0.07	1	tuft	TNvsEs	PKN1
tuft_TNvsEs.ORAI2	0.0578572	0.322196	0.15	0.088	1	tuft	TNvsEs	ORAI2
tuft_TNvsEs.CC2D1A	0.0591452	0.379054	0.271	0.189	1	tuft	TNvsEs	CC2D1A
tuft_TNvsEs.ZBTB48	0.059625	0.376967	0.114	0.061	1	tuft	TNvsEs	ZBTB48
tuft_TNvsEs.SERPINB1	0.0597892	0.377509	0.279	0.202	1	tuft	TNvsEs	SERPINB1
tuft_TNvsEs.ABI2	0.0600127	-0.340843	0.064	0.127	1	tuft	TNvsEs	ABI2
tuft_TNvsEs.VPS37B	0.0608653	0.446371	0.179	0.114	1	tuft	TNvsEs	VPS37B
tuft_TNvsEs.MAP3K13	0.0610171	-0.389428	0.114	0.189	1	tuft	TNvsEs	MAP3K13
tuft_TNvsEs.ADH1C	0.0613332	-0.927927	0.379	0.443	1	tuft	TNvsEs	ADH1C
tuft_TNvsEs.BZW2	0.0613577	0.385207	0.15	0.088	1	tuft	TNvsEs	BZW2
tuft_TNvsEs.PANK3	0.0613921	-0.609813	0.107	0.175	1	tuft	TNvsEs	PANK3
tuft_TNvsEs.CIRBP	0.0616758	0.267202	0.457	0.36	1	tuft	TNvsEs	CIRBP
tuft_TNvsEs.FARP2	0.0616927	0.71656	0.286	0.215	1	tuft	TNvsEs	FARP2
tuft_TNvsEs.HDAC1	0.0619472	0.364663	0.25	0.175	1	tuft	TNvsEs	HDAC1
tuft_TNvsEs.HIST1H2AC	0.0620115	0.386804	0.286	0.211	1	tuft	TNvsEs	HIST1H2AC
tuft_TNvsEs.ZFAND5	0.0623753	0.383473	0.136	0.079	1	tuft	TNvsEs	ZFAND5
tuft_TNvsEs.FAM177A1	0.062411	0.537826	0.229	0.162	1	tuft	TNvsEs	FAM177A1
tuft_TNvsEs.RAD50	0.0625266	-0.258252	0.143	0.079	1	tuft	TNvsEs	RAD50
tuft_TNvsEs.SUPT5H	0.0636161	0.784091	0.157	0.096	1	tuft	TNvsEs	SUPT5H
tuft_TNvsEs.C1RL	0.0637503	0.439966	0.207	0.14	1	tuft	TNvsEs	C1RL
tuft_TNvsEs.GNAI2	0.0644478	0.450313	0.393	0.316	1	tuft	TNvsEs	GNAI2
tuft_TNvsEs.HSD17B4	0.0648616	0.357029	0.136	0.079	1	tuft	TNvsEs	HSD17B4
tuft_TNvsEs.MT1X	0.0649056	0.58568	0.236	0.167	1	tuft	TNvsEs	MT1X
tuft_TNvsEs.MAP1B	0.0649058	-0.324219	0.093	0.167	1	tuft	TNvsEs	MAP1B
tuft_TNvsEs.SLCO4A1	0.0653312	0.43084	0.143	0.083	1	tuft	TNvsEs	SLCO4A1
tuft_TNvsEs.SPINT2	0.0654623	0.316724	0.629	0.548	1	tuft	TNvsEs	SPINT2
tuft_TNvsEs.PIGT	0.0654762	0.299058	0.157	0.092	1	tuft	TNvsEs	PIGT
tuft_TNvsEs.TSEN34	0.0668707	0.301195	0.171	0.105	1	tuft	TNvsEs	TSEN34
tuft_TNvsEs.MAVS	0.0669453	-0.495897	0.079	0.14	1	tuft	TNvsEs	MAVS
tuft_TNvsEs.BSDC1	0.0671398	0.419519	0.136	0.079	1	tuft	TNvsEs	BSDC1
tuft_TNvsEs.PGM2L1	0.0675118	0.272118	0.114	0.061	1	tuft	TNvsEs	PGM2L1
tuft_TNvsEs.CDHR2	0.0677826	-0.44843	0.221	0.311	1	tuft	TNvsEs	CDHR2
tuft_TNvsEs.TM2D1	0.0678942	-0.55475	0.079	0.14	1	tuft	TNvsEs	TM2D1
tuft_TNvsEs.COMMD3	0.0682098	0.395004	0.164	0.101	1	tuft	TNvsEs	COMMD3
tuft_TNvsEs.SBNO1	0.0683997	-0.723172	0.071	0.132	1	tuft	TNvsEs	SBNO1
tuft_TNvsEs.HNF1A-AS1	0.0685128	0.379312	0.121	0.066	1	tuft	TNvsEs	HNF1A-AS1
tuft_TNvsEs.SEC61A1	0.0690667	-0.322367	0.086	0.154	1	tuft	TNvsEs	SEC61A1
tuft_TNvsEs.SMIM22	0.0693815	0.262581	0.5	0.425	1	tuft	TNvsEs	SMIM22
tuft_TNvsEs.BPNT1	0.0694023	0.403133	0.107	0.057	1	tuft	TNvsEs	BPNT1
tuft_TNvsEs.EPB41L1	0.0699263	0.2936	0.221	0.149	1	tuft	TNvsEs	EPB41L1
tuft_TNvsEs.RALGAPA1	0.0700798	0.651204	0.136	0.079	1	tuft	TNvsEs	RALGAPA1
tuft_TNvsEs.DEGS2	0.0704094	0.321599	0.236	0.167	1	tuft	TNvsEs	DEGS2
tuft_TNvsEs.AP3D1	0.0708958	0.384419	0.143	0.083	1	tuft	TNvsEs	AP3D1
tuft_TNvsEs.GDI1	0.0711057	0.573143	0.157	0.101	1	tuft	TNvsEs	GDI1
tuft_TNvsEs.PRPF40A	0.0712302	-0.54718	0.1	0.167	1	tuft	TNvsEs	PRPF40A
tuft_TNvsEs.BPTF	0.0712716	-0.735379	0.186	0.259	1	tuft	TNvsEs	BPTF
tuft_TNvsEs.CTSD	0.0721751	0.315631	0.264	0.193	1	tuft	TNvsEs	CTSD
tuft_TNvsEs.POU2F1	0.0731701	0.393623	0.129	0.075	1	tuft	TNvsEs	POU2F1
tuft_TNvsEs.CRYZL1	0.073194	0.359069	0.1	0.053	1	tuft	TNvsEs	CRYZL1
tuft_TNvsEs.MPDU1	0.073559	0.421803	0.1	0.053	1	tuft	TNvsEs	MPDU1
tuft_TNvsEs.CHPT1	0.0738038	0.526932	0.229	0.158	1	tuft	TNvsEs	CHPT1
tuft_TNvsEs.MRPS18C	0.0743307	0.32258	0.179	0.114	1	tuft	TNvsEs	MRPS18C
tuft_TNvsEs.RIOK3	0.0743724	0.367362	0.136	0.079	1	tuft	TNvsEs	RIOK3
tuft_TNvsEs.NUDT22	0.0744222	-0.291332	0.1	0.167	1	tuft	TNvsEs	NUDT22
tuft_TNvsEs.ACADVL	0.075327	0.411358	0.243	0.18	1	tuft	TNvsEs	ACADVL
tuft_TNvsEs.MAN1A1	0.0753689	-0.487905	0.093	0.154	1	tuft	TNvsEs	MAN1A1
tuft_TNvsEs.DGAT1	0.0757801	0.544491	0.1	0.053	1	tuft	TNvsEs	DGAT1
tuft_TNvsEs.MICAL2	0.0762767	0.343801	0.136	0.079	1	tuft	TNvsEs	MICAL2
tuft_TNvsEs.CTDSP1	0.0770737	0.402574	0.15	0.092	1	tuft	TNvsEs	CTDSP1
tuft_TNvsEs.TP53I3	0.0775004	0.271134	0.314	0.232	1	tuft	TNvsEs	TP53I3
tuft_TNvsEs.ORAI3	0.0776726	0.398512	0.1	0.053	1	tuft	TNvsEs	ORAI3
tuft_TNvsEs.FXYD3	0.0776975	0.263154	0.2	0.132	1	tuft	TNvsEs	FXYD3
tuft_TNvsEs.DNAJB14	0.0777313	0.303975	0.129	0.075	1	tuft	TNvsEs	DNAJB14
tuft_TNvsEs.SLC35C2	0.0780557	0.268168	0.1	0.053	1	tuft	TNvsEs	SLC35C2
tuft_TNvsEs.SMARCD1	0.0780657	0.379554	0.129	0.075	1	tuft	TNvsEs	SMARCD1
tuft_TNvsEs.SFPQ	0.0782337	-0.607492	0.164	0.237	1	tuft	TNvsEs	SFPQ
tuft_TNvsEs.HSPA5	0.0786506	0.469051	0.421	0.333	1	tuft	TNvsEs	HSPA5
tuft_TNvsEs.PET100	0.0787522	-0.307606	0.143	0.224	1	tuft	TNvsEs	PET100
tuft_TNvsEs.LGALS3	0.0789114	-0.376156	0.6	0.623	1	tuft	TNvsEs	LGALS3
tuft_TNvsEs.C9orf78	0.0789189	-0.573377	0.05	0.101	1	tuft	TNvsEs	C9orf78
tuft_TNvsEs.KRTCAP3	0.0790019	0.417805	0.236	0.167	1	tuft	TNvsEs	KRTCAP3
tuft_TNvsEs.ICK	0.0792141	0.358564	0.1	0.053	1	tuft	TNvsEs	ICK
tuft_TNvsEs.PDHA1	0.0792141	0.319744	0.1	0.053	1	tuft	TNvsEs	PDHA1
tuft_TNvsEs.NAPRT	0.0795692	0.26524	0.186	0.123	1	tuft	TNvsEs	NAPRT
tuft_TNvsEs.AL450998.2	0.0796034	0.286464	0.1	0.053	1	tuft	TNvsEs	AL450998.2
tuft_TNvsEs.EFNA1	0.0796631	0.371096	0.136	0.083	1	tuft	TNvsEs	EFNA1
tuft_TNvsEs.TXN	0.0806872	-0.535704	0.479	0.557	1	tuft	TNvsEs	TXN
tuft_TNvsEs.PDCD6IP	0.0813552	0.479961	0.214	0.149	1	tuft	TNvsEs	PDCD6IP
tuft_TNvsEs.C19orf38	0.0823462	0.340686	0.129	0.075	1	tuft	TNvsEs	C19orf38
tuft_TNvsEs.HSD17B12	0.0839331	0.352346	0.129	0.075	1	tuft	TNvsEs	HSD17B12
tuft_TNvsEs.SDHB	0.0839648	0.298447	0.193	0.127	1	tuft	TNvsEs	SDHB
tuft_TNvsEs.VPS13C	0.0841326	-0.732776	0.15	0.219	1	tuft	TNvsEs	VPS13C
tuft_TNvsEs.SOX4	0.0843933	-0.349029	0.464	0.531	1	tuft	TNvsEs	SOX4
tuft_TNvsEs.CGGBP1	0.0853388	0.468956	0.157	0.096	1	tuft	TNvsEs	CGGBP1
tuft_TNvsEs.ATP6AP1	0.085788	-0.290973	0.079	0.14	1	tuft	TNvsEs	ATP6AP1
tuft_TNvsEs.DCLK2	0.0860167	0.449732	0.25	0.175	1	tuft	TNvsEs	DCLK2
tuft_TNvsEs.SHISA5	0.0861859	0.364607	0.121	0.07	1	tuft	TNvsEs	SHISA5
tuft_TNvsEs.UBTF	0.086889	0.266551	0.171	0.11	1	tuft	TNvsEs	UBTF
tuft_TNvsEs.PDIA6	0.0869957	0.42516	0.264	0.189	1	tuft	TNvsEs	PDIA6
tuft_TNvsEs.MPHOSPH8	0.0871197	0.423587	0.25	0.18	1	tuft	TNvsEs	MPHOSPH8
tuft_TNvsEs.PAX8-AS1	0.0873733	0.35707	0.15	0.092	1	tuft	TNvsEs	PAX8-AS1
tuft_TNvsEs.AKR7A2	0.0874097	-0.321819	0.093	0.154	1	tuft	TNvsEs	AKR7A2
tuft_TNvsEs.PGRMC1	0.0885066	0.312907	0.193	0.132	1	tuft	TNvsEs	PGRMC1
tuft_TNvsEs.SMARCB1	0.0894099	0.349852	0.193	0.132	1	tuft	TNvsEs	SMARCB1
tuft_TNvsEs.PHC3	0.0895947	0.310171	0.121	0.07	1	tuft	TNvsEs	PHC3
tuft_TNvsEs.CREG1	0.0897384	0.588408	0.393	0.32	1	tuft	TNvsEs	CREG1
tuft_TNvsEs.APH1A	0.0913458	-0.294024	0.086	0.149	1	tuft	TNvsEs	APH1A
tuft_TNvsEs.HUWE1	0.0917976	0.269424	0.143	0.088	1	tuft	TNvsEs	HUWE1
tuft_TNvsEs.AHCYL1	0.0919614	-0.624066	0.114	0.171	1	tuft	TNvsEs	AHCYL1
tuft_TNvsEs.LNPEP	0.0921803	-0.46245	0.064	0.118	1	tuft	TNvsEs	LNPEP
tuft_TNvsEs.ADAR	0.0928997	0.354499	0.236	0.167	1	tuft	TNvsEs	ADAR
tuft_TNvsEs.PRMT2	0.0932026	0.503766	0.164	0.105	1	tuft	TNvsEs	PRMT2
tuft_TNvsEs.WFDC2	0.0942732	0.270272	0.107	0.061	1	tuft	TNvsEs	WFDC2
tuft_TNvsEs.VDAC3	0.0963816	-0.411561	0.093	0.154	1	tuft	TNvsEs	VDAC3
tuft_TNvsEs.TUBA4A	0.0972286	0.62404	0.193	0.132	1	tuft	TNvsEs	TUBA4A
tuft_TNvsEs.SHROOM3	0.0974037	-0.296404	0.114	0.184	1	tuft	TNvsEs	SHROOM3
tuft_TNvsEs.ITGA6	0.0977827	-0.493409	0.129	0.197	1	tuft	TNvsEs	ITGA6
tuft_TNvsEs.LPCAT4	0.09795	0.419917	0.171	0.114	1	tuft	TNvsEs	LPCAT4
tuft_TNvsEs.CLDN3	0.0999278	0.37022	0.343	0.268	1	tuft	TNvsEs	CLDN3
tuft_TNvsEs.IER2	0.100034	0.663617	0.279	0.224	1	tuft	TNvsEs	IER2
tuft_TNvsEs.SLC12A2	0.100647	-0.536613	0.114	0.175	1	tuft	TNvsEs	SLC12A2
tuft_TNvsEs.CLIC5	0.101183	-0.282192	0.271	0.351	1	tuft	TNvsEs	CLIC5
tuft_TNvsEs.TREH	0.102315	0.303214	0.264	0.197	1	tuft	TNvsEs	TREH
tuft_TNvsEs.MYO7B	0.103357	0.40339	0.3	0.237	1	tuft	TNvsEs	MYO7B
tuft_TNvsEs.RPS4Y1	0.103724	-0.286122	0.207	0.289	1	tuft	TNvsEs	RPS4Y1
tuft_TNvsEs.STK24	0.103898	0.310987	0.129	0.079	1	tuft	TNvsEs	STK24
tuft_TNvsEs.ASL	0.103997	0.516288	0.171	0.118	1	tuft	TNvsEs	ASL
tuft_TNvsEs.LRMP	0.104888	-0.278372	0.9	0.86	1	tuft	TNvsEs	LRMP
tuft_TNvsEs.APEH	0.105252	0.395783	0.1	0.057	1	tuft	TNvsEs	APEH
tuft_TNvsEs.LTBR	0.105436	0.648603	0.171	0.118	1	tuft	TNvsEs	LTBR
tuft_TNvsEs.YPEL3	0.105457	-0.646565	0.121	0.184	1	tuft	TNvsEs	YPEL3
tuft_TNvsEs.KIN	0.105733	0.317279	0.1	0.057	1	tuft	TNvsEs	KIN
tuft_TNvsEs.CHDH	0.105854	0.441103	0.243	0.18	1	tuft	TNvsEs	CHDH
tuft_TNvsEs.ENAH	0.106323	0.278302	0.107	0.061	1	tuft	TNvsEs	ENAH
tuft_TNvsEs.CALM2	0.106375	-0.368343	0.7	0.719	1	tuft	TNvsEs	CALM2
tuft_TNvsEs.ISCU	0.106515	0.454824	0.214	0.158	1	tuft	TNvsEs	ISCU
tuft_TNvsEs.SH3PXD2A	0.107185	0.358674	0.1	0.057	1	tuft	TNvsEs	SH3PXD2A
tuft_TNvsEs.ATP5MC2	0.107523	-0.512821	0.607	0.61	1	tuft	TNvsEs	ATP5MC2
tuft_TNvsEs.SMS	0.108126	0.340217	0.143	0.092	1	tuft	TNvsEs	SMS
tuft_TNvsEs.PTPRF	0.108244	0.387528	0.2	0.14	1	tuft	TNvsEs	PTPRF
tuft_TNvsEs.ALOX5AP	0.10904	-0.597368	0.65	0.671	1	tuft	TNvsEs	ALOX5AP
tuft_TNvsEs.TAS1R3	0.109417	0.301453	0.307	0.228	1	tuft	TNvsEs	TAS1R3
tuft_TNvsEs.MOV10	0.109424	0.313689	0.129	0.079	1	tuft	TNvsEs	MOV10
tuft_TNvsEs.SMARCA5	0.109456	-0.501306	0.1	0.158	1	tuft	TNvsEs	SMARCA5
tuft_TNvsEs.MDH1	0.110439	-0.409864	0.143	0.211	1	tuft	TNvsEs	MDH1
tuft_TNvsEs.NCL	0.110867	0.329523	0.329	0.254	1	tuft	TNvsEs	NCL
tuft_TNvsEs.RPSA	0.111068	0.276451	0.464	0.373	1	tuft	TNvsEs	RPSA
tuft_TNvsEs.COPB2	0.111537	-0.63269	0.1	0.158	1	tuft	TNvsEs	COPB2
tuft_TNvsEs.ETFB	0.112517	0.380147	0.25	0.189	1	tuft	TNvsEs	ETFB
tuft_TNvsEs.KHSRP	0.112935	-0.416458	0.057	0.105	1	tuft	TNvsEs	KHSRP
tuft_TNvsEs.HPGDS	0.113835	-0.344021	0.814	0.825	1	tuft	TNvsEs	HPGDS
tuft_TNvsEs.SNF8	0.114269	0.430838	0.121	0.075	1	tuft	TNvsEs	SNF8
tuft_TNvsEs.NUTM2A-AS1	0.114516	0.400116	0.107	0.061	1	tuft	TNvsEs	NUTM2A-AS1
tuft_TNvsEs.RBM8A	0.114795	0.393909	0.271	0.202	1	tuft	TNvsEs	RBM8A
tuft_TNvsEs.GCC2	0.115144	-0.798351	0.293	0.36	1	tuft	TNvsEs	GCC2
tuft_TNvsEs.OGFR	0.11518	0.283844	0.129	0.079	1	tuft	TNvsEs	OGFR
tuft_TNvsEs.ATG12	0.115198	0.269319	0.1	0.057	1	tuft	TNvsEs	ATG12
tuft_TNvsEs.PCGF5	0.11586	0.262929	0.064	0.118	1	tuft	TNvsEs	PCGF5
tuft_TNvsEs.PPA1	0.117449	0.299893	0.15	0.101	1	tuft	TNvsEs	PPA1
tuft_TNvsEs.MAP3K2	0.118189	0.495308	0.114	0.07	1	tuft	TNvsEs	MAP3K2
tuft_TNvsEs.RTKN	0.118612	0.272286	0.15	0.096	1	tuft	TNvsEs	RTKN
tuft_TNvsEs.ZMYM2	0.119228	-0.380692	0.107	0.167	1	tuft	TNvsEs	ZMYM2
tuft_TNvsEs.CAMTA1	0.120974	0.311392	0.171	0.123	1	tuft	TNvsEs	CAMTA1
tuft_TNvsEs.IL4R	0.121705	0.329944	0.15	0.101	1	tuft	TNvsEs	IL4R
tuft_TNvsEs.C6orf62	0.121819	-0.273756	0.071	0.123	1	tuft	TNvsEs	C6orf62
tuft_TNvsEs.FKBP8	0.122915	0.273581	0.336	0.272	1	tuft	TNvsEs	FKBP8
tuft_TNvsEs.SUPT6H	0.123413	0.484648	0.129	0.083	1	tuft	TNvsEs	SUPT6H
tuft_TNvsEs.SLC37A4	0.123885	0.496009	0.129	0.083	1	tuft	TNvsEs	SLC37A4
tuft_TNvsEs.LARP1	0.124321	0.388774	0.157	0.11	1	tuft	TNvsEs	LARP1
tuft_TNvsEs.DHRS7	0.124547	-0.64674	0.1	0.154	1	tuft	TNvsEs	DHRS7
tuft_TNvsEs.EIF4E	0.124552	-0.415244	0.064	0.114	1	tuft	TNvsEs	EIF4E
tuft_TNvsEs.SEL1L3	0.125869	0.625247	0.1	0.057	1	tuft	TNvsEs	SEL1L3
tuft_TNvsEs.LRP5	0.12613	0.363338	0.214	0.158	1	tuft	TNvsEs	LRP5
tuft_TNvsEs.SUB1	0.126209	-0.481237	0.314	0.377	1	tuft	TNvsEs	SUB1
tuft_TNvsEs.MT-CO2	0.126846	0.263175	0.993	0.996	1	tuft	TNvsEs	MT-CO2
tuft_TNvsEs.SYNRG	0.128057	0.322987	0.136	0.088	1	tuft	TNvsEs	SYNRG
tuft_TNvsEs.PRKCD	0.12815	0.619975	0.157	0.105	1	tuft	TNvsEs	PRKCD
tuft_TNvsEs.IDH3G	0.12875	0.29252	0.114	0.07	1	tuft	TNvsEs	IDH3G
tuft_TNvsEs.FOS	0.13312	0.873907	0.143	0.096	1	tuft	TNvsEs	FOS
tuft_TNvsEs.ACSL4	0.133666	-0.549375	0.243	0.325	1	tuft	TNvsEs	ACSL4
tuft_TNvsEs.HEPACAM2	0.134801	-0.510281	0.586	0.623	1	tuft	TNvsEs	HEPACAM2
tuft_TNvsEs.MARVELD3	0.135	-0.33705	0.129	0.189	1	tuft	TNvsEs	MARVELD3
tuft_TNvsEs.MTG1	0.135376	0.411138	0.107	0.066	1	tuft	TNvsEs	MTG1
tuft_TNvsEs.CDC26	0.135532	-0.548031	0.079	0.127	1	tuft	TNvsEs	CDC26
tuft_TNvsEs.CD74	0.135756	0.347375	0.443	0.382	1	tuft	TNvsEs	CD74
tuft_TNvsEs.MTIF3	0.13629	-0.600872	0.179	0.241	1	tuft	TNvsEs	MTIF3
tuft_TNvsEs.MLF2	0.136332	0.49407	0.207	0.149	1	tuft	TNvsEs	MLF2
tuft_TNvsEs.ATIC	0.1382	-0.306157	0.057	0.101	1	tuft	TNvsEs	ATIC
tuft_TNvsEs.TM7SF3	0.138305	0.404203	0.136	0.088	1	tuft	TNvsEs	TM7SF3
tuft_TNvsEs.GMDS	0.138393	0.388335	0.143	0.096	1	tuft	TNvsEs	GMDS
tuft_TNvsEs.HSPA4	0.138492	0.404831	0.136	0.092	1	tuft	TNvsEs	HSPA4
tuft_TNvsEs.TMED4	0.138934	-0.340704	0.143	0.206	1	tuft	TNvsEs	TMED4
tuft_TNvsEs.G3BP1	0.139186	-0.561286	0.064	0.11	1	tuft	TNvsEs	G3BP1
tuft_TNvsEs.MRPL57	0.139667	-0.674603	0.193	0.254	1	tuft	TNvsEs	MRPL57
tuft_TNvsEs.PSMD11	0.140442	-0.443719	0.057	0.101	1	tuft	TNvsEs	PSMD11
tuft_TNvsEs.SH3BGRL3	0.140536	0.306182	0.464	0.408	1	tuft	TNvsEs	SH3BGRL3
tuft_TNvsEs.RPL31	0.143269	-0.528467	0.521	0.566	1	tuft	TNvsEs	RPL31
tuft_TNvsEs.CIAO1	0.143285	-0.351117	0.057	0.101	1	tuft	TNvsEs	CIAO1
tuft_TNvsEs.CHPF	0.143741	0.343056	0.236	0.18	1	tuft	TNvsEs	CHPF
tuft_TNvsEs.TMEM80	0.144511	0.332438	0.107	0.066	1	tuft	TNvsEs	TMEM80
tuft_TNvsEs.TSPO	0.144986	0.357838	0.379	0.325	1	tuft	TNvsEs	TSPO
tuft_TNvsEs.SENP6	0.145062	-0.280983	0.086	0.14	1	tuft	TNvsEs	SENP6
tuft_TNvsEs.TRAF5	0.145309	0.326906	0.15	0.101	1	tuft	TNvsEs	TRAF5
tuft_TNvsEs.PMPCB	0.145531	-0.430462	0.071	0.118	1	tuft	TNvsEs	PMPCB
tuft_TNvsEs.RREB1	0.14559	-0.316071	0.057	0.101	1	tuft	TNvsEs	RREB1
tuft_TNvsEs.ARID4A	0.145748	-0.439729	0.064	0.11	1	tuft	TNvsEs	ARID4A
tuft_TNvsEs.PTPRK	0.146753	-0.299293	0.057	0.101	1	tuft	TNvsEs	PTPRK
tuft_TNvsEs.ATXN7L3B	0.1468	0.524118	0.15	0.101	1	tuft	TNvsEs	ATXN7L3B
tuft_TNvsEs.MCFD2	0.147338	-0.313508	0.057	0.101	1	tuft	TNvsEs	MCFD2
tuft_TNvsEs.R3HDM4	0.14746	0.254442	0.107	0.066	1	tuft	TNvsEs	R3HDM4
tuft_TNvsEs.POLE4	0.147982	0.384967	0.193	0.136	1	tuft	TNvsEs	POLE4
tuft_TNvsEs.CEP350	0.148606	-0.775214	0.1	0.149	1	tuft	TNvsEs	CEP350
tuft_TNvsEs.NARS	0.149101	-0.678057	0.057	0.101	1	tuft	TNvsEs	NARS
tuft_TNvsEs.HADHA	0.151125	-0.590491	0.236	0.303	1	tuft	TNvsEs	HADHA
tuft_TNvsEs.EMC4	0.151548	-0.446836	0.093	0.14	1	tuft	TNvsEs	EMC4
tuft_TNvsEs.PHF20L1	0.151744	0.255727	0.164	0.114	1	tuft	TNvsEs	PHF20L1
tuft_TNvsEs.MRPL54	0.151848	0.312694	0.286	0.228	1	tuft	TNvsEs	MRPL54
tuft_TNvsEs.DEFA6	0.15309	1.04916	0.114	0.075	1	tuft	TNvsEs	DEFA6
tuft_TNvsEs.PEMT	0.153849	0.338179	0.1	0.061	1	tuft	TNvsEs	PEMT
tuft_TNvsEs.KRTCAP2	0.15511	0.34633	0.293	0.237	1	tuft	TNvsEs	KRTCAP2
tuft_TNvsEs.REX1BD	0.15518	0.415922	0.143	0.096	1	tuft	TNvsEs	REX1BD
tuft_TNvsEs.NEURL1B	0.155343	0.251753	0.107	0.066	1	tuft	TNvsEs	NEURL1B
tuft_TNvsEs.PDXDC1	0.155542	0.32871	0.35	0.276	1	tuft	TNvsEs	PDXDC1
tuft_TNvsEs.SEC62	0.155663	-0.570099	0.279	0.338	1	tuft	TNvsEs	SEC62
tuft_TNvsEs.CHD7	0.1564	0.654584	0.1	0.061	1	tuft	TNvsEs	CHD7
tuft_TNvsEs.PTMA	0.156924	-0.304173	0.9	0.838	1	tuft	TNvsEs	PTMA
tuft_TNvsEs.FTL	0.156924	-0.260137	0.907	0.833	1	tuft	TNvsEs	FTL
tuft_TNvsEs.ABCC3	0.158312	0.288983	0.214	0.162	1	tuft	TNvsEs	ABCC3
tuft_TNvsEs.KCNN3	0.158334	0.257637	0.1	0.061	1	tuft	TNvsEs	KCNN3
tuft_TNvsEs.COL27A1	0.15876	-0.596721	0.093	0.14	1	tuft	TNvsEs	COL27A1
tuft_TNvsEs.PPIG	0.159677	0.253187	0.243	0.184	1	tuft	TNvsEs	PPIG
tuft_TNvsEs.USP15	0.160431	-0.62579	0.143	0.193	1	tuft	TNvsEs	USP15
tuft_TNvsEs.CCPG1	0.160561	-0.478309	0.086	0.132	1	tuft	TNvsEs	CCPG1
tuft_TNvsEs.MBNL1	0.161014	-0.64849	0.129	0.18	1	tuft	TNvsEs	MBNL1
tuft_TNvsEs.HIST1H2BK	0.16194	0.255808	0.107	0.066	1	tuft	TNvsEs	HIST1H2BK
tuft_TNvsEs.B4GALNT4	0.162197	0.327687	0.193	0.14	1	tuft	TNvsEs	B4GALNT4
tuft_TNvsEs.YME1L1	0.162708	-0.467633	0.114	0.162	1	tuft	TNvsEs	YME1L1
tuft_TNvsEs.KHDRBS1	0.162789	0.321752	0.264	0.206	1	tuft	TNvsEs	KHDRBS1
tuft_TNvsEs.SMARCA4	0.162815	0.282048	0.179	0.127	1	tuft	TNvsEs	SMARCA4
tuft_TNvsEs.METTL9	0.162846	-0.55632	0.107	0.158	1	tuft	TNvsEs	METTL9
tuft_TNvsEs.HEBP2	0.163607	0.402611	0.164	0.118	1	tuft	TNvsEs	HEBP2
tuft_TNvsEs.GUCA2A	0.164119	0.387889	0.243	0.175	1	tuft	TNvsEs	GUCA2A
tuft_TNvsEs.PLCB2	0.165393	0.260073	0.171	0.118	1	tuft	TNvsEs	PLCB2
tuft_TNvsEs.DDX18	0.171171	-0.33639	0.086	0.132	1	tuft	TNvsEs	DDX18
tuft_TNvsEs.LAMTOR3	0.172075	-0.497898	0.064	0.105	1	tuft	TNvsEs	LAMTOR3
tuft_TNvsEs.POLR2J	0.172282	0.356087	0.15	0.105	1	tuft	TNvsEs	POLR2J
tuft_TNvsEs.KLHDC7A	0.172375	-0.690937	0.114	0.162	1	tuft	TNvsEs	KLHDC7A
tuft_TNvsEs.REG1A	0.17256	-1.44216	0.314	0.373	1	tuft	TNvsEs	REG1A
tuft_TNvsEs.DPYSL2	0.173654	-0.371126	0.157	0.219	1	tuft	TNvsEs	DPYSL2
tuft_TNvsEs.CYP51A1	0.173665	-0.608622	0.15	0.202	1	tuft	TNvsEs	CYP51A1
tuft_TNvsEs.TPD52	0.17417	0.278343	0.221	0.171	1	tuft	TNvsEs	TPD52
tuft_TNvsEs.FBXO9	0.175266	0.262923	0.121	0.079	1	tuft	TNvsEs	FBXO9
tuft_TNvsEs.COPG1	0.175691	0.372607	0.129	0.088	1	tuft	TNvsEs	COPG1
tuft_TNvsEs.CLCA1	0.175898	0.748055	0.121	0.079	1	tuft	TNvsEs	CLCA1
tuft_TNvsEs.LGALS9	0.1783	0.444896	0.307	0.259	1	tuft	TNvsEs	LGALS9
tuft_TNvsEs.RICTOR	0.178933	0.667688	0.171	0.123	1	tuft	TNvsEs	RICTOR
tuft_TNvsEs.GRASP	0.181046	0.291572	0.157	0.114	1	tuft	TNvsEs	GRASP
tuft_TNvsEs.GRK2	0.182538	0.254993	0.114	0.075	1	tuft	TNvsEs	GRK2
tuft_TNvsEs.BEX4	0.18375	0.252523	0.129	0.088	1	tuft	TNvsEs	BEX4
tuft_TNvsEs.UBE2L3	0.184163	-0.370317	0.179	0.228	1	tuft	TNvsEs	UBE2L3
tuft_TNvsEs.PCLO	0.184551	-0.372806	0.064	0.105	1	tuft	TNvsEs	PCLO
tuft_TNvsEs.UQCRC1	0.184966	-0.313455	0.236	0.298	1	tuft	TNvsEs	UQCRC1
tuft_TNvsEs.MFF	0.185014	0.29541	0.129	0.088	1	tuft	TNvsEs	MFF
tuft_TNvsEs.ENTPD6	0.185049	0.325003	0.107	0.07	1	tuft	TNvsEs	ENTPD6
tuft_TNvsEs.LAP3	0.185064	-0.348107	0.079	0.123	1	tuft	TNvsEs	LAP3
tuft_TNvsEs.NRG2	0.185744	0.340346	0.107	0.07	1	tuft	TNvsEs	NRG2
tuft_TNvsEs.WAC	0.186737	-0.369975	0.1	0.149	1	tuft	TNvsEs	WAC
tuft_TNvsEs.HNF4G	0.190823	-0.253773	0.093	0.14	1	tuft	TNvsEs	HNF4G
tuft_TNvsEs.KTN1	0.190874	-0.614347	0.307	0.351	1	tuft	TNvsEs	KTN1
tuft_TNvsEs.SUMO3	0.192074	-0.262819	0.064	0.105	1	tuft	TNvsEs	SUMO3
tuft_TNvsEs.SINHCAF	0.192077	-0.466896	0.086	0.132	1	tuft	TNvsEs	SINHCAF
tuft_TNvsEs.NDUFC1	0.192109	-0.308916	0.286	0.351	1	tuft	TNvsEs	NDUFC1
tuft_TNvsEs.SH3GLB1	0.193231	0.269021	0.179	0.132	1	tuft	TNvsEs	SH3GLB1
tuft_TNvsEs.MAN1A2	0.193243	-0.344061	0.1	0.145	1	tuft	TNvsEs	MAN1A2
tuft_TNvsEs.SERINC2	0.196068	0.467614	0.193	0.149	1	tuft	TNvsEs	SERINC2
tuft_TNvsEs.MISP	0.197075	0.273041	0.186	0.14	1	tuft	TNvsEs	MISP
tuft_TNvsEs.TMEM161B-AS1	0.19748	-0.492119	0.064	0.101	1	tuft	TNvsEs	TMEM161B-AS1
tuft_TNvsEs.SNRPE	0.19813	-0.649942	0.1	0.14	1	tuft	TNvsEs	SNRPE
tuft_TNvsEs.LSM3	0.198452	-0.570201	0.157	0.206	1	tuft	TNvsEs	LSM3
tuft_TNvsEs.ANXA4	0.200344	-0.378017	0.607	0.623	1	tuft	TNvsEs	ANXA4
tuft_TNvsEs.MAGOH	0.202331	-0.477506	0.1	0.145	1	tuft	TNvsEs	MAGOH
tuft_TNvsEs.S100A14	0.203254	0.257118	0.307	0.254	1	tuft	TNvsEs	S100A14
tuft_TNvsEs.ELOC	0.20372	-0.578596	0.107	0.154	1	tuft	TNvsEs	ELOC
tuft_TNvsEs.RBM47	0.20426	-0.607838	0.25	0.311	1	tuft	TNvsEs	RBM47
tuft_TNvsEs.SS18L2	0.206139	-0.403761	0.071	0.11	1	tuft	TNvsEs	SS18L2
tuft_TNvsEs.SEPHS2	0.207192	0.30451	0.25	0.202	1	tuft	TNvsEs	SEPHS2
tuft_TNvsEs.HMX2	0.207522	0.279096	0.107	0.07	1	tuft	TNvsEs	HMX2
tuft_TNvsEs.GABRA4	0.208228	-0.736516	0.093	0.132	1	tuft	TNvsEs	GABRA4
tuft_TNvsEs.HSP90AA1	0.208789	-0.261855	0.743	0.605	1	tuft	TNvsEs	HSP90AA1
tuft_TNvsEs.ERH	0.210255	-0.686103	0.229	0.268	1	tuft	TNvsEs	ERH
tuft_TNvsEs.NDUFA2	0.210454	-0.573016	0.279	0.325	1	tuft	TNvsEs	NDUFA2
tuft_TNvsEs.ARHGAP4	0.211619	0.796115	0.15	0.11	1	tuft	TNvsEs	ARHGAP4
tuft_TNvsEs.VTI1B	0.21291	0.299513	0.164	0.118	1	tuft	TNvsEs	VTI1B
tuft_TNvsEs.EIF4G3	0.212991	0.278477	0.121	0.083	1	tuft	TNvsEs	EIF4G3
tuft_TNvsEs.DIAPH2	0.212996	-0.585755	0.129	0.175	1	tuft	TNvsEs	DIAPH2
tuft_TNvsEs.LRRFIP2	0.213747	-0.443624	0.064	0.101	1	tuft	TNvsEs	LRRFIP2
tuft_TNvsEs.HCCS	0.213815	0.365477	0.179	0.127	1	tuft	TNvsEs	HCCS
tuft_TNvsEs.FNBP1L	0.2149	-0.481704	0.179	0.232	1	tuft	TNvsEs	FNBP1L
tuft_TNvsEs.RAC2	0.215398	0.28007	0.221	0.18	1	tuft	TNvsEs	RAC2
tuft_TNvsEs.DAD1	0.215413	-0.275869	0.357	0.281	1	tuft	TNvsEs	DAD1
tuft_TNvsEs.MLXIP	0.216183	0.349003	0.143	0.101	1	tuft	TNvsEs	MLXIP
tuft_TNvsEs.GRIPAP1	0.217317	0.371813	0.129	0.092	1	tuft	TNvsEs	GRIPAP1
tuft_TNvsEs.PPP2CA	0.218366	0.315849	0.164	0.123	1	tuft	TNvsEs	PPP2CA
tuft_TNvsEs.SAT1	0.219425	-0.39782	0.35	0.408	1	tuft	TNvsEs	SAT1
tuft_TNvsEs.CHN2	0.222981	-0.374391	0.071	0.11	1	tuft	TNvsEs	CHN2
tuft_TNvsEs.POLR2L	0.223179	0.276545	0.271	0.224	1	tuft	TNvsEs	POLR2L
tuft_TNvsEs.FCGRT	0.223589	0.412686	0.371	0.325	1	tuft	TNvsEs	FCGRT
tuft_TNvsEs.GOSR1	0.224147	-0.358597	0.079	0.118	1	tuft	TNvsEs	GOSR1
tuft_TNvsEs.UTRN	0.224936	-0.626155	0.164	0.211	1	tuft	TNvsEs	UTRN
tuft_TNvsEs.RAB11B	0.225282	0.401923	0.2	0.158	1	tuft	TNvsEs	RAB11B
tuft_TNvsEs.ABO	0.225607	-0.39741	0.079	0.118	1	tuft	TNvsEs	ABO
tuft_TNvsEs.SKAP2	0.228255	-0.51319	0.357	0.412	1	tuft	TNvsEs	SKAP2
tuft_TNvsEs.LHPP	0.22859	0.278732	0.193	0.149	1	tuft	TNvsEs	LHPP
tuft_TNvsEs.IRF2	0.23008	0.281041	0.136	0.096	1	tuft	TNvsEs	IRF2
tuft_TNvsEs.BCLAF1	0.230136	-0.638157	0.193	0.241	1	tuft	TNvsEs	BCLAF1
tuft_TNvsEs.NDUFA5	0.232452	0.383866	0.214	0.171	1	tuft	TNvsEs	NDUFA5
tuft_TNvsEs.HLA-DPA1	0.232714	-0.59278	0.236	0.272	1	tuft	TNvsEs	HLA-DPA1
tuft_TNvsEs.FAM222B	0.23376	-0.381642	0.079	0.118	1	tuft	TNvsEs	FAM222B
tuft_TNvsEs.RAB2A	0.234503	0.315538	0.271	0.211	1	tuft	TNvsEs	RAB2A
tuft_TNvsEs.ZMIZ1	0.235805	-0.600964	0.121	0.167	1	tuft	TNvsEs	ZMIZ1
tuft_TNvsEs.ARPC1A	0.23847	0.329281	0.279	0.232	1	tuft	TNvsEs	ARPC1A
tuft_TNvsEs.OTUB1	0.238956	-0.302589	0.164	0.211	1	tuft	TNvsEs	OTUB1
tuft_TNvsEs.GORASP2	0.239198	-0.250129	0.071	0.11	1	tuft	TNvsEs	GORASP2
tuft_TNvsEs.TMEM123	0.243247	0.337321	0.107	0.075	1	tuft	TNvsEs	TMEM123
tuft_TNvsEs.CEACAM6	0.243847	-0.655799	0.136	0.175	1	tuft	TNvsEs	CEACAM6
tuft_TNvsEs.C5AR1	0.244082	0.303031	0.107	0.075	1	tuft	TNvsEs	C5AR1
tuft_TNvsEs.MAGEF1	0.244654	-0.293132	0.079	0.114	1	tuft	TNvsEs	MAGEF1
tuft_TNvsEs.DCAF8	0.244919	0.315172	0.107	0.075	1	tuft	TNvsEs	DCAF8
tuft_TNvsEs.EIF5	0.248096	-0.448076	0.507	0.535	1	tuft	TNvsEs	EIF5
tuft_TNvsEs.SRSF2	0.250925	-0.500932	0.1	0.14	1	tuft	TNvsEs	SRSF2
tuft_TNvsEs.VDAC2	0.252711	-0.59138	0.2	0.246	1	tuft	TNvsEs	VDAC2
tuft_TNvsEs.TMED2	0.253128	-0.414497	0.107	0.149	1	tuft	TNvsEs	TMED2
tuft_TNvsEs.SECISBP2	0.254185	0.471718	0.179	0.136	1	tuft	TNvsEs	SECISBP2
tuft_TNvsEs.PSMD14	0.255122	0.311105	0.107	0.075	1	tuft	TNvsEs	PSMD14
tuft_TNvsEs.PRPF4B	0.255533	0.265739	0.179	0.136	1	tuft	TNvsEs	PRPF4B
tuft_TNvsEs.C19orf33	0.25666	0.47803	0.143	0.11	1	tuft	TNvsEs	C19orf33
tuft_TNvsEs.CERS6	0.258111	-0.535504	0.207	0.254	1	tuft	TNvsEs	CERS6
tuft_TNvsEs.SI	0.260081	-0.79214	0.071	0.105	1	tuft	TNvsEs	SI
tuft_TNvsEs.COX7A2	0.260341	-0.422526	0.621	0.632	1	tuft	TNvsEs	COX7A2
tuft_TNvsEs.EIF1AX	0.260796	-0.260308	0.121	0.167	1	tuft	TNvsEs	EIF1AX
