## Supplementary Table 2 for "Assessing Cellular and Transcriptional diversity of IIeal Mucosa amongst Treatment Naïve and Treated Crohn’s disease" (part 3 of 3)

### Sheet: Supplementary_Table_2 (continued)
	p_val	avg_log2FC	pct.1	pct.2	p_val_adj	celltype	comparision	gene
tuft_TNvsEs.CAPG	0.262856	0.822768	0.186	0.149	1	tuft	TNvsEs	CAPG
tuft_TNvsEs.ANKHD1	0.266319	0.333737	0.136	0.101	1	tuft	TNvsEs	ANKHD1
tuft_TNvsEs.YWHAE	0.266496	-0.357407	0.479	0.377	1	tuft	TNvsEs	YWHAE
tuft_TNvsEs.ARHGAP5	0.26845	-0.410693	0.164	0.118	1	tuft	TNvsEs	ARHGAP5
tuft_TNvsEs.ZC3H14	0.270993	0.305905	0.1	0.07	1	tuft	TNvsEs	ZC3H14
tuft_TNvsEs.PPARGC1B	0.271298	-0.32143	0.071	0.105	1	tuft	TNvsEs	PPARGC1B
tuft_TNvsEs.PDE4D	0.272005	-0.352409	0.164	0.211	1	tuft	TNvsEs	PDE4D
tuft_TNvsEs.REEP3	0.272018	-0.536663	0.143	0.184	1	tuft	TNvsEs	REEP3
tuft_TNvsEs.CDS1	0.272575	-0.409359	0.15	0.193	1	tuft	TNvsEs	CDS1
tuft_TNvsEs.OFD1	0.273462	0.338395	0.136	0.101	1	tuft	TNvsEs	OFD1
tuft_TNvsEs.PSMB6	0.274766	-0.454519	0.25	0.298	1	tuft	TNvsEs	PSMB6
tuft_TNvsEs.MGAM2	0.278004	-0.256104	0.121	0.083	1	tuft	TNvsEs	MGAM2
tuft_TNvsEs.LY75	0.278363	-0.278512	0.071	0.105	1	tuft	TNvsEs	LY75
tuft_TNvsEs.DCTPP1	0.27992	-0.445391	0.093	0.127	1	tuft	TNvsEs	DCTPP1
tuft_TNvsEs.ARPC4	0.280734	0.27886	0.136	0.101	1	tuft	TNvsEs	ARPC4
tuft_TNvsEs.EPS8	0.280986	-0.344616	0.129	0.171	1	tuft	TNvsEs	EPS8
tuft_TNvsEs.LSM2	0.281051	0.316143	0.121	0.092	1	tuft	TNvsEs	LSM2
tuft_TNvsEs.PHIP	0.282626	0.325499	0.293	0.25	1	tuft	TNvsEs	PHIP
tuft_TNvsEs.IL13RA1	0.283118	-0.353864	0.586	0.592	1	tuft	TNvsEs	IL13RA1
tuft_TNvsEs.EIF3F	0.28317	-0.353825	0.236	0.276	1	tuft	TNvsEs	EIF3F
tuft_TNvsEs.EIF5B	0.28441	-0.570097	0.1	0.136	1	tuft	TNvsEs	EIF5B
tuft_TNvsEs.RTF2	0.284566	-0.321699	0.171	0.132	1	tuft	TNvsEs	RTF2
tuft_TNvsEs.SPTSSB	0.286025	0.267991	0.207	0.171	1	tuft	TNvsEs	SPTSSB
tuft_TNvsEs.FEM1B	0.286098	-0.371444	0.079	0.114	1	tuft	TNvsEs	FEM1B
tuft_TNvsEs.ENOSF1	0.286972	0.356801	0.121	0.088	1	tuft	TNvsEs	ENOSF1
tuft_TNvsEs.TMEM9	0.28861	0.327313	0.221	0.189	1	tuft	TNvsEs	TMEM9
tuft_TNvsEs.ITPR2	0.292858	-0.547749	0.529	0.531	1	tuft	TNvsEs	ITPR2
tuft_TNvsEs.SMIM14	0.293312	0.26016	0.214	0.175	1	tuft	TNvsEs	SMIM14
tuft_TNvsEs.TERF2IP	0.295059	-0.403074	0.086	0.123	1	tuft	TNvsEs	TERF2IP
tuft_TNvsEs.PRELID3B	0.295199	-0.316302	0.136	0.096	1	tuft	TNvsEs	PRELID3B
tuft_TNvsEs.CLRN3	0.29647	-0.552435	0.293	0.338	1	tuft	TNvsEs	CLRN3
tuft_TNvsEs.TBC1D16	0.29728	0.251033	0.1	0.07	1	tuft	TNvsEs	TBC1D16
tuft_TNvsEs.UQCRC2	0.298597	-0.424863	0.15	0.193	1	tuft	TNvsEs	UQCRC2
tuft_TNvsEs.RB1CC1	0.298665	-0.667443	0.129	0.167	1	tuft	TNvsEs	RB1CC1
tuft_TNvsEs.TFG	0.29924	-0.475271	0.143	0.175	1	tuft	TNvsEs	TFG
tuft_TNvsEs.PRPF6	0.299361	0.271314	0.207	0.171	1	tuft	TNvsEs	PRPF6
tuft_TNvsEs.UBQLN1	0.300078	-0.460596	0.086	0.118	1	tuft	TNvsEs	UBQLN1
tuft_TNvsEs.ALOX12B	0.301642	0.629645	0.157	0.123	1	tuft	TNvsEs	ALOX12B
tuft_TNvsEs.GOLT1A	0.302279	-0.352309	0.071	0.101	1	tuft	TNvsEs	GOLT1A
tuft_TNvsEs.CASZ1	0.303957	0.320557	0.193	0.154	1	tuft	TNvsEs	CASZ1
tuft_TNvsEs.H2AFV	0.304691	-0.374698	0.236	0.285	1	tuft	TNvsEs	H2AFV
tuft_TNvsEs.MYH14	0.304842	0.250689	0.329	0.281	1	tuft	TNvsEs	MYH14
tuft_TNvsEs.RPS27	0.305907	-0.308222	0.671	0.61	1	tuft	TNvsEs	RPS27
tuft_TNvsEs.EIF3L	0.306147	-0.325023	0.143	0.184	1	tuft	TNvsEs	EIF3L
tuft_TNvsEs.KALRN	0.309642	-0.456177	0.114	0.149	1	tuft	TNvsEs	KALRN
tuft_TNvsEs.SRPRA	0.314397	-0.462422	0.086	0.118	1	tuft	TNvsEs	SRPRA
tuft_TNvsEs.TCF12	0.314712	-0.42475	0.129	0.167	1	tuft	TNvsEs	TCF12
tuft_TNvsEs.GNG12	0.317703	-0.254425	0.157	0.118	1	tuft	TNvsEs	GNG12
tuft_TNvsEs.CD46	0.317726	-0.483927	0.393	0.417	1	tuft	TNvsEs	CD46
tuft_TNvsEs.SEM1	0.318738	-0.27686	0.443	0.364	1	tuft	TNvsEs	SEM1
tuft_TNvsEs.UBA1	0.318812	0.281522	0.15	0.118	1	tuft	TNvsEs	UBA1
tuft_TNvsEs.SF3B6	0.32154	-0.616965	0.279	0.316	1	tuft	TNvsEs	SF3B6
tuft_TNvsEs.LPGAT1	0.322621	-0.308674	0.093	0.127	1	tuft	TNvsEs	LPGAT1
tuft_TNvsEs.HIPK3	0.322766	-0.543522	0.071	0.101	1	tuft	TNvsEs	HIPK3
tuft_TNvsEs.COX6C	0.322806	-0.429336	0.629	0.632	1	tuft	TNvsEs	COX6C
tuft_TNvsEs.NSD1	0.323215	0.287816	0.221	0.184	1	tuft	TNvsEs	NSD1
tuft_TNvsEs.PLOD3	0.32624	0.364527	0.1	0.075	1	tuft	TNvsEs	PLOD3
tuft_TNvsEs.AIMP1	0.328224	-0.33689	0.129	0.092	1	tuft	TNvsEs	AIMP1
tuft_TNvsEs.LLGL2	0.328735	0.308601	0.121	0.092	1	tuft	TNvsEs	LLGL2
tuft_TNvsEs.SHARPIN	0.329683	0.326946	0.121	0.092	1	tuft	TNvsEs	SHARPIN
tuft_TNvsEs.SCO1	0.329683	0.27225	0.121	0.092	1	tuft	TNvsEs	SCO1
tuft_TNvsEs.NCOA7	0.330117	-0.262504	0.121	0.088	1	tuft	TNvsEs	NCOA7
tuft_TNvsEs.PEBP1	0.330367	-0.252466	0.293	0.338	1	tuft	TNvsEs	PEBP1
tuft_TNvsEs.CTSA	0.336196	0.316565	0.136	0.105	1	tuft	TNvsEs	CTSA
tuft_TNvsEs.PEAK1	0.33642	-0.287668	0.121	0.158	1	tuft	TNvsEs	PEAK1
tuft_TNvsEs.ATF7IP	0.339313	0.419439	0.1	0.075	1	tuft	TNvsEs	ATF7IP
tuft_TNvsEs.ABHD16A	0.340773	0.335846	0.114	0.088	1	tuft	TNvsEs	ABHD16A
tuft_TNvsEs.SEC11A	0.340886	-0.333714	0.164	0.127	1	tuft	TNvsEs	SEC11A
tuft_TNvsEs.LDHA	0.34143	-0.357368	0.121	0.158	1	tuft	TNvsEs	LDHA
tuft_TNvsEs.ENC1	0.341911	-0.479658	0.129	0.158	1	tuft	TNvsEs	ENC1
tuft_TNvsEs.UBE2D3	0.344062	-0.587877	0.307	0.346	1	tuft	TNvsEs	UBE2D3
tuft_TNvsEs.UCP2	0.344379	-0.40407	0.314	0.355	1	tuft	TNvsEs	UCP2
tuft_TNvsEs.ASMTL	0.345936	0.321483	0.257	0.224	1	tuft	TNvsEs	ASMTL
tuft_TNvsEs.SYNCRIP	0.34622	-0.369302	0.071	0.101	1	tuft	TNvsEs	SYNCRIP
tuft_TNvsEs.CLCN3	0.349937	-0.266385	0.136	0.175	1	tuft	TNvsEs	CLCN3
tuft_TNvsEs.KRT20	0.350519	0.269638	0.614	0.553	1	tuft	TNvsEs	KRT20
tuft_TNvsEs.VSIR	0.354026	0.282782	0.179	0.149	1	tuft	TNvsEs	VSIR
tuft_TNvsEs.SLC44A1	0.354898	-0.285968	0.15	0.184	1	tuft	TNvsEs	SLC44A1
tuft_TNvsEs.CAP1	0.355049	-0.698654	0.279	0.307	1	tuft	TNvsEs	CAP1
tuft_TNvsEs.ZNF33A	0.35704	-0.350484	0.086	0.118	1	tuft	TNvsEs	ZNF33A
tuft_TNvsEs.PLSCR1	0.358394	-0.37508	0.15	0.189	1	tuft	TNvsEs	PLSCR1
tuft_TNvsEs.MTSS1	0.360178	-0.665843	0.264	0.294	1	tuft	TNvsEs	MTSS1
tuft_TNvsEs.RBBP7	0.360656	-0.301382	0.107	0.145	1	tuft	TNvsEs	RBBP7
tuft_TNvsEs.TNFRSF14	0.362954	-0.258249	0.15	0.184	1	tuft	TNvsEs	TNFRSF14
tuft_TNvsEs.CDHR5	0.36419	0.434133	0.364	0.329	1	tuft	TNvsEs	CDHR5
tuft_TNvsEs.STRAP	0.365887	-0.360647	0.107	0.14	1	tuft	TNvsEs	STRAP
tuft_TNvsEs.COASY	0.365898	0.390773	0.1	0.075	1	tuft	TNvsEs	COASY
tuft_TNvsEs.SAFB	0.366157	-0.396127	0.1	0.132	1	tuft	TNvsEs	SAFB
tuft_TNvsEs.RPN2	0.36854	-0.339337	0.136	0.171	1	tuft	TNvsEs	RPN2
tuft_TNvsEs.TST	0.3706	0.418986	0.171	0.145	1	tuft	TNvsEs	TST
tuft_TNvsEs.LINC01091	0.371405	0.298892	0.136	0.11	1	tuft	TNvsEs	LINC01091
tuft_TNvsEs.TMED9	0.371449	-0.28062	0.107	0.14	1	tuft	TNvsEs	TMED9
tuft_TNvsEs.ARHGAP12	0.371634	-0.334217	0.093	0.123	1	tuft	TNvsEs	ARHGAP12
tuft_TNvsEs.MYO1B	0.372425	-0.420397	0.493	0.513	1	tuft	TNvsEs	MYO1B
tuft_TNvsEs.RABL6	0.372427	0.263365	0.114	0.088	1	tuft	TNvsEs	RABL6
tuft_TNvsEs.ASAH1	0.372665	-0.274211	0.114	0.145	1	tuft	TNvsEs	ASAH1
tuft_TNvsEs.H2AFY	0.373302	-0.264628	0.193	0.237	1	tuft	TNvsEs	H2AFY
tuft_TNvsEs.CCNK	0.373767	-0.611208	0.079	0.105	1	tuft	TNvsEs	CCNK
tuft_TNvsEs.CDK11B	0.374834	-0.268049	0.079	0.105	1	tuft	TNvsEs	CDK11B
tuft_TNvsEs.FAM120A	0.376343	-0.385412	0.114	0.145	1	tuft	TNvsEs	FAM120A
tuft_TNvsEs.PELI2	0.37858	-0.560504	0.079	0.105	1	tuft	TNvsEs	PELI2
tuft_TNvsEs.LINC00667	0.379118	-0.599832	0.079	0.105	1	tuft	TNvsEs	LINC00667
tuft_TNvsEs.SNRPB2	0.379805	-0.537646	0.121	0.154	1	tuft	TNvsEs	SNRPB2
tuft_TNvsEs.LINC00511	0.380603	-0.34801	0.093	0.123	1	tuft	TNvsEs	LINC00511
tuft_TNvsEs.MRPS7	0.381271	-0.271238	0.079	0.105	1	tuft	TNvsEs	MRPS7
tuft_TNvsEs.NOP10	0.382756	-0.342037	0.307	0.263	1	tuft	TNvsEs	NOP10
tuft_TNvsEs.HSP90AB1	0.384448	-0.527561	0.421	0.443	1	tuft	TNvsEs	HSP90AB1
tuft_TNvsEs.ANK3	0.386687	-0.296093	0.079	0.105	1	tuft	TNvsEs	ANK3
tuft_TNvsEs.SYNJ2BP	0.391577	-0.440786	0.1	0.127	1	tuft	TNvsEs	SYNJ2BP
tuft_TNvsEs.APH1B	0.391577	-0.436562	0.1	0.127	1	tuft	TNvsEs	APH1B
tuft_TNvsEs.LRP1	0.392712	0.371437	0.129	0.105	1	tuft	TNvsEs	LRP1
tuft_TNvsEs.RHBDD2	0.393207	0.281353	0.186	0.158	1	tuft	TNvsEs	RHBDD2
tuft_TNvsEs.TM9SF3	0.393269	-0.427808	0.171	0.206	1	tuft	TNvsEs	TM9SF3
tuft_TNvsEs.CENPX	0.39358	-0.274316	0.1	0.127	1	tuft	TNvsEs	CENPX
tuft_TNvsEs.BUB3	0.394309	-0.508748	0.186	0.219	1	tuft	TNvsEs	BUB3
tuft_TNvsEs.PLA2G6	0.396553	-0.279271	0.079	0.105	1	tuft	TNvsEs	PLA2G6
tuft_TNvsEs.SAMD9	0.397284	-0.390321	0.136	0.101	1	tuft	TNvsEs	SAMD9
tuft_TNvsEs.MGRN1	0.397605	0.345611	0.107	0.083	1	tuft	TNvsEs	MGRN1
tuft_TNvsEs.SNRPD2	0.40008	-0.322211	0.386	0.404	1	tuft	TNvsEs	SNRPD2
tuft_TNvsEs.EGLN2	0.402105	0.253578	0.107	0.083	1	tuft	TNvsEs	EGLN2
tuft_TNvsEs.CAMK2D	0.404445	-0.450774	0.321	0.351	1	tuft	TNvsEs	CAMK2D
tuft_TNvsEs.DYNC1LI2	0.407095	-0.386691	0.121	0.158	1	tuft	TNvsEs	DYNC1LI2
tuft_TNvsEs.GLCE	0.408013	-0.47642	0.129	0.158	1	tuft	TNvsEs	GLCE
tuft_TNvsEs.CASP1	0.413366	-0.468211	0.114	0.145	1	tuft	TNvsEs	CASP1
tuft_TNvsEs.UBALD2	0.413485	0.39142	0.107	0.083	1	tuft	TNvsEs	UBALD2
tuft_TNvsEs.MMADHC	0.418839	-0.254133	0.264	0.215	1	tuft	TNvsEs	MMADHC
tuft_TNvsEs.KRCC1	0.423477	-0.302428	0.15	0.18	1	tuft	TNvsEs	KRCC1
tuft_TNvsEs.PSMA6	0.424148	-0.315101	0.471	0.478	1	tuft	TNvsEs	PSMA6
tuft_TNvsEs.REEP5	0.424397	-0.395811	0.5	0.509	1	tuft	TNvsEs	REEP5
tuft_TNvsEs.HNF4A	0.424726	0.266274	0.1	0.079	1	tuft	TNvsEs	HNF4A
tuft_TNvsEs.GPBP1L1	0.428161	-0.428267	0.107	0.136	1	tuft	TNvsEs	GPBP1L1
tuft_TNvsEs.ZNF655	0.43015	-0.278216	0.1	0.075	1	tuft	TNvsEs	ZNF655
tuft_TNvsEs.SP100	0.430557	-1.12983	0.2	0.228	1	tuft	TNvsEs	SP100
tuft_TNvsEs.YWHAZ	0.432164	-0.281627	0.436	0.373	1	tuft	TNvsEs	YWHAZ
tuft_TNvsEs.PSMB7	0.433786	-0.443427	0.129	0.154	1	tuft	TNvsEs	PSMB7
tuft_TNvsEs.RPS13	0.434137	-0.258285	0.686	0.675	1	tuft	TNvsEs	RPS13
tuft_TNvsEs.HSPA9	0.434462	-0.345103	0.1	0.123	1	tuft	TNvsEs	HSPA9
tuft_TNvsEs.CALM1	0.435223	-0.34899	0.357	0.39	1	tuft	TNvsEs	CALM1
tuft_TNvsEs.GOLGA4	0.438694	-0.42064	0.207	0.246	1	tuft	TNvsEs	GOLGA4
tuft_TNvsEs.IFNAR1	0.439281	-0.258971	0.093	0.118	1	tuft	TNvsEs	IFNAR1
tuft_TNvsEs.PPP2R5E	0.440969	-0.465074	0.079	0.101	1	tuft	TNvsEs	PPP2R5E
tuft_TNvsEs.ALKAL1	0.441495	-0.251998	0.093	0.118	1	tuft	TNvsEs	ALKAL1
tuft_TNvsEs.MAF1	0.44221	0.354023	0.107	0.088	1	tuft	TNvsEs	MAF1
tuft_TNvsEs.SRP19	0.442681	-0.442874	0.207	0.232	1	tuft	TNvsEs	SRP19
tuft_TNvsEs.AKAP9	0.443168	-0.368528	0.486	0.5	1	tuft	TNvsEs	AKAP9
tuft_TNvsEs.CDK18	0.443715	0.340894	0.121	0.101	1	tuft	TNvsEs	CDK18
tuft_TNvsEs.FEZ2	0.444282	-0.396981	0.086	0.11	1	tuft	TNvsEs	FEZ2
tuft_TNvsEs.KMT5B	0.444282	-0.559192	0.086	0.11	1	tuft	TNvsEs	KMT5B
tuft_TNvsEs.PRNP	0.444485	-0.279647	0.221	0.184	1	tuft	TNvsEs	PRNP
tuft_TNvsEs.TOP2B	0.44515	-0.471811	0.079	0.101	1	tuft	TNvsEs	TOP2B
tuft_TNvsEs.FBLIM1	0.445344	0.385963	0.143	0.123	1	tuft	TNvsEs	FBLIM1
tuft_TNvsEs.RNF19A	0.446589	-0.550599	0.086	0.11	1	tuft	TNvsEs	RNF19A
tuft_TNvsEs.DHPS	0.446923	-0.300788	0.1	0.123	1	tuft	TNvsEs	DHPS
tuft_TNvsEs.USP47	0.44703	-0.356415	0.121	0.149	1	tuft	TNvsEs	USP47
tuft_TNvsEs.NDUFA8	0.447425	0.254729	0.2	0.175	1	tuft	TNvsEs	NDUFA8
tuft_TNvsEs.PSMA2	0.449194	-0.526785	0.171	0.197	1	tuft	TNvsEs	PSMA2
tuft_TNvsEs.TKT	0.449852	-0.273532	0.221	0.25	1	tuft	TNvsEs	TKT
tuft_TNvsEs.DCAF7	0.451648	-0.304907	0.136	0.167	1	tuft	TNvsEs	DCAF7
tuft_TNvsEs.XBP1	0.453096	-0.357886	0.15	0.118	1	tuft	TNvsEs	XBP1
tuft_TNvsEs.UQCRQ	0.456305	-0.302918	0.514	0.526	1	tuft	TNvsEs	UQCRQ
tuft_TNvsEs.RPAIN	0.457455	-0.519685	0.143	0.175	1	tuft	TNvsEs	RPAIN
tuft_TNvsEs.VPS39	0.457793	0.349669	0.1	0.079	1	tuft	TNvsEs	VPS39
tuft_TNvsEs.XRN2	0.457894	-0.383788	0.107	0.132	1	tuft	TNvsEs	XRN2
tuft_TNvsEs.SYTL2	0.458367	-0.375313	0.121	0.096	1	tuft	TNvsEs	SYTL2
tuft_TNvsEs.YPEL2	0.458969	0.327967	0.136	0.114	1	tuft	TNvsEs	YPEL2
tuft_TNvsEs.MYO1E	0.460787	0.263887	0.179	0.154	1	tuft	TNvsEs	MYO1E
tuft_TNvsEs.SEC61G	0.461793	-0.703673	0.357	0.364	1	tuft	TNvsEs	SEC61G
tuft_TNvsEs.DYNLRB1	0.462725	-0.314119	0.107	0.136	1	tuft	TNvsEs	DYNLRB1
tuft_TNvsEs.NAA38	0.463995	-0.342935	0.2	0.228	1	tuft	TNvsEs	NAA38
tuft_TNvsEs.DDX23	0.465163	-0.318752	0.079	0.101	1	tuft	TNvsEs	DDX23
tuft_TNvsEs.P4HB	0.466889	-0.333952	0.186	0.224	1	tuft	TNvsEs	P4HB
tuft_TNvsEs.SOS1	0.467238	-0.353595	0.15	0.118	1	tuft	TNvsEs	SOS1
tuft_TNvsEs.CASP6	0.467824	-0.361602	0.257	0.272	1	tuft	TNvsEs	CASP6
tuft_TNvsEs.TFCP2L1	0.468295	-0.364854	0.114	0.14	1	tuft	TNvsEs	TFCP2L1
tuft_TNvsEs.ADH5	0.47107	0.26147	0.157	0.136	1	tuft	TNvsEs	ADH5
tuft_TNvsEs.CTNND1	0.474498	-0.272603	0.221	0.25	1	tuft	TNvsEs	CTNND1
tuft_TNvsEs.APOA4	0.475268	0.587447	0.129	0.105	1	tuft	TNvsEs	APOA4
tuft_TNvsEs.ITM2B	0.477206	-0.328124	0.55	0.544	1	tuft	TNvsEs	ITM2B
tuft_TNvsEs.PRDX2	0.47802	-0.303316	0.35	0.368	1	tuft	TNvsEs	PRDX2
tuft_TNvsEs.HNRNPUL1	0.478285	-0.320581	0.179	0.206	1	tuft	TNvsEs	HNRNPUL1
tuft_TNvsEs.PAK2	0.478488	-0.37538	0.143	0.171	1	tuft	TNvsEs	PAK2
tuft_TNvsEs.RBIS	0.478715	-0.329049	0.15	0.175	1	tuft	TNvsEs	RBIS
tuft_TNvsEs.USP28	0.479026	-0.511657	0.086	0.105	1	tuft	TNvsEs	USP28
tuft_TNvsEs.KRT10	0.480378	-0.652788	0.329	0.338	1	tuft	TNvsEs	KRT10
tuft_TNvsEs.EIF3K	0.482694	-0.296076	0.336	0.364	1	tuft	TNvsEs	EIF3K
tuft_TNvsEs.CARMIL1	0.483701	-0.254422	0.3	0.259	1	tuft	TNvsEs	CARMIL1
tuft_TNvsEs.C18orf32	0.484817	-0.515263	0.221	0.246	1	tuft	TNvsEs	C18orf32
tuft_TNvsEs.ARRDC1	0.485123	-0.27266	0.093	0.114	1	tuft	TNvsEs	ARRDC1
tuft_TNvsEs.CNOT1	0.485123	-0.398694	0.093	0.114	1	tuft	TNvsEs	CNOT1
tuft_TNvsEs.FUS	0.485665	0.311734	0.25	0.228	1	tuft	TNvsEs	FUS
tuft_TNvsEs.RHOBTB1	0.488872	0.263563	0.129	0.11	1	tuft	TNvsEs	RHOBTB1
tuft_TNvsEs.LSR	0.491338	-0.257604	0.164	0.189	1	tuft	TNvsEs	LSR
tuft_TNvsEs.TSG101	0.491728	-0.364413	0.164	0.14	1	tuft	TNvsEs	TSG101
tuft_TNvsEs.NSL1	0.49374	-0.260191	0.114	0.088	1	tuft	TNvsEs	NSL1
tuft_TNvsEs.UFM1	0.494122	-0.556294	0.1	0.123	1	tuft	TNvsEs	UFM1
tuft_TNvsEs.SKP1	0.496343	-0.454361	0.557	0.557	1	tuft	TNvsEs	SKP1
tuft_TNvsEs.SMC3	0.4974	-0.282928	0.129	0.154	1	tuft	TNvsEs	SMC3
tuft_TNvsEs.TMEM147	0.500771	0.303236	0.107	0.088	1	tuft	TNvsEs	TMEM147
tuft_TNvsEs.IGFBP2	0.503011	-0.574199	0.171	0.189	1	tuft	TNvsEs	IGFBP2
tuft_TNvsEs.PUM2	0.503116	0.333424	0.136	0.114	1	tuft	TNvsEs	PUM2
tuft_TNvsEs.NSFL1C	0.504224	-0.252477	0.093	0.114	1	tuft	TNvsEs	NSFL1C
tuft_TNvsEs.HSD17B11	0.505703	-0.389268	0.164	0.189	1	tuft	TNvsEs	HSD17B11
tuft_TNvsEs.MIA2	0.506905	-0.305546	0.157	0.18	1	tuft	TNvsEs	MIA2
tuft_TNvsEs.RNF24	0.509966	0.277668	0.171	0.149	1	tuft	TNvsEs	RNF24
tuft_TNvsEs.SGPP2	0.511015	-0.310629	0.1	0.123	1	tuft	TNvsEs	SGPP2
tuft_TNvsEs.ARID1A	0.514232	-0.431056	0.15	0.175	1	tuft	TNvsEs	ARID1A
tuft_TNvsEs.LEPROT	0.514547	-0.270018	0.1	0.123	1	tuft	TNvsEs	LEPROT
tuft_TNvsEs.TSTA3	0.515415	0.266448	0.121	0.105	1	tuft	TNvsEs	TSTA3
tuft_TNvsEs.HOXA3	0.515603	-0.533083	0.143	0.167	1	tuft	TNvsEs	HOXA3
tuft_TNvsEs.POGZ	0.516012	-0.319252	0.1	0.118	1	tuft	TNvsEs	POGZ
tuft_TNvsEs.RAB4A	0.516717	-0.295198	0.229	0.259	1	tuft	TNvsEs	RAB4A
tuft_TNvsEs.SLC22A18	0.516923	-0.648696	0.186	0.211	1	tuft	TNvsEs	SLC22A18
tuft_TNvsEs.VDAC1	0.518836	0.277548	0.35	0.329	1	tuft	TNvsEs	VDAC1
tuft_TNvsEs.COPZ1	0.521668	-0.54953	0.129	0.149	1	tuft	TNvsEs	COPZ1
tuft_TNvsEs.CCT5	0.52288	-0.261237	0.129	0.154	1	tuft	TNvsEs	CCT5
tuft_TNvsEs.RAB10	0.525033	-0.313845	0.129	0.154	1	tuft	TNvsEs	RAB10
tuft_TNvsEs.SDHC	0.526433	-0.38207	0.086	0.105	1	tuft	TNvsEs	SDHC
tuft_TNvsEs.RNF7	0.527533	-0.410684	0.286	0.294	1	tuft	TNvsEs	RNF7
tuft_TNvsEs.TSC22D4	0.528626	0.458557	0.179	0.162	1	tuft	TNvsEs	TSC22D4
tuft_TNvsEs.DOCK8	0.528674	0.279065	0.164	0.149	1	tuft	TNvsEs	DOCK8
tuft_TNvsEs.CCDC186	0.528844	-0.720563	0.136	0.154	1	tuft	TNvsEs	CCDC186
tuft_TNvsEs.NDUFB3	0.529699	-0.581127	0.264	0.281	1	tuft	TNvsEs	NDUFB3
tuft_TNvsEs.ZNF292	0.530446	-0.394633	0.15	0.175	1	tuft	TNvsEs	ZNF292
tuft_TNvsEs.RBP2	0.530972	1.56081	0.143	0.127	1	tuft	TNvsEs	RBP2
tuft_TNvsEs.APPL1	0.531559	-0.295509	0.086	0.105	1	tuft	TNvsEs	APPL1
tuft_TNvsEs.IDH2	0.53171	0.299134	0.243	0.232	1	tuft	TNvsEs	IDH2
tuft_TNvsEs.CCDC47	0.53187	-0.403739	0.107	0.127	1	tuft	TNvsEs	CCDC47
tuft_TNvsEs.DEFB1	0.53483	-0.304461	0.379	0.39	1	tuft	TNvsEs	DEFB1
tuft_TNvsEs.EPRS	0.535843	-0.598367	0.129	0.149	1	tuft	TNvsEs	EPRS
tuft_TNvsEs.CGN	0.536583	-0.263764	0.107	0.127	1	tuft	TNvsEs	CGN
tuft_TNvsEs.ROCK2	0.53671	-0.280393	0.086	0.105	1	tuft	TNvsEs	ROCK2
tuft_TNvsEs.NUMA1	0.541259	0.464764	0.157	0.14	1	tuft	TNvsEs	NUMA1
tuft_TNvsEs.EIF4G1	0.542535	0.274307	0.107	0.092	1	tuft	TNvsEs	EIF4G1
tuft_TNvsEs.TPR	0.543341	-0.453283	0.179	0.206	1	tuft	TNvsEs	TPR
tuft_TNvsEs.GDI2	0.545034	-0.518703	0.157	0.18	1	tuft	TNvsEs	GDI2
tuft_TNvsEs.IFI30	0.545772	-0.331877	0.1	0.079	1	tuft	TNvsEs	IFI30
tuft_TNvsEs.ARGLU1	0.547922	-0.288246	0.336	0.303	1	tuft	TNvsEs	ARGLU1
tuft_TNvsEs.NPTN	0.550324	-0.372585	0.093	0.11	1	tuft	TNvsEs	NPTN
tuft_TNvsEs.STARD10	0.550324	0.250233	0.114	0.096	1	tuft	TNvsEs	STARD10
tuft_TNvsEs.IDH1	0.550846	-0.616399	0.107	0.127	1	tuft	TNvsEs	IDH1
tuft_TNvsEs.CWC15	0.553241	-0.281859	0.107	0.127	1	tuft	TNvsEs	CWC15
tuft_TNvsEs.BAZ1A	0.553241	-0.334036	0.107	0.127	1	tuft	TNvsEs	BAZ1A
tuft_TNvsEs.CCSER1	0.559379	-0.65228	0.15	0.171	1	tuft	TNvsEs	CCSER1
tuft_TNvsEs.DCTN4	0.559904	-0.301845	0.1	0.118	1	tuft	TNvsEs	DCTN4
tuft_TNvsEs.SLC25A3	0.560385	-0.328929	0.321	0.355	1	tuft	TNvsEs	SLC25A3
tuft_TNvsEs.RPLP0	0.563269	-0.392751	0.614	0.575	1	tuft	TNvsEs	RPLP0
tuft_TNvsEs.SLC40A1	0.564296	-0.452119	0.136	0.114	1	tuft	TNvsEs	SLC40A1
tuft_TNvsEs.VPS35	0.565479	-0.283917	0.171	0.145	1	tuft	TNvsEs	VPS35
tuft_TNvsEs.TSPAN8	0.571571	-0.610103	0.093	0.11	1	tuft	TNvsEs	TSPAN8
tuft_TNvsEs.PSMA4	0.573598	-0.311983	0.157	0.175	1	tuft	TNvsEs	PSMA4
tuft_TNvsEs.FKBP1A	0.574003	-0.313861	0.2	0.215	1	tuft	TNvsEs	FKBP1A
tuft_TNvsEs.YY1	0.574256	-0.310953	0.15	0.171	1	tuft	TNvsEs	YY1
tuft_TNvsEs.PSME1	0.574551	-0.265123	0.529	0.535	1	tuft	TNvsEs	PSME1
tuft_TNvsEs.KIAA0232	0.575476	-0.294181	0.093	0.11	1	tuft	TNvsEs	KIAA0232
tuft_TNvsEs.STAU1	0.577889	-0.484174	0.193	0.215	1	tuft	TNvsEs	STAU1
tuft_TNvsEs.CHMP5	0.578563	-0.32562	0.143	0.162	1	tuft	TNvsEs	CHMP5
tuft_TNvsEs.GGNBP2	0.5816	-0.441537	0.136	0.154	1	tuft	TNvsEs	GGNBP2
tuft_TNvsEs.VWA5A	0.582099	-0.359039	0.086	0.101	1	tuft	TNvsEs	VWA5A
tuft_TNvsEs.ILK	0.583036	-0.43344	0.193	0.167	1	tuft	TNvsEs	ILK
tuft_TNvsEs.PRR13	0.584385	-0.358766	0.486	0.491	1	tuft	TNvsEs	PRR13
tuft_TNvsEs.ACAA2	0.589574	-0.252175	0.143	0.162	1	tuft	TNvsEs	ACAA2
tuft_TNvsEs.NDUFA3	0.590043	-0.387807	0.321	0.338	1	tuft	TNvsEs	NDUFA3
tuft_TNvsEs.SUCO	0.592812	-0.342432	0.129	0.105	1	tuft	TNvsEs	SUCO
tuft_TNvsEs.PFDN2	0.593492	-0.345518	0.143	0.158	1	tuft	TNvsEs	PFDN2
tuft_TNvsEs.CSNK1A1	0.594204	-0.279498	0.364	0.329	1	tuft	TNvsEs	CSNK1A1
tuft_TNvsEs.ITSN2	0.595249	-0.511066	0.1	0.118	1	tuft	TNvsEs	ITSN2
tuft_TNvsEs.CCDC14	0.596173	-0.474781	0.321	0.333	1	tuft	TNvsEs	CCDC14
tuft_TNvsEs.AFDN	0.596722	-0.29543	0.157	0.132	1	tuft	TNvsEs	AFDN
tuft_TNvsEs.RPS20	0.599655	-0.400859	0.293	0.303	1	tuft	TNvsEs	RPS20
tuft_TNvsEs.SNRNP70	0.599743	0.563776	0.136	0.123	1	tuft	TNvsEs	SNRNP70
tuft_TNvsEs.RPL36AL	0.603476	-0.281027	0.536	0.548	1	tuft	TNvsEs	RPL36AL
tuft_TNvsEs.EP300	0.606526	-0.623957	0.129	0.145	1	tuft	TNvsEs	EP300
tuft_TNvsEs.EIF3M	0.610503	-0.315265	0.114	0.096	1	tuft	TNvsEs	EIF3M
tuft_TNvsEs.COX16	0.612137	-0.267795	0.157	0.175	1	tuft	TNvsEs	COX16
tuft_TNvsEs.IST1	0.614315	-0.433831	0.107	0.123	1	tuft	TNvsEs	IST1
tuft_TNvsEs.TUBB	0.614474	-0.328476	0.286	0.298	1	tuft	TNvsEs	TUBB
tuft_TNvsEs.TRIP12	0.617928	-0.498266	0.136	0.158	1	tuft	TNvsEs	TRIP12
tuft_TNvsEs.CYP3A5	0.621549	-0.338787	0.271	0.276	1	tuft	TNvsEs	CYP3A5
tuft_TNvsEs.HMG20B	0.62464	-0.380825	0.114	0.132	1	tuft	TNvsEs	HMG20B
tuft_TNvsEs.NDUFA12	0.625415	-0.370895	0.236	0.206	1	tuft	TNvsEs	NDUFA12
tuft_TNvsEs.USP22	0.625651	0.329633	0.2	0.184	1	tuft	TNvsEs	USP22
tuft_TNvsEs.HNRNPU	0.627613	-0.259115	0.321	0.342	1	tuft	TNvsEs	HNRNPU
tuft_TNvsEs.DESI1	0.628371	-0.251552	0.107	0.123	1	tuft	TNvsEs	DESI1
tuft_TNvsEs.RBM5	0.630372	-0.278606	0.121	0.136	1	tuft	TNvsEs	RBM5
tuft_TNvsEs.SELENOP	0.6314	-0.595137	0.264	0.232	1	tuft	TNvsEs	SELENOP
tuft_TNvsEs.BTN3A2	0.632947	-0.273483	0.164	0.184	1	tuft	TNvsEs	BTN3A2
tuft_TNvsEs.GPI	0.633997	0.283009	0.136	0.118	1	tuft	TNvsEs	GPI
tuft_TNvsEs.TTC37	0.634391	-0.611629	0.1	0.083	1	tuft	TNvsEs	TTC37
tuft_TNvsEs.RPS17	0.635001	-0.395238	0.243	0.259	1	tuft	TNvsEs	RPS17
tuft_TNvsEs.ATRX	0.635567	-0.617625	0.243	0.211	1	tuft	TNvsEs	ATRX
tuft_TNvsEs.SNRPD1	0.635781	-0.250992	0.136	0.149	1	tuft	TNvsEs	SNRPD1
tuft_TNvsEs.NKTR	0.642581	-0.589331	0.221	0.237	1	tuft	TNvsEs	NKTR
tuft_TNvsEs.LSM5	0.644576	-0.573668	0.093	0.105	1	tuft	TNvsEs	LSM5
tuft_TNvsEs.MTPN	0.644981	-0.439922	0.15	0.162	1	tuft	TNvsEs	MTPN
tuft_TNvsEs.PHF14	0.645011	-0.361738	0.121	0.14	1	tuft	TNvsEs	PHF14
tuft_TNvsEs.COBL	0.646192	-0.515916	0.15	0.167	1	tuft	TNvsEs	COBL
tuft_TNvsEs.HNRNPL	0.647625	-0.337536	0.107	0.118	1	tuft	TNvsEs	HNRNPL
tuft_TNvsEs.RAB3GAP2	0.648973	-0.269746	0.1	0.083	1	tuft	TNvsEs	RAB3GAP2
tuft_TNvsEs.PRKAR1B	0.649131	0.291863	0.129	0.118	1	tuft	TNvsEs	PRKAR1B
tuft_TNvsEs.SSB	0.64949	-0.287714	0.143	0.123	1	tuft	TNvsEs	SSB
tuft_TNvsEs.CNIH1	0.652127	-0.361089	0.164	0.18	1	tuft	TNvsEs	CNIH1
tuft_TNvsEs.CAT	0.65577	-0.292431	0.25	0.268	1	tuft	TNvsEs	CAT
tuft_TNvsEs.INSR	0.656754	-0.369881	0.121	0.105	1	tuft	TNvsEs	INSR
tuft_TNvsEs.PRDX3	0.659482	-0.422942	0.264	0.276	1	tuft	TNvsEs	PRDX3
tuft_TNvsEs.DDB1	0.660817	-0.264675	0.129	0.11	1	tuft	TNvsEs	DDB1
tuft_TNvsEs.MAOA	0.661626	-0.363586	0.15	0.162	1	tuft	TNvsEs	MAOA
tuft_TNvsEs.SPATS2L	0.662318	-0.32133	0.379	0.386	1	tuft	TNvsEs	SPATS2L
tuft_TNvsEs.NAP1L4	0.664756	-0.268256	0.129	0.11	1	tuft	TNvsEs	NAP1L4
tuft_TNvsEs.NDFIP2	0.666451	-0.315459	0.114	0.127	1	tuft	TNvsEs	NDFIP2
tuft_TNvsEs.KRT19	0.666892	-0.524773	0.143	0.158	1	tuft	TNvsEs	KRT19
tuft_TNvsEs.ERBIN	0.667863	-0.295503	0.114	0.096	1	tuft	TNvsEs	ERBIN
tuft_TNvsEs.SET	0.668112	-0.290961	0.229	0.211	1	tuft	TNvsEs	SET
tuft_TNvsEs.FAM32A	0.668115	0.312517	0.114	0.105	1	tuft	TNvsEs	FAM32A
tuft_TNvsEs.CHMP4B	0.670302	-0.26261	0.257	0.228	1	tuft	TNvsEs	CHMP4B
tuft_TNvsEs.RPL4	0.672784	-0.384701	0.393	0.386	1	tuft	TNvsEs	RPL4
tuft_TNvsEs.KDM7A	0.675393	-0.481364	0.093	0.105	1	tuft	TNvsEs	KDM7A
tuft_TNvsEs.PRKDC	0.676292	-0.60386	0.1	0.114	1	tuft	TNvsEs	PRKDC
tuft_TNvsEs.ZNF24	0.676371	-0.60369	0.143	0.154	1	tuft	TNvsEs	ZNF24
tuft_TNvsEs.NUB1	0.683654	-0.397976	0.136	0.149	1	tuft	TNvsEs	NUB1
tuft_TNvsEs.CDC5L	0.686514	-0.472731	0.121	0.136	1	tuft	TNvsEs	CDC5L
tuft_TNvsEs.EIF4EBP2	0.68991	-0.256272	0.107	0.123	1	tuft	TNvsEs	EIF4EBP2
tuft_TNvsEs.ARPC5	0.691906	-0.326332	0.507	0.509	1	tuft	TNvsEs	ARPC5
tuft_TNvsEs.MED10	0.697428	-0.282977	0.1	0.088	1	tuft	TNvsEs	MED10
tuft_TNvsEs.GNB1	0.697901	-0.306706	0.164	0.18	1	tuft	TNvsEs	GNB1
tuft_TNvsEs.CNKSR3	0.702455	-0.280325	0.093	0.105	1	tuft	TNvsEs	CNKSR3
tuft_TNvsEs.TRIP11	0.703604	-0.383913	0.129	0.14	1	tuft	TNvsEs	TRIP11
tuft_TNvsEs.TLE4	0.703702	-0.305179	0.243	0.254	1	tuft	TNvsEs	TLE4
tuft_TNvsEs.RPS6KA3	0.712547	-0.596742	0.15	0.162	1	tuft	TNvsEs	RPS6KA3
tuft_TNvsEs.DPYSL3	0.713218	-0.50802	0.129	0.136	1	tuft	TNvsEs	DPYSL3
tuft_TNvsEs.RPL23	0.714176	-0.31701	0.464	0.425	1	tuft	TNvsEs	RPL23
tuft_TNvsEs.POLR2F	0.715992	-0.451033	0.164	0.171	1	tuft	TNvsEs	POLR2F
tuft_TNvsEs.TMF1	0.722262	-0.91078	0.157	0.167	1	tuft	TNvsEs	TMF1
tuft_TNvsEs.KREMEN1	0.722775	0.26017	0.129	0.118	1	tuft	TNvsEs	KREMEN1
tuft_TNvsEs.GPBP1	0.723682	-0.310017	0.193	0.211	1	tuft	TNvsEs	GPBP1
tuft_TNvsEs.JMY	0.727226	-0.495448	0.257	0.228	1	tuft	TNvsEs	JMY
tuft_TNvsEs.GTF3A	0.727987	-0.26991	0.264	0.241	1	tuft	TNvsEs	GTF3A
tuft_TNvsEs.CHP1	0.734939	-0.268513	0.1	0.088	1	tuft	TNvsEs	CHP1
tuft_TNvsEs.CEBPZ	0.735623	-0.395405	0.114	0.123	1	tuft	TNvsEs	CEBPZ
tuft_TNvsEs.CDKN1A	0.737081	-0.276347	0.243	0.219	1	tuft	TNvsEs	CDKN1A
tuft_TNvsEs.HOXA10	0.740518	0.274197	0.129	0.123	1	tuft	TNvsEs	HOXA10
tuft_TNvsEs.HSPE1	0.741227	-0.301124	0.243	0.219	1	tuft	TNvsEs	HSPE1
tuft_TNvsEs.COX7B	0.742278	-0.433154	0.421	0.412	1	tuft	TNvsEs	COX7B
tuft_TNvsEs.NEMF	0.742682	-0.500292	0.136	0.145	1	tuft	TNvsEs	NEMF
tuft_TNvsEs.MSI2	0.743447	-0.300107	0.193	0.206	1	tuft	TNvsEs	MSI2
tuft_TNvsEs.SH3BGRL	0.74453	-0.535792	0.243	0.246	1	tuft	TNvsEs	SH3BGRL
tuft_TNvsEs.TM9SF2	0.744711	-0.256804	0.157	0.167	1	tuft	TNvsEs	TM9SF2
tuft_TNvsEs.DYNC1I2	0.746646	-0.37438	0.114	0.101	1	tuft	TNvsEs	DYNC1I2
tuft_TNvsEs.BIRC6	0.749618	-0.394592	0.164	0.175	1	tuft	TNvsEs	BIRC6
tuft_TNvsEs.PRAP1	0.749952	0.310279	0.214	0.206	1	tuft	TNvsEs	PRAP1
tuft_TNvsEs.ASS1	0.750522	-0.277388	0.114	0.123	1	tuft	TNvsEs	ASS1
tuft_TNvsEs.APOB	0.75132	-1.17731	0.107	0.114	1	tuft	TNvsEs	APOB
tuft_TNvsEs.CDK12	0.751653	-0.329309	0.1	0.088	1	tuft	TNvsEs	CDK12
tuft_TNvsEs.PIGR	0.755832	-0.767684	0.286	0.259	1	tuft	TNvsEs	PIGR
tuft_TNvsEs.CDC42SE2	0.757401	-0.323272	0.1	0.11	1	tuft	TNvsEs	CDC42SE2
tuft_TNvsEs.TRAK1	0.758221	-0.338268	0.157	0.171	1	tuft	TNvsEs	TRAK1
tuft_TNvsEs.SH3BGRL2	0.758843	-0.587382	0.15	0.158	1	tuft	TNvsEs	SH3BGRL2
tuft_TNvsEs.PSMF1	0.76399	-0.255033	0.171	0.154	1	tuft	TNvsEs	PSMF1
tuft_TNvsEs.HLA-DPB1	0.770221	-0.72401	0.286	0.268	1	tuft	TNvsEs	HLA-DPB1
tuft_TNvsEs.PCM1	0.775631	-0.312034	0.243	0.224	1	tuft	TNvsEs	PCM1
tuft_TNvsEs.PVR	0.776516	-0.337145	0.143	0.132	1	tuft	TNvsEs	PVR
tuft_TNvsEs.SNRNP27	0.776992	-0.346692	0.343	0.307	1	tuft	TNvsEs	SNRNP27
tuft_TNvsEs.CCL15	0.781807	-0.28691	0.25	0.224	1	tuft	TNvsEs	CCL15
tuft_TNvsEs.PARP4	0.782336	-0.290216	0.1	0.088	1	tuft	TNvsEs	PARP4
tuft_TNvsEs.RTN4	0.783855	-0.504985	0.429	0.439	1	tuft	TNvsEs	RTN4
tuft_TNvsEs.AK2	0.787479	-0.266622	0.114	0.123	1	tuft	TNvsEs	AK2
tuft_TNvsEs.ACTR2	0.788406	-0.260751	0.221	0.206	1	tuft	TNvsEs	ACTR2
tuft_TNvsEs.SF3B1	0.79037	-0.35122	0.236	0.241	1	tuft	TNvsEs	SF3B1
tuft_TNvsEs.XPO1	0.794177	-0.589082	0.1	0.105	1	tuft	TNvsEs	XPO1
tuft_TNvsEs.TPD52L1	0.794746	-0.260622	0.107	0.096	1	tuft	TNvsEs	TPD52L1
tuft_TNvsEs.THRAP3	0.796875	-0.356198	0.186	0.171	1	tuft	TNvsEs	THRAP3
tuft_TNvsEs.IK	0.797713	-0.310154	0.129	0.118	1	tuft	TNvsEs	IK
tuft_TNvsEs.BANF1	0.800393	-0.449066	0.171	0.18	1	tuft	TNvsEs	BANF1
tuft_TNvsEs.U2SURP	0.801014	-0.319346	0.186	0.193	1	tuft	TNvsEs	U2SURP
tuft_TNvsEs.SSR1	0.801483	-0.421529	0.143	0.154	1	tuft	TNvsEs	SSR1
tuft_TNvsEs.COX7C	0.80218	-0.284158	0.636	0.632	1	tuft	TNvsEs	COX7C
tuft_TNvsEs.PPP2R5C	0.80545	-0.457845	0.129	0.114	1	tuft	TNvsEs	PPP2R5C
tuft_TNvsEs.TOMM22	0.80562	-0.271773	0.15	0.158	1	tuft	TNvsEs	TOMM22
tuft_TNvsEs.ELOVL7	0.806216	-0.387963	0.129	0.136	1	tuft	TNvsEs	ELOVL7
tuft_TNvsEs.NDUFA9	0.807132	-0.295532	0.1	0.088	1	tuft	TNvsEs	NDUFA9
tuft_TNvsEs.TXNL1	0.807729	-0.37735	0.157	0.162	1	tuft	TNvsEs	TXNL1
tuft_TNvsEs.TRIM44	0.810125	-0.383865	0.143	0.149	1	tuft	TNvsEs	TRIM44
tuft_TNvsEs.CAPRIN1	0.810713	-0.411976	0.186	0.193	1	tuft	TNvsEs	CAPRIN1
tuft_TNvsEs.BRWD1	0.81088	-0.293656	0.107	0.114	1	tuft	TNvsEs	BRWD1
tuft_TNvsEs.ADH6	0.811561	-0.677533	0.186	0.171	1	tuft	TNvsEs	ADH6
tuft_TNvsEs.MRPL33	0.813942	-0.399544	0.143	0.149	1	tuft	TNvsEs	MRPL33
tuft_TNvsEs.SDHD	0.814546	-0.305601	0.164	0.167	1	tuft	TNvsEs	SDHD
tuft_TNvsEs.VMP1	0.816612	-0.431263	0.121	0.127	1	tuft	TNvsEs	VMP1
tuft_TNvsEs.MUC13	0.819885	-0.439586	0.136	0.14	1	tuft	TNvsEs	MUC13
tuft_TNvsEs.WDR1	0.826393	-0.350505	0.207	0.211	1	tuft	TNvsEs	WDR1
tuft_TNvsEs.GON4L	0.826407	0.281854	0.093	0.101	1	tuft	TNvsEs	GON4L
tuft_TNvsEs.SLC25A1	0.826805	-0.342133	0.243	0.246	1	tuft	TNvsEs	SLC25A1
tuft_TNvsEs.ZNF664	0.827613	-0.453124	0.171	0.175	1	tuft	TNvsEs	ZNF664
tuft_TNvsEs.POMP	0.830131	-0.395655	0.371	0.368	1	tuft	TNvsEs	POMP
tuft_TNvsEs.BCL2L1	0.83021	0.35186	0.107	0.105	1	tuft	TNvsEs	BCL2L1
tuft_TNvsEs.RPL22	0.834982	-0.252879	0.55	0.478	1	tuft	TNvsEs	RPL22
tuft_TNvsEs.DGUOK	0.835525	-0.350745	0.2	0.202	1	tuft	TNvsEs	DGUOK
tuft_TNvsEs.LSM14A	0.837526	-0.460549	0.143	0.132	1	tuft	TNvsEs	LSM14A
tuft_TNvsEs.PPCS	0.84102	-0.276643	0.257	0.241	1	tuft	TNvsEs	PPCS
tuft_TNvsEs.TTC19	0.842775	-0.494108	0.129	0.132	1	tuft	TNvsEs	TTC19
tuft_TNvsEs.HNRNPA0	0.845909	-0.281397	0.214	0.197	1	tuft	TNvsEs	HNRNPA0
tuft_TNvsEs.SPAG7	0.849174	-0.288998	0.1	0.105	1	tuft	TNvsEs	SPAG7
tuft_TNvsEs.COX20	0.852515	-0.390679	0.229	0.232	1	tuft	TNvsEs	COX20
tuft_TNvsEs.HPRT1	0.856009	-0.369668	0.1	0.092	1	tuft	TNvsEs	HPRT1
tuft_TNvsEs.RPL38	0.856479	-0.269983	0.3	0.303	1	tuft	TNvsEs	RPL38
tuft_TNvsEs.MAN2A1	0.858506	-0.38139	0.357	0.346	1	tuft	TNvsEs	MAN2A1
tuft_TNvsEs.TMEM258	0.86058	-0.269739	0.293	0.294	1	tuft	TNvsEs	TMEM258
tuft_TNvsEs.RHOBTB3	0.860906	-0.270172	0.129	0.136	1	tuft	TNvsEs	RHOBTB3
tuft_TNvsEs.YWHAB	0.862991	-0.389059	0.429	0.417	1	tuft	TNvsEs	YWHAB
tuft_TNvsEs.CAPN1	0.865108	0.251024	0.15	0.167	1	tuft	TNvsEs	CAPN1
tuft_TNvsEs.TMC5	0.867804	-0.305612	0.343	0.342	1	tuft	TNvsEs	TMC5
tuft_TNvsEs.UQCRB	0.868613	-0.448969	0.493	0.452	1	tuft	TNvsEs	UQCRB
tuft_TNvsEs.NDUFA4	0.869439	-0.279513	0.529	0.526	1	tuft	TNvsEs	NDUFA4
tuft_TNvsEs.LUC7L3	0.869596	-0.418057	0.379	0.36	1	tuft	TNvsEs	LUC7L3
tuft_TNvsEs.EML4	0.869729	-0.301426	0.15	0.145	1	tuft	TNvsEs	EML4
tuft_TNvsEs.IREB2	0.874201	-0.292162	0.121	0.114	1	tuft	TNvsEs	IREB2
tuft_TNvsEs.CDX2	0.87456	0.320577	0.143	0.145	1	tuft	TNvsEs	CDX2
tuft_TNvsEs.MYL12B	0.879875	-0.260836	0.529	0.509	1	tuft	TNvsEs	MYL12B
tuft_TNvsEs.VEZT	0.879983	-0.305456	0.107	0.101	1	tuft	TNvsEs	VEZT
tuft_TNvsEs.SETD2	0.884432	-0.295895	0.143	0.136	1	tuft	TNvsEs	SETD2
tuft_TNvsEs.RBBP4	0.893279	-0.263725	0.193	0.184	1	tuft	TNvsEs	RBBP4
tuft_TNvsEs.IL32	0.902528	0.523774	0.157	0.162	1	tuft	TNvsEs	IL32
tuft_TNvsEs.ITPRID1	0.907427	-0.407141	0.293	0.276	1	tuft	TNvsEs	ITPRID1
tuft_TNvsEs.MDH2	0.91076	-0.351541	0.343	0.316	1	tuft	TNvsEs	MDH2
tuft_TNvsEs.SRGAP1	0.914512	0.377121	0.1	0.101	1	tuft	TNvsEs	SRGAP1
tuft_TNvsEs.AZIN1	0.91687	-0.502426	0.193	0.18	1	tuft	TNvsEs	AZIN1
tuft_TNvsEs.APOBEC1	0.919682	-0.298799	0.143	0.132	1	tuft	TNvsEs	APOBEC1
tuft_TNvsEs.SUCLG2	0.920097	-0.253091	0.121	0.118	1	tuft	TNvsEs	SUCLG2
tuft_TNvsEs.PRPF38B	0.920232	0.394641	0.121	0.127	1	tuft	TNvsEs	PRPF38B
tuft_TNvsEs.APOA1	0.922735	-1.02943	0.157	0.154	1	tuft	TNvsEs	APOA1
tuft_TNvsEs.NSD3	0.923381	-0.345843	0.186	0.184	1	tuft	TNvsEs	NSD3
tuft_TNvsEs.GHITM	0.925154	-0.284159	0.2	0.206	1	tuft	TNvsEs	GHITM
tuft_TNvsEs.DEK	0.925479	-0.331071	0.229	0.219	1	tuft	TNvsEs	DEK
tuft_TNvsEs.ITGB1	0.925666	-0.39376	0.343	0.338	1	tuft	TNvsEs	ITGB1
tuft_TNvsEs.ATP5MD	0.927684	-0.424749	0.386	0.377	1	tuft	TNvsEs	ATP5MD
tuft_TNvsEs.LIPG	0.933876	-0.382143	0.257	0.246	1	tuft	TNvsEs	LIPG
tuft_TNvsEs.OSBPL8	0.935158	-0.375956	0.114	0.114	1	tuft	TNvsEs	OSBPL8
tuft_TNvsEs.CRIPT	0.937561	-0.26259	0.1	0.101	1	tuft	TNvsEs	CRIPT
tuft_TNvsEs.TCP1	0.940194	-0.268833	0.129	0.132	1	tuft	TNvsEs	TCP1
tuft_TNvsEs.NDUFA1	0.941534	-0.275517	0.557	0.496	1	tuft	TNvsEs	NDUFA1
tuft_TNvsEs.TJP2	0.942004	-0.359593	0.186	0.18	1	tuft	TNvsEs	TJP2
tuft_TNvsEs.HOTAIRM1	0.944309	-0.312366	0.471	0.452	1	tuft	TNvsEs	HOTAIRM1
tuft_TNvsEs.FAM111A	0.945637	-0.427126	0.107	0.11	1	tuft	TNvsEs	FAM111A
tuft_TNvsEs.MSRB2	0.947608	-0.254419	0.179	0.171	1	tuft	TNvsEs	MSRB2
tuft_TNvsEs.XRN1	0.94843	-0.35572	0.129	0.132	1	tuft	TNvsEs	XRN1
tuft_TNvsEs.COA5	0.949709	-0.272146	0.107	0.101	1	tuft	TNvsEs	COA5
tuft_TNvsEs.STAT1	0.950218	-0.393507	0.393	0.373	1	tuft	TNvsEs	STAT1
tuft_TNvsEs.RABGAP1L	0.952464	-0.403443	0.179	0.18	1	tuft	TNvsEs	RABGAP1L
tuft_TNvsEs.KIF21A	0.961576	-0.287687	0.107	0.105	1	tuft	TNvsEs	KIF21A
tuft_TNvsEs.PSMD2	0.963504	-0.291539	0.136	0.136	1	tuft	TNvsEs	PSMD2
tuft_TNvsEs.PPP1CB	0.973711	-0.283741	0.164	0.162	1	tuft	TNvsEs	PPP1CB
tuft_TNvsEs.BAZ2B	0.974575	-0.28351	0.186	0.189	1	tuft	TNvsEs	BAZ2B
tuft_TNvsEs.DCP2	0.9752	-0.365302	0.143	0.136	1	tuft	TNvsEs	DCP2
tuft_TNvsEs.CISD1	0.978368	-0.273888	0.136	0.136	1	tuft	TNvsEs	CISD1
tuft_TNvsEs.ADGRG6	0.980476	-0.33637	0.414	0.395	1	tuft	TNvsEs	ADGRG6
tuft_TNvsEs.BDP1	0.982254	-0.318713	0.1	0.101	1	tuft	TNvsEs	BDP1
tuft_TNvsEs.RPL7	0.983173	-0.322848	0.521	0.478	1	tuft	TNvsEs	RPL7
tuft_TNvsEs.HDGF	0.987138	-0.543752	0.121	0.118	1	tuft	TNvsEs	HDGF
tuft_TNvsEs.HNRNPC	0.989448	-0.362448	0.221	0.219	1	tuft	TNvsEs	HNRNPC
tuft_TNvsEs.TIAL1	0.989969	-0.282688	0.1	0.101	1	tuft	TNvsEs	TIAL1
tuft_TNvsEs.SYNE2	0.991407	-0.386497	0.1	0.096	1	tuft	TNvsEs	SYNE2
tuft_TNvsEs.ANPEP	0.992488	-0.402093	0.164	0.162	1	tuft	TNvsEs	ANPEP
tuft_TNvsEs.C1orf43	0.993335	-0.389661	0.221	0.219	1	tuft	TNvsEs	C1orf43
tuft_TNvsEs.TMBIM6	0.993606	-0.396104	0.55	0.509	1	tuft	TNvsEs	TMBIM6
tuft_TNvsEs.LYZ	0.994802	-0.304244	0.357	0.346	1	tuft	TNvsEs	LYZ
tuft_TNvsEs.NPC2	0.996247	-0.274646	0.243	0.241	1	tuft	TNvsEs	NPC2
tuft_TNvsEs.MID1	0.99659	-0.357913	0.136	0.132	1	tuft	TNvsEs	MID1
tuft_TNvsEs.CCDC125	0.997739	-0.316018	0.107	0.105	1	tuft	TNvsEs	CCDC125
paneth_TNvsctrl.SPINK4	7.56406e-12	1.57151	0.857	0.381	2.89129e-07	paneth	TNvsctrl	SPINK4
paneth_TNvsctrl.SERPINA1	1.06549e-11	1.34219	0.889	0.649	4.07271e-07	paneth	TNvsctrl	SERPINA1
paneth_TNvsctrl.LCN2	3.22444e-11	2.32834	0.444	0.041	1.23251e-06	paneth	TNvsctrl	LCN2
paneth_TNvsctrl.LGALS4	6.86407e-10	2.05085	0.778	0.443	2.62372e-05	paneth	TNvsctrl	LGALS4
paneth_TNvsctrl.IFI27	7.93823e-10	1.86189	0.635	0.258	3.03431e-05	paneth	TNvsctrl	IFI27
paneth_TNvsctrl.ITLN1	1.04914e-08	1.07658	0.476	0.113	0.000401024	paneth	TNvsctrl	ITLN1
paneth_TNvsctrl.B2M	1.1003e-08	1.19226	0.929	0.856	0.000420579	paneth	TNvsctrl	B2M
paneth_TNvsctrl.CD74	1.46376e-08	1.59305	0.659	0.289	0.000559508	paneth	TNvsctrl	CD74
paneth_TNvsctrl.MUC2	2.02264e-08	1.22769	0.556	0.165	0.000773132	paneth	TNvsctrl	MUC2
paneth_TNvsctrl.ST6GALNAC1	3.45747e-08	1.22142	0.429	0.093	0.00132158	paneth	TNvsctrl	ST6GALNAC1
paneth_TNvsctrl.MT-ATP8	5.62957e-08	1.19597	0.722	0.33	0.00215185	paneth	TNvsctrl	MT-ATP8
paneth_TNvsctrl.HLA-A	7.33021e-08	1.37615	0.69	0.351	0.0028019	paneth	TNvsctrl	HLA-A
paneth_TNvsctrl.CLCA1	9.24801e-08	1.00235	0.659	0.289	0.00353496	paneth	TNvsctrl	CLCA1
paneth_TNvsctrl.S100A6	2.242e-07	1.2432	0.881	0.722	0.00856982	paneth	TNvsctrl	S100A6
paneth_TNvsctrl.AGR2	3.44077e-07	1.70619	0.563	0.237	0.013152	paneth	TNvsctrl	AGR2
paneth_TNvsctrl.ACTB	4.14089e-07	1.05673	0.825	0.536	0.0158281	paneth	TNvsctrl	ACTB
paneth_TNvsctrl.RRBP1	4.7249e-07	0.629723	0.556	0.216	0.0180605	paneth	TNvsctrl	RRBP1
paneth_TNvsctrl.GSN	9.73145e-07	1.51431	0.302	0.041	0.0371975	paneth	TNvsctrl	GSN
paneth_TNvsctrl.TSPAN1	1.4663e-06	1.03002	0.238	0.01	0.0560478	paneth	TNvsctrl	TSPAN1
paneth_TNvsctrl.KRT20	1.99717e-06	0.98288	0.437	0.134	0.0763399	paneth	TNvsctrl	KRT20
paneth_TNvsctrl.REP15	2.01451e-06	0.749999	0.405	0.113	0.0770028	paneth	TNvsctrl	REP15
paneth_TNvsctrl.FCGBP	2.10655e-06	1.53082	0.516	0.216	0.0805207	paneth	TNvsctrl	FCGBP
paneth_TNvsctrl.YWHAB	2.60753e-06	1.03202	0.389	0.103	0.0996702	paneth	TNvsctrl	YWHAB
paneth_TNvsctrl.KLF4	2.71565e-06	0.87565	0.246	0.021	0.103803	paneth	TNvsctrl	KLF4
paneth_TNvsctrl.CEACAM5	2.76339e-06	0.536789	0.333	0.062	0.105628	paneth	TNvsctrl	CEACAM5
paneth_TNvsctrl.HLA-B	2.95326e-06	0.434314	0.69	0.423	0.112885	paneth	TNvsctrl	HLA-B
paneth_TNvsctrl.CIB1	3.11394e-06	0.815119	0.349	0.082	0.119027	paneth	TNvsctrl	CIB1
paneth_TNvsctrl.MUC1	3.6637e-06	0.915684	0.262	0.031	0.140041	paneth	TNvsctrl	MUC1
paneth_TNvsctrl.PPP4C	3.96402e-06	1.0584	0.262	0.031	0.151521	paneth	TNvsctrl	PPP4C
paneth_TNvsctrl.SH3BGRL3	4.19685e-06	1.23221	0.667	0.423	0.160421	paneth	TNvsctrl	SH3BGRL3
paneth_TNvsctrl.C15orf48	4.93568e-06	1.02432	0.357	0.093	0.188661	paneth	TNvsctrl	C15orf48
paneth_TNvsctrl.SLC39A7	5.26389e-06	0.733627	0.278	0.041	0.201207	paneth	TNvsctrl	SLC39A7
paneth_TNvsctrl.ATF4	5.72726e-06	0.334291	0.325	0.072	0.218919	paneth	TNvsctrl	ATF4
paneth_TNvsctrl.SAT1	5.88582e-06	1.01771	0.421	0.124	0.22498	paneth	TNvsctrl	SAT1
paneth_TNvsctrl.TMSB4X	6.25334e-06	0.362521	0.492	0.196	0.239028	paneth	TNvsctrl	TMSB4X
paneth_TNvsctrl.PRKAR1A	6.41443e-06	0.443767	0.254	0.031	0.245185	paneth	TNvsctrl	PRKAR1A
paneth_TNvsctrl.DYNLT1	6.48267e-06	0.749102	0.325	0.072	0.247793	paneth	TNvsctrl	DYNLT1
paneth_TNvsctrl.REG4	6.92775e-06	0.594855	0.429	0.134	0.264806	paneth	TNvsctrl	REG4
paneth_TNvsctrl.FKBP2	7.38655e-06	0.87987	0.365	0.103	0.282344	paneth	TNvsctrl	FKBP2
paneth_TNvsctrl.ANXA2	7.93985e-06	1.41094	0.302	0.062	0.303493	paneth	TNvsctrl	ANXA2
paneth_TNvsctrl.HLA-F	8.18703e-06	0.922416	0.246	0.031	0.312941	paneth	TNvsctrl	HLA-F
paneth_TNvsctrl.PIGR	8.35186e-06	0.980878	0.595	0.299	0.319242	paneth	TNvsctrl	PIGR
paneth_TNvsctrl.TMEM176A	9.55062e-06	0.673336	0.484	0.196	0.365063	paneth	TNvsctrl	TMEM176A
paneth_TNvsctrl.FUT3	9.75275e-06	0.402923	0.183	0	0.372789	paneth	TNvsctrl	FUT3
paneth_TNvsctrl.GFPT1	9.84492e-06	0.678565	0.317	0.072	0.376312	paneth	TNvsctrl	GFPT1
paneth_TNvsctrl.CDC42EP5	1.12522e-05	0.605334	0.206	0.01	0.430103	paneth	TNvsctrl	CDC42EP5
paneth_TNvsctrl.TLE5	1.25336e-05	0.487267	0.278	0.052	0.479085	paneth	TNvsctrl	TLE5
paneth_TNvsctrl.DNAJB11	1.30485e-05	0.549269	0.262	0.041	0.498767	paneth	TNvsctrl	DNAJB11
paneth_TNvsctrl.RAB2A	1.30939e-05	0.698047	0.365	0.103	0.500502	paneth	TNvsctrl	RAB2A
paneth_TNvsctrl.NME1	1.45461e-05	0.671454	0.254	0.041	0.556012	paneth	TNvsctrl	NME1
paneth_TNvsctrl.JUNB	1.60338e-05	1.19117	0.349	0.103	0.612874	paneth	TNvsctrl	JUNB
paneth_TNvsctrl.PGK1	1.66628e-05	0.444723	0.294	0.062	0.63692	paneth	TNvsctrl	PGK1
paneth_TNvsctrl.SND1	1.71257e-05	0.58044	0.27	0.052	0.654612	paneth	TNvsctrl	SND1
paneth_TNvsctrl.DEFA5	1.74331e-05	-0.66957	0.921	0.969	0.666362	paneth	TNvsctrl	DEFA5
paneth_TNvsctrl.ERGIC3	1.88718e-05	0.897153	0.381	0.134	0.721355	paneth	TNvsctrl	ERGIC3
paneth_TNvsctrl.H2AFJ	1.89659e-05	0.325931	0.333	0.082	0.724952	paneth	TNvsctrl	H2AFJ
paneth_TNvsctrl.HLA-DRB1	2.08578e-05	1.13113	0.214	0.021	0.79727	paneth	TNvsctrl	HLA-DRB1
paneth_TNvsctrl.AP2M1	2.29435e-05	0.573343	0.254	0.041	0.876994	paneth	TNvsctrl	AP2M1
paneth_TNvsctrl.KMT2C	2.29559e-05	1.03275	0.214	0.021	0.877466	paneth	TNvsctrl	KMT2C
paneth_TNvsctrl.IGLV2-14	2.30518e-05	1.56397	0.19	0.01	0.881131	paneth	TNvsctrl	IGLV2-14
paneth_TNvsctrl.CDC42	2.42392e-05	0.446041	0.238	0.031	0.926518	paneth	TNvsctrl	CDC42
paneth_TNvsctrl.ALDH2	2.5096e-05	0.718027	0.341	0.093	0.959268	paneth	TNvsctrl	ALDH2
paneth_TNvsctrl.ANXA4	2.68959e-05	1.12893	0.262	0.052	1	paneth	TNvsctrl	ANXA4
paneth_TNvsctrl.C18orf32	2.80534e-05	0.298891	0.27	0.052	1	paneth	TNvsctrl	C18orf32
paneth_TNvsctrl.C11orf24	2.87199e-05	0.684464	0.19	0.01	1	paneth	TNvsctrl	C11orf24
paneth_TNvsctrl.ELF3	2.91094e-05	0.591062	0.492	0.206	1	paneth	TNvsctrl	ELF3
paneth_TNvsctrl.UBC	2.93803e-05	0.522497	0.468	0.206	1	paneth	TNvsctrl	UBC
paneth_TNvsctrl.NUDT16	3.10055e-05	0.311264	0.214	0.021	1	paneth	TNvsctrl	NUDT16
paneth_TNvsctrl.SERPINB6	3.16474e-05	0.498697	0.365	0.113	1	paneth	TNvsctrl	SERPINB6
paneth_TNvsctrl.ACTR3	3.36201e-05	0.704774	0.222	0.031	1	paneth	TNvsctrl	ACTR3
paneth_TNvsctrl.LYZ	3.51263e-05	0.970337	0.81	0.67	1	paneth	TNvsctrl	LYZ
paneth_TNvsctrl.RNASE1	3.63748e-05	1.11927	0.341	0.103	1	paneth	TNvsctrl	RNASE1
paneth_TNvsctrl.ENSA	3.86894e-05	0.505269	0.262	0.052	1	paneth	TNvsctrl	ENSA
paneth_TNvsctrl.HLA-E	3.91193e-05	1.40536	0.444	0.196	1	paneth	TNvsctrl	HLA-E
paneth_TNvsctrl.XBP1	4.66951e-05	0.987394	0.524	0.268	1	paneth	TNvsctrl	XBP1
paneth_TNvsctrl.KRT19	4.67156e-05	0.711908	0.516	0.227	1	paneth	TNvsctrl	KRT19
paneth_TNvsctrl.LGALS3	4.69135e-05	0.430357	0.635	0.361	1	paneth	TNvsctrl	LGALS3
paneth_TNvsctrl.UBE2D3	4.81588e-05	0.596515	0.357	0.113	1	paneth	TNvsctrl	UBE2D3
paneth_TNvsctrl.HDLBP	4.87371e-05	0.445819	0.452	0.186	1	paneth	TNvsctrl	HDLBP
paneth_TNvsctrl.CFL1	5.10291e-05	0.402611	0.611	0.33	1	paneth	TNvsctrl	CFL1
paneth_TNvsctrl.THUMPD3-AS1	5.1221e-05	0.425613	0.222	0.031	1	paneth	TNvsctrl	THUMPD3-AS1
paneth_TNvsctrl.HLA-DRA	5.20718e-05	0.62785	0.206	0.021	1	paneth	TNvsctrl	HLA-DRA
paneth_TNvsctrl.C12orf57	5.31002e-05	0.985689	0.484	0.237	1	paneth	TNvsctrl	C12orf57
paneth_TNvsctrl.SMCO4	5.42103e-05	0.500793	0.214	0.031	1	paneth	TNvsctrl	SMCO4
paneth_TNvsctrl.KLK11	5.83371e-05	0.483419	0.302	0.082	1	paneth	TNvsctrl	KLK11
paneth_TNvsctrl.NEAT1	6.24385e-05	1.28681	0.635	0.371	1	paneth	TNvsctrl	NEAT1
paneth_TNvsctrl.YES1	6.82593e-05	0.318856	0.151	0	1	paneth	TNvsctrl	YES1
paneth_TNvsctrl.ABRACL	7.10826e-05	0.627939	0.23	0.041	1	paneth	TNvsctrl	ABRACL
paneth_TNvsctrl.SEC31A	7.27802e-05	0.611272	0.278	0.072	1	paneth	TNvsctrl	SEC31A
paneth_TNvsctrl.FAM3D	7.6349e-05	0.790895	0.317	0.103	1	paneth	TNvsctrl	FAM3D
paneth_TNvsctrl.USP7	7.73194e-05	0.413844	0.175	0.01	1	paneth	TNvsctrl	USP7
paneth_TNvsctrl.CSNK1A1	8.38904e-05	0.598441	0.27	0.062	1	paneth	TNvsctrl	CSNK1A1
paneth_TNvsctrl.LINC00261	8.4668e-05	0.384667	0.214	0.031	1	paneth	TNvsctrl	LINC00261
paneth_TNvsctrl.IER2	9.03021e-05	1.36726	0.294	0.082	1	paneth	TNvsctrl	IER2
paneth_TNvsctrl.ACTG1	9.88499e-05	0.826387	0.675	0.412	1	paneth	TNvsctrl	ACTG1
paneth_TNvsctrl.BACE2	0.000102788	0.424378	0.333	0.113	1	paneth	TNvsctrl	BACE2
paneth_TNvsctrl.CAP1	0.000103871	0.958163	0.214	0.031	1	paneth	TNvsctrl	CAP1
paneth_TNvsctrl.SCYL1	0.000110172	0.354859	0.143	0	1	paneth	TNvsctrl	SCYL1
paneth_TNvsctrl.CBR3-AS1	0.000110172	0.364581	0.143	0	1	paneth	TNvsctrl	CBR3-AS1
paneth_TNvsctrl.CDHR2	0.000111653	0.751488	0.19	0.021	1	paneth	TNvsctrl	CDHR2
paneth_TNvsctrl.TPM4	0.000112739	0.692417	0.262	0.062	1	paneth	TNvsctrl	TPM4
paneth_TNvsctrl.MGLL	0.000113374	0.641701	0.286	0.072	1	paneth	TNvsctrl	MGLL
paneth_TNvsctrl.GRN	0.000116274	0.754548	0.302	0.093	1	paneth	TNvsctrl	GRN
paneth_TNvsctrl.TGOLN2	0.000117936	0.637897	0.278	0.072	1	paneth	TNvsctrl	TGOLN2
paneth_TNvsctrl.DMBT1	0.000118376	-0.452802	0.421	0.155	1	paneth	TNvsctrl	DMBT1
paneth_TNvsctrl.TMEM63A	0.000118729	0.605039	0.19	0.021	1	paneth	TNvsctrl	TMEM63A
paneth_TNvsctrl.PLA2G10	0.000119134	0.49761	0.222	0.041	1	paneth	TNvsctrl	PLA2G10
paneth_TNvsctrl.TPM1	0.000120039	0.647267	0.508	0.247	1	paneth	TNvsctrl	TPM1
paneth_TNvsctrl.H2AFZ	0.000130244	0.705205	0.429	0.186	1	paneth	TNvsctrl	H2AFZ
paneth_TNvsctrl.FOXA3	0.000131474	0.726011	0.317	0.103	1	paneth	TNvsctrl	FOXA3
paneth_TNvsctrl.RAB13	0.000137304	0.524603	0.286	0.082	1	paneth	TNvsctrl	RAB13
paneth_TNvsctrl.WASF2	0.000138791	0.40014	0.27	0.072	1	paneth	TNvsctrl	WASF2
paneth_TNvsctrl.FN3K	0.000140838	0.37008	0.222	0.041	1	paneth	TNvsctrl	FN3K
paneth_TNvsctrl.RAMP1	0.000143388	0.496689	0.325	0.103	1	paneth	TNvsctrl	RAMP1
paneth_TNvsctrl.RHOA	0.000149695	0.563824	0.444	0.196	1	paneth	TNvsctrl	RHOA
paneth_TNvsctrl.CD59	0.000153037	0.52167	0.222	0.041	1	paneth	TNvsctrl	CD59
paneth_TNvsctrl.FAM120A	0.000154042	0.410936	0.206	0.031	1	paneth	TNvsctrl	FAM120A
paneth_TNvsctrl.HLA-C	0.000154324	0.897867	0.698	0.485	1	paneth	TNvsctrl	HLA-C
paneth_TNvsctrl.NUDT8	0.000155133	0.531438	0.159	0.01	1	paneth	TNvsctrl	NUDT8
paneth_TNvsctrl.VDAC1	0.000155212	0.733971	0.373	0.134	1	paneth	TNvsctrl	VDAC1
paneth_TNvsctrl.REG1A	0.000156466	0.393318	0.929	0.835	1	paneth	TNvsctrl	REG1A
paneth_TNvsctrl.EIF4E2	0.00015732	0.485309	0.222	0.041	1	paneth	TNvsctrl	EIF4E2
paneth_TNvsctrl.PHIP	0.000164114	0.623442	0.183	0.021	1	paneth	TNvsctrl	PHIP
paneth_TNvsctrl.SPPL2A	0.000168013	0.616324	0.214	0.041	1	paneth	TNvsctrl	SPPL2A
paneth_TNvsctrl.ISG20	0.000168986	0.58369	0.278	0.072	1	paneth	TNvsctrl	ISG20
paneth_TNvsctrl.PDCD6	0.000169528	1.07637	0.341	0.124	1	paneth	TNvsctrl	PDCD6
paneth_TNvsctrl.IMP3	0.000169651	0.593136	0.254	0.062	1	paneth	TNvsctrl	IMP3
paneth_TNvsctrl.RPS27L	0.000171887	0.911367	0.532	0.289	1	paneth	TNvsctrl	RPS27L
paneth_TNvsctrl.SF3B4	0.000177323	0.401996	0.135	0	1	paneth	TNvsctrl	SF3B4
paneth_TNvsctrl.PLEKHB2	0.000177323	0.270527	0.135	0	1	paneth	TNvsctrl	PLEKHB2
paneth_TNvsctrl.TFRC	0.000177323	0.448501	0.135	0	1	paneth	TNvsctrl	TFRC
paneth_TNvsctrl.HLA-DPA1	0.000177323	1.17645	0.135	0	1	paneth	TNvsctrl	HLA-DPA1
paneth_TNvsctrl.ASRGL1	0.000179859	0.578714	0.183	0.021	1	paneth	TNvsctrl	ASRGL1
paneth_TNvsctrl.TMC5	0.000204376	0.759587	0.286	0.082	1	paneth	TNvsctrl	TMC5
paneth_TNvsctrl.COA4	0.000210516	0.309212	0.254	0.062	1	paneth	TNvsctrl	COA4
paneth_TNvsctrl.PSMB9	0.000218244	0.397769	0.325	0.113	1	paneth	TNvsctrl	PSMB9
paneth_TNvsctrl.ANG	0.000221752	0.605588	0.31	0.103	1	paneth	TNvsctrl	ANG
paneth_TNvsctrl.SUPT5H	0.000227597	0.378016	0.214	0.041	1	paneth	TNvsctrl	SUPT5H
paneth_TNvsctrl.MYL12B	0.000230184	0.802957	0.365	0.144	1	paneth	TNvsctrl	MYL12B
paneth_TNvsctrl.SCAF11	0.000235945	0.526451	0.27	0.072	1	paneth	TNvsctrl	SCAF11
paneth_TNvsctrl.SOD2	0.000237703	0.545245	0.198	0.031	1	paneth	TNvsctrl	SOD2
paneth_TNvsctrl.ATOX1	0.00024148	0.487777	0.357	0.134	1	paneth	TNvsctrl	ATOX1
paneth_TNvsctrl.EPCAM	0.000242251	0.727942	0.651	0.392	1	paneth	TNvsctrl	EPCAM
paneth_TNvsctrl.ADAM15	0.000252026	0.484741	0.151	0.01	1	paneth	TNvsctrl	ADAM15
paneth_TNvsctrl.GAU1	0.000252895	0.350759	0.286	0.082	1	paneth	TNvsctrl	GAU1
paneth_TNvsctrl.PHGR1	0.000254092	1.27154	0.778	0.629	1	paneth	TNvsctrl	PHGR1
paneth_TNvsctrl.MVP	0.00025804	0.501235	0.365	0.134	1	paneth	TNvsctrl	MVP
paneth_TNvsctrl.CDK2AP2	0.000258907	0.53106	0.286	0.082	1	paneth	TNvsctrl	CDK2AP2
paneth_TNvsctrl.AHCYL1	0.000264784	0.484352	0.151	0.01	1	paneth	TNvsctrl	AHCYL1
paneth_TNvsctrl.EMP2	0.000278499	0.659099	0.294	0.093	1	paneth	TNvsctrl	EMP2
paneth_TNvsctrl.DCAF6	0.000284655	0.488306	0.127	0	1	paneth	TNvsctrl	DCAF6
paneth_TNvsctrl.C6orf62	0.000284655	0.272665	0.127	0	1	paneth	TNvsctrl	C6orf62
paneth_TNvsctrl.HLA-DRB5	0.000284655	0.339152	0.127	0	1	paneth	TNvsctrl	HLA-DRB5
paneth_TNvsctrl.SMIM22	0.000284945	0.442649	0.5	0.247	1	paneth	TNvsctrl	SMIM22
paneth_TNvsctrl.CALR	0.000285027	0.352381	0.413	0.165	1	paneth	TNvsctrl	CALR
paneth_TNvsctrl.RPL22L1	0.000289159	0.440802	0.302	0.093	1	paneth	TNvsctrl	RPL22L1
paneth_TNvsctrl.GAPDH	0.000296915	0.612649	0.857	0.701	1	paneth	TNvsctrl	GAPDH
paneth_TNvsctrl.ATP6V0D1	0.000297384	0.792926	0.175	0.021	1	paneth	TNvsctrl	ATP6V0D1
paneth_TNvsctrl.ITM2C	0.000306236	0.688858	0.373	0.144	1	paneth	TNvsctrl	ITM2C
paneth_TNvsctrl.MYO5B	0.000311818	0.473859	0.151	0.01	1	paneth	TNvsctrl	MYO5B
paneth_TNvsctrl.PTS	0.000316929	0.388524	0.151	0.01	1	paneth	TNvsctrl	PTS
paneth_TNvsctrl.DCAF11	0.000316929	0.292668	0.151	0.01	1	paneth	TNvsctrl	DCAF11
paneth_TNvsctrl.CHMP4B	0.000318355	0.695448	0.246	0.062	1	paneth	TNvsctrl	CHMP4B
paneth_TNvsctrl.COX5A	0.000335405	0.679051	0.563	0.351	1	paneth	TNvsctrl	COX5A
paneth_TNvsctrl.IFNGR2	0.000341368	0.335726	0.167	0.021	1	paneth	TNvsctrl	IFNGR2
paneth_TNvsctrl.CPD	0.000355671	0.681167	0.222	0.052	1	paneth	TNvsctrl	CPD
paneth_TNvsctrl.SLC44A4	0.000357171	0.441676	0.23	0.052	1	paneth	TNvsctrl	SLC44A4
paneth_TNvsctrl.APLP2	0.000364743	0.307037	0.286	0.093	1	paneth	TNvsctrl	APLP2
paneth_TNvsctrl.PFN1	0.000366263	0.818831	0.635	0.423	1	paneth	TNvsctrl	PFN1
paneth_TNvsctrl.MLF2	0.000374416	0.556915	0.278	0.082	1	paneth	TNvsctrl	MLF2
paneth_TNvsctrl.CSTB	0.000382618	0.302745	0.302	0.103	1	paneth	TNvsctrl	CSTB
paneth_TNvsctrl.ARHGAP18	0.000391126	0.392317	0.167	0.021	1	paneth	TNvsctrl	ARHGAP18
paneth_TNvsctrl.PSMC1	0.000391126	0.366127	0.167	0.021	1	paneth	TNvsctrl	PSMC1
paneth_TNvsctrl.DNAJB9	0.00042162	0.393894	0.167	0.021	1	paneth	TNvsctrl	DNAJB9
paneth_TNvsctrl.IL32	0.000440436	1.14754	0.341	0.134	1	paneth	TNvsctrl	IL32
paneth_TNvsctrl.CAPZB	0.000453835	0.616527	0.27	0.082	1	paneth	TNvsctrl	CAPZB
paneth_TNvsctrl.PPM1A	0.000455844	0.500512	0.119	0	1	paneth	TNvsctrl	PPM1A
paneth_TNvsctrl.MTDH	0.000455878	-0.563594	0.389	0.165	1	paneth	TNvsctrl	MTDH
paneth_TNvsctrl.NEDD4L	0.000459841	0.558596	0.183	0.031	1	paneth	TNvsctrl	NEDD4L
paneth_TNvsctrl.TPM3	0.000468906	0.805276	0.262	0.072	1	paneth	TNvsctrl	TPM3
paneth_TNvsctrl.CFDP1	0.000472985	0.385786	0.183	0.031	1	paneth	TNvsctrl	CFDP1
paneth_TNvsctrl.CLDN4	0.000483296	0.304335	0.341	0.134	1	paneth	TNvsctrl	CLDN4
paneth_TNvsctrl.AKR7A3	0.000489379	0.380856	0.167	0.021	1	paneth	TNvsctrl	AKR7A3
paneth_TNvsctrl.ELOC	0.000490882	0.461825	0.238	0.062	1	paneth	TNvsctrl	ELOC
paneth_TNvsctrl.ALDOA	0.000492907	0.406441	0.413	0.186	1	paneth	TNvsctrl	ALDOA
paneth_TNvsctrl.CD55	0.000496074	0.620353	0.143	0.01	1	paneth	TNvsctrl	CD55
paneth_TNvsctrl.ARGLU1	0.00050003	0.412414	0.286	0.093	1	paneth	TNvsctrl	ARGLU1
paneth_TNvsctrl.HIGD1A	0.000500329	0.359745	0.183	0.031	1	paneth	TNvsctrl	HIGD1A
paneth_TNvsctrl.AHSA1	0.000512341	0.301341	0.143	0.01	1	paneth	TNvsctrl	AHSA1
paneth_TNvsctrl.MRPS18C	0.000518846	0.47548	0.254	0.072	1	paneth	TNvsctrl	MRPS18C
paneth_TNvsctrl.IFITM1	0.000529777	1.21088	0.317	0.124	1	paneth	TNvsctrl	IFITM1
paneth_TNvsctrl.KLF3	0.000541106	0.540338	0.238	0.062	1	paneth	TNvsctrl	KLF3
paneth_TNvsctrl.IP6K2	0.000547412	0.645619	0.214	0.052	1	paneth	TNvsctrl	IP6K2
paneth_TNvsctrl.FABP6	0.000551773	1.86817	0.484	0.289	1	paneth	TNvsctrl	FABP6
paneth_TNvsctrl.TMBIM6	0.000558413	0.397957	0.548	0.309	1	paneth	TNvsctrl	TMBIM6
paneth_TNvsctrl.PPIG	0.000559859	0.66901	0.246	0.072	1	paneth	TNvsctrl	PPIG
paneth_TNvsctrl.MDH2	0.000568077	0.5103	0.421	0.175	1	paneth	TNvsctrl	MDH2
paneth_TNvsctrl.COPB1	0.000584368	0.404892	0.222	0.052	1	paneth	TNvsctrl	COPB1
paneth_TNvsctrl.ZG16B	0.000589615	0.485488	0.278	0.093	1	paneth	TNvsctrl	ZG16B
paneth_TNvsctrl.AGPAT2	0.000591606	0.962847	0.294	0.103	1	paneth	TNvsctrl	AGPAT2
paneth_TNvsctrl.NDUFB5	0.000596551	0.466659	0.294	0.093	1	paneth	TNvsctrl	NDUFB5
paneth_TNvsctrl.ARPC5	0.00062497	0.843517	0.238	0.072	1	paneth	TNvsctrl	ARPC5
paneth_TNvsctrl.NPDC1	0.000632687	0.589065	0.317	0.124	1	paneth	TNvsctrl	NPDC1
paneth_TNvsctrl.PHF5A	0.00064259	0.406837	0.159	0.021	1	paneth	TNvsctrl	PHF5A
paneth_TNvsctrl.DSTN	0.000642748	0.492487	0.405	0.186	1	paneth	TNvsctrl	DSTN
paneth_TNvsctrl.LY6E	0.000648403	0.361836	0.135	0.01	1	paneth	TNvsctrl	LY6E
paneth_TNvsctrl.ZNF511	0.000649308	0.405471	0.198	0.041	1	paneth	TNvsctrl	ZNF511
paneth_TNvsctrl.RTN3	0.000661937	0.941326	0.159	0.021	1	paneth	TNvsctrl	RTN3
paneth_TNvsctrl.DNAJA1	0.000675142	0.526868	0.23	0.062	1	paneth	TNvsctrl	DNAJA1
paneth_TNvsctrl.GUK1	0.000679352	0.826681	0.429	0.237	1	paneth	TNvsctrl	GUK1
paneth_TNvsctrl.SRSF7	0.000687286	0.405166	0.214	0.052	1	paneth	TNvsctrl	SRSF7
paneth_TNvsctrl.ERCC5	0.000691855	0.722944	0.135	0.01	1	paneth	TNvsctrl	ERCC5
paneth_TNvsctrl.NOL7	0.000697939	0.711183	0.262	0.082	1	paneth	TNvsctrl	NOL7
paneth_TNvsctrl.AKAP13	0.000702266	0.309829	0.159	0.021	1	paneth	TNvsctrl	AKAP13
paneth_TNvsctrl.RAC1	0.000715309	0.819342	0.421	0.206	1	paneth	TNvsctrl	RAC1
paneth_TNvsctrl.USP22	0.000726204	0.31133	0.135	0.01	1	paneth	TNvsctrl	USP22
paneth_TNvsctrl.EXD3	0.000728382	0.345508	0.111	0	1	paneth	TNvsctrl	EXD3
paneth_TNvsctrl.B3GALT5	0.000728382	0.585667	0.111	0	1	paneth	TNvsctrl	B3GALT5
paneth_TNvsctrl.SUMO2	0.000737697	0.977662	0.405	0.196	1	paneth	TNvsctrl	SUMO2
paneth_TNvsctrl.HLA-DPB1	0.000738001	0.498099	0.135	0.01	1	paneth	TNvsctrl	HLA-DPB1
paneth_TNvsctrl.RPS4Y1	0.000741984	0.280224	0.365	0.134	1	paneth	TNvsctrl	RPS4Y1
paneth_TNvsctrl.ANKRD11	0.000744869	1.02676	0.159	0.021	1	paneth	TNvsctrl	ANKRD11
paneth_TNvsctrl.GMDS	0.000748789	0.444976	0.476	0.258	1	paneth	TNvsctrl	GMDS
paneth_TNvsctrl.LMO7	0.000753703	0.960542	0.175	0.031	1	paneth	TNvsctrl	LMO7
paneth_TNvsctrl.VPS35	0.000764223	0.518318	0.175	0.031	1	paneth	TNvsctrl	VPS35
paneth_TNvsctrl.SERINC2	0.000781851	0.616309	0.238	0.072	1	paneth	TNvsctrl	SERINC2
paneth_TNvsctrl.DDIT4	0.000789862	0.347926	0.159	0.021	1	paneth	TNvsctrl	DDIT4
paneth_TNvsctrl.PPIA	0.00079652	0.969504	0.54	0.351	1	paneth	TNvsctrl	PPIA
paneth_TNvsctrl.CCL15	0.000806487	0.753307	0.302	0.124	1	paneth	TNvsctrl	CCL15
paneth_TNvsctrl.DNAJC15	0.000807322	0.912321	0.286	0.103	1	paneth	TNvsctrl	DNAJC15
paneth_TNvsctrl.C12orf10	0.000817515	0.317308	0.151	0.021	1	paneth	TNvsctrl	C12orf10
paneth_TNvsctrl.RPL18A	0.000819058	0.978903	0.706	0.557	1	paneth	TNvsctrl	RPL18A
paneth_TNvsctrl.NDUFA11	0.000823275	0.331321	0.437	0.206	1	paneth	TNvsctrl	NDUFA11
paneth_TNvsctrl.LRRFIP1	0.00084795	0.529655	0.23	0.062	1	paneth	TNvsctrl	LRRFIP1
paneth_TNvsctrl.TMEM14B	0.000849117	0.432334	0.302	0.103	1	paneth	TNvsctrl	TMEM14B
paneth_TNvsctrl.TCF25	0.000850514	0.833748	0.333	0.134	1	paneth	TNvsctrl	TCF25
paneth_TNvsctrl.JPT1	0.000854209	0.453561	0.262	0.082	1	paneth	TNvsctrl	JPT1
paneth_TNvsctrl.MPHOSPH8	0.000861966	0.262313	0.246	0.072	1	paneth	TNvsctrl	MPHOSPH8
paneth_TNvsctrl.SNRPD3	0.000865228	0.665465	0.175	0.031	1	paneth	TNvsctrl	SNRPD3
paneth_TNvsctrl.NUCB1	0.000881978	0.371404	0.246	0.072	1	paneth	TNvsctrl	NUCB1
paneth_TNvsctrl.LAGE3	0.000899004	0.914911	0.238	0.072	1	paneth	TNvsctrl	LAGE3
paneth_TNvsctrl.AC092902.4	0.000907059	0.318289	0.151	0.021	1	paneth	TNvsctrl	AC092902.4
paneth_TNvsctrl.FBXW5	0.000909467	0.544852	0.238	0.072	1	paneth	TNvsctrl	FBXW5
paneth_TNvsctrl.GALNT3	0.000910523	-0.327375	0.23	0.062	1	paneth	TNvsctrl	GALNT3
paneth_TNvsctrl.RPL28	0.000913785	0.833917	0.802	0.67	1	paneth	TNvsctrl	RPL28
paneth_TNvsctrl.SMIM7	0.000923301	0.267412	0.246	0.072	1	paneth	TNvsctrl	SMIM7
paneth_TNvsctrl.NDUFAF3	0.000952452	0.293422	0.302	0.113	1	paneth	TNvsctrl	NDUFAF3
paneth_TNvsctrl.CLDN7	0.000953994	0.566667	0.563	0.32	1	paneth	TNvsctrl	CLDN7
paneth_TNvsctrl.IER3IP1	0.000964958	0.280799	0.19	0.041	1	paneth	TNvsctrl	IER3IP1
paneth_TNvsctrl.IFT172	0.00097732	0.463283	0.286	0.103	1	paneth	TNvsctrl	IFT172
paneth_TNvsctrl.DAP	0.000990275	0.514647	0.19	0.041	1	paneth	TNvsctrl	DAP
paneth_TNvsctrl.CDC37	0.000997152	0.629705	0.254	0.082	1	paneth	TNvsctrl	CDC37
paneth_TNvsctrl.SMIM14	0.00101216	0.574955	0.31	0.124	1	paneth	TNvsctrl	SMIM14
paneth_TNvsctrl.ZNRD1	0.00102048	0.3313	0.151	0.021	1	paneth	TNvsctrl	ZNRD1
paneth_TNvsctrl.FUT6	0.00106104	0.417947	0.127	0.01	1	paneth	TNvsctrl	FUT6
paneth_TNvsctrl.CALM1	0.00106687	0.643109	0.508	0.278	1	paneth	TNvsctrl	CALM1
paneth_TNvsctrl.CWC15	0.00109782	0.353699	0.19	0.041	1	paneth	TNvsctrl	CWC15
paneth_TNvsctrl.HNRNPUL2	0.0010979	0.762157	0.151	0.021	1	paneth	TNvsctrl	HNRNPUL2
paneth_TNvsctrl.SF3B1	0.00110663	0.554846	0.222	0.062	1	paneth	TNvsctrl	SF3B1
paneth_TNvsctrl.BICDL2	0.00113145	0.606456	0.127	0.01	1	paneth	TNvsctrl	BICDL2
paneth_TNvsctrl.OXA1L	0.00114394	0.355167	0.238	0.072	1	paneth	TNvsctrl	OXA1L
paneth_TNvsctrl.EML4	0.00115694	0.495541	0.278	0.103	1	paneth	TNvsctrl	EML4
paneth_TNvsctrl.NNT	0.00116161	0.289589	0.103	0	1	paneth	TNvsctrl	NNT
paneth_TNvsctrl.GNS	0.00116161	0.921169	0.103	0	1	paneth	TNvsctrl	GNS
paneth_TNvsctrl.JUN	0.00116306	0.903667	0.437	0.206	1	paneth	TNvsctrl	JUN
paneth_TNvsctrl.PXN	0.00116826	0.347484	0.127	0.01	1	paneth	TNvsctrl	PXN
paneth_TNvsctrl.MDK	0.00117355	0.562468	0.468	0.268	1	paneth	TNvsctrl	MDK
paneth_TNvsctrl.PTRHD1	0.00117378	0.26391	0.222	0.062	1	paneth	TNvsctrl	PTRHD1
paneth_TNvsctrl.POP7	0.00117888	0.365989	0.167	0.031	1	paneth	TNvsctrl	POP7
paneth_TNvsctrl.ARPC1A	0.00119392	0.564229	0.278	0.103	1	paneth	TNvsctrl	ARPC1A
paneth_TNvsctrl.MARVELD3	0.00119795	0.418839	0.151	0.021	1	paneth	TNvsctrl	MARVELD3
paneth_TNvsctrl.BTG1	0.00120168	0.424456	0.222	0.062	1	paneth	TNvsctrl	BTG1
paneth_TNvsctrl.CHCHD2	0.0012095	0.612467	0.595	0.381	1	paneth	TNvsctrl	CHCHD2
paneth_TNvsctrl.MRPL57	0.00121397	0.593929	0.365	0.165	1	paneth	TNvsctrl	MRPL57
paneth_TNvsctrl.BAIAP2L2	0.00121492	0.840458	0.198	0.052	1	paneth	TNvsctrl	BAIAP2L2
paneth_TNvsctrl.BAG1	0.00121918	1.04447	0.278	0.103	1	paneth	TNvsctrl	BAG1
paneth_TNvsctrl.AKR7A2	0.00123019	0.6344	0.222	0.062	1	paneth	TNvsctrl	AKR7A2
paneth_TNvsctrl.ERGIC1	0.00123842	0.390359	0.238	0.072	1	paneth	TNvsctrl	ERGIC1
paneth_TNvsctrl.ZZEF1	0.0012452	0.407953	0.127	0.01	1	paneth	TNvsctrl	ZZEF1
paneth_TNvsctrl.FRYL	0.00126187	0.632087	0.31	0.124	1	paneth	TNvsctrl	FRYL
paneth_TNvsctrl.FAM177A1	0.0012624	0.588415	0.302	0.124	1	paneth	TNvsctrl	FAM177A1
paneth_TNvsctrl.RARRES1	0.00127927	0.320191	0.167	0.031	1	paneth	TNvsctrl	RARRES1
paneth_TNvsctrl.LPIN2	0.00127927	1.05304	0.167	0.031	1	paneth	TNvsctrl	LPIN2
paneth_TNvsctrl.MPST	0.00128045	0.526716	0.421	0.216	1	paneth	TNvsctrl	MPST
paneth_TNvsctrl.LARP4	0.00130595	0.316123	0.127	0.01	1	paneth	TNvsctrl	LARP4
paneth_TNvsctrl.MTTP	0.00130636	0.501731	0.151	0.021	1	paneth	TNvsctrl	MTTP
paneth_TNvsctrl.SERPINB1	0.00131709	0.777195	0.444	0.227	1	paneth	TNvsctrl	SERPINB1
paneth_TNvsctrl.RWDD1	0.00132224	0.39679	0.286	0.103	1	paneth	TNvsctrl	RWDD1
paneth_TNvsctrl.VTI1B	0.00132444	0.327452	0.246	0.072	1	paneth	TNvsctrl	VTI1B
paneth_TNvsctrl.SPATS2L	0.00134323	0.491074	0.214	0.062	1	paneth	TNvsctrl	SPATS2L
paneth_TNvsctrl.MRPL52	0.00137593	0.323945	0.317	0.124	1	paneth	TNvsctrl	MRPL52
paneth_TNvsctrl.SNRPE	0.0013866	0.656444	0.254	0.082	1	paneth	TNvsctrl	SNRPE
paneth_TNvsctrl.RAB10	0.00141626	0.497923	0.143	0.021	1	paneth	TNvsctrl	RAB10
paneth_TNvsctrl.FXYD3	0.00142115	0.704431	0.571	0.371	1	paneth	TNvsctrl	FXYD3
paneth_TNvsctrl.RABAC1	0.00143333	0.500602	0.421	0.206	1	paneth	TNvsctrl	RABAC1
paneth_TNvsctrl.NDUFA2	0.00144092	0.958369	0.381	0.186	1	paneth	TNvsctrl	NDUFA2
paneth_TNvsctrl.DYNLL1	0.00146911	0.289854	0.357	0.165	1	paneth	TNvsctrl	DYNLL1
paneth_TNvsctrl.CALM2	0.00147111	0.437184	0.421	0.206	1	paneth	TNvsctrl	CALM2
paneth_TNvsctrl.APOA4	0.00147729	2.14659	0.27	0.113	1	paneth	TNvsctrl	APOA4
paneth_TNvsctrl.PSMD3	0.00147966	0.504251	0.143	0.021	1	paneth	TNvsctrl	PSMD3
paneth_TNvsctrl.CDH17	0.00148204	-0.283873	0.238	0.072	1	paneth	TNvsctrl	CDH17
paneth_TNvsctrl.GCC2	0.00151581	0.602187	0.278	0.103	1	paneth	TNvsctrl	GCC2
paneth_TNvsctrl.DUSP1	0.00152337	0.402177	0.143	0.021	1	paneth	TNvsctrl	DUSP1
paneth_TNvsctrl.MCUR1	0.00153343	0.751175	0.198	0.052	1	paneth	TNvsctrl	MCUR1
paneth_TNvsctrl.FXYD5	0.00154191	0.676692	0.183	0.041	1	paneth	TNvsctrl	FXYD5
paneth_TNvsctrl.EIF3H	0.00156072	0.746123	0.349	0.155	1	paneth	TNvsctrl	EIF3H
paneth_TNvsctrl.EIF2A	0.00156413	0.43767	0.214	0.062	1	paneth	TNvsctrl	EIF2A
paneth_TNvsctrl.ATP2A2	0.00157109	0.486058	0.198	0.052	1	paneth	TNvsctrl	ATP2A2
paneth_TNvsctrl.PPP1CA	0.00160182	0.521842	0.302	0.124	1	paneth	TNvsctrl	PPP1CA
paneth_TNvsctrl.CLTB	0.00160281	0.920641	0.294	0.124	1	paneth	TNvsctrl	CLTB
paneth_TNvsctrl.VPS4B	0.00162471	-0.313296	0.19	0.041	1	paneth	TNvsctrl	VPS4B
paneth_TNvsctrl.SVIL	0.00165387	0.309245	0.175	0.041	1	paneth	TNvsctrl	SVIL
paneth_TNvsctrl.RSF1	0.00166366	0.295729	0.183	0.041	1	paneth	TNvsctrl	RSF1
paneth_TNvsctrl.MYL6	0.00166675	0.845043	0.675	0.536	1	paneth	TNvsctrl	MYL6
paneth_TNvsctrl.SLC38A10	0.00166932	0.610459	0.246	0.082	1	paneth	TNvsctrl	SLC38A10
paneth_TNvsctrl.TPSG1	0.00167671	0.534209	0.119	0.01	1	paneth	TNvsctrl	TPSG1
paneth_TNvsctrl.FAM162A	0.00168046	0.305041	0.349	0.155	1	paneth	TNvsctrl	FAM162A
paneth_TNvsctrl.LARP7	0.00168587	0.313191	0.143	0.021	1	paneth	TNvsctrl	LARP7
paneth_TNvsctrl.BRD4	0.00170617	0.416168	0.183	0.041	1	paneth	TNvsctrl	BRD4
paneth_TNvsctrl.ANAPC5	0.0017278	0.361479	0.183	0.041	1	paneth	TNvsctrl	ANAPC5
paneth_TNvsctrl.SMC6	0.00173111	0.432158	0.119	0.01	1	paneth	TNvsctrl	SMC6
paneth_TNvsctrl.USP9X	0.00173111	0.47277	0.119	0.01	1	paneth	TNvsctrl	USP9X
paneth_TNvsctrl.PIP5K1B	0.00173616	0.503346	0.214	0.062	1	paneth	TNvsctrl	PIP5K1B
paneth_TNvsctrl.GALNT7	0.00173912	0.92201	0.159	0.031	1	paneth	TNvsctrl	GALNT7
paneth_TNvsctrl.TCEA1	0.00175858	0.295073	0.357	0.155	1	paneth	TNvsctrl	TCEA1
paneth_TNvsctrl.DYNC1H1	0.00176178	0.413325	0.246	0.082	1	paneth	TNvsctrl	DYNC1H1
paneth_TNvsctrl.ENO1	0.00176659	0.567962	0.302	0.124	1	paneth	TNvsctrl	ENO1
paneth_TNvsctrl.NQO1	0.00178209	0.56422	0.238	0.082	1	paneth	TNvsctrl	NQO1
paneth_TNvsctrl.PSIP1	0.00178712	0.633836	0.119	0.01	1	paneth	TNvsctrl	PSIP1
paneth_TNvsctrl.REXO2	0.00179389	0.423013	0.198	0.052	1	paneth	TNvsctrl	REXO2
paneth_TNvsctrl.BTG2	0.0018195	0.410521	0.246	0.082	1	paneth	TNvsctrl	BTG2
paneth_TNvsctrl.ARRDC1	0.00184479	0.442556	0.119	0.01	1	paneth	TNvsctrl	ARRDC1
paneth_TNvsctrl.ATP6V1F	0.00184722	-0.430651	0.262	0.093	1	paneth	TNvsctrl	ATP6V1F
paneth_TNvsctrl.PFDN5	0.00187606	0.851643	0.563	0.381	1	paneth	TNvsctrl	PFDN5
paneth_TNvsctrl.GPS2	0.00188186	0.306766	0.198	0.052	1	paneth	TNvsctrl	GPS2
paneth_TNvsctrl.TMEM179B	0.00188525	-0.282464	0.333	0.144	1	paneth	TNvsctrl	TMEM179B
paneth_TNvsctrl.EIF4E	0.00188544	0.411912	0.159	0.031	1	paneth	TNvsctrl	EIF4E
paneth_TNvsctrl.S100P	0.00190417	0.935865	0.119	0.01	1	paneth	TNvsctrl	S100P
paneth_TNvsctrl.PFKL	0.00191012	0.362837	0.183	0.041	1	paneth	TNvsctrl	PFKL
paneth_TNvsctrl.AHNAK	0.00193451	0.765056	0.119	0.01	1	paneth	TNvsctrl	AHNAK
paneth_TNvsctrl.GARS	0.00196277	0.451541	0.159	0.031	1	paneth	TNvsctrl	GARS
paneth_TNvsctrl.ARF4	0.00198235	0.30943	0.27	0.103	1	paneth	TNvsctrl	ARF4
paneth_TNvsctrl.VAPA	0.0019948	0.421149	0.278	0.103	1	paneth	TNvsctrl	VAPA
paneth_TNvsctrl.NEDD8	0.00199504	0.616873	0.317	0.144	1	paneth	TNvsctrl	NEDD8
paneth_TNvsctrl.PPP1R10	0.00201593	0.341011	0.159	0.031	1	paneth	TNvsctrl	PPP1R10
paneth_TNvsctrl.OAZ1	0.00202532	0.732604	0.492	0.299	1	paneth	TNvsctrl	OAZ1
paneth_TNvsctrl.EBNA1BP2	0.002043	0.496248	0.159	0.031	1	paneth	TNvsctrl	EBNA1BP2
paneth_TNvsctrl.SUCO	0.00205664	0.292211	0.159	0.031	1	paneth	TNvsctrl	SUCO
paneth_TNvsctrl.ERLEC1	0.00205726	0.451948	0.397	0.196	1	paneth	TNvsctrl	ERLEC1
paneth_TNvsctrl.DPH3	0.00206038	0.273555	0.119	0.01	1	paneth	TNvsctrl	DPH3
paneth_TNvsctrl.CYCS	0.00208526	-0.303898	0.222	0.062	1	paneth	TNvsctrl	CYCS
paneth_TNvsctrl.LINC01133	0.00212608	0.304637	0.119	0.01	1	paneth	TNvsctrl	LINC01133
paneth_TNvsctrl.TNIP1	0.00212623	0.313559	0.159	0.031	1	paneth	TNvsctrl	TNIP1
paneth_TNvsctrl.TTC3	0.00212668	-0.355811	0.286	0.103	1	paneth	TNvsctrl	TTC3
paneth_TNvsctrl.LRP5	0.00213271	0.683587	0.175	0.041	1	paneth	TNvsctrl	LRP5
paneth_TNvsctrl.HEPACAM2	0.00213665	0.567353	0.444	0.247	1	paneth	TNvsctrl	HEPACAM2
paneth_TNvsctrl.DMAC1	0.00216363	0.364436	0.238	0.082	1	paneth	TNvsctrl	DMAC1
paneth_TNvsctrl.DNAJC1	0.0021835	0.314321	0.23	0.072	1	paneth	TNvsctrl	DNAJC1
paneth_TNvsctrl.HSPA8	0.00219454	0.689776	0.452	0.268	1	paneth	TNvsctrl	HSPA8
paneth_TNvsctrl.SYNGR2	0.00221912	0.51637	0.389	0.186	1	paneth	TNvsctrl	SYNGR2
paneth_TNvsctrl.COPZ1	0.00222706	-0.305512	0.278	0.103	1	paneth	TNvsctrl	COPZ1
paneth_TNvsctrl.CXADR	0.00224203	0.407377	0.159	0.031	1	paneth	TNvsctrl	CXADR
paneth_TNvsctrl.PTP4A2	0.00224822	-0.264856	0.198	0.052	1	paneth	TNvsctrl	PTP4A2
paneth_TNvsctrl.HNRNPA1	0.00225588	0.468223	0.46	0.237	1	paneth	TNvsctrl	HNRNPA1
paneth_TNvsctrl.TALDO1	0.00226043	1.22294	0.27	0.103	1	paneth	TNvsctrl	TALDO1
paneth_TNvsctrl.NDUFS8	0.00227072	0.593305	0.333	0.155	1	paneth	TNvsctrl	NDUFS8
paneth_TNvsctrl.TSC22D1	0.00227187	0.415851	0.159	0.031	1	paneth	TNvsctrl	TSC22D1
paneth_TNvsctrl.RSL24D1	0.00228382	0.405581	0.222	0.072	1	paneth	TNvsctrl	RSL24D1
paneth_TNvsctrl.PNRC1	0.00229373	0.434507	0.262	0.093	1	paneth	TNvsctrl	PNRC1
paneth_TNvsctrl.SUMO3	0.00231481	0.315685	0.19	0.052	1	paneth	TNvsctrl	SUMO3
paneth_TNvsctrl.TFF3	0.00233052	0.93025	0.929	0.866	1	paneth	TNvsctrl	TFF3
paneth_TNvsctrl.PRSS3	0.00233458	0.750286	0.135	0.021	1	paneth	TNvsctrl	PRSS3
paneth_TNvsctrl.SDHB	0.00238585	0.519638	0.206	0.062	1	paneth	TNvsctrl	SDHB
paneth_TNvsctrl.KRT8	0.00246838	0.710149	0.659	0.485	1	paneth	TNvsctrl	KRT8
paneth_TNvsctrl.RAP1GAP	0.00247239	0.32194	0.135	0.021	1	paneth	TNvsctrl	RAP1GAP
paneth_TNvsctrl.ACIN1	0.00247239	0.535413	0.135	0.021	1	paneth	TNvsctrl	ACIN1
paneth_TNvsctrl.CDC26	0.00252537	0.293203	0.206	0.062	1	paneth	TNvsctrl	CDC26
paneth_TNvsctrl.SELENOW	0.00258049	0.875882	0.563	0.361	1	paneth	TNvsctrl	SELENOW
paneth_TNvsctrl.GNPNAT1	0.00258058	0.329062	0.135	0.021	1	paneth	TNvsctrl	GNPNAT1
paneth_TNvsctrl.DNAJC3	0.00260459	0.306689	0.294	0.124	1	paneth	TNvsctrl	DNAJC3
paneth_TNvsctrl.CD82	0.0026176	0.542904	0.135	0.021	1	paneth	TNvsctrl	CD82
paneth_TNvsctrl.UBL5	0.00262263	0.540881	0.405	0.206	1	paneth	TNvsctrl	UBL5
paneth_TNvsctrl.ERN2	0.0026551	0.342716	0.135	0.021	1	paneth	TNvsctrl	ERN2
paneth_TNvsctrl.SDCBP2	0.00266911	0.334348	0.175	0.041	1	paneth	TNvsctrl	SDCBP2
paneth_TNvsctrl.TOMM70	0.00269751	0.352111	0.151	0.031	1	paneth	TNvsctrl	TOMM70
paneth_TNvsctrl.FMC1	0.00273158	0.253487	0.135	0.021	1	paneth	TNvsctrl	FMC1
paneth_TNvsctrl.PCBP1	0.00275402	0.626509	0.421	0.227	1	paneth	TNvsctrl	PCBP1
paneth_TNvsctrl.IFI35	0.00276966	0.45197	0.175	0.041	1	paneth	TNvsctrl	IFI35
paneth_TNvsctrl.C5orf24	0.00277225	0.412525	0.111	0.01	1	paneth	TNvsctrl	C5orf24
paneth_TNvsctrl.IL2RG	0.00277225	0.394499	0.111	0.01	1	paneth	TNvsctrl	IL2RG
paneth_TNvsctrl.SLC40A1	0.00278347	0.399467	0.294	0.124	1	paneth	TNvsctrl	SLC40A1
paneth_TNvsctrl.ERH	0.00278347	0.686911	0.294	0.124	1	paneth	TNvsctrl	ERH
paneth_TNvsctrl.PSMB3	0.00281035	0.46223	0.31	0.134	1	paneth	TNvsctrl	PSMB3
paneth_TNvsctrl.MORF4L2	0.00281827	0.893752	0.238	0.082	1	paneth	TNvsctrl	MORF4L2
paneth_TNvsctrl.TUBB	0.00282446	0.457425	0.317	0.134	1	paneth	TNvsctrl	TUBB
paneth_TNvsctrl.SRM	0.00284439	0.292795	0.151	0.031	1	paneth	TNvsctrl	SRM
paneth_TNvsctrl.SHARPIN	0.00284439	0.297833	0.151	0.031	1	paneth	TNvsctrl	SHARPIN
paneth_TNvsctrl.RNF7	0.00284707	0.724768	0.373	0.186	1	paneth	TNvsctrl	RNF7
paneth_TNvsctrl.TLNRD1	0.00285007	0.30302	0.135	0.021	1	paneth	TNvsctrl	TLNRD1
paneth_TNvsctrl.IFITM2	0.00291406	0.799151	0.254	0.093	1	paneth	TNvsctrl	IFITM2
paneth_TNvsctrl.HPGD	0.00293166	0.418996	0.135	0.021	1	paneth	TNvsctrl	HPGD
paneth_TNvsctrl.GRB2	0.0029593	0.546647	0.151	0.031	1	paneth	TNvsctrl	GRB2
paneth_TNvsctrl.EZR	0.00296916	0.538027	0.238	0.082	1	paneth	TNvsctrl	EZR
paneth_TNvsctrl.RNF114	0.00307843	0.359263	0.151	0.031	1	paneth	TNvsctrl	RNF114
paneth_TNvsctrl.TNFAIP3	0.0030947	0.553192	0.111	0.01	1	paneth	TNvsctrl	TNFAIP3
paneth_TNvsctrl.KDM5B	0.00310126	-0.30593	0.135	0.021	1	paneth	TNvsctrl	KDM5B
paneth_TNvsctrl.MIER1	0.00314346	0.311912	0.111	0.01	1	paneth	TNvsctrl	MIER1
paneth_TNvsctrl.NBAS	0.00314346	0.254638	0.111	0.01	1	paneth	TNvsctrl	NBAS
paneth_TNvsctrl.KCNE3	0.00314503	-0.581605	0.135	0.021	1	paneth	TNvsctrl	KCNE3
paneth_TNvsctrl.CDH1	0.00317093	0.473915	0.206	0.072	1	paneth	TNvsctrl	CDH1
paneth_TNvsctrl.RER1	0.00317989	0.372823	0.325	0.144	1	paneth	TNvsctrl	RER1
paneth_TNvsctrl.DTX3L	0.00319291	0.334638	0.111	0.01	1	paneth	TNvsctrl	DTX3L
paneth_TNvsctrl.RNF145	0.00324308	0.274304	0.111	0.01	1	paneth	TNvsctrl	RNF145
paneth_TNvsctrl.DHX36	0.00324408	0.396053	0.151	0.031	1	paneth	TNvsctrl	DHX36
paneth_TNvsctrl.SCNN1A	0.00324408	0.365428	0.151	0.031	1	paneth	TNvsctrl	SCNN1A
paneth_TNvsctrl.RAP1B	0.00324958	0.3664	0.167	0.041	1	paneth	TNvsctrl	RAP1B
paneth_TNvsctrl.CD164	0.00327596	0.542536	0.341	0.165	1	paneth	TNvsctrl	CD164
paneth_TNvsctrl.ANAPC16	0.00332856	0.409404	0.302	0.134	1	paneth	TNvsctrl	ANAPC16
paneth_TNvsctrl.CCL20	0.00334932	1.54102	0.206	0.072	1	paneth	TNvsctrl	CCL20
paneth_TNvsctrl.LRRC59	0.00337908	0.35655	0.23	0.082	1	paneth	TNvsctrl	LRRC59
paneth_TNvsctrl.TBCA	0.00340686	0.386703	0.31	0.134	1	paneth	TNvsctrl	TBCA
paneth_TNvsctrl.MIEN1	0.00341054	0.545886	0.262	0.103	1	paneth	TNvsctrl	MIEN1
paneth_TNvsctrl.TUSC2	0.00341373	0.929024	0.167	0.041	1	paneth	TNvsctrl	TUSC2
paneth_TNvsctrl.CNDP2	0.00341373	0.926623	0.167	0.041	1	paneth	TNvsctrl	CNDP2
paneth_TNvsctrl.RBM17	0.00341628	0.480898	0.206	0.062	1	paneth	TNvsctrl	RBM17
paneth_TNvsctrl.SNU13	0.00342688	0.454033	0.317	0.144	1	paneth	TNvsctrl	SNU13
paneth_TNvsctrl.RAD21	0.00343416	0.500428	0.183	0.052	1	paneth	TNvsctrl	RAD21
paneth_TNvsctrl.CORO1B	0.00348604	0.630529	0.23	0.082	1	paneth	TNvsctrl	CORO1B
paneth_TNvsctrl.ATP6V0C	0.00349127	0.439066	0.325	0.155	1	paneth	TNvsctrl	ATP6V0C
paneth_TNvsctrl.TMEM230	0.0035076	0.391587	0.325	0.144	1	paneth	TNvsctrl	TMEM230
paneth_TNvsctrl.KLF6	0.00354175	0.651536	0.167	0.041	1	paneth	TNvsctrl	KLF6
paneth_TNvsctrl.MINK1	0.00356695	0.40472	0.127	0.021	1	paneth	TNvsctrl	MINK1
paneth_TNvsctrl.PSMA4	0.00358539	0.554243	0.167	0.041	1	paneth	TNvsctrl	PSMA4
paneth_TNvsctrl.URAD	0.00362951	0.250551	0.167	0.041	1	paneth	TNvsctrl	URAD
paneth_TNvsctrl.SLC4A7	0.00365703	0.652744	0.246	0.093	1	paneth	TNvsctrl	SLC4A7
paneth_TNvsctrl.FAM3B	0.00366095	0.680233	0.476	0.278	1	paneth	TNvsctrl	FAM3B
paneth_TNvsctrl.MRPL41	0.00366445	0.609141	0.333	0.165	1	paneth	TNvsctrl	MRPL41
paneth_TNvsctrl.TPR	0.00373688	0.477782	0.198	0.062	1	paneth	TNvsctrl	TPR
paneth_TNvsctrl.COX6B1	0.00377937	0.629548	0.492	0.299	1	paneth	TNvsctrl	COX6B1
paneth_TNvsctrl.CYB561D2	0.0037909	0.808944	0.151	0.031	1	paneth	TNvsctrl	CYB561D2
paneth_TNvsctrl.CNPY2	0.00379338	0.260876	0.405	0.206	1	paneth	TNvsctrl	CNPY2
paneth_TNvsctrl.LGALS9	0.00379592	0.398466	0.262	0.103	1	paneth	TNvsctrl	LGALS9
paneth_TNvsctrl.RPL14	0.00382552	0.426099	0.762	0.567	1	paneth	TNvsctrl	RPL14
paneth_TNvsctrl.SRPK1	0.00384006	0.315561	0.151	0.031	1	paneth	TNvsctrl	SRPK1
paneth_TNvsctrl.ATP2A3	0.00388286	0.360792	0.127	0.021	1	paneth	TNvsctrl	ATP2A3
paneth_TNvsctrl.USH1C	0.00388912	0.585569	0.214	0.072	1	paneth	TNvsctrl	USH1C
paneth_TNvsctrl.S100A14	0.00390706	1.26364	0.397	0.227	1	paneth	TNvsctrl	S100A14
paneth_TNvsctrl.ID2	0.00393791	0.480288	0.127	0.021	1	paneth	TNvsctrl	ID2
paneth_TNvsctrl.FBP1	0.00395246	0.306643	0.167	0.041	1	paneth	TNvsctrl	FBP1
paneth_TNvsctrl.TXNDC11	0.00399368	0.270289	0.127	0.021	1	paneth	TNvsctrl	TXNDC11
paneth_TNvsctrl.SPOP	0.00399368	0.394584	0.127	0.021	1	paneth	TNvsctrl	SPOP
paneth_TNvsctrl.IRF1	0.00400852	0.303333	0.254	0.093	1	paneth	TNvsctrl	IRF1
paneth_TNvsctrl.MUC13	0.00404578	0.661289	0.302	0.124	1	paneth	TNvsctrl	MUC13
paneth_TNvsctrl.MRPL34	0.00415251	0.527972	0.23	0.082	1	paneth	TNvsctrl	MRPL34
paneth_TNvsctrl.S100A10	0.00416324	0.904221	0.508	0.361	1	paneth	TNvsctrl	S100A10
paneth_TNvsctrl.ACAA1	0.00418176	0.360784	0.183	0.052	1	paneth	TNvsctrl	ACAA1
paneth_TNvsctrl.ENTPD8	0.00418179	0.461463	0.183	0.052	1	paneth	TNvsctrl	ENTPD8
paneth_TNvsctrl.SRSF11	0.00420873	0.567788	0.254	0.103	1	paneth	TNvsctrl	SRSF11
paneth_TNvsctrl.CACYBP	0.00422397	-0.76613	0.127	0.021	1	paneth	TNvsctrl	CACYBP
paneth_TNvsctrl.BRK1	0.00422818	0.587814	0.31	0.134	1	paneth	TNvsctrl	BRK1
paneth_TNvsctrl.ITGB1BP1	0.0042834	0.661363	0.127	0.021	1	paneth	TNvsctrl	ITGB1BP1
paneth_TNvsctrl.POMP	0.0043156	0.493479	0.365	0.186	1	paneth	TNvsctrl	POMP
paneth_TNvsctrl.TIMP1	0.00436055	0.422933	0.103	0.01	1	paneth	TNvsctrl	TIMP1
paneth_TNvsctrl.TPM1-AS	0.00436055	0.29599	0.103	0.01	1	paneth	TNvsctrl	TPM1-AS
paneth_TNvsctrl.PTPN18	0.00446625	-0.28694	0.127	0.021	1	paneth	TNvsctrl	PTPN18
paneth_TNvsctrl.COL16A1	0.00447906	0.385858	0.183	0.052	1	paneth	TNvsctrl	COL16A1
paneth_TNvsctrl.EIF3F	0.00448355	0.729356	0.357	0.186	1	paneth	TNvsctrl	EIF3F
paneth_TNvsctrl.TMEM181	0.00449908	0.623707	0.103	0.01	1	paneth	TNvsctrl	TMEM181
paneth_TNvsctrl.INO80E	0.00449908	0.364248	0.103	0.01	1	paneth	TNvsctrl	INO80E
paneth_TNvsctrl.VASP	0.00449908	0.252592	0.103	0.01	1	paneth	TNvsctrl	VASP
paneth_TNvsctrl.MCEE	0.00456983	0.289753	0.103	0.01	1	paneth	TNvsctrl	MCEE
paneth_TNvsctrl.ETFB	0.00457611	0.395876	0.349	0.175	1	paneth	TNvsctrl	ETFB
paneth_TNvsctrl.SEC62	0.0046028	0.488061	0.532	0.32	1	paneth	TNvsctrl	SEC62
paneth_TNvsctrl.MRPL27	0.00464662	0.878267	0.278	0.124	1	paneth	TNvsctrl	MRPL27
paneth_TNvsctrl.PAXX	0.00467551	0.386958	0.175	0.052	1	paneth	TNvsctrl	PAXX
paneth_TNvsctrl.AL365226.2	0.00472105	0.349186	0.127	0.021	1	paneth	TNvsctrl	AL365226.2
paneth_TNvsctrl.SLC25A3	0.00472718	0.261921	0.405	0.216	1	paneth	TNvsctrl	SLC25A3
paneth_TNvsctrl.RNF103	0.00478816	0.367521	0.103	0.01	1	paneth	TNvsctrl	RNF103
paneth_TNvsctrl.CTDSP1	0.00478816	0.303365	0.103	0.01	1	paneth	TNvsctrl	CTDSP1
paneth_TNvsctrl.PTPMT1	0.00486479	0.251307	0.143	0.031	1	paneth	TNvsctrl	PTPMT1
paneth_TNvsctrl.EIF4G2	0.00488753	0.49549	0.294	0.134	1	paneth	TNvsctrl	EIF4G2
paneth_TNvsctrl.ANXA7	0.00492772	-0.654085	0.143	0.031	1	paneth	TNvsctrl	ANXA7
paneth_TNvsctrl.CRIPT	0.00493891	0.25631	0.103	0.01	1	paneth	TNvsctrl	CRIPT
paneth_TNvsctrl.TJP3	0.00493891	0.629055	0.103	0.01	1	paneth	TNvsctrl	TJP3
paneth_TNvsctrl.RBM47	0.00496745	0.56418	0.222	0.082	1	paneth	TNvsctrl	RBM47
paneth_TNvsctrl.TGFBI	0.00501589	0.726943	0.103	0.01	1	paneth	TNvsctrl	TGFBI
paneth_TNvsctrl.RANBP2	0.00506251	0.48895	0.246	0.093	1	paneth	TNvsctrl	RANBP2
paneth_TNvsctrl.IVNS1ABP	0.00510617	0.784623	0.159	0.041	1	paneth	TNvsctrl	IVNS1ABP
paneth_TNvsctrl.C9orf16	0.00512518	0.373524	0.357	0.196	1	paneth	TNvsctrl	C9orf16
paneth_TNvsctrl.TM4SF5	0.00515882	0.927866	0.325	0.165	1	paneth	TNvsctrl	TM4SF5
paneth_TNvsctrl.DERL2	0.00518686	0.314789	0.143	0.031	1	paneth	TNvsctrl	DERL2
paneth_TNvsctrl.FAM118A	0.00518686	0.266248	0.143	0.031	1	paneth	TNvsctrl	FAM118A
paneth_TNvsctrl.TRABD2A	0.00525337	-0.572554	0.103	0.01	1	paneth	TNvsctrl	TRABD2A
paneth_TNvsctrl.PRKCI	0.00528334	0.385821	0.119	0.021	1	paneth	TNvsctrl	PRKCI
paneth_TNvsctrl.OST4	0.00528396	0.849201	0.563	0.412	1	paneth	TNvsctrl	OST4
paneth_TNvsctrl.SP100	0.00532099	0.260166	0.143	0.031	1	paneth	TNvsctrl	SP100
paneth_TNvsctrl.TMEM248	0.00535788	0.297068	0.159	0.041	1	paneth	TNvsctrl	TMEM248
paneth_TNvsctrl.SPTLC2	0.00535788	0.324824	0.159	0.041	1	paneth	TNvsctrl	SPTLC2
paneth_TNvsctrl.GOSR1	0.00536536	0.624115	0.175	0.052	1	paneth	TNvsctrl	GOSR1
paneth_TNvsctrl.LDHA	0.00542573	0.337306	0.325	0.155	1	paneth	TNvsctrl	LDHA
paneth_TNvsctrl.NKTR	0.0054268	0.396833	0.175	0.052	1	paneth	TNvsctrl	NKTR
paneth_TNvsctrl.RBM8A	0.00545403	0.420758	0.27	0.113	1	paneth	TNvsctrl	RBM8A
paneth_TNvsctrl.FUOM	0.00548888	0.414793	0.175	0.052	1	paneth	TNvsctrl	FUOM
paneth_TNvsctrl.PRPF38B	0.0055987	0.415962	0.143	0.031	1	paneth	TNvsctrl	PRPF38B
paneth_TNvsctrl.MKKS	0.00561496	0.317913	0.175	0.052	1	paneth	TNvsctrl	MKKS
paneth_TNvsctrl.ADIPOR1	0.00561633	0.395475	0.19	0.062	1	paneth	TNvsctrl	ADIPOR1
paneth_TNvsctrl.BCLAF1	0.00561633	0.853137	0.19	0.062	1	paneth	TNvsctrl	BCLAF1
paneth_TNvsctrl.USP8	0.00562074	0.409578	0.159	0.041	1	paneth	TNvsctrl	USP8
paneth_TNvsctrl.PGM3	0.00567014	0.289498	0.143	0.031	1	paneth	TNvsctrl	PGM3
paneth_TNvsctrl.RCN2	0.00568825	0.298746	0.159	0.041	1	paneth	TNvsctrl	RCN2
paneth_TNvsctrl.UFC1	0.00569371	0.528865	0.373	0.206	1	paneth	TNvsctrl	UFC1
paneth_TNvsctrl.HDGF	0.0057424	-0.260532	0.143	0.031	1	paneth	TNvsctrl	HDGF
paneth_TNvsctrl.TNFRSF14	0.00577815	0.397479	0.222	0.082	1	paneth	TNvsctrl	TNFRSF14
paneth_TNvsctrl.PLS1	0.00579264	0.626462	0.198	0.072	1	paneth	TNvsctrl	PLS1
paneth_TNvsctrl.PRUNE2	0.00584933	0.453522	0.238	0.093	1	paneth	TNvsctrl	PRUNE2
paneth_TNvsctrl.RAB1A	0.00586459	0.304209	0.19	0.062	1	paneth	TNvsctrl	RAB1A
paneth_TNvsctrl.RPS9	0.00586636	0.570712	0.667	0.505	1	paneth	TNvsctrl	RPS9
paneth_TNvsctrl.RTRAF	0.00588467	0.379591	0.294	0.134	1	paneth	TNvsctrl	RTRAF
paneth_TNvsctrl.CAST	0.00589281	-0.288443	0.341	0.155	1	paneth	TNvsctrl	CAST
paneth_TNvsctrl.TCEA3	0.00589495	0.333371	0.23	0.093	1	paneth	TNvsctrl	TCEA3
paneth_TNvsctrl.HIST1H1C	0.00589518	0.469612	0.159	0.041	1	paneth	TNvsctrl	HIST1H1C
paneth_TNvsctrl.RAB3GAP1	0.00592311	0.324343	0.135	0.031	1	paneth	TNvsctrl	RAB3GAP1
paneth_TNvsctrl.ZNF326	0.00599089	0.273948	0.119	0.021	1	paneth	TNvsctrl	ZNF326
paneth_TNvsctrl.ZC3HAV1	0.00599089	0.427581	0.119	0.021	1	paneth	TNvsctrl	ZC3HAV1
paneth_TNvsctrl.MEAF6	0.00599995	0.392372	0.135	0.031	1	paneth	TNvsctrl	MEAF6
paneth_TNvsctrl.SLC37A1	0.00599995	0.369411	0.135	0.031	1	paneth	TNvsctrl	SLC37A1
paneth_TNvsctrl.PCK2	0.0060253	-0.740641	0.198	0.062	1	paneth	TNvsctrl	PCK2
paneth_TNvsctrl.KIAA1522	0.00610888	0.264457	0.159	0.041	1	paneth	TNvsctrl	KIAA1522
paneth_TNvsctrl.PQBP1	0.00614583	0.296744	0.175	0.052	1	paneth	TNvsctrl	PQBP1
paneth_TNvsctrl.ARPC3	0.00617055	0.278498	0.476	0.299	1	paneth	TNvsctrl	ARPC3
paneth_TNvsctrl.NDRG2	0.00618165	0.29869	0.159	0.041	1	paneth	TNvsctrl	NDRG2
paneth_TNvsctrl.LMNA	0.00619407	0.487783	0.262	0.113	1	paneth	TNvsctrl	LMNA
paneth_TNvsctrl.SNX3	0.00619723	1.0967	0.31	0.155	1	paneth	TNvsctrl	SNX3
paneth_TNvsctrl.RPS19BP1	0.00626694	0.305827	0.302	0.144	1	paneth	TNvsctrl	RPS19BP1
paneth_TNvsctrl.CKAP4	0.00626872	0.378127	0.246	0.103	1	paneth	TNvsctrl	CKAP4
paneth_TNvsctrl.STAP2	0.00629853	0.563283	0.198	0.072	1	paneth	TNvsctrl	STAP2
paneth_TNvsctrl.VDAC2	0.00631646	0.462937	0.365	0.186	1	paneth	TNvsctrl	VDAC2
paneth_TNvsctrl.C9orf152	0.00632953	0.255663	0.159	0.041	1	paneth	TNvsctrl	C9orf152
paneth_TNvsctrl.BBX	0.00633192	0.337802	0.119	0.021	1	paneth	TNvsctrl	BBX
paneth_TNvsctrl.ANP32B	0.00637199	1.00914	0.23	0.093	1	paneth	TNvsctrl	ANP32B
paneth_TNvsctrl.UBE2D2	0.0063753	0.277892	0.302	0.144	1	paneth	TNvsctrl	UBE2D2
paneth_TNvsctrl.CALM3	0.00637877	0.268932	0.238	0.093	1	paneth	TNvsctrl	CALM3
paneth_TNvsctrl.TMEM167A	0.0063907	0.269431	0.254	0.103	1	paneth	TNvsctrl	TMEM167A
paneth_TNvsctrl.PLGRKT	0.00640465	-0.336752	0.159	0.041	1	paneth	TNvsctrl	PLGRKT
paneth_TNvsctrl.UBB	0.00640874	0.374824	0.563	0.371	1	paneth	TNvsctrl	UBB
paneth_TNvsctrl.SELENOH	0.00651693	1.05724	0.365	0.206	1	paneth	TNvsctrl	SELENOH
paneth_TNvsctrl.LGALS3BP	0.00662256	0.380445	0.341	0.175	1	paneth	TNvsctrl	LGALS3BP
paneth_TNvsctrl.RNF167	0.00663457	0.366193	0.198	0.072	1	paneth	TNvsctrl	RNF167
paneth_TNvsctrl.SEC24D	0.00664698	0.285023	0.175	0.052	1	paneth	TNvsctrl	SEC24D
paneth_TNvsctrl.ARPP19	0.00669031	0.289667	0.119	0.021	1	paneth	TNvsctrl	ARPP19
paneth_TNvsctrl.CRACR2B	0.00672149	0.581402	0.175	0.052	1	paneth	TNvsctrl	CRACR2B
paneth_TNvsctrl.TAF15	0.00674118	0.334022	0.19	0.062	1	paneth	TNvsctrl	TAF15
paneth_TNvsctrl.RTCB	0.00674118	0.413458	0.19	0.062	1	paneth	TNvsctrl	RTCB
paneth_TNvsctrl.UCP2	0.00675529	0.317681	0.238	0.093	1	paneth	TNvsctrl	UCP2
paneth_TNvsctrl.ITM2B	0.00676945	0.31325	0.516	0.33	1	paneth	TNvsctrl	ITM2B
paneth_TNvsctrl.CALML4	0.0067727	-0.422138	0.222	0.082	1	paneth	TNvsctrl	CALML4
paneth_TNvsctrl.ARHGAP12	0.00678271	0.437069	0.119	0.021	1	paneth	TNvsctrl	ARHGAP12
paneth_TNvsctrl.MGST2	0.00679332	0.45781	0.325	0.165	1	paneth	TNvsctrl	MGST2
paneth_TNvsctrl.VMP1	0.00684385	0.612342	0.198	0.072	1	paneth	TNvsctrl	VMP1
paneth_TNvsctrl.LRRC41	0.00687626	0.760697	0.119	0.021	1	paneth	TNvsctrl	LRRC41
paneth_TNvsctrl.SLC50A1	0.00688603	-0.260304	0.19	0.062	1	paneth	TNvsctrl	SLC50A1
paneth_TNvsctrl.HYOU1	0.0069595	0.371254	0.19	0.062	1	paneth	TNvsctrl	HYOU1
paneth_TNvsctrl.POLD4	0.00700098	0.287839	0.357	0.196	1	paneth	TNvsctrl	POLD4
paneth_TNvsctrl.MDH1	0.00721929	0.33076	0.183	0.062	1	paneth	TNvsctrl	MDH1
paneth_TNvsctrl.COMMD2	0.00726553	0.523501	0.135	0.031	1	paneth	TNvsctrl	COMMD2
paneth_TNvsctrl.C6orf136	0.00726553	0.451008	0.135	0.031	1	paneth	TNvsctrl	C6orf136
paneth_TNvsctrl.COMMD7	0.00726553	0.342753	0.135	0.031	1	paneth	TNvsctrl	COMMD7
paneth_TNvsctrl.EMC3	0.00727122	0.398895	0.167	0.052	1	paneth	TNvsctrl	EMC3
paneth_TNvsctrl.PPP1CC	0.00729905	0.250255	0.206	0.072	1	paneth	TNvsctrl	PPP1CC
paneth_TNvsctrl.TNFSF10	0.00736102	0.328682	0.23	0.093	1	paneth	TNvsctrl	TNFSF10
paneth_TNvsctrl.SRP9	0.00736668	0.370109	0.302	0.144	1	paneth	TNvsctrl	SRP9
paneth_TNvsctrl.ID1	0.00737561	0.723233	0.183	0.062	1	paneth	TNvsctrl	ID1
paneth_TNvsctrl.PKP2	0.00746229	-0.287853	0.119	0.021	1	paneth	TNvsctrl	PKP2
paneth_TNvsctrl.TUBA1C	0.0074978	0.405931	0.238	0.093	1	paneth	TNvsctrl	TUBA1C
paneth_TNvsctrl.PARK7	0.00751495	0.535521	0.452	0.278	1	paneth	TNvsctrl	PARK7
paneth_TNvsctrl.SNRPB	0.00758495	0.830658	0.198	0.072	1	paneth	TNvsctrl	SNRPB
paneth_TNvsctrl.LRP10	0.00761578	0.354082	0.183	0.062	1	paneth	TNvsctrl	LRP10
paneth_TNvsctrl.CBWD5	0.0076412	0.604728	0.135	0.031	1	paneth	TNvsctrl	CBWD5
paneth_TNvsctrl.SLC39A4	0.00768854	0.362688	0.151	0.041	1	paneth	TNvsctrl	SLC39A4
paneth_TNvsctrl.ARL6IP5	0.00769738	0.468436	0.183	0.062	1	paneth	TNvsctrl	ARL6IP5
paneth_TNvsctrl.PDLIM1	0.00774227	0.517926	0.325	0.165	1	paneth	TNvsctrl	PDLIM1
paneth_TNvsctrl.TIMM8B	0.00776378	0.441742	0.238	0.103	1	paneth	TNvsctrl	TIMM8B
paneth_TNvsctrl.COQ4	0.00777656	0.33679	0.167	0.052	1	paneth	TNvsctrl	COQ4
paneth_TNvsctrl.PPIC	0.00780211	-0.274038	0.262	0.103	1	paneth	TNvsctrl	PPIC
paneth_TNvsctrl.KMT5B	0.00783549	0.365809	0.135	0.031	1	paneth	TNvsctrl	KMT5B
paneth_TNvsctrl.LASP1	0.00786294	0.400151	0.183	0.062	1	paneth	TNvsctrl	LASP1
paneth_TNvsctrl.CSDE1	0.00795694	0.296823	0.302	0.134	1	paneth	TNvsctrl	CSDE1
paneth_TNvsctrl.ATP5MC3	0.00800094	0.480116	0.46	0.278	1	paneth	TNvsctrl	ATP5MC3
paneth_TNvsctrl.ITGB1	0.0080057	0.386673	0.278	0.134	1	paneth	TNvsctrl	ITGB1
paneth_TNvsctrl.PRRC2C	0.00801359	0.396951	0.27	0.124	1	paneth	TNvsctrl	PRRC2C
paneth_TNvsctrl.NOP10	0.00803024	0.546856	0.31	0.155	1	paneth	TNvsctrl	NOP10
paneth_TNvsctrl.SNRNP200	0.0080591	0.332008	0.151	0.041	1	paneth	TNvsctrl	SNRNP200
paneth_TNvsctrl.GABARAPL2	0.00809586	0.400365	0.294	0.134	1	paneth	TNvsctrl	GABARAPL2
paneth_TNvsctrl.KRAS	0.00811726	0.394408	0.183	0.062	1	paneth	TNvsctrl	KRAS
paneth_TNvsctrl.MGST3	0.00812246	0.288114	0.262	0.113	1	paneth	TNvsctrl	MGST3
paneth_TNvsctrl.HNRNPF	0.00836102	0.399171	0.238	0.103	1	paneth	TNvsctrl	HNRNPF
paneth_TNvsctrl.WAC-AS1	0.00840572	0.670008	0.167	0.052	1	paneth	TNvsctrl	WAC-AS1
paneth_TNvsctrl.JUND	0.00844556	0.299432	0.151	0.041	1	paneth	TNvsctrl	JUND
paneth_TNvsctrl.CREB3	0.00848425	0.326065	0.111	0.021	1	paneth	TNvsctrl	CREB3
paneth_TNvsctrl.DBI	0.00848435	0.582791	0.317	0.165	1	paneth	TNvsctrl	DBI
paneth_TNvsctrl.EHF	0.00856871	0.435121	0.198	0.072	1	paneth	TNvsctrl	EHF
paneth_TNvsctrl.TYMP	0.00864493	0.255334	0.151	0.041	1	paneth	TNvsctrl	TYMP
paneth_TNvsctrl.ACP1	0.00864921	0.347307	0.278	0.134	1	paneth	TNvsctrl	ACP1
paneth_TNvsctrl.SSBP1	0.00864986	0.539533	0.222	0.093	1	paneth	TNvsctrl	SSBP1
paneth_TNvsctrl.TFF1	0.00865758	0.817688	0.135	0.031	1	paneth	TNvsctrl	TFF1
paneth_TNvsctrl.GTF3C6	0.00879764	-0.289292	0.262	0.113	1	paneth	TNvsctrl	GTF3C6
paneth_TNvsctrl.SNRPA	0.00883182	0.289031	0.183	0.062	1	paneth	TNvsctrl	SNRPA
paneth_TNvsctrl.RELB	0.00884138	0.529617	0.111	0.021	1	paneth	TNvsctrl	RELB
paneth_TNvsctrl.SARAF	0.00891605	0.408833	0.325	0.175	1	paneth	TNvsctrl	SARAF
paneth_TNvsctrl.F11R	0.00892038	-0.407657	0.206	0.072	1	paneth	TNvsctrl	F11R
paneth_TNvsctrl.PSMF1	0.00892112	0.321352	0.198	0.072	1	paneth	TNvsctrl	PSMF1
paneth_TNvsctrl.YWHAZ	0.00898237	0.357927	0.389	0.206	1	paneth	TNvsctrl	YWHAZ
paneth_TNvsctrl.KMT2A	0.00898531	0.297596	0.135	0.031	1	paneth	TNvsctrl	KMT2A
paneth_TNvsctrl.TMEM161B-AS1	0.00908002	0.334393	0.167	0.052	1	paneth	TNvsctrl	TMEM161B-AS1
paneth_TNvsctrl.PDIA3	0.00914528	0.723586	0.563	0.381	1	paneth	TNvsctrl	PDIA3
paneth_TNvsctrl.NDUFB6	0.00915204	0.303342	0.246	0.103	1	paneth	TNvsctrl	NDUFB6
paneth_TNvsctrl.ETHE1	0.0091623	0.570521	0.27	0.134	1	paneth	TNvsctrl	ETHE1
paneth_TNvsctrl.ATP6V1G1	0.00919203	0.492885	0.341	0.186	1	paneth	TNvsctrl	ATP6V1G1
paneth_TNvsctrl.EIF5B	0.00923519	0.386878	0.246	0.103	1	paneth	TNvsctrl	EIF5B
paneth_TNvsctrl.EIF1	0.00924901	0.325468	0.595	0.443	1	paneth	TNvsctrl	EIF1
paneth_TNvsctrl.TIMM17B	0.00930647	0.291316	0.183	0.062	1	paneth	TNvsctrl	TIMM17B
paneth_TNvsctrl.EPN1	0.00931902	0.337362	0.246	0.103	1	paneth	TNvsctrl	EPN1
paneth_TNvsctrl.SLC12A7	0.00933842	0.323123	0.111	0.021	1	paneth	TNvsctrl	SLC12A7
paneth_TNvsctrl.PRDX6	0.00934541	0.330319	0.206	0.082	1	paneth	TNvsctrl	PRDX6
paneth_TNvsctrl.COPA	0.00940352	0.419333	0.246	0.103	1	paneth	TNvsctrl	COPA
paneth_TNvsctrl.ATP5F1E	0.00944794	0.535056	0.571	0.402	1	paneth	TNvsctrl	ATP5F1E
paneth_TNvsctrl.CENPX	0.00949826	0.318005	0.278	0.134	1	paneth	TNvsctrl	CENPX
paneth_TNvsctrl.SLC33A1	0.00955608	-0.330629	0.135	0.031	1	paneth	TNvsctrl	SLC33A1
paneth_TNvsctrl.PAQR8	0.00959617	0.260083	0.111	0.021	1	paneth	TNvsctrl	PAQR8
paneth_TNvsctrl.PSMD8	0.00961734	0.645337	0.214	0.082	1	paneth	TNvsctrl	PSMD8
paneth_TNvsctrl.DUSP23	0.00965288	0.375682	0.19	0.072	1	paneth	TNvsctrl	DUSP23
paneth_TNvsctrl.VPS28	0.00973991	0.528762	0.349	0.196	1	paneth	TNvsctrl	VPS28
paneth_TNvsctrl.SMIM26	0.00974236	0.503988	0.278	0.134	1	paneth	TNvsctrl	SMIM26
paneth_TNvsctrl.TMEM256	0.0098424	0.293223	0.294	0.144	1	paneth	TNvsctrl	TMEM256
paneth_TNvsctrl.THOC7	0.00985204	0.442059	0.278	0.124	1	paneth	TNvsctrl	THOC7
paneth_TNvsctrl.AHI1	0.00986024	0.275565	0.111	0.021	1	paneth	TNvsctrl	AHI1
paneth_TNvsctrl.SCO1	0.00986024	0.284102	0.111	0.021	1	paneth	TNvsctrl	SCO1
paneth_TNvsctrl.S100A11	0.00991073	0.600675	0.452	0.289	1	paneth	TNvsctrl	S100A11
paneth_TNvsctrl.ALDOB	0.00994867	-0.965432	0.317	0.155	1	paneth	TNvsctrl	ALDOB
paneth_TNvsctrl.MRPL17	0.00999469	0.289345	0.111	0.021	1	paneth	TNvsctrl	MRPL17
paneth_TNvsctrl.B4GALT4	0.0101308	0.698777	0.111	0.021	1	paneth	TNvsctrl	B4GALT4
paneth_TNvsctrl.NCBP2AS2	0.0101576	0.414078	0.198	0.072	1	paneth	TNvsctrl	NCBP2AS2
paneth_TNvsctrl.RPL10	0.0104456	0.542138	0.833	0.722	1	paneth	TNvsctrl	RPL10
paneth_TNvsctrl.PIGF	0.0105168	-0.564858	0.151	0.041	1	paneth	TNvsctrl	PIGF
paneth_TNvsctrl.CBX3	0.0105168	-0.733722	0.151	0.041	1	paneth	TNvsctrl	CBX3
paneth_TNvsctrl.FOS	0.0105209	0.716959	0.246	0.113	1	paneth	TNvsctrl	FOS
paneth_TNvsctrl.AGPS	0.010549	0.331124	0.111	0.021	1	paneth	TNvsctrl	AGPS
paneth_TNvsctrl.ADAM10	0.010549	0.372199	0.111	0.021	1	paneth	TNvsctrl	ADAM10
paneth_TNvsctrl.SGK1	0.0106727	0.871946	0.127	0.031	1	paneth	TNvsctrl	SGK1
paneth_TNvsctrl.PAK1	0.0106727	0.381623	0.127	0.031	1	paneth	TNvsctrl	PAK1
paneth_TNvsctrl.MAVS	0.0106727	0.372894	0.127	0.031	1	paneth	TNvsctrl	MAVS
paneth_TNvsctrl.RPL36AL	0.0106838	0.398256	0.563	0.392	1	paneth	TNvsctrl	RPL36AL
paneth_TNvsctrl.CD2BP2	0.0107374	0.362605	0.143	0.041	1	paneth	TNvsctrl	CD2BP2
paneth_TNvsctrl.TM9SF2	0.0108609	0.314975	0.286	0.134	1	paneth	TNvsctrl	TM9SF2
paneth_TNvsctrl.H3F3B	0.0109926	0.338133	0.595	0.402	1	paneth	TNvsctrl	H3F3B
paneth_TNvsctrl.NDUFV3	0.0110719	0.456112	0.175	0.062	1	paneth	TNvsctrl	NDUFV3
paneth_TNvsctrl.CAPZA2	0.0110951	0.688825	0.183	0.062	1	paneth	TNvsctrl	CAPZA2
paneth_TNvsctrl.NAPRT	0.0113537	0.662319	0.127	0.031	1	paneth	TNvsctrl	NAPRT
paneth_TNvsctrl.ISG15	0.0113771	0.29453	0.143	0.041	1	paneth	TNvsctrl	ISG15
paneth_TNvsctrl.RNASET2	0.01143	0.32307	0.325	0.165	1	paneth	TNvsctrl	RNASET2
paneth_TNvsctrl.GOLGB1	0.0114584	-0.457168	0.333	0.165	1	paneth	TNvsctrl	GOLGB1
paneth_TNvsctrl.NDUFS4	0.0114591	0.767066	0.159	0.052	1	paneth	TNvsctrl	NDUFS4
paneth_TNvsctrl.KIAA0319L	0.0114945	0.304473	0.127	0.031	1	paneth	TNvsctrl	KIAA0319L
paneth_TNvsctrl.RBM6	0.0115245	0.315497	0.167	0.052	1	paneth	TNvsctrl	RBM6
paneth_TNvsctrl.CTDSP2	0.0117402	-0.656401	0.111	0.021	1	paneth	TNvsctrl	CTDSP2
paneth_TNvsctrl.ISOC2	0.0117705	0.452698	0.222	0.093	1	paneth	TNvsctrl	ISOC2
paneth_TNvsctrl.CES2	0.0117776	-0.537615	0.19	0.062	1	paneth	TNvsctrl	CES2
paneth_TNvsctrl.RNF130	0.0117822	0.293472	0.175	0.062	1	paneth	TNvsctrl	RNF130
paneth_TNvsctrl.EIF4A1	0.0119835	0.607779	0.405	0.227	1	paneth	TNvsctrl	EIF4A1
paneth_TNvsctrl.CCDC124	0.0119883	0.47979	0.222	0.093	1	paneth	TNvsctrl	CCDC124
paneth_TNvsctrl.IFI27L2	0.0120074	0.422468	0.238	0.103	1	paneth	TNvsctrl	IFI27L2
paneth_TNvsctrl.PRPF4B	0.0120239	0.399135	0.19	0.072	1	paneth	TNvsctrl	PRPF4B
paneth_TNvsctrl.ANKRD12	0.0120239	0.489448	0.19	0.072	1	paneth	TNvsctrl	ANKRD12
paneth_TNvsctrl.GALK2	0.0120731	0.32886	0.127	0.031	1	paneth	TNvsctrl	GALK2
paneth_TNvsctrl.OLA1	0.012115	0.607982	0.206	0.082	1	paneth	TNvsctrl	OLA1
paneth_TNvsctrl.PYCARD	0.0121196	0.383123	0.262	0.124	1	paneth	TNvsctrl	PYCARD
paneth_TNvsctrl.CCDC174	0.0121556	-0.277847	0.167	0.052	1	paneth	TNvsctrl	CCDC174
paneth_TNvsctrl.PNN	0.0121891	0.315707	0.143	0.041	1	paneth	TNvsctrl	PNN
paneth_TNvsctrl.CCT6A	0.0121892	0.268932	0.214	0.082	1	paneth	TNvsctrl	CCT6A
paneth_TNvsctrl.CRLS1	0.0122218	-0.288103	0.127	0.031	1	paneth	TNvsctrl	CRLS1
paneth_TNvsctrl.CD2AP	0.0122303	0.955231	0.206	0.082	1	paneth	TNvsctrl	CD2AP
paneth_TNvsctrl.PPP1R14B	0.0123843	0.253823	0.19	0.072	1	paneth	TNvsctrl	PPP1R14B
paneth_TNvsctrl.PYURF	0.0125625	0.538226	0.294	0.144	1	paneth	TNvsctrl	PYURF
paneth_TNvsctrl.ATP5PO	0.0126048	0.697881	0.429	0.268	1	paneth	TNvsctrl	ATP5PO
paneth_TNvsctrl.KIAA1324	0.0126519	0.337956	0.444	0.268	1	paneth	TNvsctrl	KIAA1324
paneth_TNvsctrl.ZCRB1	0.0126618	0.27983	0.175	0.062	1	paneth	TNvsctrl	ZCRB1
paneth_TNvsctrl.C19orf53	0.0126629	-0.344928	0.325	0.175	1	paneth	TNvsctrl	C19orf53
paneth_TNvsctrl.EPS8L3	0.0126774	0.770891	0.127	0.031	1	paneth	TNvsctrl	EPS8L3
paneth_TNvsctrl.NDUFAB1	0.0127846	0.564611	0.381	0.227	1	paneth	TNvsctrl	NDUFAB1
paneth_TNvsctrl.SPRYD3	0.0130199	0.297084	0.103	0.021	1	paneth	TNvsctrl	SPRYD3
paneth_TNvsctrl.TXNDC17	0.0130422	0.586632	0.27	0.134	1	paneth	TNvsctrl	TXNDC17
paneth_TNvsctrl.CYP51A1	0.0130521	0.351831	0.143	0.041	1	paneth	TNvsctrl	CYP51A1
paneth_TNvsctrl.NDUFB9	0.0132382	0.324418	0.429	0.258	1	paneth	TNvsctrl	NDUFB9
paneth_TNvsctrl.SAR1B	0.0132628	0.309166	0.19	0.072	1	paneth	TNvsctrl	SAR1B
paneth_TNvsctrl.NME2	0.0133171	0.403492	0.603	0.454	1	paneth	TNvsctrl	NME2
paneth_TNvsctrl.UCHL3	0.0133286	-0.471376	0.159	0.052	1	paneth	TNvsctrl	UCHL3
paneth_TNvsctrl.MARCKS	0.0133516	0.330201	0.143	0.041	1	paneth	TNvsctrl	MARCKS
paneth_TNvsctrl.SLC25A37	0.0133766	0.318675	0.103	0.021	1	paneth	TNvsctrl	SLC25A37
paneth_TNvsctrl.NFE2L1	0.0134719	0.665197	0.159	0.052	1	paneth	TNvsctrl	NFE2L1
paneth_TNvsctrl.CLINT1	0.0136156	-0.271787	0.222	0.093	1	paneth	TNvsctrl	CLINT1
paneth_TNvsctrl.TNFRSF1A	0.0136165	0.405717	0.159	0.052	1	paneth	TNvsctrl	TNFRSF1A
paneth_TNvsctrl.COX17	0.0136248	0.359552	0.381	0.216	1	paneth	TNvsctrl	COX17
paneth_TNvsctrl.NENF	0.0136541	0.289052	0.286	0.134	1	paneth	TNvsctrl	NENF
paneth_TNvsctrl.WSB1	0.0137891	0.353357	0.19	0.072	1	paneth	TNvsctrl	WSB1
paneth_TNvsctrl.GNB2	0.0138271	0.427639	0.317	0.165	1	paneth	TNvsctrl	GNB2
paneth_TNvsctrl.COX16	0.013931	0.647257	0.27	0.124	1	paneth	TNvsctrl	COX16
paneth_TNvsctrl.EGR1	0.0139687	0.340224	0.143	0.041	1	paneth	TNvsctrl	EGR1
paneth_TNvsctrl.RPS11	0.0139921	0.730057	0.5	0.33	1	paneth	TNvsctrl	RPS11
paneth_TNvsctrl.ATP5F1D	0.0142987	0.669353	0.492	0.351	1	paneth	TNvsctrl	ATP5F1D
paneth_TNvsctrl.RSBN1	0.0143066	0.30667	0.103	0.021	1	paneth	TNvsctrl	RSBN1
paneth_TNvsctrl.CADPS2	0.0143066	0.259939	0.103	0.021	1	paneth	TNvsctrl	CADPS2
paneth_TNvsctrl.CCDC68	0.0143066	0.369065	0.103	0.021	1	paneth	TNvsctrl	CCDC68
paneth_TNvsctrl.TMBIM4	0.0143176	-0.527241	0.254	0.113	1	paneth	TNvsctrl	TMBIM4
paneth_TNvsctrl.MAP3K2	0.0144993	0.450307	0.103	0.021	1	paneth	TNvsctrl	MAP3K2
paneth_TNvsctrl.IRF2	0.0144993	0.359253	0.103	0.021	1	paneth	TNvsctrl	IRF2
paneth_TNvsctrl.STAT6	0.0144993	0.327885	0.103	0.021	1	paneth	TNvsctrl	STAT6
paneth_TNvsctrl.HSBP1	0.0146062	0.267807	0.302	0.155	1	paneth	TNvsctrl	HSBP1
paneth_TNvsctrl.PABPN1	0.014613	0.274725	0.206	0.082	1	paneth	TNvsctrl	PABPN1
paneth_TNvsctrl.TKFC	0.0146942	0.452881	0.103	0.021	1	paneth	TNvsctrl	TKFC
paneth_TNvsctrl.TAP1	0.0147547	0.281957	0.19	0.072	1	paneth	TNvsctrl	TAP1
paneth_TNvsctrl.COPB2	0.0147573	0.462753	0.23	0.103	1	paneth	TNvsctrl	COPB2
paneth_TNvsctrl.SECISBP2	0.0148242	0.263665	0.159	0.052	1	paneth	TNvsctrl	SECISBP2
paneth_TNvsctrl.COPG1	0.0150176	-0.465558	0.23	0.103	1	paneth	TNvsctrl	COPG1
paneth_TNvsctrl.DDX5	0.0150937	0.34006	0.294	0.134	1	paneth	TNvsctrl	DDX5
paneth_TNvsctrl.MRPS24	0.0152955	0.4293	0.325	0.186	1	paneth	TNvsctrl	MRPS24
paneth_TNvsctrl.LONP2	0.0153008	-0.333857	0.159	0.052	1	paneth	TNvsctrl	LONP2
paneth_TNvsctrl.TPT1	0.015593	0.792371	0.683	0.629	1	paneth	TNvsctrl	TPT1
paneth_TNvsctrl.PTPRN2	0.0156181	0.379119	0.119	0.031	1	paneth	TNvsctrl	PTPRN2
paneth_TNvsctrl.ADIPOR2	0.0156181	0.31425	0.119	0.031	1	paneth	TNvsctrl	ADIPOR2
paneth_TNvsctrl.UTRN	0.015626	0.300523	0.159	0.052	1	paneth	TNvsctrl	UTRN
paneth_TNvsctrl.CAPN2	0.0157042	0.356979	0.103	0.021	1	paneth	TNvsctrl	CAPN2
paneth_TNvsctrl.RNPEPL1	0.0157042	-0.671845	0.103	0.021	1	paneth	TNvsctrl	RNPEPL1
paneth_TNvsctrl.CCDC88C	0.0157042	0.296572	0.103	0.021	1	paneth	TNvsctrl	CCDC88C
paneth_TNvsctrl.RAB8A	0.0157976	-0.451047	0.143	0.041	1	paneth	TNvsctrl	RAB8A
paneth_TNvsctrl.USP34	0.0160026	0.365524	0.119	0.031	1	paneth	TNvsctrl	USP34
paneth_TNvsctrl.GUCD1	0.0161249	0.584148	0.103	0.021	1	paneth	TNvsctrl	GUCD1
paneth_TNvsctrl.IFNAR1	0.0161842	0.393531	0.135	0.041	1	paneth	TNvsctrl	IFNAR1
paneth_TNvsctrl.YBX1	0.0161864	0.34337	0.468	0.32	1	paneth	TNvsctrl	YBX1
paneth_TNvsctrl.JTB	0.0162833	-0.481705	0.444	0.278	1	paneth	TNvsctrl	JTB
paneth_TNvsctrl.AFTPH	0.0163954	0.405999	0.119	0.031	1	paneth	TNvsctrl	AFTPH
paneth_TNvsctrl.NELFE	0.0163954	0.28568	0.119	0.031	1	paneth	TNvsctrl	NELFE
paneth_TNvsctrl.KMT2E	0.0164587	0.401426	0.286	0.144	1	paneth	TNvsctrl	KMT2E
paneth_TNvsctrl.POLR2E	0.0164802	0.269057	0.167	0.062	1	paneth	TNvsctrl	POLR2E
paneth_TNvsctrl.KPNA1	0.0165556	0.328421	0.103	0.021	1	paneth	TNvsctrl	KPNA1
paneth_TNvsctrl.SNHG18	0.0165865	0.405671	0.31	0.175	1	paneth	TNvsctrl	SNHG18
paneth_TNvsctrl.FAM32A	0.016595	0.38512	0.119	0.031	1	paneth	TNvsctrl	FAM32A
paneth_TNvsctrl.SRPRA	0.0166642	0.545121	0.238	0.113	1	paneth	TNvsctrl	SRPRA
paneth_TNvsctrl.PPP6R3	0.0167746	0.274336	0.103	0.021	1	paneth	TNvsctrl	PPP6R3
paneth_TNvsctrl.BCL3	0.0167967	0.679971	0.119	0.031	1	paneth	TNvsctrl	BCL3
paneth_TNvsctrl.UBE2G2	0.0167967	0.795497	0.119	0.031	1	paneth	TNvsctrl	UBE2G2
paneth_TNvsctrl.C11orf98	0.0169308	0.640995	0.135	0.041	1	paneth	TNvsctrl	C11orf98
paneth_TNvsctrl.AMN	0.0170979	0.382127	0.183	0.072	1	paneth	TNvsctrl	AMN
paneth_TNvsctrl.SYNCRIP	0.017134	0.318902	0.151	0.052	1	paneth	TNvsctrl	SYNCRIP
paneth_TNvsctrl.RBBP6	0.017134	0.412598	0.151	0.052	1	paneth	TNvsctrl	RBBP6
paneth_TNvsctrl.GPA33	0.0172204	0.61887	0.103	0.021	1	paneth	TNvsctrl	GPA33
paneth_TNvsctrl.SMARCA2	0.0174148	0.911891	0.119	0.031	1	paneth	TNvsctrl	SMARCA2
paneth_TNvsctrl.ZNF207	0.0175963	-0.252795	0.183	0.072	1	paneth	TNvsctrl	ZNF207
paneth_TNvsctrl.CAMK2D	0.0176252	0.692727	0.119	0.031	1	paneth	TNvsctrl	CAMK2D
paneth_TNvsctrl.PDK4	0.0176252	0.536671	0.119	0.031	1	paneth	TNvsctrl	PDK4
paneth_TNvsctrl.ABHD2	0.0176252	0.432439	0.119	0.031	1	paneth	TNvsctrl	ABHD2
paneth_TNvsctrl.C19orf33	0.0176855	0.768221	0.286	0.155	1	paneth	TNvsctrl	C19orf33
paneth_TNvsctrl.MORF4L1	0.0177314	-0.541979	0.214	0.093	1	paneth	TNvsctrl	MORF4L1
paneth_TNvsctrl.STARD10	0.017853	0.521105	0.325	0.186	1	paneth	TNvsctrl	STARD10
paneth_TNvsctrl.COQ10B	0.0179086	-0.372347	0.103	0.021	1	paneth	TNvsctrl	COQ10B
paneth_TNvsctrl.NAA10	0.0180527	0.438516	0.119	0.031	1	paneth	TNvsctrl	NAA10
paneth_TNvsctrl.DCTN1	0.0180776	-0.359381	0.159	0.052	1	paneth	TNvsctrl	DCTN1
paneth_TNvsctrl.DDX17	0.0181099	0.753891	0.294	0.155	1	paneth	TNvsctrl	DDX17
paneth_TNvsctrl.AMD1	0.0182699	0.498624	0.119	0.031	1	paneth	TNvsctrl	AMD1
paneth_TNvsctrl.TST	0.0183135	-0.456126	0.23	0.103	1	paneth	TNvsctrl	TST
paneth_TNvsctrl.HMGN2	0.0184422	0.757034	0.429	0.247	1	paneth	TNvsctrl	HMGN2
paneth_TNvsctrl.LTBR	0.0186314	0.397618	0.183	0.072	1	paneth	TNvsctrl	LTBR
paneth_TNvsctrl.XPNPEP1	0.018711	0.261138	0.119	0.031	1	paneth	TNvsctrl	XPNPEP1
paneth_TNvsctrl.CAMTA1	0.018787	-0.319965	0.23	0.103	1	paneth	TNvsctrl	CAMTA1
paneth_TNvsctrl.MALAT1	0.0191052	0.364058	0.921	0.907	1	paneth	TNvsctrl	MALAT1
paneth_TNvsctrl.ATP5MPL	0.0191387	0.347996	0.357	0.196	1	paneth	TNvsctrl	ATP5MPL
paneth_TNvsctrl.LAMTOR2	0.0192201	0.457938	0.286	0.144	1	paneth	TNvsctrl	LAMTOR2
paneth_TNvsctrl.PRR15L	0.0192975	-0.844792	0.254	0.113	1	paneth	TNvsctrl	PRR15L
paneth_TNvsctrl.UBE2J2	0.0193549	0.319538	0.135	0.041	1	paneth	TNvsctrl	UBE2J2
paneth_TNvsctrl.UBE2I	0.0195343	0.26646	0.183	0.072	1	paneth	TNvsctrl	UBE2I
paneth_TNvsctrl.UAP1	0.0197222	0.275841	0.167	0.062	1	paneth	TNvsctrl	UAP1
paneth_TNvsctrl.SLC25A1	0.0198219	0.365356	0.206	0.093	1	paneth	TNvsctrl	SLC25A1
paneth_TNvsctrl.SNRPD1	0.0200136	0.424096	0.278	0.144	1	paneth	TNvsctrl	SNRPD1
paneth_TNvsctrl.PDCD6IP	0.0200484	0.567104	0.151	0.052	1	paneth	TNvsctrl	PDCD6IP
paneth_TNvsctrl.MRPS26	0.0200494	0.395817	0.214	0.093	1	paneth	TNvsctrl	MRPS26
paneth_TNvsctrl.SPDEF	0.0202277	-0.512325	0.135	0.041	1	paneth	TNvsctrl	SPDEF
paneth_TNvsctrl.TUBA1B	0.02051	-0.467859	0.341	0.186	1	paneth	TNvsctrl	TUBA1B
paneth_TNvsctrl.PLEC	0.0206768	0.270696	0.135	0.041	1	paneth	TNvsctrl	PLEC
paneth_TNvsctrl.PNPLA2	0.0206768	0.286256	0.135	0.041	1	paneth	TNvsctrl	PNPLA2
paneth_TNvsctrl.CBFA2T2	0.0206768	0.259122	0.135	0.041	1	paneth	TNvsctrl	CBFA2T2
paneth_TNvsctrl.KCNK6	0.0207302	0.372962	0.19	0.082	1	paneth	TNvsctrl	KCNK6
paneth_TNvsctrl.MAGED2	0.0208135	0.706837	0.119	0.031	1	paneth	TNvsctrl	MAGED2
paneth_TNvsctrl.NDUFS6	0.020871	0.412872	0.333	0.186	1	paneth	TNvsctrl	NDUFS6
paneth_TNvsctrl.PSMB4	0.0211117	-0.370148	0.151	0.052	1	paneth	TNvsctrl	PSMB4
paneth_TNvsctrl.DDT	0.0213836	0.526565	0.444	0.278	1	paneth	TNvsctrl	DDT
paneth_TNvsctrl.PSMD9	0.0215427	0.285134	0.167	0.062	1	paneth	TNvsctrl	PSMD9
paneth_TNvsctrl.PHPT1	0.0217791	0.287327	0.302	0.165	1	paneth	TNvsctrl	PHPT1
paneth_TNvsctrl.SUB1	0.0219395	0.272161	0.302	0.165	1	paneth	TNvsctrl	SUB1
paneth_TNvsctrl.SFXN1	0.0219639	0.532603	0.111	0.031	1	paneth	TNvsctrl	SFXN1
paneth_TNvsctrl.NQO2	0.0220769	0.612867	0.135	0.041	1	paneth	TNvsctrl	NQO2
paneth_TNvsctrl.SDF2L1	0.0220965	0.397432	0.373	0.237	1	paneth	TNvsctrl	SDF2L1
paneth_TNvsctrl.OSTC	0.0222856	0.397834	0.397	0.237	1	paneth	TNvsctrl	OSTC
paneth_TNvsctrl.NDUFB10	0.0223784	0.698084	0.413	0.247	1	paneth	TNvsctrl	NDUFB10
paneth_TNvsctrl.SNRNP40	0.0224958	0.603303	0.111	0.031	1	paneth	TNvsctrl	SNRNP40
paneth_TNvsctrl.RPL18	0.0228376	0.721472	0.738	0.608	1	paneth	TNvsctrl	RPL18
paneth_TNvsctrl.MRPS12	0.0229637	0.652039	0.23	0.113	1	paneth	TNvsctrl	MRPS12
paneth_TNvsctrl.TRAPPC5	0.0230547	0.447018	0.286	0.155	1	paneth	TNvsctrl	TRAPPC5
paneth_TNvsctrl.PKM	0.023323	0.356114	0.183	0.072	1	paneth	TNvsctrl	PKM
paneth_TNvsctrl.KCNMA1	0.023437	0.490635	0.127	0.041	1	paneth	TNvsctrl	KCNMA1
paneth_TNvsctrl.TACC1	0.023456	0.855909	0.222	0.113	1	paneth	TNvsctrl	TACC1
paneth_TNvsctrl.REEP5	0.0234874	0.252834	0.278	0.144	1	paneth	TNvsctrl	REEP5
paneth_TNvsctrl.BZW1	0.0235408	0.270027	0.222	0.103	1	paneth	TNvsctrl	BZW1
paneth_TNvsctrl.XIAP	0.0235586	-0.492944	0.135	0.041	1	paneth	TNvsctrl	XIAP
paneth_TNvsctrl.LRPAP1	0.0237567	0.569571	0.183	0.072	1	paneth	TNvsctrl	LRPAP1
paneth_TNvsctrl.MGAT1	0.0238747	0.341218	0.111	0.031	1	paneth	TNvsctrl	MGAT1
paneth_TNvsctrl.NFKBIA	0.0239509	0.488232	0.19	0.082	1	paneth	TNvsctrl	NFKBIA
paneth_TNvsctrl.ARL6IP4	0.0240647	0.789631	0.365	0.237	1	paneth	TNvsctrl	ARL6IP4
paneth_TNvsctrl.FAM136A	0.0242186	0.49819	0.206	0.093	1	paneth	TNvsctrl	FAM136A
paneth_TNvsctrl.PLP2	0.0242841	0.558563	0.286	0.155	1	paneth	TNvsctrl	PLP2
paneth_TNvsctrl.NSRP1	0.0244203	-0.362536	0.183	0.072	1	paneth	TNvsctrl	NSRP1
paneth_TNvsctrl.PPP1R14D	0.0244464	0.308053	0.111	0.031	1	paneth	TNvsctrl	PPP1R14D
paneth_TNvsctrl.SSU72	0.0246443	0.324333	0.31	0.165	1	paneth	TNvsctrl	SSU72
paneth_TNvsctrl.TMEM147	0.0247502	0.365592	0.238	0.113	1	paneth	TNvsctrl	TMEM147
paneth_TNvsctrl.TRIP11	0.0249481	-0.399433	0.23	0.103	1	paneth	TNvsctrl	TRIP11
paneth_TNvsctrl.TLN1	0.02503	0.341524	0.111	0.031	1	paneth	TNvsctrl	TLN1
paneth_TNvsctrl.PTMA	0.0250638	0.398375	0.817	0.68	1	paneth	TNvsctrl	PTMA
paneth_TNvsctrl.EMC4	0.0251165	0.397023	0.23	0.113	1	paneth	TNvsctrl	EMC4
paneth_TNvsctrl.DAD1	0.0251704	0.34731	0.365	0.227	1	paneth	TNvsctrl	DAD1
paneth_TNvsctrl.RNF216	0.0253263	0.362907	0.111	0.031	1	paneth	TNvsctrl	RNF216
paneth_TNvsctrl.MRPS6	0.0253389	0.33241	0.214	0.103	1	paneth	TNvsctrl	MRPS6
paneth_TNvsctrl.CLSTN1	0.025521	0.429756	0.175	0.072	1	paneth	TNvsctrl	CLSTN1
paneth_TNvsctrl.SEC22B	0.0255857	0.354524	0.127	0.041	1	paneth	TNvsctrl	SEC22B
paneth_TNvsctrl.PDCD5	0.0256938	-0.715156	0.317	0.165	1	paneth	TNvsctrl	PDCD5
paneth_TNvsctrl.FCGRT	0.0257583	0.291321	0.286	0.155	1	paneth	TNvsctrl	FCGRT
paneth_TNvsctrl.PTK2	0.025866	0.404349	0.127	0.041	1	paneth	TNvsctrl	PTK2
paneth_TNvsctrl.REEP3	0.0258719	-0.310915	0.167	0.062	1	paneth	TNvsctrl	REEP3
paneth_TNvsctrl.RNF213	0.0259347	0.261686	0.206	0.093	1	paneth	TNvsctrl	RNF213
paneth_TNvsctrl.CCDC107	0.0259367	0.274293	0.143	0.052	1	paneth	TNvsctrl	CCDC107
paneth_TNvsctrl.MRPS11	0.0259367	0.299122	0.143	0.052	1	paneth	TNvsctrl	MRPS11
paneth_TNvsctrl.DPM3	0.0260016	0.403976	0.222	0.103	1	paneth	TNvsctrl	DPM3
paneth_TNvsctrl.PDZK1IP1	0.026122	0.77487	0.317	0.186	1	paneth	TNvsctrl	PDZK1IP1
paneth_TNvsctrl.CUX1	0.0262029	0.412568	0.143	0.052	1	paneth	TNvsctrl	CUX1
paneth_TNvsctrl.TSPAN13	0.0264903	0.290687	0.389	0.247	1	paneth	TNvsctrl	TSPAN13
paneth_TNvsctrl.MRPL54	0.0266864	0.489113	0.246	0.134	1	paneth	TNvsctrl	MRPL54
paneth_TNvsctrl.LITAF	0.0270156	0.77366	0.143	0.052	1	paneth	TNvsctrl	LITAF
paneth_TNvsctrl.XRCC5	0.0275375	0.295724	0.222	0.103	1	paneth	TNvsctrl	XRCC5
paneth_TNvsctrl.PSENEN	0.0275695	0.346404	0.143	0.052	1	paneth	TNvsctrl	PSENEN
paneth_TNvsctrl.MTG1	0.02785	0.359694	0.143	0.052	1	paneth	TNvsctrl	MTG1
paneth_TNvsctrl.CCL25	0.0279493	-0.490736	0.254	0.124	1	paneth	TNvsctrl	CCL25
paneth_TNvsctrl.ZNF706	0.0280343	-0.683524	0.421	0.258	1	paneth	TNvsctrl	ZNF706
paneth_TNvsctrl.RETNLB	0.0280932	0.463622	0.349	0.206	1	paneth	TNvsctrl	RETNLB
paneth_TNvsctrl.TMEM160	0.0282048	0.26647	0.127	0.041	1	paneth	TNvsctrl	TMEM160
paneth_TNvsctrl.SRSF9	0.0282339	0.392667	0.175	0.072	1	paneth	TNvsctrl	SRSF9
paneth_TNvsctrl.MRFAP1	0.0283014	-0.393902	0.198	0.082	1	paneth	TNvsctrl	MRFAP1
paneth_TNvsctrl.STOML2	0.0283323	0.364809	0.23	0.113	1	paneth	TNvsctrl	STOML2
paneth_TNvsctrl.COMMD3	0.0283771	0.258584	0.159	0.062	1	paneth	TNvsctrl	COMMD3
paneth_TNvsctrl.UBA7	0.0284599	0.268574	0.111	0.031	1	paneth	TNvsctrl	UBA7
paneth_TNvsctrl.QARS	0.0284925	0.267133	0.175	0.072	1	paneth	TNvsctrl	QARS
paneth_TNvsctrl.ZFP36L2	0.0285458	0.362886	0.413	0.247	1	paneth	TNvsctrl	ZFP36L2
paneth_TNvsctrl.H1F0	0.0286389	0.327525	0.341	0.196	1	paneth	TNvsctrl	H1F0
paneth_TNvsctrl.CCNI	0.0287291	-0.306148	0.397	0.227	1	paneth	TNvsctrl	CCNI
paneth_TNvsctrl.OLFM4	0.0287868	-1.61631	0.135	0.237	1	paneth	TNvsctrl	OLFM4
paneth_TNvsctrl.MYL12A	0.0287868	0.258064	0.278	0.155	1	paneth	TNvsctrl	MYL12A
paneth_TNvsctrl.CHD4	0.0289241	0.393431	0.159	0.062	1	paneth	TNvsctrl	CHD4
paneth_TNvsctrl.TMSB10	0.028953	0.46765	0.722	0.598	1	paneth	TNvsctrl	TMSB10
paneth_TNvsctrl.AIP	0.0291252	0.284949	0.111	0.031	1	paneth	TNvsctrl	AIP
paneth_TNvsctrl.CTNNA1	0.0291509	-0.646841	0.222	0.103	1	paneth	TNvsctrl	CTNNA1
paneth_TNvsctrl.TRIM25	0.0294411	0.260162	0.127	0.041	1	paneth	TNvsctrl	TRIM25
paneth_TNvsctrl.ARF3	0.029547	0.617957	0.175	0.072	1	paneth	TNvsctrl	ARF3
paneth_TNvsctrl.PLCB4	0.0298038	0.600562	0.111	0.031	1	paneth	TNvsctrl	PLCB4
paneth_TNvsctrl.SELENOM	0.0298848	0.264538	0.5	0.361	1	paneth	TNvsctrl	SELENOM
paneth_TNvsctrl.IGFBP2	0.0299384	0.571569	0.571	0.433	1	paneth	TNvsctrl	IGFBP2
paneth_TNvsctrl.SURF4	0.0301881	-0.276393	0.23	0.113	1	paneth	TNvsctrl	SURF4
paneth_TNvsctrl.METTL9	0.030221	0.548148	0.151	0.062	1	paneth	TNvsctrl	METTL9
paneth_TNvsctrl.ATP5MF	0.030259	0.45978	0.452	0.289	1	paneth	TNvsctrl	ATP5MF
paneth_TNvsctrl.PCMTD1	0.0303987	0.277633	0.127	0.041	1	paneth	TNvsctrl	PCMTD1
paneth_TNvsctrl.YKT6	0.030496	-0.589473	0.111	0.031	1	paneth	TNvsctrl	YKT6
paneth_TNvsctrl.GTF2I	0.0306045	0.420367	0.167	0.072	1	paneth	TNvsctrl	GTF2I
paneth_TNvsctrl.DHRS11	0.0308473	0.655964	0.111	0.031	1	paneth	TNvsctrl	DHRS11
paneth_TNvsctrl.KLHDC2	0.0311693	0.279997	0.167	0.072	1	paneth	TNvsctrl	KLHDC2
paneth_TNvsctrl.SEL1L3	0.0311702	0.288618	0.19	0.082	1	paneth	TNvsctrl	SEL1L3
paneth_TNvsctrl.HTATSF1	0.0313828	-0.533606	0.127	0.041	1	paneth	TNvsctrl	HTATSF1
paneth_TNvsctrl.MCTS1	0.0317274	0.337472	0.143	0.052	1	paneth	TNvsctrl	MCTS1
paneth_TNvsctrl.NACA	0.0317368	0.545956	0.603	0.485	1	paneth	TNvsctrl	NACA
paneth_TNvsctrl.ETFRF1	0.0322872	-0.282095	0.111	0.031	1	paneth	TNvsctrl	ETFRF1
paneth_TNvsctrl.PGLS	0.0324334	0.362836	0.286	0.175	1	paneth	TNvsctrl	PGLS
paneth_TNvsctrl.PET100	0.0326218	0.337054	0.175	0.072	1	paneth	TNvsctrl	PET100
paneth_TNvsctrl.RASSF6	0.0330099	0.309364	0.143	0.052	1	paneth	TNvsctrl	RASSF6
paneth_TNvsctrl.PSMC3	0.0332174	0.411511	0.167	0.072	1	paneth	TNvsctrl	PSMC3
paneth_TNvsctrl.NIPSNAP2	0.0336676	-0.382165	0.143	0.052	1	paneth	TNvsctrl	NIPSNAP2
paneth_TNvsctrl.DAG1	0.0337861	0.680496	0.127	0.041	1	paneth	TNvsctrl	DAG1
paneth_TNvsctrl.VCP	0.0338952	-0.255251	0.238	0.113	1	paneth	TNvsctrl	VCP
paneth_TNvsctrl.HDAC1	0.0344387	0.506046	0.167	0.072	1	paneth	TNvsctrl	HDAC1
paneth_TNvsctrl.ADH1C	0.0344387	0.724712	0.167	0.072	1	paneth	TNvsctrl	ADH1C
paneth_TNvsctrl.TMEM54	0.0345033	0.423812	0.135	0.052	1	paneth	TNvsctrl	TMEM54
paneth_TNvsctrl.TM9SF3	0.034591	-0.256196	0.302	0.165	1	paneth	TNvsctrl	TM9SF3
paneth_TNvsctrl.TMED9	0.0348438	0.291981	0.246	0.124	1	paneth	TNvsctrl	TMED9
paneth_TNvsctrl.ATXN7L3B	0.0348714	0.270012	0.151	0.062	1	paneth	TNvsctrl	ATXN7L3B
paneth_TNvsctrl.NDUFA4	0.0349584	0.304914	0.484	0.33	1	paneth	TNvsctrl	NDUFA4
paneth_TNvsctrl.H2AFY	0.0351009	-0.619966	0.27	0.144	1	paneth	TNvsctrl	H2AFY
paneth_TNvsctrl.CAPNS1	0.0352111	0.333569	0.183	0.082	1	paneth	TNvsctrl	CAPNS1
paneth_TNvsctrl.IRF9	0.0353796	0.334106	0.167	0.072	1	paneth	TNvsctrl	IRF9
paneth_TNvsctrl.ZFAS1	0.0353807	0.342582	0.254	0.134	1	paneth	TNvsctrl	ZFAS1
paneth_TNvsctrl.PLAAT3	0.0358422	0.384182	0.103	0.031	1	paneth	TNvsctrl	PLAAT3
paneth_TNvsctrl.GPR137	0.0363717	0.286901	0.119	0.041	1	paneth	TNvsctrl	GPR137
paneth_TNvsctrl.CSNK1G3	0.0366301	0.513163	0.135	0.052	1	paneth	TNvsctrl	CSNK1G3
paneth_TNvsctrl.APRT	0.0366336	0.263525	0.365	0.216	1	paneth	TNvsctrl	APRT
paneth_TNvsctrl.CCNL1	0.0366683	0.428456	0.167	0.072	1	paneth	TNvsctrl	CCNL1
paneth_TNvsctrl.TARS	0.0367237	-0.265439	0.127	0.041	1	paneth	TNvsctrl	TARS
paneth_TNvsctrl.ORMDL1	0.0367511	0.538082	0.183	0.082	1	paneth	TNvsctrl	ORMDL1
paneth_TNvsctrl.TMPRSS4	0.0367511	0.357476	0.183	0.082	1	paneth	TNvsctrl	TMPRSS4
paneth_TNvsctrl.TIMM17A	0.0375259	0.326809	0.103	0.031	1	paneth	TNvsctrl	TIMM17A
paneth_TNvsctrl.DSP	0.0378164	-0.296132	0.23	0.113	1	paneth	TNvsctrl	DSP
paneth_TNvsctrl.NSFL1C	0.0379447	0.421885	0.119	0.041	1	paneth	TNvsctrl	NSFL1C
paneth_TNvsctrl.PHF20L1	0.0379572	0.574938	0.103	0.031	1	paneth	TNvsctrl	PHF20L1
paneth_TNvsctrl.ASL	0.0381092	-0.545627	0.135	0.052	1	paneth	TNvsctrl	ASL
paneth_TNvsctrl.CARD16	0.0384664	-0.285438	0.222	0.113	1	paneth	TNvsctrl	CARD16
paneth_TNvsctrl.COPS9	0.038562	0.358208	0.278	0.155	1	paneth	TNvsctrl	COPS9
paneth_TNvsctrl.RAB26	0.0386761	0.296792	0.167	0.072	1	paneth	TNvsctrl	RAB26
paneth_TNvsctrl.FNBP1L	0.0388325	0.772952	0.103	0.031	1	paneth	TNvsctrl	FNBP1L
paneth_TNvsctrl.KCNK1	0.0392765	0.68342	0.103	0.031	1	paneth	TNvsctrl	KCNK1
paneth_TNvsctrl.SEC24A	0.0392765	-0.596805	0.103	0.031	1	paneth	TNvsctrl	SEC24A
paneth_TNvsctrl.UBE2B	0.0395456	-0.285029	0.214	0.103	1	paneth	TNvsctrl	UBE2B
paneth_TNvsctrl.SIVA1	0.0397068	0.348287	0.214	0.113	1	paneth	TNvsctrl	SIVA1
paneth_TNvsctrl.HCFC1R1	0.0397248	0.28582	0.103	0.031	1	paneth	TNvsctrl	HCFC1R1
paneth_TNvsctrl.REG3A	0.039746	0.34719	0.976	0.856	1	paneth	TNvsctrl	REG3A
paneth_TNvsctrl.NAA50	0.0401775	0.349848	0.103	0.031	1	paneth	TNvsctrl	NAA50
paneth_TNvsctrl.BFAR	0.0401775	0.374489	0.103	0.031	1	paneth	TNvsctrl	BFAR
paneth_TNvsctrl.CHMP5	0.0408199	0.270324	0.135	0.052	1	paneth	TNvsctrl	CHMP5
paneth_TNvsctrl.DENR	0.0408675	0.282973	0.151	0.062	1	paneth	TNvsctrl	DENR
paneth_TNvsctrl.CDC123	0.041096	0.259671	0.103	0.031	1	paneth	TNvsctrl	CDC123
paneth_TNvsctrl.HNRNPH3	0.041096	0.300829	0.103	0.031	1	paneth	TNvsctrl	HNRNPH3
paneth_TNvsctrl.FBXO32	0.0412647	0.386314	0.119	0.041	1	paneth	TNvsctrl	FBXO32
paneth_TNvsctrl.ACAA2	0.0412702	0.741687	0.214	0.113	1	paneth	TNvsctrl	ACAA2
paneth_TNvsctrl.PCSK7	0.0416965	0.321478	0.119	0.041	1	paneth	TNvsctrl	PCSK7
paneth_TNvsctrl.ABLIM1	0.0416965	0.550853	0.119	0.041	1	paneth	TNvsctrl	ABLIM1
paneth_TNvsctrl.PTPRE	0.0420321	0.294696	0.103	0.031	1	paneth	TNvsctrl	PTPRE
paneth_TNvsctrl.HPS1	0.0421321	-0.335401	0.119	0.041	1	paneth	TNvsctrl	HPS1
paneth_TNvsctrl.TMED3	0.0422076	0.401332	0.262	0.155	1	paneth	TNvsctrl	TMED3
paneth_TNvsctrl.TOR1AIP2	0.042507	0.270544	0.103	0.031	1	paneth	TNvsctrl	TOR1AIP2
paneth_TNvsctrl.RACK1	0.042553	0.356715	0.643	0.485	1	paneth	TNvsctrl	RACK1
paneth_TNvsctrl.C1orf52	0.0425715	0.281086	0.119	0.041	1	paneth	TNvsctrl	C1orf52
paneth_TNvsctrl.IFI6	0.0427987	0.413902	0.381	0.268	1	paneth	TNvsctrl	IFI6
paneth_TNvsctrl.ICA1	0.0428369	0.414466	0.19	0.093	1	paneth	TNvsctrl	ICA1
paneth_TNvsctrl.ID3	0.0429292	1.0804	0.183	0.093	1	paneth	TNvsctrl	ID3
paneth_TNvsctrl.PSMB10	0.0429709	0.492614	0.357	0.227	1	paneth	TNvsctrl	PSMB10
paneth_TNvsctrl.HNRNPA2B1	0.0431166	0.554203	0.46	0.33	1	paneth	TNvsctrl	HNRNPA2B1
paneth_TNvsctrl.PPWD1	0.0435792	0.638887	0.151	0.062	1	paneth	TNvsctrl	PPWD1
paneth_TNvsctrl.RPS24	0.0436408	0.294189	0.802	0.68	1	paneth	TNvsctrl	RPS24
paneth_TNvsctrl.CCT3	0.0437595	0.795927	0.302	0.186	1	paneth	TNvsctrl	CCT3
paneth_TNvsctrl.DAZAP2	0.0443047	0.456561	0.317	0.196	1	paneth	TNvsctrl	DAZAP2
paneth_TNvsctrl.HSP90AB1	0.0446594	0.284663	0.508	0.351	1	paneth	TNvsctrl	HSP90AB1
paneth_TNvsctrl.DHRS7	0.0446887	0.3665	0.31	0.186	1	paneth	TNvsctrl	DHRS7
paneth_TNvsctrl.HAGH	0.0448274	-0.490411	0.119	0.041	1	paneth	TNvsctrl	HAGH
paneth_TNvsctrl.TBRG1	0.0450082	0.310332	0.159	0.072	1	paneth	TNvsctrl	TBRG1
paneth_TNvsctrl.SFPQ	0.0451409	0.672192	0.198	0.093	1	paneth	TNvsctrl	SFPQ
paneth_TNvsctrl.NUMA1	0.0451958	-0.475962	0.151	0.062	1	paneth	TNvsctrl	NUMA1
paneth_TNvsctrl.NPM1	0.0452233	0.394312	0.413	0.268	1	paneth	TNvsctrl	NPM1
paneth_TNvsctrl.YWHAE	0.0467169	-0.31664	0.357	0.216	1	paneth	TNvsctrl	YWHAE
paneth_TNvsctrl.WAC	0.0468105	0.446145	0.19	0.093	1	paneth	TNvsctrl	WAC
paneth_TNvsctrl.PAM16	0.0468628	-0.42139	0.151	0.062	1	paneth	TNvsctrl	PAM16
paneth_TNvsctrl.SLC25A6	0.0469692	0.264033	0.563	0.402	1	paneth	TNvsctrl	SLC25A6
paneth_TNvsctrl.SERF2	0.0469969	0.460281	0.762	0.753	1	paneth	TNvsctrl	SERF2
paneth_TNvsctrl.ADRM1	0.0470675	0.484673	0.175	0.082	1	paneth	TNvsctrl	ADRM1
paneth_TNvsctrl.SRSF1	0.0472456	-0.905466	0.183	0.082	1	paneth	TNvsctrl	SRSF1
paneth_TNvsctrl.FAM3C	0.0475666	0.473643	0.127	0.052	1	paneth	TNvsctrl	FAM3C
paneth_TNvsctrl.RASSF7	0.0476109	0.39199	0.198	0.103	1	paneth	TNvsctrl	RASSF7
paneth_TNvsctrl.CNOT8	0.0480361	-0.561698	0.103	0.031	1	paneth	TNvsctrl	CNOT8
paneth_TNvsctrl.FABP1	0.0484465	0.56455	0.302	0.196	1	paneth	TNvsctrl	FABP1
paneth_TNvsctrl.CGN	0.0485674	-0.624354	0.103	0.031	1	paneth	TNvsctrl	CGN
paneth_TNvsctrl.NDUFB2	0.0486068	0.394152	0.492	0.351	1	paneth	TNvsctrl	NDUFB2
paneth_TNvsctrl.GNA11	0.048905	-0.313203	0.167	0.072	1	paneth	TNvsctrl	GNA11
paneth_TNvsctrl.ACE	0.0491423	-0.414314	0.119	0.041	1	paneth	TNvsctrl	ACE
paneth_TNvsctrl.ARHGEF38	0.0494498	0.486293	0.127	0.052	1	paneth	TNvsctrl	ARHGEF38
paneth_TNvsctrl.ZNF33A	0.0494498	0.317824	0.127	0.052	1	paneth	TNvsctrl	ZNF33A
paneth_TNvsctrl.UBXN1	0.049538	0.478016	0.159	0.072	1	paneth	TNvsctrl	UBXN1
paneth_TNvsctrl.RERE	0.0496425	-0.328926	0.119	0.041	1	paneth	TNvsctrl	RERE
paneth_TNvsctrl.LAMP1	0.0498809	0.318301	0.198	0.103	1	paneth	TNvsctrl	LAMP1
paneth_TNvsctrl.PTBP1	0.0499043	-0.500459	0.151	0.062	1	paneth	TNvsctrl	PTBP1
paneth_TNvsctrl.HMGA1	0.0501724	0.320843	0.262	0.144	1	paneth	TNvsctrl	HMGA1
paneth_TNvsctrl.CTSD	0.0502248	0.497326	0.278	0.165	1	paneth	TNvsctrl	CTSD
paneth_TNvsctrl.SBDS	0.0502576	0.572558	0.302	0.175	1	paneth	TNvsctrl	SBDS
paneth_TNvsctrl.EEF2	0.0504089	0.394133	0.516	0.361	1	paneth	TNvsctrl	EEF2
paneth_TNvsctrl.MMADHC	0.051186	0.371779	0.27	0.144	1	paneth	TNvsctrl	MMADHC
paneth_TNvsctrl.UFM1	0.051202	-0.498364	0.198	0.093	1	paneth	TNvsctrl	UFM1
paneth_TNvsctrl.AQP3	0.0513856	-0.57974	0.135	0.052	1	paneth	TNvsctrl	AQP3
paneth_TNvsctrl.NPEPPS	0.051767	0.622016	0.167	0.082	1	paneth	TNvsctrl	NPEPPS
paneth_TNvsctrl.FTL	0.0527644	0.323103	0.794	0.773	1	paneth	TNvsctrl	FTL
paneth_TNvsctrl.BTNL8	0.0528959	0.684412	0.127	0.052	1	paneth	TNvsctrl	BTNL8
paneth_TNvsctrl.LMAN1	0.0530066	0.277224	0.325	0.196	1	paneth	TNvsctrl	LMAN1
paneth_TNvsctrl.GATA6	0.0533159	0.810196	0.143	0.062	1	paneth	TNvsctrl	GATA6
paneth_TNvsctrl.SNRPG	0.0537779	0.264919	0.333	0.206	1	paneth	TNvsctrl	SNRPG
paneth_TNvsctrl.HID1	0.0537977	-0.376836	0.143	0.062	1	paneth	TNvsctrl	HID1
paneth_TNvsctrl.SERP1	0.0539423	0.285761	0.532	0.402	1	paneth	TNvsctrl	SERP1
paneth_TNvsctrl.TXNDC5	0.053982	0.327768	0.159	0.072	1	paneth	TNvsctrl	TXNDC5
paneth_TNvsctrl.NBR1	0.053982	0.27009	0.159	0.072	1	paneth	TNvsctrl	NBR1
paneth_TNvsctrl.GSTP1	0.0541223	0.459826	0.579	0.423	1	paneth	TNvsctrl	GSTP1
paneth_TNvsctrl.ITPRID2	0.0541349	0.500607	0.111	0.041	1	paneth	TNvsctrl	ITPRID2
paneth_TNvsctrl.SMC5	0.054433	0.33241	0.127	0.052	1	paneth	TNvsctrl	SMC5
paneth_TNvsctrl.ARID1B	0.0544441	0.362295	0.159	0.072	1	paneth	TNvsctrl	ARID1B
paneth_TNvsctrl.TATDN1	0.0544441	0.352057	0.159	0.072	1	paneth	TNvsctrl	TATDN1
paneth_TNvsctrl.TNRC6B	0.0547049	0.367081	0.222	0.113	1	paneth	TNvsctrl	TNRC6B
paneth_TNvsctrl.MAP3K13	0.0549096	0.411823	0.159	0.072	1	paneth	TNvsctrl	MAP3K13
paneth_TNvsctrl.EPB41	0.0554784	0.406716	0.127	0.052	1	paneth	TNvsctrl	EPB41
paneth_TNvsctrl.GALE	0.0560073	0.368144	0.127	0.052	1	paneth	TNvsctrl	GALE
paneth_TNvsctrl.LINC00667	0.0560073	0.461128	0.127	0.052	1	paneth	TNvsctrl	LINC00667
paneth_TNvsctrl.ATP5MG	0.0560589	0.433759	0.5	0.381	1	paneth	TNvsctrl	ATP5MG
paneth_TNvsctrl.IBTK	0.0563259	-0.335429	0.159	0.072	1	paneth	TNvsctrl	IBTK
paneth_TNvsctrl.SLC35A3	0.0570777	-0.420462	0.127	0.052	1	paneth	TNvsctrl	SLC35A3
paneth_TNvsctrl.SYAP1	0.0574819	-0.404108	0.151	0.062	1	paneth	TNvsctrl	SYAP1
paneth_TNvsctrl.CHCHD1	0.0577849	0.343202	0.143	0.062	1	paneth	TNvsctrl	CHCHD1
paneth_TNvsctrl.PDIA4	0.0577853	-0.268443	0.325	0.196	1	paneth	TNvsctrl	PDIA4
paneth_TNvsctrl.BTF3	0.0578416	0.507716	0.556	0.454	1	paneth	TNvsctrl	BTF3
paneth_TNvsctrl.GOLGA3	0.0581651	0.446238	0.127	0.052	1	paneth	TNvsctrl	GOLGA3
paneth_TNvsctrl.SF3B5	0.0583772	0.288405	0.31	0.186	1	paneth	TNvsctrl	SF3B5
paneth_TNvsctrl.FNDC3A	0.0583911	-0.292723	0.222	0.113	1	paneth	TNvsctrl	FNDC3A
paneth_TNvsctrl.SLTM	0.0585524	0.396006	0.198	0.103	1	paneth	TNvsctrl	SLTM
paneth_TNvsctrl.SEPHS2	0.0587152	0.30036	0.127	0.052	1	paneth	TNvsctrl	SEPHS2
paneth_TNvsctrl.HSPA5	0.059182	-0.334003	0.46	0.32	1	paneth	TNvsctrl	HSPA5
paneth_TNvsctrl.METTL5	0.0592515	-0.25345	0.19	0.093	1	paneth	TNvsctrl	METTL5
paneth_TNvsctrl.SORT1	0.060252	0.298244	0.159	0.072	1	paneth	TNvsctrl	SORT1
paneth_TNvsctrl.NET1	0.060934	0.360023	0.143	0.062	1	paneth	TNvsctrl	NET1
paneth_TNvsctrl.IFITM3	0.0609415	0.271528	0.508	0.361	1	paneth	TNvsctrl	IFITM3
paneth_TNvsctrl.MRPL22	0.0611278	0.341422	0.111	0.041	1	paneth	TNvsctrl	MRPL22
paneth_TNvsctrl.TRIM56	0.0612682	-0.281187	0.159	0.072	1	paneth	TNvsctrl	TRIM56
paneth_TNvsctrl.MYO6	0.0615027	0.453268	0.183	0.093	1	paneth	TNvsctrl	MYO6
paneth_TNvsctrl.PNRC2	0.061531	0.272002	0.127	0.052	1	paneth	TNvsctrl	PNRC2
paneth_TNvsctrl.PLEKHJ1	0.0615604	0.604224	0.19	0.103	1	paneth	TNvsctrl	PLEKHJ1
paneth_TNvsctrl.OCIAD1	0.0616587	-0.458542	0.23	0.124	1	paneth	TNvsctrl	OCIAD1
paneth_TNvsctrl.ASCL2	0.0620148	-0.595894	0.127	0.216	1	paneth	TNvsctrl	ASCL2
paneth_TNvsctrl.TPD52	0.0620971	0.839271	0.341	0.216	1	paneth	TNvsctrl	TPD52
paneth_TNvsctrl.SRSF3	0.0624968	0.278336	0.19	0.103	1	paneth	TNvsctrl	SRSF3
paneth_TNvsctrl.MEP1A	0.0628191	-0.387585	0.159	0.072	1	paneth	TNvsctrl	MEP1A
paneth_TNvsctrl.SUCLG1	0.0637671	0.426825	0.262	0.155	1	paneth	TNvsctrl	SUCLG1
paneth_TNvsctrl.HINT1	0.0640925	0.279555	0.532	0.423	1	paneth	TNvsctrl	HINT1
paneth_TNvsctrl.NAPA	0.0644576	-0.257695	0.127	0.052	1	paneth	TNvsctrl	NAPA
paneth_TNvsctrl.HNRNPC	0.0648735	-0.404712	0.254	0.144	1	paneth	TNvsctrl	HNRNPC
paneth_TNvsctrl.STIM2	0.0650566	0.371151	0.127	0.052	1	paneth	TNvsctrl	STIM2
paneth_TNvsctrl.NORAD	0.0655178	-0.42228	0.206	0.103	1	paneth	TNvsctrl	NORAD
paneth_TNvsctrl.RAB5C	0.0658503	0.307398	0.214	0.113	1	paneth	TNvsctrl	RAB5C
paneth_TNvsctrl.EIF2S2	0.066029	0.285406	0.31	0.186	1	paneth	TNvsctrl	EIF2S2
paneth_TNvsctrl.ATP6V0E1	0.066142	-0.430132	0.294	0.165	1	paneth	TNvsctrl	ATP6V0E1
paneth_TNvsctrl.VPS13A	0.0664282	0.50843	0.183	0.093	1	paneth	TNvsctrl	VPS13A
paneth_TNvsctrl.UBXN4	0.0665585	-0.288694	0.437	0.278	1	paneth	TNvsctrl	UBXN4
paneth_TNvsctrl.LSM14A	0.0665643	0.514357	0.159	0.072	1	paneth	TNvsctrl	LSM14A
paneth_TNvsctrl.FIBP	0.0677211	0.412277	0.167	0.082	1	paneth	TNvsctrl	FIBP
paneth_TNvsctrl.PSMA1	0.0679543	-0.909105	0.19	0.093	1	paneth	TNvsctrl	PSMA1
paneth_TNvsctrl.RASD1	0.0688057	0.677463	0.167	0.082	1	paneth	TNvsctrl	RASD1
paneth_TNvsctrl.SSR2	0.0690292	-0.334392	0.389	0.258	1	paneth	TNvsctrl	SSR2
paneth_TNvsctrl.TMEM45B	0.0692737	0.390548	0.135	0.062	1	paneth	TNvsctrl	TMEM45B
paneth_TNvsctrl.PSMA3	0.0699192	-0.28798	0.159	0.072	1	paneth	TNvsctrl	PSMA3
paneth_TNvsctrl.TMEM165	0.0704743	0.268352	0.151	0.072	1	paneth	TNvsctrl	TMEM165
paneth_TNvsctrl.RTN4	0.0716112	-0.474821	0.19	0.093	1	paneth	TNvsctrl	RTN4
paneth_TNvsctrl.CHD9	0.0716499	0.334894	0.151	0.072	1	paneth	TNvsctrl	CHD9
paneth_TNvsctrl.HSPE1	0.0721399	0.481679	0.381	0.268	1	paneth	TNvsctrl	HSPE1
paneth_TNvsctrl.PTGES3	0.0721992	-0.298611	0.246	0.144	1	paneth	TNvsctrl	PTGES3
paneth_TNvsctrl.CIAO2B	0.0730382	0.320238	0.254	0.155	1	paneth	TNvsctrl	CIAO2B
paneth_TNvsctrl.SELENOF	0.0739371	-0.383274	0.286	0.165	1	paneth	TNvsctrl	SELENOF
paneth_TNvsctrl.PJA2	0.0743465	-0.337808	0.175	0.082	1	paneth	TNvsctrl	PJA2
paneth_TNvsctrl.SLC3A2	0.074349	-0.441703	0.143	0.062	1	paneth	TNvsctrl	SLC3A2
paneth_TNvsctrl.AFMID	0.0744354	-0.415513	0.111	0.041	1	paneth	TNvsctrl	AFMID
paneth_TNvsctrl.SPCS1	0.0749695	0.41857	0.484	0.371	1	paneth	TNvsctrl	SPCS1
paneth_TNvsctrl.MIA2	0.0750003	0.460695	0.119	0.052	1	paneth	TNvsctrl	MIA2
paneth_TNvsctrl.RHEB	0.0752497	0.311812	0.206	0.113	1	paneth	TNvsctrl	RHEB
paneth_TNvsctrl.ACSS2	0.0752732	0.361812	0.151	0.072	1	paneth	TNvsctrl	ACSS2
paneth_TNvsctrl.BANF1	0.0753174	0.725956	0.286	0.165	1	paneth	TNvsctrl	BANF1
paneth_TNvsctrl.HM13	0.075718	-0.470213	0.349	0.227	1	paneth	TNvsctrl	HM13
paneth_TNvsctrl.LETMD1	0.0757662	-0.377541	0.198	0.103	1	paneth	TNvsctrl	LETMD1
paneth_TNvsctrl.RPL26	0.0760834	0.418971	0.722	0.629	1	paneth	TNvsctrl	RPL26
paneth_TNvsctrl.FAM50A	0.0782552	0.278388	0.103	0.041	1	paneth	TNvsctrl	FAM50A
paneth_TNvsctrl.POLR1D	0.0793722	0.318927	0.246	0.155	1	paneth	TNvsctrl	POLR1D
paneth_TNvsctrl.HPCAL1	0.0795501	-0.260353	0.286	0.175	1	paneth	TNvsctrl	HPCAL1
paneth_TNvsctrl.MRPL15	0.0806946	0.266184	0.119	0.052	1	paneth	TNvsctrl	MRPL15
paneth_TNvsctrl.ATP2B1	0.080944	0.788172	0.135	0.062	1	paneth	TNvsctrl	ATP2B1
paneth_TNvsctrl.DDX3X	0.0809873	0.28923	0.151	0.072	1	paneth	TNvsctrl	DDX3X
paneth_TNvsctrl.SCAMP2	0.0812186	0.296366	0.198	0.113	1	paneth	TNvsctrl	SCAMP2
paneth_TNvsctrl.SRI	0.0815439	0.364877	0.278	0.175	1	paneth	TNvsctrl	SRI
paneth_TNvsctrl.SPG21	0.0823038	-0.789253	0.151	0.072	1	paneth	TNvsctrl	SPG21
paneth_TNvsctrl.PSAP	0.0829243	-0.325924	0.214	0.113	1	paneth	TNvsctrl	PSAP
paneth_TNvsctrl.GJB1	0.0829891	0.260502	0.103	0.041	1	paneth	TNvsctrl	GJB1
paneth_TNvsctrl.CISD3	0.0830345	0.311872	0.27	0.165	1	paneth	TNvsctrl	CISD3
paneth_TNvsctrl.AAMP	0.0836708	0.270806	0.119	0.052	1	paneth	TNvsctrl	AAMP
paneth_TNvsctrl.FXN	0.0838001	0.32238	0.103	0.041	1	paneth	TNvsctrl	FXN
paneth_TNvsctrl.FAXDC2	0.0846176	0.404467	0.103	0.041	1	paneth	TNvsctrl	FAXDC2
paneth_TNvsctrl.PA2G4	0.0848528	0.469919	0.246	0.144	1	paneth	TNvsctrl	PA2G4
paneth_TNvsctrl.PCBD1	0.0848866	-0.43611	0.317	0.206	1	paneth	TNvsctrl	PCBD1
paneth_TNvsctrl.CASP4	0.085832	0.297283	0.175	0.093	1	paneth	TNvsctrl	CASP4
paneth_TNvsctrl.RAN	0.0870101	-0.579528	0.31	0.196	1	paneth	TNvsctrl	RAN
paneth_TNvsctrl.GRK2	0.088301	-0.450216	0.119	0.052	1	paneth	TNvsctrl	GRK2
paneth_TNvsctrl.SELENBP1	0.0891799	-0.517604	0.198	0.103	1	paneth	TNvsctrl	SELENBP1
paneth_TNvsctrl.RHOC	0.0891894	0.408069	0.23	0.144	1	paneth	TNvsctrl	RHOC
paneth_TNvsctrl.CMPK1	0.089862	0.288589	0.357	0.227	1	paneth	TNvsctrl	CMPK1
paneth_TNvsctrl.EAPP	0.090145	0.348183	0.198	0.113	1	paneth	TNvsctrl	EAPP
paneth_TNvsctrl.SPATS2	0.0905223	0.275078	0.103	0.041	1	paneth	TNvsctrl	SPATS2
paneth_TNvsctrl.RPL29	0.0912585	0.455718	0.746	0.68	1	paneth	TNvsctrl	RPL29
paneth_TNvsctrl.BIRC6	0.0918468	0.356261	0.159	0.082	1	paneth	TNvsctrl	BIRC6
paneth_TNvsctrl.SMG1	0.0919212	-1.15095	0.19	0.103	1	paneth	TNvsctrl	SMG1
paneth_TNvsctrl.NCOA4	0.0922689	-0.251154	0.103	0.041	1	paneth	TNvsctrl	NCOA4
paneth_TNvsctrl.HEXB	0.0931357	0.402881	0.119	0.052	1	paneth	TNvsctrl	HEXB
paneth_TNvsctrl.RPLP0	0.0938709	0.369009	0.77	0.711	1	paneth	TNvsctrl	RPLP0
paneth_TNvsctrl.LRATD1	0.0940425	-0.340047	0.103	0.041	1	paneth	TNvsctrl	LRATD1
paneth_TNvsctrl.GALNT5	0.0945726	-0.325759	0.198	0.113	1	paneth	TNvsctrl	GALNT5
paneth_TNvsctrl.DDX21	0.0953742	-0.434818	0.246	0.134	1	paneth	TNvsctrl	DDX21
paneth_TNvsctrl.DST	0.095405	-0.389131	0.159	0.082	1	paneth	TNvsctrl	DST
paneth_TNvsctrl.MT1H	0.0955752	-0.290247	0.23	0.32	1	paneth	TNvsctrl	MT1H
paneth_TNvsctrl.ETFDH	0.096754	-0.412936	0.103	0.041	1	paneth	TNvsctrl	ETFDH
paneth_TNvsctrl.IK	0.0983111	0.310568	0.143	0.072	1	paneth	TNvsctrl	IK
paneth_TNvsctrl.MAP4	0.0983567	0.479079	0.127	0.062	1	paneth	TNvsctrl	MAP4
paneth_TNvsctrl.CHD8	0.0985962	-0.608064	0.103	0.041	1	paneth	TNvsctrl	CHD8
paneth_TNvsctrl.RRP7A	0.0985962	-0.793813	0.103	0.041	1	paneth	TNvsctrl	RRP7A
paneth_TNvsctrl.CCT7	0.0987246	0.323528	0.151	0.072	1	paneth	TNvsctrl	CCT7
paneth_TNvsctrl.CDHR5	0.0996798	0.360649	0.27	0.175	1	paneth	TNvsctrl	CDHR5
paneth_TNvsctrl.ITLN2	0.0998372	0.73543	0.659	0.536	1	paneth	TNvsctrl	ITLN2
paneth_TNvsctrl.TMEM183A	0.100853	0.413757	0.127	0.062	1	paneth	TNvsctrl	TMEM183A
paneth_TNvsctrl.TMEM251	0.101412	-0.29253	0.103	0.041	1	paneth	TNvsctrl	TMEM251
paneth_TNvsctrl.PREB	0.101663	-0.272458	0.119	0.052	1	paneth	TNvsctrl	PREB
paneth_TNvsctrl.QPRT	0.103355	-0.693785	0.056	0.113	1	paneth	TNvsctrl	QPRT
paneth_TNvsctrl.NDUFA1	0.10395	-0.426667	0.516	0.361	1	paneth	TNvsctrl	NDUFA1
paneth_TNvsctrl.PSME1	0.104504	0.495804	0.484	0.371	1	paneth	TNvsctrl	PSME1
paneth_TNvsctrl.CDX2	0.107025	-0.25931	0.19	0.103	1	paneth	TNvsctrl	CDX2
paneth_TNvsctrl.AIMP1	0.107454	-0.259892	0.151	0.072	1	paneth	TNvsctrl	AIMP1
paneth_TNvsctrl.APOB	0.108871	0.29679	0.183	0.103	1	paneth	TNvsctrl	APOB
paneth_TNvsctrl.STMP1	0.108908	0.681075	0.198	0.113	1	paneth	TNvsctrl	STMP1
paneth_TNvsctrl.PLPP5	0.109214	-0.627633	0.254	0.155	1	paneth	TNvsctrl	PLPP5
paneth_TNvsctrl.NAP1L4	0.109234	-0.745444	0.103	0.041	1	paneth	TNvsctrl	NAP1L4
paneth_TNvsctrl.AURKAIP1	0.109735	-0.370093	0.381	0.237	1	paneth	TNvsctrl	AURKAIP1
paneth_TNvsctrl.SRRM2	0.112224	0.752482	0.222	0.134	1	paneth	TNvsctrl	SRRM2
paneth_TNvsctrl.RPL9	0.112308	0.477215	0.619	0.526	1	paneth	TNvsctrl	RPL9
paneth_TNvsctrl.RBM25	0.112563	0.296554	0.198	0.113	1	paneth	TNvsctrl	RBM25
paneth_TNvsctrl.GNG12	0.11351	-0.806898	0.135	0.062	1	paneth	TNvsctrl	GNG12
paneth_TNvsctrl.SNF8	0.115027	0.632813	0.127	0.062	1	paneth	TNvsctrl	SNF8
paneth_TNvsctrl.MRPL23	0.115452	0.480323	0.206	0.124	1	paneth	TNvsctrl	MRPL23
paneth_TNvsctrl.ACY1	0.115758	-0.413288	0.143	0.072	1	paneth	TNvsctrl	ACY1
paneth_TNvsctrl.NAPEPLD	0.116015	0.264275	0.111	0.052	1	paneth	TNvsctrl	NAPEPLD
paneth_TNvsctrl.XRN2	0.117851	0.315286	0.127	0.062	1	paneth	TNvsctrl	XRN2
paneth_TNvsctrl.ZNHIT3	0.119055	0.451154	0.111	0.052	1	paneth	TNvsctrl	ZNHIT3
paneth_TNvsctrl.KIF13B	0.119342	-0.305249	0.143	0.072	1	paneth	TNvsctrl	KIF13B
paneth_TNvsctrl.ADIRF	0.120037	-1.29634	0.103	0.165	1	paneth	TNvsctrl	ADIRF
paneth_TNvsctrl.NDRG1	0.120162	-0.53867	0.198	0.113	1	paneth	TNvsctrl	NDRG1
paneth_TNvsctrl.RPLP2	0.120503	0.477052	0.698	0.639	1	paneth	TNvsctrl	RPLP2
paneth_TNvsctrl.ZNF664	0.121117	-0.253955	0.111	0.052	1	paneth	TNvsctrl	ZNF664
paneth_TNvsctrl.SOX9	0.121233	-0.482346	0.214	0.124	1	paneth	TNvsctrl	SOX9
paneth_TNvsctrl.IL13RA1	0.122679	0.295042	0.127	0.062	1	paneth	TNvsctrl	IL13RA1
paneth_TNvsctrl.TMEM87A	0.123012	-0.60435	0.143	0.072	1	paneth	TNvsctrl	TMEM87A
paneth_TNvsctrl.SQSTM1	0.123653	0.421469	0.325	0.227	1	paneth	TNvsctrl	SQSTM1
paneth_TNvsctrl.RPL19	0.124031	0.414711	0.73	0.68	1	paneth	TNvsctrl	RPL19
paneth_TNvsctrl.MRPS10	0.126392	0.54382	0.111	0.052	1	paneth	TNvsctrl	MRPS10
paneth_TNvsctrl.ALDH18A1	0.127916	0.602808	0.151	0.082	1	paneth	TNvsctrl	ALDH18A1
paneth_TNvsctrl.ATRX	0.128024	0.263397	0.183	0.103	1	paneth	TNvsctrl	ATRX
paneth_TNvsctrl.TMEM59	0.129023	0.28969	0.46	0.34	1	paneth	TNvsctrl	TMEM59
paneth_TNvsctrl.CAT	0.131521	0.257404	0.135	0.072	1	paneth	TNvsctrl	CAT
paneth_TNvsctrl.MZT2B	0.131659	0.259234	0.151	0.082	1	paneth	TNvsctrl	MZT2B
paneth_TNvsctrl.RAB27A	0.132583	0.50199	0.119	0.062	1	paneth	TNvsctrl	RAB27A
paneth_TNvsctrl.NDUFV1	0.132661	0.378862	0.238	0.155	1	paneth	TNvsctrl	NDUFV1
paneth_TNvsctrl.SLC38A1	0.133994	-0.676248	0.167	0.093	1	paneth	TNvsctrl	SLC38A1
paneth_TNvsctrl.RNPEP	0.134077	-0.251862	0.111	0.052	1	paneth	TNvsctrl	RNPEP
paneth_TNvsctrl.XRN1	0.134077	-0.366063	0.111	0.052	1	paneth	TNvsctrl	XRN1
paneth_TNvsctrl.MICOS13	0.134282	-0.412773	0.286	0.186	1	paneth	TNvsctrl	MICOS13
paneth_TNvsctrl.RPL13	0.134964	0.336948	0.746	0.67	1	paneth	TNvsctrl	RPL13
paneth_TNvsctrl.RTF2	0.135204	-0.378321	0.111	0.052	1	paneth	TNvsctrl	RTF2
paneth_TNvsctrl.PSMA2	0.136338	0.299934	0.254	0.175	1	paneth	TNvsctrl	PSMA2
paneth_TNvsctrl.MCFD2	0.137422	-0.388702	0.198	0.113	1	paneth	TNvsctrl	MCFD2
paneth_TNvsctrl.APOC3	0.137422	1.31337	0.19	0.124	1	paneth	TNvsctrl	APOC3
paneth_TNvsctrl.ANKRD17	0.139513	0.328312	0.159	0.093	1	paneth	TNvsctrl	ANKRD17
paneth_TNvsctrl.A1CF	0.139677	0.336565	0.135	0.072	1	paneth	TNvsctrl	A1CF
paneth_TNvsctrl.LAPTM4A	0.141472	0.293724	0.198	0.124	1	paneth	TNvsctrl	LAPTM4A
paneth_TNvsctrl.RPLP1	0.141721	0.464556	0.865	0.814	1	paneth	TNvsctrl	RPLP1
paneth_TNvsctrl.CAB39	0.142118	-1.04099	0.111	0.052	1	paneth	TNvsctrl	CAB39
paneth_TNvsctrl.FOSB	0.142429	0.396229	0.119	0.062	1	paneth	TNvsctrl	FOSB
paneth_TNvsctrl.RBIS	0.142702	0.409371	0.325	0.227	1	paneth	TNvsctrl	RBIS
paneth_TNvsctrl.MRPL40	0.144413	-0.637257	0.151	0.082	1	paneth	TNvsctrl	MRPL40
paneth_TNvsctrl.NDUFB1	0.145492	-0.404014	0.294	0.175	1	paneth	TNvsctrl	NDUFB1
paneth_TNvsctrl.VKORC1	0.145898	0.455364	0.198	0.124	1	paneth	TNvsctrl	VKORC1
paneth_TNvsctrl.PRSS2	0.146433	-0.283574	0.802	0.835	1	paneth	TNvsctrl	PRSS2
paneth_TNvsctrl.IQGAP1	0.147981	-0.347807	0.143	0.072	1	paneth	TNvsctrl	IQGAP1
paneth_TNvsctrl.SNX6	0.148136	0.412849	0.119	0.062	1	paneth	TNvsctrl	SNX6
paneth_TNvsctrl.EFNA1	0.150467	0.287745	0.119	0.062	1	paneth	TNvsctrl	EFNA1
paneth_TNvsctrl.MRPL36	0.151395	0.708207	0.159	0.093	1	paneth	TNvsctrl	MRPL36
paneth_TNvsctrl.MT-ND3	0.152098	-1.05308	0.817	0.856	1	paneth	TNvsctrl	MT-ND3
paneth_TNvsctrl.DNAJB6	0.156418	0.250438	0.119	0.062	1	paneth	TNvsctrl	DNAJB6
paneth_TNvsctrl.HADHA	0.156516	0.269199	0.27	0.186	1	paneth	TNvsctrl	HADHA
paneth_TNvsctrl.MIF	0.156556	0.393632	0.563	0.505	1	paneth	TNvsctrl	MIF
paneth_TNvsctrl.PSME2	0.156982	-0.656394	0.429	0.32	1	paneth	TNvsctrl	PSME2
paneth_TNvsctrl.DYRK2	0.159369	0.302667	0.103	0.052	1	paneth	TNvsctrl	DYRK2
paneth_TNvsctrl.RPS5	0.160327	0.426244	0.611	0.536	1	paneth	TNvsctrl	RPS5
paneth_TNvsctrl.IL17RE	0.162545	0.260464	0.119	0.062	1	paneth	TNvsctrl	IL17RE
paneth_TNvsctrl.C11orf54	0.16295	-0.426076	0.159	0.093	1	paneth	TNvsctrl	C11orf54
paneth_TNvsctrl.RPL4	0.163377	0.528289	0.476	0.361	1	paneth	TNvsctrl	RPL4
paneth_TNvsctrl.MRPS15	0.163764	0.480237	0.175	0.103	1	paneth	TNvsctrl	MRPS15
paneth_TNvsctrl.KRCC1	0.164033	0.31591	0.159	0.093	1	paneth	TNvsctrl	KRCC1
paneth_TNvsctrl.FMO5	0.165295	-0.548699	0.135	0.072	1	paneth	TNvsctrl	FMO5
paneth_TNvsctrl.SLC25A11	0.1674	0.353861	0.103	0.052	1	paneth	TNvsctrl	SLC25A11
paneth_TNvsctrl.OAT	0.168122	-0.327336	0.151	0.082	1	paneth	TNvsctrl	OAT
paneth_TNvsctrl.LRRC26	0.168389	0.545154	0.429	0.34	1	paneth	TNvsctrl	LRRC26
paneth_TNvsctrl.RPS26	0.170888	-0.436266	0.706	0.742	1	paneth	TNvsctrl	RPS26
paneth_TNvsctrl.PIN4	0.171501	0.506085	0.19	0.113	1	paneth	TNvsctrl	PIN4
paneth_TNvsctrl.CCAR1	0.172921	0.687031	0.103	0.052	1	paneth	TNvsctrl	CCAR1
paneth_TNvsctrl.AP1G1	0.172921	-0.332871	0.103	0.052	1	paneth	TNvsctrl	AP1G1
paneth_TNvsctrl.IMPDH2	0.17481	0.263613	0.214	0.134	1	paneth	TNvsctrl	IMPDH2
paneth_TNvsctrl.MAT2A	0.175733	-0.511316	0.103	0.052	1	paneth	TNvsctrl	MAT2A
paneth_TNvsctrl.HSP90AA1	0.176679	-0.292194	0.333	0.237	1	paneth	TNvsctrl	HSP90AA1
paneth_TNvsctrl.ZKSCAN1	0.176738	0.283335	0.254	0.175	1	paneth	TNvsctrl	ZKSCAN1
paneth_TNvsctrl.HIST1H4C	0.177079	0.567475	0.325	0.227	1	paneth	TNvsctrl	HIST1H4C
paneth_TNvsctrl.UQCRC2	0.18	-0.341561	0.262	0.165	1	paneth	TNvsctrl	UQCRC2
paneth_TNvsctrl.DDX46	0.181358	0.587036	0.151	0.093	1	paneth	TNvsctrl	DDX46
paneth_TNvsctrl.TEAD1	0.18437	-0.492151	0.103	0.052	1	paneth	TNvsctrl	TEAD1
paneth_TNvsctrl.ATP5PD	0.187099	0.292277	0.341	0.247	1	paneth	TNvsctrl	ATP5PD
paneth_TNvsctrl.PPP2CA	0.187932	0.252108	0.143	0.082	1	paneth	TNvsctrl	PPP2CA
paneth_TNvsctrl.SLC39A5	0.18838	-0.263988	0.31	0.216	1	paneth	TNvsctrl	SLC39A5
paneth_TNvsctrl.ADSS	0.188805	-0.645924	0.103	0.052	1	paneth	TNvsctrl	ADSS
paneth_TNvsctrl.CKLF	0.189194	0.779013	0.143	0.082	1	paneth	TNvsctrl	CKLF
paneth_TNvsctrl.CMC1	0.191805	-0.320176	0.103	0.052	1	paneth	TNvsctrl	CMC1
paneth_TNvsctrl.MFF	0.192816	-0.27541	0.198	0.124	1	paneth	TNvsctrl	MFF
paneth_TNvsctrl.GALNT12	0.19394	-0.352769	0.127	0.072	1	paneth	TNvsctrl	GALNT12
paneth_TNvsctrl.HNRNPU	0.195183	0.270124	0.238	0.165	1	paneth	TNvsctrl	HNRNPU
paneth_TNvsctrl.OS9	0.195307	-0.486111	0.206	0.134	1	paneth	TNvsctrl	OS9
paneth_TNvsctrl.PPARA	0.19637	-0.676808	0.103	0.052	1	paneth	TNvsctrl	PPARA
paneth_TNvsctrl.PRPF40A	0.196587	-0.651684	0.159	0.093	1	paneth	TNvsctrl	PRPF40A
paneth_TNvsctrl.SNRPA1	0.196889	0.407547	0.111	0.062	1	paneth	TNvsctrl	SNRPA1
paneth_TNvsctrl.HNRNPA3	0.197707	-0.516095	0.286	0.196	1	paneth	TNvsctrl	HNRNPA3
paneth_TNvsctrl.TESC	0.197774	-0.688796	0.167	0.103	1	paneth	TNvsctrl	TESC
paneth_TNvsctrl.YTHDF2	0.198056	-0.494533	0.127	0.072	1	paneth	TNvsctrl	YTHDF2
paneth_TNvsctrl.SEC61G	0.199303	-0.496895	0.476	0.34	1	paneth	TNvsctrl	SEC61G
paneth_TNvsctrl.UBE2L3	0.200519	-0.798377	0.262	0.165	1	paneth	TNvsctrl	UBE2L3
paneth_TNvsctrl.RNF181	0.204099	0.431737	0.254	0.175	1	paneth	TNvsctrl	RNF181
paneth_TNvsctrl.ARMC10	0.207906	0.306314	0.127	0.072	1	paneth	TNvsctrl	ARMC10
paneth_TNvsctrl.MTIF3	0.208908	0.680969	0.151	0.093	1	paneth	TNvsctrl	MTIF3
paneth_TNvsctrl.CALU	0.208933	-0.338265	0.103	0.052	1	paneth	TNvsctrl	CALU
paneth_TNvsctrl.MARK3	0.209341	0.264848	0.127	0.072	1	paneth	TNvsctrl	MARK3
paneth_TNvsctrl.APOA1	0.209918	0.757467	0.214	0.155	1	paneth	TNvsctrl	APOA1
paneth_TNvsctrl.MRPL37	0.210669	-0.37516	0.175	0.103	1	paneth	TNvsctrl	MRPL37
paneth_TNvsctrl.RHOBTB3	0.211084	-0.284062	0.198	0.124	1	paneth	TNvsctrl	RHOBTB3
paneth_TNvsctrl.PSMB2	0.211903	-1.11719	0.19	0.113	1	paneth	TNvsctrl	PSMB2
paneth_TNvsctrl.MT2A	0.212028	0.428711	0.651	0.546	1	paneth	TNvsctrl	MT2A
paneth_TNvsctrl.NDUFB7	0.213892	-0.259727	0.397	0.299	1	paneth	TNvsctrl	NDUFB7
paneth_TNvsctrl.PLIN3	0.216625	0.308893	0.111	0.062	1	paneth	TNvsctrl	PLIN3
paneth_TNvsctrl.PCM1	0.21828	0.290953	0.151	0.093	1	paneth	TNvsctrl	PCM1
paneth_TNvsctrl.MICAL1	0.221375	-0.397108	0.111	0.062	1	paneth	TNvsctrl	MICAL1
paneth_TNvsctrl.RPS12	0.221538	0.318656	0.778	0.722	1	paneth	TNvsctrl	RPS12
paneth_TNvsctrl.HINT2	0.221786	0.284815	0.246	0.175	1	paneth	TNvsctrl	HINT2
paneth_TNvsctrl.AC103702.2	0.22219	-0.357856	0.19	0.124	1	paneth	TNvsctrl	AC103702.2
paneth_TNvsctrl.MT-ND6	0.222327	-1.40558	0.556	0.546	1	paneth	TNvsctrl	MT-ND6
paneth_TNvsctrl.TMEM98	0.223008	0.534194	0.175	0.113	1	paneth	TNvsctrl	TMEM98
paneth_TNvsctrl.SBNO1	0.227824	-0.606586	0.111	0.062	1	paneth	TNvsctrl	SBNO1
paneth_TNvsctrl.GRINA	0.228061	-0.547123	0.159	0.093	1	paneth	TNvsctrl	GRINA
paneth_TNvsctrl.CANX	0.228412	-0.395043	0.413	0.299	1	paneth	TNvsctrl	CANX
paneth_TNvsctrl.YIPF4	0.228443	-0.629062	0.167	0.103	1	paneth	TNvsctrl	YIPF4
paneth_TNvsctrl.NUTM2A-AS1	0.229457	-0.31683	0.111	0.062	1	paneth	TNvsctrl	NUTM2A-AS1
paneth_TNvsctrl.MZT2A	0.232187	0.62702	0.151	0.093	1	paneth	TNvsctrl	MZT2A
paneth_TNvsctrl.RDH14	0.232747	-0.32835	0.111	0.062	1	paneth	TNvsctrl	RDH14
paneth_TNvsctrl.MRPL24	0.234442	-0.370296	0.143	0.082	1	paneth	TNvsctrl	MRPL24
paneth_TNvsctrl.PPDPF	0.234751	0.284069	0.698	0.639	1	paneth	TNvsctrl	PPDPF
paneth_TNvsctrl.SPINK1	0.235258	-0.523327	0.69	0.753	1	paneth	TNvsctrl	SPINK1
paneth_TNvsctrl.CTBS	0.236072	0.697266	0.111	0.062	1	paneth	TNvsctrl	CTBS
paneth_TNvsctrl.MISP3	0.236072	-0.269431	0.111	0.062	1	paneth	TNvsctrl	MISP3
paneth_TNvsctrl.PRR15	0.237746	-0.299261	0.111	0.062	1	paneth	TNvsctrl	PRR15
paneth_TNvsctrl.CNOT4	0.239826	0.345298	0.119	0.072	1	paneth	TNvsctrl	CNOT4
paneth_TNvsctrl.IRF3	0.239826	0.363407	0.119	0.072	1	paneth	TNvsctrl	IRF3
paneth_TNvsctrl.JAK1	0.240194	-0.268377	0.175	0.113	1	paneth	TNvsctrl	JAK1
paneth_TNvsctrl.CYB5A	0.244395	-0.519515	0.357	0.258	1	paneth	TNvsctrl	CYB5A
paneth_TNvsctrl.ALDH1A1	0.244987	-0.253455	0.27	0.186	1	paneth	TNvsctrl	ALDH1A1
paneth_TNvsctrl.POLR2F	0.249816	0.279254	0.183	0.124	1	paneth	TNvsctrl	POLR2F
paneth_TNvsctrl.NOP53	0.256526	-0.622041	0.357	0.268	1	paneth	TNvsctrl	NOP53
paneth_TNvsctrl.UGT2B17	0.259331	-0.73777	0.063	0.103	1	paneth	TNvsctrl	UGT2B17
paneth_TNvsctrl.FBL	0.260868	-0.599864	0.159	0.103	1	paneth	TNvsctrl	FBL
paneth_TNvsctrl.HNRNPL	0.261514	-0.490776	0.119	0.072	1	paneth	TNvsctrl	HNRNPL
paneth_TNvsctrl.ANXA13	0.265325	-0.327995	0.198	0.134	1	paneth	TNvsctrl	ANXA13
paneth_TNvsctrl.ANPEP	0.267228	-0.982831	0.214	0.144	1	paneth	TNvsctrl	ANPEP
paneth_TNvsctrl.DARS	0.267674	-0.41323	0.135	0.082	1	paneth	TNvsctrl	DARS
paneth_TNvsctrl.PDCD4	0.268096	-0.310808	0.151	0.093	1	paneth	TNvsctrl	PDCD4
paneth_TNvsctrl.NDUFB11	0.27128	0.295781	0.421	0.33	1	paneth	TNvsctrl	NDUFB11
paneth_TNvsctrl.NDUFB4	0.272954	-0.454133	0.381	0.278	1	paneth	TNvsctrl	NDUFB4
paneth_TNvsctrl.YWHAH	0.273034	-0.306924	0.159	0.103	1	paneth	TNvsctrl	YWHAH
paneth_TNvsctrl.UQCRH	0.273701	-0.253191	0.46	0.371	1	paneth	TNvsctrl	UQCRH
paneth_TNvsctrl.TMEM106B	0.279093	0.309304	0.119	0.072	1	paneth	TNvsctrl	TMEM106B
paneth_TNvsctrl.HNRNPA0	0.281429	-0.800413	0.143	0.093	1	paneth	TNvsctrl	HNRNPA0
paneth_TNvsctrl.HIPK2	0.28452	0.336125	0.119	0.072	1	paneth	TNvsctrl	HIPK2
paneth_TNvsctrl.ANKRD49	0.285583	-0.365438	0.159	0.103	1	paneth	TNvsctrl	ANKRD49
paneth_TNvsctrl.PRKDC	0.286411	-0.719469	0.143	0.093	1	paneth	TNvsctrl	PRKDC
paneth_TNvsctrl.DNPH1	0.286672	-0.471076	0.333	0.237	1	paneth	TNvsctrl	DNPH1
paneth_TNvsctrl.TTC37	0.288891	0.397675	0.127	0.082	1	paneth	TNvsctrl	TTC37
paneth_TNvsctrl.MYH14	0.289483	-0.414327	0.175	0.113	1	paneth	TNvsctrl	MYH14
paneth_TNvsctrl.MANF	0.290777	-0.438656	0.206	0.144	1	paneth	TNvsctrl	MANF
paneth_TNvsctrl.HSD17B11	0.291828	-0.404918	0.246	0.165	1	paneth	TNvsctrl	HSD17B11
paneth_TNvsctrl.CRACR2A	0.294508	-0.392792	0.183	0.124	1	paneth	TNvsctrl	CRACR2A
paneth_TNvsctrl.RNF128	0.298264	-0.437466	0.143	0.093	1	paneth	TNvsctrl	RNF128
paneth_TNvsctrl.COX8A	0.299261	-0.45266	0.524	0.443	1	paneth	TNvsctrl	COX8A
paneth_TNvsctrl.PXMP2	0.299398	-0.445712	0.103	0.062	1	paneth	TNvsctrl	PXMP2
paneth_TNvsctrl.SDHD	0.302007	-0.666767	0.175	0.113	1	paneth	TNvsctrl	SDHD
paneth_TNvsctrl.PGAM1	0.30371	-0.65291	0.167	0.113	1	paneth	TNvsctrl	PGAM1
paneth_TNvsctrl.JMJD1C	0.303924	0.286551	0.151	0.103	1	paneth	TNvsctrl	JMJD1C
paneth_TNvsctrl.NEU1	0.305479	-0.320848	0.103	0.062	1	paneth	TNvsctrl	NEU1
paneth_TNvsctrl.GLUD1	0.308859	-0.711946	0.119	0.072	1	paneth	TNvsctrl	GLUD1
paneth_TNvsctrl.MTCH1	0.309679	-0.675077	0.175	0.124	1	paneth	TNvsctrl	MTCH1
paneth_TNvsctrl.QTRT1	0.311632	0.251201	0.302	0.237	1	paneth	TNvsctrl	QTRT1
paneth_TNvsctrl.TAX1BP1	0.31795	-0.462316	0.183	0.124	1	paneth	TNvsctrl	TAX1BP1
paneth_TNvsctrl.EFHD2	0.318471	-0.389903	0.167	0.113	1	paneth	TNvsctrl	EFHD2
paneth_TNvsctrl.MICOS10	0.324243	-0.487031	0.397	0.299	1	paneth	TNvsctrl	MICOS10
paneth_TNvsctrl.LRRFIP2	0.333464	-0.432382	0.151	0.103	1	paneth	TNvsctrl	LRRFIP2
paneth_TNvsctrl.ATOH1	0.334573	-0.682118	0.294	0.216	1	paneth	TNvsctrl	ATOH1
paneth_TNvsctrl.RBM5	0.338808	0.27644	0.111	0.072	1	paneth	TNvsctrl	RBM5
paneth_TNvsctrl.RPL24	0.339133	0.555525	0.571	0.526	1	paneth	TNvsctrl	RPL24
paneth_TNvsctrl.CELF1	0.339288	-0.632855	0.103	0.062	1	paneth	TNvsctrl	CELF1
paneth_TNvsctrl.DCXR	0.34176	-0.261552	0.373	0.289	1	paneth	TNvsctrl	DCXR
paneth_TNvsctrl.ERI3	0.345885	-0.319112	0.103	0.062	1	paneth	TNvsctrl	ERI3
paneth_TNvsctrl.EDF1	0.346513	-0.277287	0.5	0.433	1	paneth	TNvsctrl	EDF1
paneth_TNvsctrl.RPL23A	0.347194	-0.330609	0.579	0.619	1	paneth	TNvsctrl	RPL23A
paneth_TNvsctrl.RCN1	0.350585	-0.291974	0.246	0.175	1	paneth	TNvsctrl	RCN1
paneth_TNvsctrl.PEPD	0.351475	-0.700895	0.111	0.072	1	paneth	TNvsctrl	PEPD
paneth_TNvsctrl.YME1L1	0.358501	-1.07314	0.143	0.093	1	paneth	TNvsctrl	YME1L1
paneth_TNvsctrl.PIN1	0.359137	-0.681251	0.151	0.103	1	paneth	TNvsctrl	PIN1
paneth_TNvsctrl.LSM3	0.362065	-0.475547	0.222	0.165	1	paneth	TNvsctrl	LSM3
paneth_TNvsctrl.TECR	0.3627	-0.742007	0.183	0.134	1	paneth	TNvsctrl	TECR
paneth_TNvsctrl.FLYWCH2	0.371031	-0.65291	0.111	0.072	1	paneth	TNvsctrl	FLYWCH2
paneth_TNvsctrl.MGAT4B	0.377696	-0.32784	0.111	0.072	1	paneth	TNvsctrl	MGAT4B
paneth_TNvsctrl.CDK5RAP3	0.377696	-0.30547	0.111	0.072	1	paneth	TNvsctrl	CDK5RAP3
paneth_TNvsctrl.SCAND1	0.379674	-0.785847	0.254	0.299	1	paneth	TNvsctrl	SCAND1
paneth_TNvsctrl.NDUFS1	0.379934	-0.326821	0.111	0.072	1	paneth	TNvsctrl	NDUFS1
paneth_TNvsctrl.SSNA1	0.382053	-0.549403	0.19	0.134	1	paneth	TNvsctrl	SSNA1
paneth_TNvsctrl.TMEM87B	0.392339	0.309975	0.103	0.072	1	paneth	TNvsctrl	TMEM87B
paneth_TNvsctrl.CMBL	0.392799	-0.482545	0.159	0.113	1	paneth	TNvsctrl	CMBL
paneth_TNvsctrl.CLU	0.39473	-0.811634	0.127	0.155	1	paneth	TNvsctrl	CLU
paneth_TNvsctrl.EIF3J	0.40112	-0.260684	0.103	0.134	1	paneth	TNvsctrl	EIF3J
paneth_TNvsctrl.GUCA2A	0.408282	0.390505	0.786	0.784	1	paneth	TNvsctrl	GUCA2A
paneth_TNvsctrl.C4orf3	0.409591	-0.507627	0.278	0.206	1	paneth	TNvsctrl	C4orf3
paneth_TNvsctrl.MRPS36	0.416356	-0.382693	0.198	0.144	1	paneth	TNvsctrl	MRPS36
paneth_TNvsctrl.MFSD10	0.420711	-0.576142	0.119	0.082	1	paneth	TNvsctrl	MFSD10
paneth_TNvsctrl.PON2	0.420997	0.252349	0.103	0.072	1	paneth	TNvsctrl	PON2
paneth_TNvsctrl.UBA52	0.42626	-0.373745	0.516	0.443	1	paneth	TNvsctrl	UBA52
paneth_TNvsctrl.ATP1A1	0.431798	-0.493178	0.333	0.278	1	paneth	TNvsctrl	ATP1A1
paneth_TNvsctrl.MTRNR2L12	0.434211	1.06256	0.19	0.247	1	paneth	TNvsctrl	MTRNR2L12
paneth_TNvsctrl.EIF3M	0.440323	-0.352776	0.198	0.144	1	paneth	TNvsctrl	EIF3M
paneth_TNvsctrl.MT1G	0.442525	0.266319	0.651	0.577	1	paneth	TNvsctrl	MT1G
paneth_TNvsctrl.HNRNPD	0.444838	-0.666199	0.159	0.113	1	paneth	TNvsctrl	HNRNPD
paneth_TNvsctrl.ACTR2	0.447321	-0.585413	0.151	0.175	1	paneth	TNvsctrl	ACTR2
paneth_TNvsctrl.TM9SF1	0.448054	-0.831818	0.087	0.113	1	paneth	TNvsctrl	TM9SF1
paneth_TNvsctrl.SMCHD1	0.448315	0.386302	0.103	0.072	1	paneth	TNvsctrl	SMCHD1
paneth_TNvsctrl.NFIA	0.458493	0.403893	0.103	0.072	1	paneth	TNvsctrl	NFIA
paneth_TNvsctrl.TRAPPC1	0.45999	-0.252267	0.214	0.165	1	paneth	TNvsctrl	TRAPPC1
paneth_TNvsctrl.HSPD1	0.465746	-0.326904	0.373	0.309	1	paneth	TNvsctrl	HSPD1
paneth_TNvsctrl.CFAP298	0.46621	-0.288143	0.103	0.072	1	paneth	TNvsctrl	CFAP298
paneth_TNvsctrl.FLNB	0.471395	-0.41573	0.103	0.072	1	paneth	TNvsctrl	FLNB
paneth_TNvsctrl.GMPPA	0.472265	-0.611525	0.159	0.113	1	paneth	TNvsctrl	GMPPA
paneth_TNvsctrl.SSB	0.473584	-0.432983	0.127	0.093	1	paneth	TNvsctrl	SSB
paneth_TNvsctrl.PPP1R11	0.478043	0.312233	0.135	0.103	1	paneth	TNvsctrl	PPP1R11
paneth_TNvsctrl.NDUFA9	0.479232	-0.303544	0.103	0.072	1	paneth	TNvsctrl	NDUFA9
paneth_TNvsctrl.TUBA1A	0.482669	0.305093	0.111	0.082	1	paneth	TNvsctrl	TUBA1A
paneth_TNvsctrl.QSOX1	0.483101	-0.294322	0.206	0.165	1	paneth	TNvsctrl	QSOX1
paneth_TNvsctrl.DCTD	0.490254	-0.675254	0.127	0.093	1	paneth	TNvsctrl	DCTD
paneth_TNvsctrl.MT-ND5	0.495904	-0.583627	0.794	0.814	1	paneth	TNvsctrl	MT-ND5
paneth_TNvsctrl.NEMF	0.50586	-0.331637	0.103	0.072	1	paneth	TNvsctrl	NEMF
paneth_TNvsctrl.ESD	0.508344	0.497047	0.135	0.103	1	paneth	TNvsctrl	ESD
paneth_TNvsctrl.SELENOP	0.5221	-0.661797	0.167	0.196	1	paneth	TNvsctrl	SELENOP
paneth_TNvsctrl.SUCLG2	0.535231	-0.909235	0.175	0.134	1	paneth	TNvsctrl	SUCLG2
paneth_TNvsctrl.ECHS1	0.537841	0.33609	0.175	0.144	1	paneth	TNvsctrl	ECHS1
paneth_TNvsctrl.PPP1R1B	0.542709	-0.737886	0.262	0.216	1	paneth	TNvsctrl	PPP1R1B
paneth_TNvsctrl.PRAP1	0.547267	-0.874872	0.349	0.392	1	paneth	TNvsctrl	PRAP1
paneth_TNvsctrl.HOOK1	0.547933	-0.534449	0.111	0.082	1	paneth	TNvsctrl	HOOK1
paneth_TNvsctrl.EIF4H	0.551906	-0.385276	0.135	0.103	1	paneth	TNvsctrl	EIF4H
paneth_TNvsctrl.KRT10	0.552789	-0.432705	0.365	0.309	1	paneth	TNvsctrl	KRT10
paneth_TNvsctrl.RPS29	0.574176	-0.595073	0.405	0.392	1	paneth	TNvsctrl	RPS29
paneth_TNvsctrl.GSTA1	0.580045	-1.19338	0.095	0.113	1	paneth	TNvsctrl	GSTA1
paneth_TNvsctrl.MT-ND2	0.581521	-0.404561	0.849	0.907	1	paneth	TNvsctrl	MT-ND2
paneth_TNvsctrl.EIF4G1	0.586232	-0.333805	0.159	0.124	1	paneth	TNvsctrl	EIF4G1
paneth_TNvsctrl.RPS13	0.587149	0.33999	0.746	0.773	1	paneth	TNvsctrl	RPS13
paneth_TNvsctrl.AARS	0.58832	0.7244	0.103	0.082	1	paneth	TNvsctrl	AARS
paneth_TNvsctrl.NHP2	0.598152	-0.506681	0.206	0.216	1	paneth	TNvsctrl	NHP2
paneth_TNvsctrl.MT-ATP6	0.603943	-0.491462	0.873	0.866	1	paneth	TNvsctrl	MT-ATP6
paneth_TNvsctrl.BNIP3L	0.612699	-0.635899	0.135	0.103	1	paneth	TNvsctrl	BNIP3L
paneth_TNvsctrl.COA5	0.614712	0.380532	0.159	0.134	1	paneth	TNvsctrl	COA5
paneth_TNvsctrl.MT-ND1	0.617901	-0.47971	0.873	0.866	1	paneth	TNvsctrl	MT-ND1
paneth_TNvsctrl.TOX4	0.619737	-0.379816	0.119	0.093	1	paneth	TNvsctrl	TOX4
paneth_TNvsctrl.ARL6IP1	0.62101	-0.28712	0.183	0.144	1	paneth	TNvsctrl	ARL6IP1
paneth_TNvsctrl.PDIA6	0.638233	-0.494397	0.413	0.33	1	paneth	TNvsctrl	PDIA6
paneth_TNvsctrl.SRSF8	0.644658	-0.415953	0.103	0.113	1	paneth	TNvsctrl	SRSF8
paneth_TNvsctrl.HDDC3	0.652443	-0.481578	0.103	0.082	1	paneth	TNvsctrl	HDDC3
paneth_TNvsctrl.LGALS2	0.661497	-0.988813	0.135	0.155	1	paneth	TNvsctrl	LGALS2
paneth_TNvsctrl.TIMM13	0.669188	0.496772	0.19	0.165	1	paneth	TNvsctrl	TIMM13
paneth_TNvsctrl.SNAP23	0.679471	-0.407336	0.103	0.082	1	paneth	TNvsctrl	SNAP23
paneth_TNvsctrl.UQCRQ	0.680894	-0.451252	0.563	0.505	1	paneth	TNvsctrl	UQCRQ
paneth_TNvsctrl.BDH1	0.688575	-0.30684	0.103	0.082	1	paneth	TNvsctrl	BDH1
paneth_TNvsctrl.ALDH1B1	0.688575	-0.423511	0.103	0.082	1	paneth	TNvsctrl	ALDH1B1
paneth_TNvsctrl.TSPO	0.688607	-0.285003	0.325	0.299	1	paneth	TNvsctrl	TSPO
paneth_TNvsctrl.EIF3E	0.691268	-0.336756	0.238	0.206	1	paneth	TNvsctrl	EIF3E
paneth_TNvsctrl.DPEP1	0.692896	0.58486	0.222	0.196	1	paneth	TNvsctrl	DPEP1
paneth_TNvsctrl.BIK	0.696198	0.703963	0.103	0.093	1	paneth	TNvsctrl	BIK
paneth_TNvsctrl.EIF2AK2	0.697725	-0.42601	0.103	0.082	1	paneth	TNvsctrl	EIF2AK2
paneth_TNvsctrl.SRPRB	0.707788	-0.751856	0.111	0.093	1	paneth	TNvsctrl	SRPRB
paneth_TNvsctrl.PHF3	0.717345	-0.888584	0.151	0.124	1	paneth	TNvsctrl	PHF3
paneth_TNvsctrl.RPL13A	0.717851	-0.356658	0.579	0.577	1	paneth	TNvsctrl	RPL13A
paneth_TNvsctrl.ATG3	0.723461	-0.397437	0.167	0.144	1	paneth	TNvsctrl	ATG3
paneth_TNvsctrl.EIF1AX	0.727729	-0.266964	0.19	0.196	1	paneth	TNvsctrl	EIF1AX
paneth_TNvsctrl.SON	0.733462	-0.572977	0.373	0.32	1	paneth	TNvsctrl	SON
paneth_TNvsctrl.SSR4	0.738205	-0.373304	0.548	0.567	1	paneth	TNvsctrl	SSR4
paneth_TNvsctrl.BOLA3	0.738374	-0.543216	0.183	0.155	1	paneth	TNvsctrl	BOLA3
paneth_TNvsctrl.NHSL1	0.74755	-0.519397	0.135	0.113	1	paneth	TNvsctrl	NHSL1
paneth_TNvsctrl.RPL22	0.75128	-0.338269	0.603	0.598	1	paneth	TNvsctrl	RPL22
paneth_TNvsctrl.TXN	0.751447	-0.487763	0.484	0.433	1	paneth	TNvsctrl	TXN
paneth_TNvsctrl.RABGGTB	0.753067	-0.620357	0.135	0.113	1	paneth	TNvsctrl	RABGGTB
paneth_TNvsctrl.GCSH	0.755917	-0.589134	0.167	0.144	1	paneth	TNvsctrl	GCSH
paneth_TNvsctrl.RNF43	0.762617	-0.841009	0.183	0.155	1	paneth	TNvsctrl	RNF43
paneth_TNvsctrl.MAGOH	0.768173	-0.34781	0.143	0.124	1	paneth	TNvsctrl	MAGOH
paneth_TNvsctrl.SDHA	0.768173	-0.268311	0.143	0.124	1	paneth	TNvsctrl	SDHA
paneth_TNvsctrl.ILF3	0.773816	-0.378855	0.111	0.124	1	paneth	TNvsctrl	ILF3
paneth_TNvsctrl.TRIM8	0.788903	-0.442022	0.111	0.093	1	paneth	TNvsctrl	TRIM8
paneth_TNvsctrl.FAM3A	0.792777	-0.402386	0.103	0.113	1	paneth	TNvsctrl	FAM3A
paneth_TNvsctrl.KIF19	0.794934	-0.527823	0.119	0.103	1	paneth	TNvsctrl	KIF19
paneth_TNvsctrl.MT1E	0.798821	-0.350501	0.46	0.412	1	paneth	TNvsctrl	MT1E
paneth_TNvsctrl.SMDT1	0.80888	-0.399059	0.333	0.299	1	paneth	TNvsctrl	SMDT1
paneth_TNvsctrl.TAF1D	0.815925	-0.383963	0.119	0.124	1	paneth	TNvsctrl	TAF1D
paneth_TNvsctrl.RPL37A	0.824451	-0.517073	0.587	0.536	1	paneth	TNvsctrl	RPL37A
paneth_TNvsctrl.PLD1	0.82862	-0.343006	0.103	0.093	1	paneth	TNvsctrl	PLD1
paneth_TNvsctrl.PAIP1	0.831909	-0.273091	0.119	0.113	1	paneth	TNvsctrl	PAIP1
paneth_TNvsctrl.NDUFA3	0.835896	-0.556709	0.405	0.371	1	paneth	TNvsctrl	NDUFA3
paneth_TNvsctrl.MT-ND4L	0.840536	-0.383484	0.873	0.866	1	paneth	TNvsctrl	MT-ND4L
paneth_TNvsctrl.NDUFA12	0.840888	-0.710751	0.27	0.237	1	paneth	TNvsctrl	NDUFA12
paneth_TNvsctrl.MBP	0.842455	-0.368034	0.119	0.103	1	paneth	TNvsctrl	MBP
paneth_TNvsctrl.SLC12A2	0.84674	-0.299395	0.341	0.309	1	paneth	TNvsctrl	SLC12A2
paneth_TNvsctrl.SNW1	0.84763	-0.71308	0.119	0.124	1	paneth	TNvsctrl	SNW1
paneth_TNvsctrl.GPX2	0.851567	0.265174	0.548	0.577	1	paneth	TNvsctrl	GPX2
paneth_TNvsctrl.SSR1	0.854274	-0.357876	0.206	0.196	1	paneth	TNvsctrl	SSR1
paneth_TNvsctrl.GPX4	0.854312	-0.501601	0.333	0.299	1	paneth	TNvsctrl	GPX4
paneth_TNvsctrl.EIF3I	0.859622	-0.361306	0.151	0.134	1	paneth	TNvsctrl	EIF3I
paneth_TNvsctrl.MT-ND4	0.866031	-0.727319	0.881	0.866	1	paneth	TNvsctrl	MT-ND4
paneth_TNvsctrl.KLK1	0.871489	-0.66086	0.341	0.33	1	paneth	TNvsctrl	KLK1
paneth_TNvsctrl.PCSK1	0.878938	-0.526593	0.31	0.289	1	paneth	TNvsctrl	PCSK1
paneth_TNvsctrl.SNX1	0.89858	-0.379821	0.103	0.093	1	paneth	TNvsctrl	SNX1
paneth_TNvsctrl.NDUFB8	0.903802	-0.265215	0.325	0.299	1	paneth	TNvsctrl	NDUFB8
paneth_TNvsctrl.AC020656.1	0.910656	-0.741465	0.246	0.227	1	paneth	TNvsctrl	AC020656.1
paneth_TNvsctrl.HNRNPDL	0.911141	-0.517086	0.246	0.216	1	paneth	TNvsctrl	HNRNPDL
paneth_TNvsctrl.ZFP36L1	0.913938	-0.720772	0.214	0.196	1	paneth	TNvsctrl	ZFP36L1
paneth_TNvsctrl.SYNE2	0.917822	-0.341353	0.103	0.093	1	paneth	TNvsctrl	SYNE2
paneth_TNvsctrl.MGST1	0.919601	-0.34701	0.206	0.186	1	paneth	TNvsctrl	MGST1
paneth_TNvsctrl.SI	0.932798	-0.443524	0.159	0.155	1	paneth	TNvsctrl	SI
paneth_TNvsctrl.ITGA6	0.936312	-0.440629	0.365	0.33	1	paneth	TNvsctrl	ITGA6
paneth_TNvsctrl.RPS20	0.951126	-0.610308	0.302	0.278	1	paneth	TNvsctrl	RPS20
paneth_TNvsctrl.GLG1	0.953552	-0.295679	0.135	0.134	1	paneth	TNvsctrl	GLG1
paneth_TNvsctrl.RPS21	0.968109	-0.332828	0.619	0.588	1	paneth	TNvsctrl	RPS21
paneth_TNvsctrl.TCEAL8	0.986512	-0.480904	0.119	0.113	1	paneth	TNvsctrl	TCEAL8
paneth_TNvsctrl.SLC1A5	0.995775	-0.569969	0.135	0.134	1	paneth	TNvsctrl	SLC1A5
paneth_Esvsctrl.REG1B	2.11295e-18	1.72213	0.739	0.175	8.07655e-14	paneth	Esvsctrl	REG1B
paneth_Esvsctrl.SERPINA1	2.28445e-18	2.07269	0.881	0.649	8.73209e-14	paneth	Esvsctrl	SERPINA1
paneth_Esvsctrl.LCN2	5.05336e-13	3.29737	0.456	0.041	1.9316e-08	paneth	Esvsctrl	LCN2
paneth_Esvsctrl.REG1A	1.0837e-11	1.40819	0.916	0.835	4.14235e-07	paneth	Esvsctrl	REG1A
paneth_Esvsctrl.IFI27	2.22988e-11	1.72555	0.617	0.258	8.52348e-07	paneth	Esvsctrl	IFI27
paneth_Esvsctrl.MT1H	6.8846e-11	-1.60679	0.065	0.32	2.63157e-06	paneth	Esvsctrl	MT1H
paneth_Esvsctrl.MT1G	4.65728e-09	-1.68599	0.295	0.577	0.00017802	paneth	Esvsctrl	MT1G
paneth_Esvsctrl.REG3A	9.88219e-08	0.80474	0.931	0.856	0.00377737	paneth	Esvsctrl	REG3A
paneth_Esvsctrl.SERPINA3	3.61265e-07	1.29617	0.226	0	0.013809	paneth	Esvsctrl	SERPINA3
paneth_Esvsctrl.B2M	5.85979e-07	1.02793	0.897	0.856	0.0223985	paneth	Esvsctrl	B2M
paneth_Esvsctrl.CLCA1	3.01829e-06	0.953718	0.567	0.289	0.115371	paneth	Esvsctrl	CLCA1
paneth_Esvsctrl.MUC1	5.67642e-06	0.740081	0.241	0.031	0.216976	paneth	Esvsctrl	MUC1
paneth_Esvsctrl.MT1M	5.759e-06	-1.01128	0.054	0.206	0.220132	paneth	Esvsctrl	MT1M
paneth_Esvsctrl.ARFGAP3	1.19184e-05	0.520205	0.268	0.052	0.455569	paneth	Esvsctrl	ARFGAP3
paneth_Esvsctrl.HLA-B	1.20192e-05	0.265897	0.655	0.423	0.45942	paneth	Esvsctrl	HLA-B
paneth_Esvsctrl.TSPAN1	1.68508e-05	0.674835	0.192	0.01	0.644106	paneth	Esvsctrl	TSPAN1
paneth_Esvsctrl.ITLN1	2.67495e-05	0.293675	0.341	0.113	1	paneth	Esvsctrl	ITLN1
paneth_Esvsctrl.BACE2	2.94274e-05	0.64349	0.318	0.113	1	paneth	Esvsctrl	BACE2
paneth_Esvsctrl.MT2A	3.7926e-05	-1.08711	0.349	0.546	1	paneth	Esvsctrl	MT2A
paneth_Esvsctrl.RPL41	4.12363e-05	-0.750707	0.602	0.763	1	paneth	Esvsctrl	RPL41
paneth_Esvsctrl.DNAJC3	5.49543e-05	0.621296	0.333	0.124	1	paneth	Esvsctrl	DNAJC3
paneth_Esvsctrl.WDR1	5.88079e-05	0.477475	0.149	0	1	paneth	Esvsctrl	WDR1
paneth_Esvsctrl.IFI6	6.09342e-05	1.24951	0.456	0.268	1	paneth	Esvsctrl	IFI6
paneth_Esvsctrl.GFPT1	6.46617e-05	0.351179	0.272	0.072	1	paneth	Esvsctrl	GFPT1
paneth_Esvsctrl.ISG20	6.87853e-05	0.46864	0.276	0.072	1	paneth	Esvsctrl	ISG20
paneth_Esvsctrl.MUC2	7.10246e-05	0.808384	0.398	0.165	1	paneth	Esvsctrl	MUC2
paneth_Esvsctrl.RPL11	7.35328e-05	-0.998573	0.693	0.794	1	paneth	Esvsctrl	RPL11
paneth_Esvsctrl.UBE2L6	7.65809e-05	0.493776	0.203	0.031	1	paneth	Esvsctrl	UBE2L6
paneth_Esvsctrl.TMC5	8.00108e-05	0.673487	0.28	0.082	1	paneth	Esvsctrl	TMC5
paneth_Esvsctrl.TPM3	9.56983e-05	0.516235	0.272	0.072	1	paneth	Esvsctrl	TPM3
paneth_Esvsctrl.RABAC1	0.000118825	0.925265	0.448	0.206	1	paneth	Esvsctrl	RABAC1
paneth_Esvsctrl.ODC1	0.000122829	0.548967	0.299	0.093	1	paneth	Esvsctrl	ODC1
paneth_Esvsctrl.RPL22L1	0.000125365	0.695574	0.295	0.093	1	paneth	Esvsctrl	RPL22L1
paneth_Esvsctrl.RPS26	0.000125472	-0.989132	0.628	0.742	1	paneth	Esvsctrl	RPS26
paneth_Esvsctrl.PRAP1	0.000133552	-1.46996	0.211	0.392	1	paneth	Esvsctrl	PRAP1
paneth_Esvsctrl.PIGR	0.000142015	0.862507	0.54	0.299	1	paneth	Esvsctrl	PIGR
paneth_Esvsctrl.LYZ	0.000142744	0.970612	0.793	0.67	1	paneth	Esvsctrl	LYZ
paneth_Esvsctrl.HLA-A	0.000151946	0.953876	0.567	0.351	1	paneth	Esvsctrl	HLA-A
paneth_Esvsctrl.YWHAB	0.000167067	0.952303	0.299	0.103	1	paneth	Esvsctrl	YWHAB
paneth_Esvsctrl.DNAJC12	0.000170395	0.337704	0.153	0.01	1	paneth	Esvsctrl	DNAJC12
paneth_Esvsctrl.MT1F	0.000172893	-0.6355	0.149	0.32	1	paneth	Esvsctrl	MT1F
paneth_Esvsctrl.CDKN1C	0.000172914	0.648795	0.272	0.082	1	paneth	Esvsctrl	CDKN1C
paneth_Esvsctrl.NUPR1	0.000210606	0.773845	0.149	0.01	1	paneth	Esvsctrl	NUPR1
paneth_Esvsctrl.ST6GALNAC1	0.000223992	0.934808	0.276	0.093	1	paneth	Esvsctrl	ST6GALNAC1
paneth_Esvsctrl.PSMB9	0.00024432	0.595367	0.307	0.113	1	paneth	Esvsctrl	PSMB9
paneth_Esvsctrl.FCGBP	0.00024853	0.729434	0.418	0.216	1	paneth	Esvsctrl	FCGBP
paneth_Esvsctrl.SMCO4	0.000279049	0.415064	0.18	0.031	1	paneth	Esvsctrl	SMCO4
paneth_Esvsctrl.MT1X	0.000290417	-0.91789	0.257	0.423	1	paneth	Esvsctrl	MT1X
paneth_Esvsctrl.RPL37	0.000309988	-0.892716	0.51	0.649	1	paneth	Esvsctrl	RPL37
paneth_Esvsctrl.HPN	0.000315288	0.548116	0.123	0	1	paneth	Esvsctrl	HPN
paneth_Esvsctrl.DYNLT1	0.000319038	0.527478	0.245	0.072	1	paneth	Esvsctrl	DYNLT1
paneth_Esvsctrl.NUDT22	0.000325675	0.367593	0.18	0.031	1	paneth	Esvsctrl	NUDT22
paneth_Esvsctrl.MDK	0.000346903	0.643079	0.464	0.268	1	paneth	Esvsctrl	MDK
paneth_Esvsctrl.DEFA5	0.000363965	-0.379015	0.893	0.969	1	paneth	Esvsctrl	DEFA5
paneth_Esvsctrl.RAB13	0.000404173	0.74179	0.253	0.082	1	paneth	Esvsctrl	RAB13
paneth_Esvsctrl.HLA-E	0.00042345	1.07366	0.387	0.196	1	paneth	Esvsctrl	HLA-E
paneth_Esvsctrl.RRBP1	0.000437267	-0.436618	0.437	0.216	1	paneth	Esvsctrl	RRBP1
paneth_Esvsctrl.MT1E	0.00045714	-1.14173	0.245	0.412	1	paneth	Esvsctrl	MT1E
paneth_Esvsctrl.RAB10	0.000471293	0.283718	0.153	0.021	1	paneth	Esvsctrl	RAB10
paneth_Esvsctrl.CD74	0.000493467	0.894943	0.487	0.289	1	paneth	Esvsctrl	CD74
paneth_Esvsctrl.NDUFA6	0.000544684	0.439946	0.322	0.124	1	paneth	Esvsctrl	NDUFA6
paneth_Esvsctrl.RPL34	0.000544969	-0.703679	0.651	0.742	1	paneth	Esvsctrl	RPL34
paneth_Esvsctrl.FKBP2	0.000554487	0.350007	0.28	0.103	1	paneth	Esvsctrl	FKBP2
paneth_Esvsctrl.CIB1	0.000568954	0.472614	0.249	0.082	1	paneth	Esvsctrl	CIB1
paneth_Esvsctrl.LRRC59	0.0005724	0.449825	0.249	0.082	1	paneth	Esvsctrl	LRRC59
paneth_Esvsctrl.TMEM176A	0.00062599	0.62618	0.379	0.196	1	paneth	Esvsctrl	TMEM176A
paneth_Esvsctrl.PPP4C	0.000643275	0.607229	0.169	0.031	1	paneth	Esvsctrl	PPP4C
paneth_Esvsctrl.C9orf16	0.000675151	0.765343	0.379	0.196	1	paneth	Esvsctrl	C9orf16
paneth_Esvsctrl.IFITM2	0.000685548	0.593555	0.264	0.093	1	paneth	Esvsctrl	IFITM2
paneth_Esvsctrl.SUCO	0.000731648	0.258154	0.169	0.031	1	paneth	Esvsctrl	SUCO
paneth_Esvsctrl.DERL1	0.000733021	0.486841	0.149	0.021	1	paneth	Esvsctrl	DERL1
paneth_Esvsctrl.CALR	0.000733108	0.452273	0.368	0.165	1	paneth	Esvsctrl	CALR
paneth_Esvsctrl.SPINK4	0.000735562	1.18068	0.556	0.381	1	paneth	Esvsctrl	SPINK4
paneth_Esvsctrl.RPS13	0.000761121	-0.602559	0.674	0.773	1	paneth	Esvsctrl	RPS13
paneth_Esvsctrl.TRIM15	0.000807265	0.287479	0.107	0	1	paneth	Esvsctrl	TRIM15
paneth_Esvsctrl.TIMP1	0.000814214	0.934254	0.126	0.01	1	paneth	Esvsctrl	TIMP1
paneth_Esvsctrl.PRKAR1A	0.000814798	0.368935	0.165	0.031	1	paneth	Esvsctrl	PRKAR1A
paneth_Esvsctrl.AP3D1	0.000834352	0.329115	0.126	0.01	1	paneth	Esvsctrl	AP3D1
paneth_Esvsctrl.AC020656.1	0.000837116	0.87612	0.414	0.227	1	paneth	Esvsctrl	AC020656.1
paneth_Esvsctrl.RPL36	0.000865016	-0.738177	0.579	0.691	1	paneth	Esvsctrl	RPL36
paneth_Esvsctrl.HSPA5	0.000893598	0.559839	0.513	0.32	1	paneth	Esvsctrl	HSPA5
paneth_Esvsctrl.MT-ATP8	0.000894115	0.724698	0.567	0.33	1	paneth	Esvsctrl	MT-ATP8
paneth_Esvsctrl.IFITM3	0.000975374	0.710458	0.567	0.361	1	paneth	Esvsctrl	IFITM3
paneth_Esvsctrl.SELENOS	0.000997917	0.336397	0.303	0.124	1	paneth	Esvsctrl	SELENOS
paneth_Esvsctrl.IFNGR2	0.00107662	0.674557	0.142	0.021	1	paneth	Esvsctrl	IFNGR2
paneth_Esvsctrl.JAGN1	0.00108288	0.353357	0.161	0.031	1	paneth	Esvsctrl	JAGN1
paneth_Esvsctrl.HLA-DRA	0.00110782	0.665367	0.146	0.021	1	paneth	Esvsctrl	HLA-DRA
paneth_Esvsctrl.TMEM165	0.00119117	0.391521	0.218	0.072	1	paneth	Esvsctrl	TMEM165
paneth_Esvsctrl.BAG1	0.00121475	0.380278	0.261	0.103	1	paneth	Esvsctrl	BAG1
paneth_Esvsctrl.DNAJA1	0.00124757	0.762119	0.207	0.062	1	paneth	Esvsctrl	DNAJA1
paneth_Esvsctrl.EMP2	0.00126073	0.539823	0.249	0.093	1	paneth	Esvsctrl	EMP2
paneth_Esvsctrl.CLDN18	0.00128594	0.344732	0.1	0	1	paneth	Esvsctrl	CLDN18
paneth_Esvsctrl.HLA-DRB5	0.00128594	0.68966	0.1	0	1	paneth	Esvsctrl	HLA-DRB5
paneth_Esvsctrl.DNAJB11	0.00130205	0.661249	0.172	0.041	1	paneth	Esvsctrl	DNAJB11
paneth_Esvsctrl.REP15	0.00131274	0.527774	0.28	0.113	1	paneth	Esvsctrl	REP15
paneth_Esvsctrl.SLC50A1	0.00143502	-0.531234	0.211	0.062	1	paneth	Esvsctrl	SLC50A1
paneth_Esvsctrl.EIF4E2	0.00143916	0.442297	0.172	0.041	1	paneth	Esvsctrl	EIF4E2
paneth_Esvsctrl.RTN3	0.00150703	0.329105	0.138	0.021	1	paneth	Esvsctrl	RTN3
paneth_Esvsctrl.NME1	0.0015072	0.429095	0.169	0.041	1	paneth	Esvsctrl	NME1
paneth_Esvsctrl.LMAN1	0.00155731	0.832739	0.372	0.196	1	paneth	Esvsctrl	LMAN1
paneth_Esvsctrl.ACADS	0.00156758	-0.48029	0.031	0.113	1	paneth	Esvsctrl	ACADS
paneth_Esvsctrl.NPDC1	0.00157843	0.398422	0.284	0.124	1	paneth	Esvsctrl	NPDC1
paneth_Esvsctrl.RPL23A	0.00159098	-0.891343	0.51	0.619	1	paneth	Esvsctrl	RPL23A
paneth_Esvsctrl.FHL2	0.00163549	0.429463	0.115	0.01	1	paneth	Esvsctrl	FHL2
paneth_Esvsctrl.SRA1	0.0016419	0.350414	0.165	0.041	1	paneth	Esvsctrl	SRA1
paneth_Esvsctrl.ATP6V0E1	0.0016429	0.259936	0.349	0.165	1	paneth	Esvsctrl	ATP6V0E1
paneth_Esvsctrl.XBP1	0.00164882	0.767901	0.444	0.268	1	paneth	Esvsctrl	XBP1
paneth_Esvsctrl.SDF2L1	0.00168584	0.468423	0.402	0.237	1	paneth	Esvsctrl	SDF2L1
paneth_Esvsctrl.GARS	0.00170034	0.352922	0.153	0.031	1	paneth	Esvsctrl	GARS
paneth_Esvsctrl.THUMPD3-AS1	0.00174817	0.750942	0.153	0.031	1	paneth	Esvsctrl	THUMPD3-AS1
paneth_Esvsctrl.RPL39	0.00176487	-0.738773	0.678	0.773	1	paneth	Esvsctrl	RPL39
paneth_Esvsctrl.FAM120A	0.00184756	0.658958	0.153	0.031	1	paneth	Esvsctrl	FAM120A
paneth_Esvsctrl.LRP10	0.00195041	0.800915	0.195	0.062	1	paneth	Esvsctrl	LRP10
paneth_Esvsctrl.RNASE1	0.00195122	0.62228	0.253	0.103	1	paneth	Esvsctrl	RNASE1
paneth_Esvsctrl.PTS	0.00199745	0.35972	0.115	0.01	1	paneth	Esvsctrl	PTS
paneth_Esvsctrl.RPS21	0.0021337	-1.16134	0.464	0.588	1	paneth	Esvsctrl	RPS21
paneth_Esvsctrl.RAB2A	0.00223279	0.717655	0.253	0.103	1	paneth	Esvsctrl	RAB2A
paneth_Esvsctrl.RPL30	0.00227205	-0.710998	0.678	0.742	1	paneth	Esvsctrl	RPL30
paneth_Esvsctrl.PRUNE2	0.00229012	0.539089	0.238	0.093	1	paneth	Esvsctrl	PRUNE2
paneth_Esvsctrl.AHNAK	0.00233506	0.501986	0.111	0.01	1	paneth	Esvsctrl	AHNAK
paneth_Esvsctrl.TMCO3	0.00235237	0.288963	0.13	0.021	1	paneth	Esvsctrl	TMCO3
paneth_Esvsctrl.C11orf24	0.00241038	0.428164	0.111	0.01	1	paneth	Esvsctrl	C11orf24
paneth_Esvsctrl.CDC42EP1	0.00245545	0.2727	0.149	0.031	1	paneth	Esvsctrl	CDC42EP1
paneth_Esvsctrl.PLA2G10	0.00248957	0.458817	0.161	0.041	1	paneth	Esvsctrl	PLA2G10
paneth_Esvsctrl.HLA-C	0.00252496	0.309558	0.651	0.485	1	paneth	Esvsctrl	HLA-C
paneth_Esvsctrl.CDC42	0.00255761	0.408354	0.149	0.031	1	paneth	Esvsctrl	CDC42
paneth_Esvsctrl.SPPL2A	0.00257212	0.380265	0.161	0.041	1	paneth	Esvsctrl	SPPL2A
paneth_Esvsctrl.CDHR2	0.00260485	0.289906	0.13	0.021	1	paneth	Esvsctrl	CDHR2
paneth_Esvsctrl.ATP6V0D1	0.00264288	0.290646	0.13	0.021	1	paneth	Esvsctrl	ATP6V0D1
paneth_Esvsctrl.AP2M1	0.0026919	0.348714	0.161	0.041	1	paneth	Esvsctrl	AP2M1
paneth_Esvsctrl.CSNK1A1	0.00277849	0.294279	0.195	0.062	1	paneth	Esvsctrl	CSNK1A1
paneth_Esvsctrl.IFI27L2	0.00286329	0.278435	0.257	0.103	1	paneth	Esvsctrl	IFI27L2
paneth_Esvsctrl.HLA-F	0.00291142	0.477143	0.142	0.031	1	paneth	Esvsctrl	HLA-F
paneth_Esvsctrl.REEP5	0.00300404	0.398924	0.303	0.144	1	paneth	Esvsctrl	REEP5
paneth_Esvsctrl.ERGIC3	0.00302252	0.671688	0.284	0.134	1	paneth	Esvsctrl	ERGIC3
paneth_Esvsctrl.S100P	0.00304835	0.254674	0.107	0.01	1	paneth	Esvsctrl	S100P
paneth_Esvsctrl.PRDX4	0.00305678	0.30509	0.41	0.237	1	paneth	Esvsctrl	PRDX4
paneth_Esvsctrl.UBE2D3	0.0031807	0.566349	0.261	0.113	1	paneth	Esvsctrl	UBE2D3
paneth_Esvsctrl.AL365226.2	0.00322421	0.348884	0.126	0.021	1	paneth	Esvsctrl	AL365226.2
paneth_Esvsctrl.MGLL	0.00324718	0.259823	0.211	0.072	1	paneth	Esvsctrl	MGLL
paneth_Esvsctrl.CAP1	0.00329868	0.592541	0.146	0.031	1	paneth	Esvsctrl	CAP1
paneth_Esvsctrl.ADAM15	0.00342214	0.290089	0.103	0.01	1	paneth	Esvsctrl	ADAM15
paneth_Esvsctrl.TMED9	0.00348278	0.531132	0.276	0.124	1	paneth	Esvsctrl	TMED9
paneth_Esvsctrl.C12orf57	0.00350083	0.701736	0.395	0.237	1	paneth	Esvsctrl	C12orf57
paneth_Esvsctrl.PRSS2	0.00350259	0.526525	0.877	0.835	1	paneth	Esvsctrl	PRSS2
paneth_Esvsctrl.SP100	0.00354535	0.482192	0.142	0.031	1	paneth	Esvsctrl	SP100
paneth_Esvsctrl.RNASEH1	0.0035604	0.260161	0.103	0.01	1	paneth	Esvsctrl	RNASEH1
paneth_Esvsctrl.RPS7	0.00363405	-0.718852	0.586	0.691	1	paneth	Esvsctrl	RPS7
paneth_Esvsctrl.IFITM1	0.00365931	0.893225	0.264	0.124	1	paneth	Esvsctrl	IFITM1
paneth_Esvsctrl.ARPC1A	0.00366273	0.482893	0.238	0.103	1	paneth	Esvsctrl	ARPC1A
paneth_Esvsctrl.ACTR3	0.00370612	0.390706	0.138	0.031	1	paneth	Esvsctrl	ACTR3
paneth_Esvsctrl.KDELR2	0.00371948	0.266304	0.356	0.186	1	paneth	Esvsctrl	KDELR2
paneth_Esvsctrl.CDH1	0.00374083	0.744333	0.192	0.072	1	paneth	Esvsctrl	CDH1
paneth_Esvsctrl.SH3BGRL3	0.00378334	0.983624	0.548	0.423	1	paneth	Esvsctrl	SH3BGRL3
paneth_Esvsctrl.SOCS3	0.00394397	0.702742	0.103	0.01	1	paneth	Esvsctrl	SOCS3
paneth_Esvsctrl.DAP	0.00401463	0.489729	0.157	0.041	1	paneth	Esvsctrl	DAP
paneth_Esvsctrl.KCNE3	0.00428242	-0.350171	0.123	0.021	1	paneth	Esvsctrl	KCNE3
paneth_Esvsctrl.RALY	0.00429155	0.364244	0.169	0.052	1	paneth	Esvsctrl	RALY
paneth_Esvsctrl.FAM3D	0.00430426	0.513206	0.238	0.103	1	paneth	Esvsctrl	FAM3D
paneth_Esvsctrl.FAM204A	0.00442542	0.347087	0.119	0.021	1	paneth	Esvsctrl	FAM204A
paneth_Esvsctrl.GALNT3	0.00450763	-0.494067	0.188	0.062	1	paneth	Esvsctrl	GALNT3
paneth_Esvsctrl.SRM	0.00458509	0.262639	0.134	0.031	1	paneth	Esvsctrl	SRM
paneth_Esvsctrl.TXNDC17	0.00461696	0.600432	0.272	0.134	1	paneth	Esvsctrl	TXNDC17
paneth_Esvsctrl.ADI1	0.00465443	0.525956	0.299	0.144	1	paneth	Esvsctrl	ADI1
paneth_Esvsctrl.ZG16B	0.00467116	0.716739	0.218	0.093	1	paneth	Esvsctrl	ZG16B
paneth_Esvsctrl.PHGR1	0.00471651	0.652451	0.441	0.629	1	paneth	Esvsctrl	PHGR1
paneth_Esvsctrl.CFDP1	0.00477357	0.314971	0.134	0.031	1	paneth	Esvsctrl	CFDP1
paneth_Esvsctrl.CDC26	0.0048056	0.439289	0.18	0.062	1	paneth	Esvsctrl	CDC26
paneth_Esvsctrl.TGOLN2	0.00487198	0.345623	0.199	0.072	1	paneth	Esvsctrl	TGOLN2
paneth_Esvsctrl.CHMP4B	0.00488982	0.539955	0.18	0.062	1	paneth	Esvsctrl	CHMP4B
paneth_Esvsctrl.JPT1	0.00497377	0.360642	0.218	0.082	1	paneth	Esvsctrl	JPT1
paneth_Esvsctrl.LGMN	0.00503299	0.272879	0.119	0.021	1	paneth	Esvsctrl	LGMN
paneth_Esvsctrl.CORO1B	0.00506018	0.322131	0.215	0.082	1	paneth	Esvsctrl	CORO1B
paneth_Esvsctrl.PPM1G	0.00516231	0.540452	0.184	0.062	1	paneth	Esvsctrl	PPM1G
paneth_Esvsctrl.HYOU1	0.00533129	0.45861	0.18	0.062	1	paneth	Esvsctrl	HYOU1
paneth_Esvsctrl.OLFM4	0.00539294	-1.2533	0.126	0.237	1	paneth	Esvsctrl	OLFM4
paneth_Esvsctrl.RPS18	0.00542722	-0.571689	0.655	0.701	1	paneth	Esvsctrl	RPS18
paneth_Esvsctrl.CD24	0.00548553	0.284693	0.169	0.052	1	paneth	Esvsctrl	CD24
paneth_Esvsctrl.PRRC2B	0.00564474	0.358804	0.149	0.041	1	paneth	Esvsctrl	PRRC2B
paneth_Esvsctrl.GGH	0.00601555	0.250783	0.13	0.031	1	paneth	Esvsctrl	GGH
paneth_Esvsctrl.GLRX	0.0060953	0.433315	0.222	0.093	1	paneth	Esvsctrl	GLRX
paneth_Esvsctrl.RPL13A	0.00624638	-0.840108	0.483	0.577	1	paneth	Esvsctrl	RPL13A
paneth_Esvsctrl.PNPLA2	0.0062734	0.26012	0.149	0.041	1	paneth	Esvsctrl	PNPLA2
paneth_Esvsctrl.SF3B6	0.00630524	0.466537	0.245	0.113	1	paneth	Esvsctrl	SF3B6
paneth_Esvsctrl.ABHD2	0.00638437	0.550352	0.13	0.031	1	paneth	Esvsctrl	ABHD2
paneth_Esvsctrl.FXYD5	0.00639067	0.263332	0.149	0.041	1	paneth	Esvsctrl	FXYD5
paneth_Esvsctrl.DSC2	0.0065234	0.465142	0.165	0.052	1	paneth	Esvsctrl	DSC2
paneth_Esvsctrl.SPDEF	0.006672	-0.817709	0.149	0.041	1	paneth	Esvsctrl	SPDEF
paneth_Esvsctrl.RPL12	0.00678478	-0.692634	0.686	0.732	1	paneth	Esvsctrl	RPL12
paneth_Esvsctrl.C11orf98	0.00678977	0.574186	0.146	0.041	1	paneth	Esvsctrl	C11orf98
paneth_Esvsctrl.PLA2G2A	0.00683088	0.605005	0.858	0.845	1	paneth	Esvsctrl	PLA2G2A
paneth_Esvsctrl.MIF	0.00685193	0.729089	0.636	0.505	1	paneth	Esvsctrl	MIF
paneth_Esvsctrl.CDKN1A	0.00685897	0.630186	0.142	0.041	1	paneth	Esvsctrl	CDKN1A
paneth_Esvsctrl.NDUFA3	0.0068894	-1.12916	0.261	0.371	1	paneth	Esvsctrl	NDUFA3
paneth_Esvsctrl.MT-ND3	0.00694305	-0.692161	0.77	0.856	1	paneth	Esvsctrl	MT-ND3
paneth_Esvsctrl.VAMP8	0.00717229	0.280278	0.272	0.134	1	paneth	Esvsctrl	VAMP8
paneth_Esvsctrl.TAPBP	0.00723139	0.446241	0.28	0.144	1	paneth	Esvsctrl	TAPBP
paneth_Esvsctrl.RPS28	0.00744222	-0.684423	0.644	0.691	1	paneth	Esvsctrl	RPS28
paneth_Esvsctrl.CDK2AP2	0.00745467	0.599488	0.207	0.082	1	paneth	Esvsctrl	CDK2AP2
paneth_Esvsctrl.GALNT7	0.00756893	0.568045	0.126	0.031	1	paneth	Esvsctrl	GALNT7
paneth_Esvsctrl.HSP90B1	0.0076194	0.487526	0.548	0.392	1	paneth	Esvsctrl	HSP90B1
paneth_Esvsctrl.ADIPOR1	0.00772529	0.477465	0.172	0.062	1	paneth	Esvsctrl	ADIPOR1
paneth_Esvsctrl.MTDH	0.00797361	-0.740262	0.307	0.165	1	paneth	Esvsctrl	MTDH
paneth_Esvsctrl.GPX4	0.00800028	-1.1249	0.199	0.299	1	paneth	Esvsctrl	GPX4
paneth_Esvsctrl.HNRNPH3	0.00813299	0.69198	0.126	0.031	1	paneth	Esvsctrl	HNRNPH3
paneth_Esvsctrl.SAT1	0.00820059	0.656837	0.268	0.124	1	paneth	Esvsctrl	SAT1
paneth_Esvsctrl.CRB3	0.00825954	0.25412	0.142	0.041	1	paneth	Esvsctrl	CRB3
paneth_Esvsctrl.WASF2	0.00835994	0.291951	0.188	0.072	1	paneth	Esvsctrl	WASF2
paneth_Esvsctrl.RPN2	0.00840399	0.779343	0.276	0.144	1	paneth	Esvsctrl	RPN2
paneth_Esvsctrl.HLA-DRB1	0.00844221	0.77087	0.107	0.021	1	paneth	Esvsctrl	HLA-DRB1
paneth_Esvsctrl.GSN	0.00856859	0.331816	0.142	0.041	1	paneth	Esvsctrl	GSN
paneth_Esvsctrl.RASSF6	0.00874991	0.571358	0.161	0.052	1	paneth	Esvsctrl	RASSF6
paneth_Esvsctrl.TMEM179B	0.00881313	-0.33953	0.284	0.144	1	paneth	Esvsctrl	TMEM179B
paneth_Esvsctrl.MRPS18C	0.00886586	0.470957	0.188	0.072	1	paneth	Esvsctrl	MRPS18C
paneth_Esvsctrl.RPS19BP1	0.00899117	0.486791	0.276	0.144	1	paneth	Esvsctrl	RPS19BP1
paneth_Esvsctrl.PSMB1	0.00908131	0.386171	0.307	0.165	1	paneth	Esvsctrl	PSMB1
paneth_Esvsctrl.ELOC	0.0093313	0.564302	0.169	0.062	1	paneth	Esvsctrl	ELOC
paneth_Esvsctrl.ID1	0.0094355	0.451828	0.169	0.062	1	paneth	Esvsctrl	ID1
paneth_Esvsctrl.PROM1	0.00954378	0.350043	0.199	0.082	1	paneth	Esvsctrl	PROM1
paneth_Esvsctrl.VPS35	0.00969505	0.373117	0.123	0.031	1	paneth	Esvsctrl	VPS35
paneth_Esvsctrl.TM4SF5	0.0103247	0.522493	0.299	0.165	1	paneth	Esvsctrl	TM4SF5
paneth_Esvsctrl.IMP4	0.0103407	0.521595	0.123	0.031	1	paneth	Esvsctrl	IMP4
paneth_Esvsctrl.SRPK1	0.0103407	0.308483	0.123	0.031	1	paneth	Esvsctrl	SRPK1
paneth_Esvsctrl.MIA3	0.010357	0.607441	0.199	0.082	1	paneth	Esvsctrl	MIA3
paneth_Esvsctrl.SSR3	0.0103991	0.362307	0.395	0.247	1	paneth	Esvsctrl	SSR3
paneth_Esvsctrl.CSTB	0.0106073	0.415094	0.226	0.103	1	paneth	Esvsctrl	CSTB
paneth_Esvsctrl.NEAT1	0.0106177	0.269124	0.525	0.371	1	paneth	Esvsctrl	NEAT1
paneth_Esvsctrl.CCDC107	0.0109335	0.254908	0.153	0.052	1	paneth	Esvsctrl	CCDC107
paneth_Esvsctrl.INSR	0.0111544	0.288463	0.103	0.021	1	paneth	Esvsctrl	INSR
paneth_Esvsctrl.PPP4R3B	0.0113101	0.316	0.103	0.021	1	paneth	Esvsctrl	PPP4R3B
paneth_Esvsctrl.DHX9	0.0114678	0.611251	0.103	0.021	1	paneth	Esvsctrl	DHX9
paneth_Esvsctrl.RBM17	0.0114969	0.422931	0.169	0.062	1	paneth	Esvsctrl	RBM17
paneth_Esvsctrl.RPS29	0.0115074	-0.682584	0.284	0.392	1	paneth	Esvsctrl	RPS29
paneth_Esvsctrl.QPRT	0.0115419	-0.590475	0.042	0.113	1	paneth	Esvsctrl	QPRT
paneth_Esvsctrl.SPTBN1	0.0121182	-0.446302	0.103	0.021	1	paneth	Esvsctrl	SPTBN1
paneth_Esvsctrl.TCIRG1	0.0122018	0.489166	0.103	0.021	1	paneth	Esvsctrl	TCIRG1
paneth_Esvsctrl.ITM2B	0.0123808	0.400285	0.475	0.33	1	paneth	Esvsctrl	ITM2B
paneth_Esvsctrl.AOC1	0.0125049	-0.269344	0.218	0.093	1	paneth	Esvsctrl	AOC1
paneth_Esvsctrl.RPS3A	0.0127192	-0.490924	0.709	0.804	1	paneth	Esvsctrl	RPS3A
paneth_Esvsctrl.ERH	0.0129208	0.677837	0.241	0.124	1	paneth	Esvsctrl	ERH
paneth_Esvsctrl.STAT1	0.0129342	0.726216	0.13	0.041	1	paneth	Esvsctrl	STAT1
paneth_Esvsctrl.ARHGAP32	0.013122	0.312184	0.119	0.031	1	paneth	Esvsctrl	ARHGAP32
paneth_Esvsctrl.KRAS	0.0131767	0.285224	0.165	0.062	1	paneth	Esvsctrl	KRAS
paneth_Esvsctrl.SCAF11	0.013266	0.264716	0.18	0.072	1	paneth	Esvsctrl	SCAF11
paneth_Esvsctrl.AMD1	0.0133736	0.43079	0.119	0.031	1	paneth	Esvsctrl	AMD1
paneth_Esvsctrl.OSTC	0.0135582	0.454922	0.395	0.237	1	paneth	Esvsctrl	OSTC
paneth_Esvsctrl.SERPINB6	0.0136952	0.594921	0.234	0.113	1	paneth	Esvsctrl	SERPINB6
paneth_Esvsctrl.KLF6	0.0138844	0.690955	0.134	0.041	1	paneth	Esvsctrl	KLF6
paneth_Esvsctrl.ENO1	0.0139105	0.521302	0.245	0.124	1	paneth	Esvsctrl	ENO1
paneth_Esvsctrl.DENND2D	0.0140149	0.285896	0.1	0.021	1	paneth	Esvsctrl	DENND2D
paneth_Esvsctrl.TSPAN15	0.0142431	-0.314087	0.119	0.031	1	paneth	Esvsctrl	TSPAN15
paneth_Esvsctrl.FDFT1	0.0144346	0.439941	0.165	0.062	1	paneth	Esvsctrl	FDFT1
paneth_Esvsctrl.RPS8	0.0149025	-0.565132	0.705	0.753	1	paneth	Esvsctrl	RPS8
paneth_Esvsctrl.SEC31A	0.0151734	0.427419	0.172	0.072	1	paneth	Esvsctrl	SEC31A
paneth_Esvsctrl.KIF5B	0.0152064	0.370395	0.245	0.124	1	paneth	Esvsctrl	KIF5B
paneth_Esvsctrl.LINC00261	0.015316	0.304976	0.115	0.031	1	paneth	Esvsctrl	LINC00261
paneth_Esvsctrl.COPE	0.0153334	0.359657	0.284	0.155	1	paneth	Esvsctrl	COPE
paneth_Esvsctrl.SOD2	0.0155102	0.585241	0.115	0.031	1	paneth	Esvsctrl	SOD2
paneth_Esvsctrl.PLS1	0.0156031	0.633187	0.169	0.072	1	paneth	Esvsctrl	PLS1
paneth_Esvsctrl.SMIM14	0.0156711	0.386874	0.241	0.124	1	paneth	Esvsctrl	SMIM14
paneth_Esvsctrl.VDAC1	0.0158451	0.601082	0.257	0.134	1	paneth	Esvsctrl	VDAC1
paneth_Esvsctrl.AGPAT2	0.0158754	0.253744	0.215	0.103	1	paneth	Esvsctrl	AGPAT2
paneth_Esvsctrl.TMOD3	0.015883	0.370891	0.146	0.052	1	paneth	Esvsctrl	TMOD3
paneth_Esvsctrl.EHF	0.0158942	0.273865	0.172	0.072	1	paneth	Esvsctrl	EHF
paneth_Esvsctrl.CNPY2	0.0160247	0.382012	0.345	0.206	1	paneth	Esvsctrl	CNPY2
paneth_Esvsctrl.DNAJC15	0.0161791	0.285949	0.218	0.103	1	paneth	Esvsctrl	DNAJC15
paneth_Esvsctrl.PTP4A2	0.0162339	-0.254106	0.149	0.052	1	paneth	Esvsctrl	PTP4A2
paneth_Esvsctrl.RAP1A	0.0165093	0.431506	0.13	0.041	1	paneth	Esvsctrl	RAP1A
paneth_Esvsctrl.LITAF	0.0166987	0.565112	0.146	0.052	1	paneth	Esvsctrl	LITAF
paneth_Esvsctrl.FTH1	0.0168698	-0.408464	0.778	0.825	1	paneth	Esvsctrl	FTH1
paneth_Esvsctrl.PTPRN2	0.017207	0.28653	0.111	0.031	1	paneth	Esvsctrl	PTPRN2
paneth_Esvsctrl.RGMB	0.0173865	-0.614506	0.1	0.186	1	paneth	Esvsctrl	RGMB
paneth_Esvsctrl.GCC2	0.017575	0.315667	0.218	0.103	1	paneth	Esvsctrl	GCC2
paneth_Esvsctrl.PSMA4	0.0178113	0.294918	0.13	0.041	1	paneth	Esvsctrl	PSMA4
paneth_Esvsctrl.CD164	0.0179175	0.528254	0.287	0.165	1	paneth	Esvsctrl	CD164
paneth_Esvsctrl.S100A11	0.0179358	0.25794	0.429	0.289	1	paneth	Esvsctrl	S100A11
paneth_Esvsctrl.TAP1	0.0179652	0.305389	0.172	0.072	1	paneth	Esvsctrl	TAP1
paneth_Esvsctrl.TIMM8B	0.0179703	0.4124	0.207	0.103	1	paneth	Esvsctrl	TIMM8B
paneth_Esvsctrl.TCF25	0.0181421	0.38763	0.249	0.134	1	paneth	Esvsctrl	TCF25
paneth_Esvsctrl.PPP1R10	0.0182082	0.299812	0.111	0.031	1	paneth	Esvsctrl	PPP1R10
paneth_Esvsctrl.ARFGEF3	0.0183324	-0.25628	0.172	0.072	1	paneth	Esvsctrl	ARFGEF3
paneth_Esvsctrl.SLC12A2	0.0184502	-0.489391	0.199	0.309	1	paneth	Esvsctrl	SLC12A2
paneth_Esvsctrl.TSPAN3	0.0185823	0.264326	0.268	0.144	1	paneth	Esvsctrl	TSPAN3
paneth_Esvsctrl.UBE2R2	0.0193801	0.382835	0.111	0.031	1	paneth	Esvsctrl	UBE2R2
paneth_Esvsctrl.ARPC5	0.0194126	0.54558	0.165	0.072	1	paneth	Esvsctrl	ARPC5
paneth_Esvsctrl.TMSB4X	0.0194415	-0.264338	0.33	0.196	1	paneth	Esvsctrl	TMSB4X
paneth_Esvsctrl.SPATS2L	0.0197559	0.31639	0.153	0.062	1	paneth	Esvsctrl	SPATS2L
paneth_Esvsctrl.TOR1AIP2	0.019867	0.529738	0.111	0.031	1	paneth	Esvsctrl	TOR1AIP2
paneth_Esvsctrl.SEC11C	0.0201021	0.770704	0.517	0.443	1	paneth	Esvsctrl	SEC11C
paneth_Esvsctrl.PLAAT4	0.020183	0.677552	0.249	0.134	1	paneth	Esvsctrl	PLAAT4
paneth_Esvsctrl.SNHG29	0.0206318	-0.81017	0.368	0.464	1	paneth	Esvsctrl	SNHG29
paneth_Esvsctrl.STAU1	0.0207806	-0.342672	0.126	0.041	1	paneth	Esvsctrl	STAU1
paneth_Esvsctrl.CAMK2D	0.0217674	0.463409	0.107	0.031	1	paneth	Esvsctrl	CAMK2D
paneth_Esvsctrl.GTF2I	0.0220498	0.540281	0.169	0.072	1	paneth	Esvsctrl	GTF2I
paneth_Esvsctrl.RPL37A	0.0220943	-0.845315	0.452	0.536	1	paneth	Esvsctrl	RPL37A
paneth_Esvsctrl.PFKL	0.0221362	0.394618	0.126	0.041	1	paneth	Esvsctrl	PFKL
paneth_Esvsctrl.ATP5MF	0.0222517	0.382092	0.437	0.289	1	paneth	Esvsctrl	ATP5MF
paneth_Esvsctrl.SND1	0.0222688	0.276865	0.134	0.052	1	paneth	Esvsctrl	SND1
paneth_Esvsctrl.RPL36A	0.0230472	-0.80821	0.402	0.485	1	paneth	Esvsctrl	RPL36A
paneth_Esvsctrl.SFT2D1	0.0231711	0.35037	0.169	0.072	1	paneth	Esvsctrl	SFT2D1
paneth_Esvsctrl.PLPP5	0.0233028	-0.303256	0.284	0.155	1	paneth	Esvsctrl	PLPP5
paneth_Esvsctrl.RAB1A	0.0233467	0.528275	0.153	0.062	1	paneth	Esvsctrl	RAB1A
paneth_Esvsctrl.NARF	0.0234087	0.295985	0.123	0.041	1	paneth	Esvsctrl	NARF
paneth_Esvsctrl.IMP3	0.0235888	0.257549	0.153	0.062	1	paneth	Esvsctrl	IMP3
paneth_Esvsctrl.MACF1	0.0240261	0.590302	0.107	0.031	1	paneth	Esvsctrl	MACF1
paneth_Esvsctrl.RAP1B	0.0243675	0.517916	0.123	0.041	1	paneth	Esvsctrl	RAP1B
paneth_Esvsctrl.GAU1	0.0244653	-0.329656	0.188	0.082	1	paneth	Esvsctrl	GAU1
paneth_Esvsctrl.LPIN2	0.0244715	0.321582	0.107	0.031	1	paneth	Esvsctrl	LPIN2
paneth_Esvsctrl.CTNNA1	0.0245341	-0.543866	0.215	0.103	1	paneth	Esvsctrl	CTNNA1
paneth_Esvsctrl.CALM3	0.0245504	0.315479	0.195	0.093	1	paneth	Esvsctrl	CALM3
paneth_Esvsctrl.MAN1A1	0.0248524	0.26912	0.184	0.082	1	paneth	Esvsctrl	MAN1A1
paneth_Esvsctrl.SAT2	0.0253491	0.444649	0.138	0.052	1	paneth	Esvsctrl	SAT2
paneth_Esvsctrl.FXYD3	0.0255233	0.647452	0.498	0.371	1	paneth	Esvsctrl	FXYD3
paneth_Esvsctrl.BCAS1	0.0256592	-0.543785	0.172	0.072	1	paneth	Esvsctrl	BCAS1
paneth_Esvsctrl.MT-ND2	0.0258309	-0.824346	0.831	0.907	1	paneth	Esvsctrl	MT-ND2
paneth_Esvsctrl.PGM3	0.0260083	0.481522	0.107	0.031	1	paneth	Esvsctrl	PGM3
paneth_Esvsctrl.RNF213	0.0262893	0.539939	0.195	0.093	1	paneth	Esvsctrl	RNF213
paneth_Esvsctrl.ASCL2	0.0262914	-0.574818	0.126	0.216	1	paneth	Esvsctrl	ASCL2
paneth_Esvsctrl.GAK	0.0264875	0.358264	0.103	0.031	1	paneth	Esvsctrl	GAK
paneth_Esvsctrl.WARS	0.0268146	0.382932	0.103	0.031	1	paneth	Esvsctrl	WARS
paneth_Esvsctrl.AGR3	0.0269064	0.455875	0.261	0.155	1	paneth	Esvsctrl	AGR3
paneth_Esvsctrl.EGLN3	0.0272819	0.371434	0.119	0.041	1	paneth	Esvsctrl	EGLN3
paneth_Esvsctrl.CTNNBIP1	0.0276094	0.306984	0.138	0.052	1	paneth	Esvsctrl	CTNNBIP1
paneth_Esvsctrl.NELFE	0.0276477	0.493116	0.103	0.031	1	paneth	Esvsctrl	NELFE
paneth_Esvsctrl.TMEM14A	0.0278169	0.252649	0.103	0.031	1	paneth	Esvsctrl	TMEM14A
paneth_Esvsctrl.CDCA7	0.0279566	-0.447663	0.042	0.103	1	paneth	Esvsctrl	CDCA7
paneth_Esvsctrl.PDCD10	0.0279837	0.411292	0.134	0.052	1	paneth	Esvsctrl	PDCD10
paneth_Esvsctrl.TLE5	0.0285887	0.265141	0.134	0.052	1	paneth	Esvsctrl	TLE5
paneth_Esvsctrl.SEL1L	0.0287506	0.274528	0.165	0.072	1	paneth	Esvsctrl	SEL1L
paneth_Esvsctrl.CTTN	0.0288769	0.514638	0.119	0.041	1	paneth	Esvsctrl	CTTN
paneth_Esvsctrl.ANXA7	0.0290269	-0.712258	0.103	0.031	1	paneth	Esvsctrl	ANXA7
paneth_Esvsctrl.PIM3	0.029854	-0.560574	0.123	0.041	1	paneth	Esvsctrl	PIM3
paneth_Esvsctrl.PYCR1	0.0298719	0.381433	0.119	0.041	1	paneth	Esvsctrl	PYCR1
paneth_Esvsctrl.TMEM54	0.0299084	0.479361	0.13	0.052	1	paneth	Esvsctrl	TMEM54
paneth_Esvsctrl.CHCHD2	0.030016	0.481636	0.517	0.381	1	paneth	Esvsctrl	CHCHD2
paneth_Esvsctrl.SLC44A4	0.030311	0.377526	0.134	0.052	1	paneth	Esvsctrl	SLC44A4
paneth_Esvsctrl.MLF2	0.0309894	0.372104	0.18	0.082	1	paneth	Esvsctrl	MLF2
paneth_Esvsctrl.MRPS21	0.0310939	0.331601	0.249	0.134	1	paneth	Esvsctrl	MRPS21
paneth_Esvsctrl.AQP3	0.0311622	-0.43799	0.138	0.052	1	paneth	Esvsctrl	AQP3
paneth_Esvsctrl.NDUFA4	0.0319059	0.345471	0.479	0.33	1	paneth	Esvsctrl	NDUFA4
paneth_Esvsctrl.FAM50A	0.0320455	0.265371	0.115	0.041	1	paneth	Esvsctrl	FAM50A
paneth_Esvsctrl.XRCC6	0.0324607	0.486859	0.134	0.052	1	paneth	Esvsctrl	XRCC6
paneth_Esvsctrl.AGR2	0.0325368	0.767544	0.349	0.237	1	paneth	Esvsctrl	AGR2
paneth_Esvsctrl.TXNDC5	0.0327847	0.319201	0.161	0.072	1	paneth	Esvsctrl	TXNDC5
paneth_Esvsctrl.TFF1	0.0329324	0.389644	0.103	0.031	1	paneth	Esvsctrl	TFF1
paneth_Esvsctrl.ABRACL	0.0330548	0.365816	0.115	0.041	1	paneth	Esvsctrl	ABRACL
paneth_Esvsctrl.TMX4	0.0336715	-0.289822	0.134	0.052	1	paneth	Esvsctrl	TMX4
paneth_Esvsctrl.TMBIM4	0.0341179	-0.417216	0.218	0.113	1	paneth	Esvsctrl	TMBIM4
paneth_Esvsctrl.C9orf152	0.0341521	0.297305	0.119	0.041	1	paneth	Esvsctrl	C9orf152
paneth_Esvsctrl.PDAP1	0.0345218	0.547964	0.176	0.082	1	paneth	Esvsctrl	PDAP1
paneth_Esvsctrl.ERLEC1	0.0350532	0.411776	0.31	0.196	1	paneth	Esvsctrl	ERLEC1
paneth_Esvsctrl.ENSA	0.0350687	0.328317	0.13	0.052	1	paneth	Esvsctrl	ENSA
paneth_Esvsctrl.PLOD3	0.035549	0.390475	0.115	0.041	1	paneth	Esvsctrl	PLOD3
paneth_Esvsctrl.VAPA	0.0358163	0.309239	0.199	0.103	1	paneth	Esvsctrl	VAPA
paneth_Esvsctrl.LMNA	0.0360292	0.349939	0.211	0.113	1	paneth	Esvsctrl	LMNA
paneth_Esvsctrl.SNRPD3	0.0363133	0.3114	0.1	0.031	1	paneth	Esvsctrl	SNRPD3
paneth_Esvsctrl.CLDN3	0.0363246	-0.32323	0.31	0.186	1	paneth	Esvsctrl	CLDN3
paneth_Esvsctrl.MAP1LC3B	0.036552	0.460772	0.207	0.113	1	paneth	Esvsctrl	MAP1LC3B
paneth_Esvsctrl.CHMP3	0.0367899	0.37778	0.176	0.082	1	paneth	Esvsctrl	CHMP3
paneth_Esvsctrl.RPS27A	0.0369677	-0.796398	0.693	0.691	1	paneth	Esvsctrl	RPS27A
paneth_Esvsctrl.RPS4X	0.0375801	-0.622287	0.674	0.711	1	paneth	Esvsctrl	RPS4X
paneth_Esvsctrl.RPL21	0.0380804	-0.437382	0.667	0.701	1	paneth	Esvsctrl	RPL21
paneth_Esvsctrl.CDH17	0.0385158	-0.571065	0.161	0.072	1	paneth	Esvsctrl	CDH17
paneth_Esvsctrl.DSP	0.0386108	-0.34342	0.218	0.113	1	paneth	Esvsctrl	DSP
paneth_Esvsctrl.CTNNB1	0.0386163	0.371903	0.234	0.124	1	paneth	Esvsctrl	CTNNB1
paneth_Esvsctrl.SEPHS2	0.0387156	0.284333	0.13	0.052	1	paneth	Esvsctrl	SEPHS2
paneth_Esvsctrl.ACAP2	0.0388643	0.280986	0.153	0.072	1	paneth	Esvsctrl	ACAP2
paneth_Esvsctrl.CMIP	0.0395231	0.251351	0.13	0.052	1	paneth	Esvsctrl	CMIP
paneth_Esvsctrl.NUDC	0.039679	0.259065	0.146	0.062	1	paneth	Esvsctrl	NUDC
paneth_Esvsctrl.ADIRF	0.0398552	-1.11638	0.096	0.165	1	paneth	Esvsctrl	ADIRF
paneth_Esvsctrl.CKAP4	0.0399512	0.469546	0.195	0.103	1	paneth	Esvsctrl	CKAP4
paneth_Esvsctrl.TRAM1	0.0402032	0.269169	0.245	0.144	1	paneth	Esvsctrl	TRAM1
paneth_Esvsctrl.GRN	0.0405297	0.333273	0.18	0.093	1	paneth	Esvsctrl	GRN
paneth_Esvsctrl.DDX17	0.0408378	0.60642	0.264	0.155	1	paneth	Esvsctrl	DDX17
paneth_Esvsctrl.MT-ND4L	0.0411339	-0.377225	0.828	0.866	1	paneth	Esvsctrl	MT-ND4L
paneth_Esvsctrl.MELTF	0.0415643	0.280664	0.111	0.041	1	paneth	Esvsctrl	MELTF
paneth_Esvsctrl.CLNS1A	0.0420321	0.351214	0.195	0.103	1	paneth	Esvsctrl	CLNS1A
paneth_Esvsctrl.TM9SF2	0.0425535	0.336477	0.234	0.134	1	paneth	Esvsctrl	TM9SF2
paneth_Esvsctrl.SEC24D	0.0426914	0.359097	0.126	0.052	1	paneth	Esvsctrl	SEC24D
paneth_Esvsctrl.DPY30	0.042723	0.365743	0.111	0.041	1	paneth	Esvsctrl	DPY30
paneth_Esvsctrl.PPIC	0.0429808	-0.544282	0.207	0.103	1	paneth	Esvsctrl	PPIC
paneth_Esvsctrl.CCDC47	0.043002	0.257205	0.157	0.072	1	paneth	Esvsctrl	CCDC47
paneth_Esvsctrl.ARHGDIA	0.044247	-0.576638	0.146	0.062	1	paneth	Esvsctrl	ARHGDIA
paneth_Esvsctrl.ANXA13	0.0443734	-0.494643	0.069	0.134	1	paneth	Esvsctrl	ANXA13
paneth_Esvsctrl.TBRG1	0.0449711	0.31875	0.153	0.072	1	paneth	Esvsctrl	TBRG1
paneth_Esvsctrl.ALDH2	0.0450291	0.319566	0.184	0.093	1	paneth	Esvsctrl	ALDH2
paneth_Esvsctrl.KRTCAP2	0.0452329	0.485846	0.429	0.309	1	paneth	Esvsctrl	KRTCAP2
paneth_Esvsctrl.SARAF	0.0457906	0.519992	0.268	0.175	1	paneth	Esvsctrl	SARAF
paneth_Esvsctrl.DDX3X	0.0465133	0.287185	0.157	0.072	1	paneth	Esvsctrl	DDX3X
paneth_Esvsctrl.RBPJ	0.0466161	0.345717	0.111	0.041	1	paneth	Esvsctrl	RBPJ
paneth_Esvsctrl.PDIA4	0.046802	0.415842	0.303	0.196	1	paneth	Esvsctrl	PDIA4
paneth_Esvsctrl.IL32	0.04687	0.714497	0.234	0.134	1	paneth	Esvsctrl	IL32
paneth_Esvsctrl.SLC40A1	0.0481319	0.432055	0.218	0.124	1	paneth	Esvsctrl	SLC40A1
paneth_Esvsctrl.KLK12	0.0482084	0.710477	0.433	0.361	1	paneth	Esvsctrl	KLK12
paneth_Esvsctrl.SCP2	0.0488572	0.355003	0.268	0.165	1	paneth	Esvsctrl	SCP2
paneth_Esvsctrl.CUX1	0.0490325	0.303965	0.123	0.052	1	paneth	Esvsctrl	CUX1
paneth_Esvsctrl.PTRHD1	0.0490749	0.352649	0.142	0.062	1	paneth	Esvsctrl	PTRHD1
paneth_Esvsctrl.UBXN1	0.0493256	0.287363	0.153	0.072	1	paneth	Esvsctrl	UBXN1
paneth_Esvsctrl.SF3B1	0.0494494	0.577689	0.138	0.062	1	paneth	Esvsctrl	SF3B1
paneth_Esvsctrl.CNDP2	0.0496283	0.404417	0.107	0.041	1	paneth	Esvsctrl	CNDP2
paneth_Esvsctrl.HAGH	0.0508034	-0.518381	0.111	0.041	1	paneth	Esvsctrl	HAGH
paneth_Esvsctrl.BUD31	0.0512689	0.282436	0.107	0.041	1	paneth	Esvsctrl	BUD31
paneth_Esvsctrl.DYNC1H1	0.0512713	0.517097	0.165	0.082	1	paneth	Esvsctrl	DYNC1H1
paneth_Esvsctrl.GUK1	0.0521188	0.463252	0.333	0.237	1	paneth	Esvsctrl	GUK1
paneth_Esvsctrl.UBL5	0.0522289	0.389065	0.31	0.206	1	paneth	Esvsctrl	UBL5
paneth_Esvsctrl.PIGF	0.0532943	-0.563504	0.111	0.041	1	paneth	Esvsctrl	PIGF
paneth_Esvsctrl.SH3GLB1	0.0537794	-0.284162	0.184	0.093	1	paneth	Esvsctrl	SH3GLB1
paneth_Esvsctrl.ARHGAP5	0.0538147	0.26423	0.107	0.041	1	paneth	Esvsctrl	ARHGAP5
paneth_Esvsctrl.PDCD6IP	0.0539815	0.49952	0.123	0.052	1	paneth	Esvsctrl	PDCD6IP
paneth_Esvsctrl.REEP3	0.0542039	-0.360496	0.142	0.062	1	paneth	Esvsctrl	REEP3
paneth_Esvsctrl.RPS25	0.0543416	-0.811209	0.51	0.577	1	paneth	Esvsctrl	RPS25
paneth_Esvsctrl.ARF1	0.054376	-0.311272	0.268	0.165	1	paneth	Esvsctrl	ARF1
paneth_Esvsctrl.LGALS2	0.0544105	-1.19423	0.088	0.155	1	paneth	Esvsctrl	LGALS2
paneth_Esvsctrl.H2AFZ	0.0546182	0.263218	0.291	0.186	1	paneth	Esvsctrl	H2AFZ
paneth_Esvsctrl.LRP5	0.0546864	0.476245	0.107	0.041	1	paneth	Esvsctrl	LRP5
paneth_Esvsctrl.ZFP36	0.0546864	0.317406	0.107	0.041	1	paneth	Esvsctrl	ZFP36
paneth_Esvsctrl.PSMD7	0.0563706	0.456036	0.172	0.093	1	paneth	Esvsctrl	PSMD7
paneth_Esvsctrl.ZFR	0.0564651	0.395739	0.107	0.041	1	paneth	Esvsctrl	ZFR
paneth_Esvsctrl.UTRN	0.0570326	0.431353	0.123	0.052	1	paneth	Esvsctrl	UTRN
paneth_Esvsctrl.SPCS3	0.0573248	0.646927	0.268	0.165	1	paneth	Esvsctrl	SPCS3
paneth_Esvsctrl.BSDC1	0.0573724	-0.682993	0.107	0.041	1	paneth	Esvsctrl	BSDC1
paneth_Esvsctrl.ROMO1	0.0584803	0.391709	0.299	0.186	1	paneth	Esvsctrl	ROMO1
paneth_Esvsctrl.COX6B1	0.0585582	0.400507	0.437	0.299	1	paneth	Esvsctrl	COX6B1
paneth_Esvsctrl.COQ4	0.0591743	0.749548	0.119	0.052	1	paneth	Esvsctrl	COQ4
paneth_Esvsctrl.HADHB	0.0598198	-0.366296	0.065	0.124	1	paneth	Esvsctrl	HADHB
paneth_Esvsctrl.CRIP1	0.0599886	0.551551	0.161	0.082	1	paneth	Esvsctrl	CRIP1
paneth_Esvsctrl.FUOM	0.0600684	0.27812	0.119	0.052	1	paneth	Esvsctrl	FUOM
paneth_Esvsctrl.SRSF11	0.060124	0.31621	0.188	0.103	1	paneth	Esvsctrl	SRSF11
paneth_Esvsctrl.EIF4G2	0.060437	0.257395	0.226	0.134	1	paneth	Esvsctrl	EIF4G2
paneth_Esvsctrl.GOLIM4	0.0606105	0.34788	0.188	0.103	1	paneth	Esvsctrl	GOLIM4
paneth_Esvsctrl.ANAPC13	0.0606707	0.52456	0.119	0.052	1	paneth	Esvsctrl	ANAPC13
paneth_Esvsctrl.S100A13	0.0610781	0.28275	0.13	0.062	1	paneth	Esvsctrl	S100A13
paneth_Esvsctrl.ADAR	0.0617319	0.265189	0.134	0.062	1	paneth	Esvsctrl	ADAR
paneth_Esvsctrl.SUMO2	0.0617525	0.767245	0.291	0.196	1	paneth	Esvsctrl	SUMO2
paneth_Esvsctrl.TESC	0.0618411	-0.625272	0.188	0.103	1	paneth	Esvsctrl	TESC
paneth_Esvsctrl.SELENOK	0.0620606	0.271488	0.467	0.371	1	paneth	Esvsctrl	SELENOK
paneth_Esvsctrl.TMED3	0.0621614	0.277777	0.245	0.155	1	paneth	Esvsctrl	TMED3
paneth_Esvsctrl.PRR15L	0.0625845	-0.802607	0.211	0.113	1	paneth	Esvsctrl	PRR15L
paneth_Esvsctrl.PDIA3	0.0626486	0.472886	0.494	0.381	1	paneth	Esvsctrl	PDIA3
paneth_Esvsctrl.ARL2	0.0639155	-0.295642	0.084	0.144	1	paneth	Esvsctrl	ARL2
paneth_Esvsctrl.APPL1	0.064425	-0.278658	0.184	0.093	1	paneth	Esvsctrl	APPL1
paneth_Esvsctrl.EZR	0.0648112	0.438836	0.161	0.082	1	paneth	Esvsctrl	EZR
paneth_Esvsctrl.PRDX1	0.0652257	-0.304326	0.341	0.216	1	paneth	Esvsctrl	PRDX1
paneth_Esvsctrl.TM9SF3	0.0655389	-0.393557	0.272	0.165	1	paneth	Esvsctrl	TM9SF3
paneth_Esvsctrl.ZRANB2	0.0666031	0.324447	0.172	0.093	1	paneth	Esvsctrl	ZRANB2
paneth_Esvsctrl.ASL	0.0666459	-0.658722	0.119	0.052	1	paneth	Esvsctrl	ASL
paneth_Esvsctrl.SLC35B1	0.0668006	-0.285846	0.13	0.062	1	paneth	Esvsctrl	SLC35B1
paneth_Esvsctrl.TXNIP	0.0669537	-0.286941	0.165	0.082	1	paneth	Esvsctrl	TXNIP
paneth_Esvsctrl.OAZ1	0.067819	0.492141	0.406	0.299	1	paneth	Esvsctrl	OAZ1
paneth_Esvsctrl.RSL24D1	0.0679159	0.418883	0.146	0.072	1	paneth	Esvsctrl	RSL24D1
paneth_Esvsctrl.UFC1	0.068226	0.509345	0.299	0.206	1	paneth	Esvsctrl	UFC1
paneth_Esvsctrl.NEDD8	0.0690961	0.318348	0.23	0.144	1	paneth	Esvsctrl	NEDD8
paneth_Esvsctrl.TTC3	0.0703738	-0.41941	0.192	0.103	1	paneth	Esvsctrl	TTC3
paneth_Esvsctrl.CYCS	0.0705404	-0.420753	0.138	0.062	1	paneth	Esvsctrl	CYCS
paneth_Esvsctrl.NQO1	0.0713144	0.723773	0.153	0.082	1	paneth	Esvsctrl	NQO1
paneth_Esvsctrl.APP	0.0716922	0.495302	0.257	0.165	1	paneth	Esvsctrl	APP
paneth_Esvsctrl.SYPL1	0.0719254	0.319896	0.153	0.082	1	paneth	Esvsctrl	SYPL1
paneth_Esvsctrl.TRABD	0.0723062	0.274605	0.115	0.052	1	paneth	Esvsctrl	TRABD
paneth_Esvsctrl.RPS15A	0.0730715	-0.497578	0.678	0.691	1	paneth	Esvsctrl	RPS15A
paneth_Esvsctrl.MYO5C	0.0742623	0.319687	0.1	0.041	1	paneth	Esvsctrl	MYO5C
paneth_Esvsctrl.PPIA	0.075374	0.596053	0.444	0.351	1	paneth	Esvsctrl	PPIA
paneth_Esvsctrl.SYNGR2	0.0756664	-0.265071	0.299	0.186	1	paneth	Esvsctrl	SYNGR2
paneth_Esvsctrl.LAMTOR1	0.0772101	-0.46059	0.192	0.103	1	paneth	Esvsctrl	LAMTOR1
paneth_Esvsctrl.RNF7	0.0773554	0.538146	0.284	0.186	1	paneth	Esvsctrl	RNF7
paneth_Esvsctrl.RPS19	0.0781789	-0.354284	0.659	0.67	1	paneth	Esvsctrl	RPS19
paneth_Esvsctrl.TST	0.0787475	-0.473378	0.184	0.103	1	paneth	Esvsctrl	TST
paneth_Esvsctrl.LASP1	0.0788528	0.412838	0.13	0.062	1	paneth	Esvsctrl	LASP1
paneth_Esvsctrl.RWDD1	0.0788895	0.263578	0.188	0.103	1	paneth	Esvsctrl	RWDD1
paneth_Esvsctrl.ZFP36L1	0.0795697	-0.740317	0.126	0.196	1	paneth	Esvsctrl	ZFP36L1
paneth_Esvsctrl.SI	0.0796428	-0.610203	0.092	0.155	1	paneth	Esvsctrl	SI
paneth_Esvsctrl.UBE2D2	0.0797688	0.266968	0.23	0.144	1	paneth	Esvsctrl	UBE2D2
paneth_Esvsctrl.EMD	0.0798179	-0.344383	0.146	0.072	1	paneth	Esvsctrl	EMD
paneth_Esvsctrl.SEC11A	0.0803568	0.401786	0.199	0.113	1	paneth	Esvsctrl	SEC11A
paneth_Esvsctrl.MRFAP1	0.0805656	-0.255536	0.161	0.082	1	paneth	Esvsctrl	MRFAP1
paneth_Esvsctrl.POLR2L	0.0808661	-0.275338	0.295	0.206	1	paneth	Esvsctrl	POLR2L
paneth_Esvsctrl.SERINC3	0.0818564	0.46581	0.126	0.062	1	paneth	Esvsctrl	SERINC3
paneth_Esvsctrl.USP16	0.0818564	0.338649	0.126	0.062	1	paneth	Esvsctrl	USP16
paneth_Esvsctrl.TALDO1	0.0827912	0.424388	0.184	0.103	1	paneth	Esvsctrl	TALDO1
paneth_Esvsctrl.LMBRD1	0.0837791	-0.402696	0.061	0.113	1	paneth	Esvsctrl	LMBRD1
paneth_Esvsctrl.CCDC186	0.0839937	0.353204	0.13	0.062	1	paneth	Esvsctrl	CCDC186
paneth_Esvsctrl.QTRT1	0.0845079	-0.418743	0.169	0.237	1	paneth	Esvsctrl	QTRT1
paneth_Esvsctrl.LONP2	0.0847794	-0.432296	0.115	0.052	1	paneth	Esvsctrl	LONP2
paneth_Esvsctrl.CCDC90B	0.0849203	-0.375278	0.069	0.124	1	paneth	Esvsctrl	CCDC90B
paneth_Esvsctrl.GSTA1	0.0855909	-1.3204	0.061	0.113	1	paneth	Esvsctrl	GSTA1
paneth_Esvsctrl.RAB5C	0.086071	0.325787	0.195	0.113	1	paneth	Esvsctrl	RAB5C
paneth_Esvsctrl.ANKRD12	0.0866108	0.70061	0.138	0.072	1	paneth	Esvsctrl	ANKRD12
paneth_Esvsctrl.COPA	0.0868757	0.375623	0.18	0.103	1	paneth	Esvsctrl	COPA
paneth_Esvsctrl.RPL6	0.0869261	-0.600368	0.613	0.619	1	paneth	Esvsctrl	RPL6
paneth_Esvsctrl.DDOST	0.0871149	0.294649	0.215	0.134	1	paneth	Esvsctrl	DDOST
paneth_Esvsctrl.KDELR1	0.08713	-0.312756	0.36	0.247	1	paneth	Esvsctrl	KDELR1
paneth_Esvsctrl.ITLN2	0.0872471	0.551189	0.598	0.536	1	paneth	Esvsctrl	ITLN2
paneth_Esvsctrl.PDLIM1	0.0873607	0.482993	0.249	0.165	1	paneth	Esvsctrl	PDLIM1
paneth_Esvsctrl.GOSR1	0.0876653	0.349952	0.111	0.052	1	paneth	Esvsctrl	GOSR1
paneth_Esvsctrl.C4orf48	0.0888221	0.486434	0.192	0.113	1	paneth	Esvsctrl	C4orf48
paneth_Esvsctrl.CLINT1	0.0894711	-0.254676	0.169	0.093	1	paneth	Esvsctrl	CLINT1
paneth_Esvsctrl.SET	0.0898978	-0.53324	0.172	0.093	1	paneth	Esvsctrl	SET
paneth_Esvsctrl.RPS11	0.0902154	0.39293	0.437	0.33	1	paneth	Esvsctrl	RPS11
paneth_Esvsctrl.MT-ND5	0.0935674	-0.3567	0.766	0.814	1	paneth	Esvsctrl	MT-ND5
paneth_Esvsctrl.TMEM176B	0.0936069	-0.435481	0.433	0.32	1	paneth	Esvsctrl	TMEM176B
paneth_Esvsctrl.LGALS4	0.0941635	0.791762	0.536	0.443	1	paneth	Esvsctrl	LGALS4
paneth_Esvsctrl.PPA1	0.0951747	-0.258998	0.249	0.165	1	paneth	Esvsctrl	PPA1
paneth_Esvsctrl.ILF2	0.095297	-0.379861	0.096	0.155	1	paneth	Esvsctrl	ILF2
paneth_Esvsctrl.JUNB	0.0961302	0.529641	0.176	0.103	1	paneth	Esvsctrl	JUNB
paneth_Esvsctrl.CLDN4	0.0963309	-0.424357	0.218	0.134	1	paneth	Esvsctrl	CLDN4
paneth_Esvsctrl.FBXW5	0.0980188	0.295028	0.138	0.072	1	paneth	Esvsctrl	FBXW5
paneth_Esvsctrl.SPTSSA	0.0982033	0.282821	0.111	0.052	1	paneth	Esvsctrl	SPTSSA
paneth_Esvsctrl.DCTN1	0.099854	-0.654614	0.115	0.052	1	paneth	Esvsctrl	DCTN1
paneth_Esvsctrl.COX5B	0.0999488	-0.823079	0.437	0.485	1	paneth	Esvsctrl	COX5B
paneth_Esvsctrl.RPN1	0.100856	0.308316	0.272	0.175	1	paneth	Esvsctrl	RPN1
paneth_Esvsctrl.EEF2	0.101939	0.259234	0.502	0.361	1	paneth	Esvsctrl	EEF2
paneth_Esvsctrl.TFF3	0.102798	0.674997	0.862	0.866	1	paneth	Esvsctrl	TFF3
paneth_Esvsctrl.MOB1A	0.102883	-0.254133	0.111	0.052	1	paneth	Esvsctrl	MOB1A
paneth_Esvsctrl.RNASE4	0.103111	-0.428313	0.199	0.124	1	paneth	Esvsctrl	RNASE4
paneth_Esvsctrl.RPL35A	0.103229	-0.565584	0.621	0.629	1	paneth	Esvsctrl	RPL35A
paneth_Esvsctrl.RPL22	0.103329	-0.455039	0.575	0.598	1	paneth	Esvsctrl	RPL22
paneth_Esvsctrl.SLC25A39	0.10522	0.317626	0.165	0.093	1	paneth	Esvsctrl	SLC25A39
paneth_Esvsctrl.LSR	0.106123	-0.32639	0.138	0.072	1	paneth	Esvsctrl	LSR
paneth_Esvsctrl.EIF5B	0.107071	0.251909	0.172	0.103	1	paneth	Esvsctrl	EIF5B
paneth_Esvsctrl.DGUOK	0.107097	0.306008	0.149	0.082	1	paneth	Esvsctrl	DGUOK
paneth_Esvsctrl.TXNL4A	0.107738	0.487006	0.111	0.052	1	paneth	Esvsctrl	TXNL4A
paneth_Esvsctrl.GALE	0.108977	0.385628	0.107	0.052	1	paneth	Esvsctrl	GALE
paneth_Esvsctrl.SYTL2	0.108977	-0.493646	0.107	0.052	1	paneth	Esvsctrl	SYTL2
paneth_Esvsctrl.WASHC3	0.110502	0.495858	0.107	0.052	1	paneth	Esvsctrl	WASHC3
paneth_Esvsctrl.S100A6	0.110625	0.448545	0.755	0.722	1	paneth	Esvsctrl	S100A6
paneth_Esvsctrl.CLTB	0.110974	0.44107	0.199	0.124	1	paneth	Esvsctrl	CLTB
paneth_Esvsctrl.ANAPC16	0.111491	0.507013	0.211	0.134	1	paneth	Esvsctrl	ANAPC16
paneth_Esvsctrl.CYSTM1	0.111594	0.3754	0.195	0.124	1	paneth	Esvsctrl	CYSTM1
paneth_Esvsctrl.TNFRSF1A	0.113082	0.304559	0.107	0.052	1	paneth	Esvsctrl	TNFRSF1A
paneth_Esvsctrl.LAP3	0.113934	-0.589056	0.123	0.062	1	paneth	Esvsctrl	LAP3
paneth_Esvsctrl.DST	0.114095	-0.469423	0.149	0.082	1	paneth	Esvsctrl	DST
paneth_Esvsctrl.MDH1	0.114836	0.516497	0.119	0.062	1	paneth	Esvsctrl	MDH1
paneth_Esvsctrl.ANP32B	0.114852	0.363003	0.161	0.093	1	paneth	Esvsctrl	ANP32B
paneth_Esvsctrl.CRYL1	0.115931	0.457788	0.146	0.082	1	paneth	Esvsctrl	CRYL1
paneth_Esvsctrl.ARHGEF38	0.11597	0.310031	0.103	0.052	1	paneth	Esvsctrl	ARHGEF38
paneth_Esvsctrl.RETNLB	0.116532	0.303799	0.295	0.206	1	paneth	Esvsctrl	RETNLB
paneth_Esvsctrl.TUBB	0.118618	0.372449	0.215	0.134	1	paneth	Esvsctrl	TUBB
paneth_Esvsctrl.KRT20	0.120444	-0.442306	0.211	0.134	1	paneth	Esvsctrl	KRT20
paneth_Esvsctrl.UBB	0.120772	-0.267238	0.494	0.371	1	paneth	Esvsctrl	UBB
paneth_Esvsctrl.GOPC	0.120982	0.274829	0.123	0.062	1	paneth	Esvsctrl	GOPC
paneth_Esvsctrl.GRINA	0.122184	-0.441817	0.169	0.093	1	paneth	Esvsctrl	GRINA
paneth_Esvsctrl.NOP53	0.123038	-1.06517	0.203	0.268	1	paneth	Esvsctrl	NOP53
paneth_Esvsctrl.CRACR2A	0.123079	-0.318893	0.203	0.124	1	paneth	Esvsctrl	CRACR2A
paneth_Esvsctrl.A1CF	0.123085	-0.271345	0.13	0.072	1	paneth	Esvsctrl	A1CF
paneth_Esvsctrl.RNF149	0.123139	0.564563	0.103	0.052	1	paneth	Esvsctrl	RNF149
paneth_Esvsctrl.PSMA1	0.12554	-0.799248	0.165	0.093	1	paneth	Esvsctrl	PSMA1
paneth_Esvsctrl.NDUFA13	0.12572	0.342344	0.46	0.361	1	paneth	Esvsctrl	NDUFA13
paneth_Esvsctrl.KRT19	0.125995	0.3053	0.326	0.227	1	paneth	Esvsctrl	KRT19
paneth_Esvsctrl.STAP2	0.126144	0.285835	0.13	0.072	1	paneth	Esvsctrl	STAP2
paneth_Esvsctrl.KCNK6	0.126441	0.454886	0.142	0.082	1	paneth	Esvsctrl	KCNK6
paneth_Esvsctrl.RPS27	0.126615	-0.450501	0.563	0.598	1	paneth	Esvsctrl	RPS27
paneth_Esvsctrl.PSMD9	0.126811	0.382039	0.119	0.062	1	paneth	Esvsctrl	PSMD9
paneth_Esvsctrl.SERPINB1	0.128872	0.307252	0.322	0.227	1	paneth	Esvsctrl	SERPINB1
paneth_Esvsctrl.BRK1	0.128882	0.448264	0.218	0.134	1	paneth	Esvsctrl	BRK1
paneth_Esvsctrl.CYBA	0.129358	0.299573	0.218	0.144	1	paneth	Esvsctrl	CYBA
paneth_Esvsctrl.IFT172	0.130379	0.346772	0.172	0.103	1	paneth	Esvsctrl	IFT172
paneth_Esvsctrl.MKNK2	0.131241	0.278273	0.103	0.052	1	paneth	Esvsctrl	MKNK2
paneth_Esvsctrl.NSD3	0.131338	-0.255328	0.146	0.082	1	paneth	Esvsctrl	NSD3
paneth_Esvsctrl.RPS23	0.133705	-0.319021	0.602	0.629	1	paneth	Esvsctrl	RPS23
paneth_Esvsctrl.TCF7L2	0.1338	-0.446289	0.184	0.113	1	paneth	Esvsctrl	TCF7L2
paneth_Esvsctrl.TRAPPC5	0.134294	0.268423	0.23	0.155	1	paneth	Esvsctrl	TRAPPC5
paneth_Esvsctrl.CAPZB	0.134397	-0.308121	0.146	0.082	1	paneth	Esvsctrl	CAPZB
paneth_Esvsctrl.CXXC5	0.136063	-0.553783	0.107	0.052	1	paneth	Esvsctrl	CXXC5
paneth_Esvsctrl.MICOS10	0.136167	-0.731554	0.261	0.299	1	paneth	Esvsctrl	MICOS10
paneth_Esvsctrl.MYDGF	0.136665	0.284786	0.299	0.216	1	paneth	Esvsctrl	MYDGF
paneth_Esvsctrl.RPS24	0.137234	-0.496024	0.697	0.68	1	paneth	Esvsctrl	RPS24
paneth_Esvsctrl.TFG	0.137269	-0.520163	0.241	0.155	1	paneth	Esvsctrl	TFG
paneth_Esvsctrl.DANCR	0.138137	-0.294252	0.172	0.227	1	paneth	Esvsctrl	DANCR
paneth_Esvsctrl.RAB11A	0.138621	-0.277721	0.169	0.103	1	paneth	Esvsctrl	RAB11A
paneth_Esvsctrl.ALDOB	0.13896	-1.00081	0.241	0.155	1	paneth	Esvsctrl	ALDOB
paneth_Esvsctrl.C15orf48	0.139679	0.326275	0.153	0.093	1	paneth	Esvsctrl	C15orf48
paneth_Esvsctrl.SNW1	0.140687	-0.725749	0.077	0.124	1	paneth	Esvsctrl	SNW1
paneth_Esvsctrl.SLC38A1	0.141046	-0.70248	0.157	0.093	1	paneth	Esvsctrl	SLC38A1
paneth_Esvsctrl.SYAP1	0.143269	-0.345441	0.119	0.062	1	paneth	Esvsctrl	SYAP1
paneth_Esvsctrl.ANKRD49	0.143723	-0.738045	0.061	0.103	1	paneth	Esvsctrl	ANKRD49
paneth_Esvsctrl.FKBP1A	0.144247	-0.391367	0.184	0.113	1	paneth	Esvsctrl	FKBP1A
paneth_Esvsctrl.RNF13	0.145061	-0.34191	0.119	0.062	1	paneth	Esvsctrl	RNF13
paneth_Esvsctrl.EPS8L2	0.145419	0.352714	0.126	0.072	1	paneth	Esvsctrl	EPS8L2
paneth_Esvsctrl.MIR194-2HG	0.145616	-0.387563	0.119	0.175	1	paneth	Esvsctrl	MIR194-2HG
paneth_Esvsctrl.PPP1CA	0.146344	-0.28979	0.195	0.124	1	paneth	Esvsctrl	PPP1CA
paneth_Esvsctrl.SCAND1	0.146353	-0.514378	0.238	0.299	1	paneth	Esvsctrl	SCAND1
paneth_Esvsctrl.ARPC1B	0.146399	-0.368258	0.207	0.134	1	paneth	Esvsctrl	ARPC1B
paneth_Esvsctrl.GTF3C6	0.146707	-0.364234	0.184	0.113	1	paneth	Esvsctrl	GTF3C6
paneth_Esvsctrl.RPL32	0.147036	-0.259425	0.705	0.701	1	paneth	Esvsctrl	RPL32
paneth_Esvsctrl.COPB2	0.147351	0.312112	0.165	0.103	1	paneth	Esvsctrl	COPB2
paneth_Esvsctrl.RAB15	0.147716	0.480599	0.115	0.062	1	paneth	Esvsctrl	RAB15
paneth_Esvsctrl.SON	0.147727	-0.903839	0.268	0.32	1	paneth	Esvsctrl	SON
paneth_Esvsctrl.UQCRFS1	0.148691	-0.690671	0.245	0.165	1	paneth	Esvsctrl	UQCRFS1
paneth_Esvsctrl.RPS15	0.149052	-0.435076	0.632	0.66	1	paneth	Esvsctrl	RPS15
paneth_Esvsctrl.PRKCSH	0.149248	0.372195	0.169	0.103	1	paneth	Esvsctrl	PRKCSH
paneth_Esvsctrl.TMEM256	0.149747	0.730429	0.211	0.144	1	paneth	Esvsctrl	TMEM256
paneth_Esvsctrl.DARS	0.150519	-0.276875	0.146	0.082	1	paneth	Esvsctrl	DARS
paneth_Esvsctrl.C19orf33	0.151011	-0.285011	0.1	0.155	1	paneth	Esvsctrl	C19orf33
paneth_Esvsctrl.TSPAN14	0.151404	0.408634	0.1	0.052	1	paneth	Esvsctrl	TSPAN14
paneth_Esvsctrl.RPS12	0.152242	-0.445171	0.732	0.722	1	paneth	Esvsctrl	RPS12
paneth_Esvsctrl.RPS3	0.152465	-0.489933	0.651	0.691	1	paneth	Esvsctrl	RPS3
paneth_Esvsctrl.RNF43	0.153108	-1.05748	0.107	0.155	1	paneth	Esvsctrl	RNF43
paneth_Esvsctrl.MRPL52	0.154585	0.286002	0.199	0.124	1	paneth	Esvsctrl	MRPL52
paneth_Esvsctrl.USH1C	0.154941	0.484986	0.126	0.072	1	paneth	Esvsctrl	USH1C
paneth_Esvsctrl.CCDC174	0.155995	-0.543929	0.103	0.052	1	paneth	Esvsctrl	CCDC174
paneth_Esvsctrl.TPM1	0.156319	-0.432047	0.333	0.247	1	paneth	Esvsctrl	TPM1
paneth_Esvsctrl.MRPL51	0.156505	0.364713	0.222	0.155	1	paneth	Esvsctrl	MRPL51
paneth_Esvsctrl.SRPRB	0.157154	-0.794373	0.157	0.093	1	paneth	Esvsctrl	SRPRB
paneth_Esvsctrl.RAD21	0.158235	0.45405	0.1	0.052	1	paneth	Esvsctrl	RAD21
paneth_Esvsctrl.IBTK	0.159254	-0.264179	0.126	0.072	1	paneth	Esvsctrl	IBTK
paneth_Esvsctrl.KRT10	0.160003	-0.634228	0.253	0.309	1	paneth	Esvsctrl	KRT10
paneth_Esvsctrl.HSP90AB1	0.16087	0.373485	0.448	0.351	1	paneth	Esvsctrl	HSP90AB1
paneth_Esvsctrl.YTHDF2	0.162389	-0.383349	0.126	0.072	1	paneth	Esvsctrl	YTHDF2
paneth_Esvsctrl.CCNG1	0.162532	-0.262901	0.142	0.082	1	paneth	Esvsctrl	CCNG1
paneth_Esvsctrl.SMIM26	0.163046	0.721459	0.203	0.134	1	paneth	Esvsctrl	SMIM26
paneth_Esvsctrl.PDXDC1	0.163212	-0.522813	0.184	0.113	1	paneth	Esvsctrl	PDXDC1
paneth_Esvsctrl.HNRNPC	0.163244	-0.487999	0.222	0.144	1	paneth	Esvsctrl	HNRNPC
paneth_Esvsctrl.SRP14	0.163883	-0.362884	0.387	0.289	1	paneth	Esvsctrl	SRP14
paneth_Esvsctrl.SLC35A3	0.165296	-0.491298	0.1	0.052	1	paneth	Esvsctrl	SLC35A3
paneth_Esvsctrl.NSA2	0.165329	-0.409536	0.153	0.206	1	paneth	Esvsctrl	NSA2
paneth_Esvsctrl.DBNDD2	0.166631	0.572076	0.172	0.113	1	paneth	Esvsctrl	DBNDD2
paneth_Esvsctrl.CLU	0.168173	-0.797177	0.111	0.155	1	paneth	Esvsctrl	CLU
paneth_Esvsctrl.GAS5	0.168689	-0.332106	0.119	0.165	1	paneth	Esvsctrl	GAS5
paneth_Esvsctrl.C1orf43	0.170172	-0.64592	0.215	0.144	1	paneth	Esvsctrl	C1orf43
paneth_Esvsctrl.ETHE1	0.170366	0.355572	0.199	0.134	1	paneth	Esvsctrl	ETHE1
paneth_Esvsctrl.TPD52	0.17166	0.412927	0.291	0.216	1	paneth	Esvsctrl	TPD52
paneth_Esvsctrl.TPT1	0.17231	0.537826	0.64	0.629	1	paneth	Esvsctrl	TPT1
paneth_Esvsctrl.RBM47	0.172886	0.262033	0.138	0.082	1	paneth	Esvsctrl	RBM47
paneth_Esvsctrl.CHCHD10	0.17368	-0.643574	0.352	0.402	1	paneth	Esvsctrl	CHCHD10
paneth_Esvsctrl.RPL35	0.173716	-0.265879	0.613	0.619	1	paneth	Esvsctrl	RPL35
paneth_Esvsctrl.ERP29	0.173973	-0.490178	0.257	0.309	1	paneth	Esvsctrl	ERP29
paneth_Esvsctrl.SNRPE	0.174799	0.463753	0.138	0.082	1	paneth	Esvsctrl	SNRPE
paneth_Esvsctrl.GOLGB1	0.175317	-0.459593	0.241	0.165	1	paneth	Esvsctrl	GOLGB1
paneth_Esvsctrl.HM13	0.175892	-0.310402	0.303	0.227	1	paneth	Esvsctrl	HM13
paneth_Esvsctrl.QSOX1	0.176505	-0.563669	0.238	0.165	1	paneth	Esvsctrl	QSOX1
paneth_Esvsctrl.COPZ1	0.178824	-0.801648	0.169	0.103	1	paneth	Esvsctrl	COPZ1
paneth_Esvsctrl.NORAD	0.178824	-0.505201	0.169	0.103	1	paneth	Esvsctrl	NORAD
paneth_Esvsctrl.NDUFB8	0.178978	-0.664151	0.257	0.299	1	paneth	Esvsctrl	NDUFB8
paneth_Esvsctrl.RPL36AL	0.179433	0.327013	0.494	0.392	1	paneth	Esvsctrl	RPL36AL
paneth_Esvsctrl.OPTN	0.179512	-0.358557	0.157	0.093	1	paneth	Esvsctrl	OPTN
paneth_Esvsctrl.ATP5MC3	0.181152	0.33842	0.372	0.278	1	paneth	Esvsctrl	ATP5MC3
paneth_Esvsctrl.CCL24	0.181773	0.363514	0.352	0.278	1	paneth	Esvsctrl	CCL24
paneth_Esvsctrl.JOSD2	0.182402	0.304451	0.111	0.062	1	paneth	Esvsctrl	JOSD2
paneth_Esvsctrl.KIAA1324	0.182569	0.557914	0.349	0.268	1	paneth	Esvsctrl	KIAA1324
paneth_Esvsctrl.HID1	0.183134	-0.500935	0.111	0.062	1	paneth	Esvsctrl	HID1
paneth_Esvsctrl.CHP1	0.183985	-0.471576	0.1	0.052	1	paneth	Esvsctrl	CHP1
paneth_Esvsctrl.VGLL4	0.188619	0.514108	0.134	0.082	1	paneth	Esvsctrl	VGLL4
paneth_Esvsctrl.RPL31	0.190389	-0.555844	0.559	0.557	1	paneth	Esvsctrl	RPL31
paneth_Esvsctrl.LETMD1	0.192738	-0.47886	0.065	0.103	1	paneth	Esvsctrl	LETMD1
paneth_Esvsctrl.FNDC3A	0.193336	-0.326034	0.176	0.113	1	paneth	Esvsctrl	FNDC3A
paneth_Esvsctrl.CPNE3	0.193419	-0.347262	0.138	0.082	1	paneth	Esvsctrl	CPNE3
paneth_Esvsctrl.PTTG1IP	0.197592	-0.390075	0.138	0.082	1	paneth	Esvsctrl	PTTG1IP
paneth_Esvsctrl.IL13RA1	0.199023	-0.295458	0.111	0.062	1	paneth	Esvsctrl	IL13RA1
paneth_Esvsctrl.ATP6V1F	0.199663	-0.824302	0.149	0.093	1	paneth	Esvsctrl	ATP6V1F
paneth_Esvsctrl.STUB1	0.199686	-0.31077	0.146	0.093	1	paneth	Esvsctrl	STUB1
paneth_Esvsctrl.TOMM7	0.201803	-0.698967	0.345	0.381	1	paneth	Esvsctrl	TOMM7
paneth_Esvsctrl.CAPZA2	0.202226	0.292721	0.107	0.062	1	paneth	Esvsctrl	CAPZA2
paneth_Esvsctrl.PRELID3B	0.20249	0.328856	0.119	0.072	1	paneth	Esvsctrl	PRELID3B
paneth_Esvsctrl.PIP5K1B	0.203026	0.378986	0.107	0.062	1	paneth	Esvsctrl	PIP5K1B
paneth_Esvsctrl.PHB	0.203105	0.30123	0.314	0.237	1	paneth	Esvsctrl	PHB
paneth_Esvsctrl.KLK1	0.205758	-0.625569	0.295	0.33	1	paneth	Esvsctrl	KLK1
paneth_Esvsctrl.RPS6	0.206515	-0.559517	0.594	0.629	1	paneth	Esvsctrl	RPS6
paneth_Esvsctrl.NDUFS6	0.20775	0.491769	0.264	0.186	1	paneth	Esvsctrl	NDUFS6
paneth_Esvsctrl.SEC13	0.209885	-0.250513	0.203	0.134	1	paneth	Esvsctrl	SEC13
paneth_Esvsctrl.RPL7A	0.212109	-0.410209	0.648	0.649	1	paneth	Esvsctrl	RPL7A
paneth_Esvsctrl.MT-ND1	0.212901	-0.632214	0.82	0.866	1	paneth	Esvsctrl	MT-ND1
paneth_Esvsctrl.SMDT1	0.215174	-0.454103	0.253	0.299	1	paneth	Esvsctrl	SMDT1
paneth_Esvsctrl.SURF4	0.217853	-0.549947	0.172	0.113	1	paneth	Esvsctrl	SURF4
paneth_Esvsctrl.SELENOH	0.218051	0.376415	0.272	0.206	1	paneth	Esvsctrl	SELENOH
paneth_Esvsctrl.MYO1E	0.220373	-0.402061	0.107	0.062	1	paneth	Esvsctrl	MYO1E
paneth_Esvsctrl.FAU	0.220631	-0.470624	0.628	0.608	1	paneth	Esvsctrl	FAU
paneth_Esvsctrl.RPL13	0.222025	-0.313007	0.682	0.67	1	paneth	Esvsctrl	RPL13
paneth_Esvsctrl.CHD4	0.224044	0.257048	0.103	0.062	1	paneth	Esvsctrl	CHD4
paneth_Esvsctrl.SNRPD2	0.2268	-0.341961	0.299	0.34	1	paneth	Esvsctrl	SNRPD2
paneth_Esvsctrl.S100A16	0.229864	-0.306784	0.134	0.082	1	paneth	Esvsctrl	S100A16
paneth_Esvsctrl.ITPR2	0.230308	0.399636	0.142	0.093	1	paneth	Esvsctrl	ITPR2
paneth_Esvsctrl.CCT8	0.232314	-0.532325	0.134	0.175	1	paneth	Esvsctrl	CCT8
paneth_Esvsctrl.RAD23B	0.23586	0.423453	0.13	0.082	1	paneth	Esvsctrl	RAD23B
paneth_Esvsctrl.RPL5	0.23751	-0.627406	0.609	0.567	1	paneth	Esvsctrl	RPL5
paneth_Esvsctrl.EIF4EBP1	0.239233	0.281316	0.291	0.227	1	paneth	Esvsctrl	EIF4EBP1
paneth_Esvsctrl.ERGIC2	0.239654	0.253026	0.142	0.093	1	paneth	Esvsctrl	ERGIC2
paneth_Esvsctrl.ACP1	0.240465	0.288491	0.192	0.134	1	paneth	Esvsctrl	ACP1
paneth_Esvsctrl.RPS14	0.240881	-0.252308	0.636	0.649	1	paneth	Esvsctrl	RPS14
paneth_Esvsctrl.HNRNPDL	0.242621	-0.763207	0.18	0.216	1	paneth	Esvsctrl	HNRNPDL
paneth_Esvsctrl.ZNF706	0.242983	-0.636867	0.341	0.258	1	paneth	Esvsctrl	ZNF706
paneth_Esvsctrl.MTRNR2L12	0.243671	0.583568	0.176	0.247	1	paneth	Esvsctrl	MTRNR2L12
paneth_Esvsctrl.RPL8	0.24598	-0.460042	0.743	0.722	1	paneth	Esvsctrl	RPL8
paneth_Esvsctrl.UGGT1	0.246619	-0.81947	0.103	0.062	1	paneth	Esvsctrl	UGGT1
paneth_Esvsctrl.HNRNPA0	0.248454	-0.644727	0.142	0.093	1	paneth	Esvsctrl	HNRNPA0
paneth_Esvsctrl.ERBB3	0.250358	-0.528942	0.157	0.103	1	paneth	Esvsctrl	ERBB3
paneth_Esvsctrl.FAM3B	0.252311	0.340447	0.352	0.278	1	paneth	Esvsctrl	FAM3B
paneth_Esvsctrl.GMDS	0.252616	0.260624	0.314	0.258	1	paneth	Esvsctrl	GMDS
paneth_Esvsctrl.SORT1	0.254427	0.622214	0.115	0.072	1	paneth	Esvsctrl	SORT1
paneth_Esvsctrl.MPST	0.256124	0.359987	0.272	0.216	1	paneth	Esvsctrl	MPST
paneth_Esvsctrl.WAC	0.256647	0.419922	0.142	0.093	1	paneth	Esvsctrl	WAC
paneth_Esvsctrl.UGT2B17	0.257814	-0.510667	0.069	0.103	1	paneth	Esvsctrl	UGT2B17
paneth_Esvsctrl.IGFBP2	0.25837	0.263597	0.552	0.433	1	paneth	Esvsctrl	IGFBP2
paneth_Esvsctrl.NARS	0.259146	0.331893	0.126	0.082	1	paneth	Esvsctrl	NARS
paneth_Esvsctrl.RPLP0	0.259604	-0.281494	0.709	0.711	1	paneth	Esvsctrl	RPLP0
paneth_Esvsctrl.MT-ND6	0.26018	-1.10073	0.571	0.546	1	paneth	Esvsctrl	MT-ND6
paneth_Esvsctrl.S100A14	0.260555	0.329462	0.284	0.227	1	paneth	Esvsctrl	S100A14
paneth_Esvsctrl.OCIAD1	0.263276	-0.538306	0.18	0.124	1	paneth	Esvsctrl	OCIAD1
paneth_Esvsctrl.SNRPC	0.264797	0.319129	0.18	0.124	1	paneth	Esvsctrl	SNRPC
paneth_Esvsctrl.CTSD	0.265041	0.293182	0.226	0.165	1	paneth	Esvsctrl	CTSD
paneth_Esvsctrl.TVP23B	0.268753	-0.475985	0.103	0.062	1	paneth	Esvsctrl	TVP23B
paneth_Esvsctrl.CCL15	0.272678	0.634944	0.165	0.124	1	paneth	Esvsctrl	CCL15
paneth_Esvsctrl.H2AFY	0.273507	-0.425593	0.199	0.144	1	paneth	Esvsctrl	H2AFY
paneth_Esvsctrl.GPI	0.273593	-0.289679	0.142	0.093	1	paneth	Esvsctrl	GPI
paneth_Esvsctrl.SOX4	0.274451	-0.41652	0.107	0.144	1	paneth	Esvsctrl	SOX4
paneth_Esvsctrl.OLA1	0.276186	0.322197	0.126	0.082	1	paneth	Esvsctrl	OLA1
paneth_Esvsctrl.SELENOP	0.278364	-0.407964	0.153	0.196	1	paneth	Esvsctrl	SELENOP
paneth_Esvsctrl.CD9	0.278684	0.310904	0.291	0.227	1	paneth	Esvsctrl	CD9
paneth_Esvsctrl.ITGB1	0.278943	0.360225	0.18	0.134	1	paneth	Esvsctrl	ITGB1
paneth_Esvsctrl.NDUFA2	0.279882	0.325386	0.241	0.186	1	paneth	Esvsctrl	NDUFA2
paneth_Esvsctrl.MAOA	0.280638	-0.294855	0.077	0.113	1	paneth	Esvsctrl	MAOA
paneth_Esvsctrl.RPL17	0.282076	-0.434687	0.556	0.567	1	paneth	Esvsctrl	RPL17
paneth_Esvsctrl.NHP2	0.282622	-0.499823	0.18	0.216	1	paneth	Esvsctrl	NHP2
paneth_Esvsctrl.GOSR2	0.283095	0.330684	0.138	0.093	1	paneth	Esvsctrl	GOSR2
paneth_Esvsctrl.SNHG8	0.28792	-0.337217	0.18	0.216	1	paneth	Esvsctrl	SNHG8
paneth_Esvsctrl.MGST3	0.288638	0.33221	0.165	0.113	1	paneth	Esvsctrl	MGST3
paneth_Esvsctrl.NAP1L1	0.290385	-0.314506	0.119	0.155	1	paneth	Esvsctrl	NAP1L1
paneth_Esvsctrl.RPL15	0.291072	-0.293241	0.559	0.598	1	paneth	Esvsctrl	RPL15
paneth_Esvsctrl.SELENBP1	0.291889	-0.542772	0.073	0.103	1	paneth	Esvsctrl	SELENBP1
paneth_Esvsctrl.SUGT1	0.296658	0.263052	0.111	0.072	1	paneth	Esvsctrl	SUGT1
paneth_Esvsctrl.CLSTN1	0.298701	0.330243	0.111	0.072	1	paneth	Esvsctrl	CLSTN1
paneth_Esvsctrl.ATP1B1	0.299102	-0.343783	0.261	0.196	1	paneth	Esvsctrl	ATP1B1
paneth_Esvsctrl.BIK	0.300394	0.309882	0.134	0.093	1	paneth	Esvsctrl	BIK
paneth_Esvsctrl.IDH2	0.30079	0.300446	0.192	0.144	1	paneth	Esvsctrl	IDH2
paneth_Esvsctrl.TWF1	0.301782	0.338431	0.111	0.072	1	paneth	Esvsctrl	TWF1
paneth_Esvsctrl.NEU1	0.302036	-0.40286	0.1	0.062	1	paneth	Esvsctrl	NEU1
paneth_Esvsctrl.YWHAQ	0.302628	0.370734	0.149	0.103	1	paneth	Esvsctrl	YWHAQ
paneth_Esvsctrl.GUCA2A	0.303914	0.534307	0.751	0.784	1	paneth	Esvsctrl	GUCA2A
paneth_Esvsctrl.ILK	0.304216	-0.329582	0.1	0.062	1	paneth	Esvsctrl	ILK
paneth_Esvsctrl.UFM1	0.306065	-0.258086	0.138	0.093	1	paneth	Esvsctrl	UFM1
paneth_Esvsctrl.CES2	0.308237	-0.997029	0.103	0.062	1	paneth	Esvsctrl	CES2
paneth_Esvsctrl.NDUFA12	0.31018	-0.909391	0.195	0.237	1	paneth	Esvsctrl	NDUFA12
paneth_Esvsctrl.RAB25	0.311312	-0.283819	0.188	0.134	1	paneth	Esvsctrl	RAB25
paneth_Esvsctrl.CMBL	0.313704	-0.687281	0.084	0.113	1	paneth	Esvsctrl	CMBL
paneth_Esvsctrl.PPP1R1B	0.314976	-0.91034	0.176	0.216	1	paneth	Esvsctrl	PPP1R1B
paneth_Esvsctrl.MRPL3	0.315459	-0.303096	0.153	0.103	1	paneth	Esvsctrl	MRPL3
paneth_Esvsctrl.AK2	0.31559	-0.442202	0.138	0.093	1	paneth	Esvsctrl	AK2
paneth_Esvsctrl.RPS4Y1	0.316453	-0.550803	0.199	0.134	1	paneth	Esvsctrl	RPS4Y1
paneth_Esvsctrl.TMA7	0.317497	-0.632072	0.391	0.412	1	paneth	Esvsctrl	TMA7
paneth_Esvsctrl.COX8A	0.318254	-0.69771	0.402	0.443	1	paneth	Esvsctrl	COX8A
paneth_Esvsctrl.MRPS25	0.318575	0.283086	0.111	0.072	1	paneth	Esvsctrl	MRPS25
paneth_Esvsctrl.RDH14	0.318643	-0.382503	0.1	0.062	1	paneth	Esvsctrl	RDH14
paneth_Esvsctrl.PHYKPL	0.318643	-0.303561	0.1	0.062	1	paneth	Esvsctrl	PHYKPL
paneth_Esvsctrl.GLG1	0.32008	-0.565711	0.1	0.134	1	paneth	Esvsctrl	GLG1
paneth_Esvsctrl.HDHD3	0.320574	-0.279344	0.134	0.093	1	paneth	Esvsctrl	HDHD3
paneth_Esvsctrl.FAM3A	0.321465	-0.53849	0.084	0.113	1	paneth	Esvsctrl	FAM3A
paneth_Esvsctrl.LAMTOR2	0.321499	0.267239	0.199	0.144	1	paneth	Esvsctrl	LAMTOR2
paneth_Esvsctrl.RAN	0.321998	-0.548963	0.253	0.196	1	paneth	Esvsctrl	RAN
paneth_Esvsctrl.MRPL33	0.323956	0.255957	0.123	0.082	1	paneth	Esvsctrl	MRPL33
paneth_Esvsctrl.MRPL54	0.327396	0.310257	0.18	0.134	1	paneth	Esvsctrl	MRPL54
paneth_Esvsctrl.NDUFC1	0.328138	-0.589895	0.245	0.278	1	paneth	Esvsctrl	NDUFC1
paneth_Esvsctrl.SNX3	0.328166	0.326653	0.199	0.155	1	paneth	Esvsctrl	SNX3
paneth_Esvsctrl.DECR1	0.329488	0.475341	0.134	0.093	1	paneth	Esvsctrl	DECR1
paneth_Esvsctrl.CAMTA1	0.329539	-0.633791	0.149	0.103	1	paneth	Esvsctrl	CAMTA1
paneth_Esvsctrl.STRAP	0.33145	-0.338559	0.149	0.103	1	paneth	Esvsctrl	STRAP
paneth_Esvsctrl.RAD23A	0.332511	-0.499996	0.161	0.113	1	paneth	Esvsctrl	RAD23A
paneth_Esvsctrl.TMED2	0.334456	-0.255388	0.314	0.258	1	paneth	Esvsctrl	TMED2
paneth_Esvsctrl.APOB	0.341103	-0.371388	0.073	0.103	1	paneth	Esvsctrl	APOB
paneth_Esvsctrl.ST13	0.341698	-0.329083	0.161	0.196	1	paneth	Esvsctrl	ST13
paneth_Esvsctrl.TENT5C	0.342894	0.470605	0.18	0.134	1	paneth	Esvsctrl	TENT5C
paneth_Esvsctrl.GPX2	0.34314	0.374572	0.567	0.577	1	paneth	Esvsctrl	GPX2
paneth_Esvsctrl.RAB26	0.349017	0.278629	0.107	0.072	1	paneth	Esvsctrl	RAB26
paneth_Esvsctrl.SPG21	0.351316	-0.488846	0.107	0.072	1	paneth	Esvsctrl	SPG21
paneth_Esvsctrl.DNAJC4	0.352467	-0.261159	0.115	0.144	1	paneth	Esvsctrl	DNAJC4
paneth_Esvsctrl.DDX21	0.353402	-0.328188	0.184	0.134	1	paneth	Esvsctrl	DDX21
paneth_Esvsctrl.EEF1G	0.353612	-0.269187	0.544	0.536	1	paneth	Esvsctrl	EEF1G
paneth_Esvsctrl.PRPF40A	0.356131	-0.393487	0.134	0.093	1	paneth	Esvsctrl	PRPF40A
paneth_Esvsctrl.FMO5	0.357108	-0.744213	0.107	0.072	1	paneth	Esvsctrl	FMO5
paneth_Esvsctrl.NDUFB6	0.357453	0.343914	0.142	0.103	1	paneth	Esvsctrl	NDUFB6
paneth_Esvsctrl.UBE2B	0.362321	-0.44238	0.146	0.103	1	paneth	Esvsctrl	UBE2B
paneth_Esvsctrl.MOGS	0.362612	0.285688	0.103	0.072	1	paneth	Esvsctrl	MOGS
paneth_Esvsctrl.APOA1	0.372197	0.799327	0.192	0.155	1	paneth	Esvsctrl	APOA1
paneth_Esvsctrl.ACY1	0.372445	-0.395694	0.107	0.072	1	paneth	Esvsctrl	ACY1
paneth_Esvsctrl.AKR1A1	0.375755	-0.640854	0.261	0.206	1	paneth	Esvsctrl	AKR1A1
paneth_Esvsctrl.BOLA3	0.378422	-0.711575	0.13	0.155	1	paneth	Esvsctrl	BOLA3
paneth_Esvsctrl.TMEM106C	0.378571	-0.316131	0.215	0.165	1	paneth	Esvsctrl	TMEM106C
paneth_Esvsctrl.NUTF2	0.382083	-0.257121	0.107	0.072	1	paneth	Esvsctrl	NUTF2
paneth_Esvsctrl.LSM2	0.382533	0.417599	0.142	0.103	1	paneth	Esvsctrl	LSM2
paneth_Esvsctrl.POLD4	0.383211	0.363616	0.238	0.196	1	paneth	Esvsctrl	POLD4
paneth_Esvsctrl.ANKHD1	0.387206	-0.388712	0.119	0.082	1	paneth	Esvsctrl	ANKHD1
paneth_Esvsctrl.SCARB2	0.390711	-0.281858	0.153	0.113	1	paneth	Esvsctrl	SCARB2
paneth_Esvsctrl.HDDC2	0.391319	0.31483	0.077	0.103	1	paneth	Esvsctrl	HDDC2
paneth_Esvsctrl.HNRNPL	0.394401	-0.526409	0.103	0.072	1	paneth	Esvsctrl	HNRNPL
paneth_Esvsctrl.YBX1	0.395289	0.271173	0.352	0.32	1	paneth	Esvsctrl	YBX1
paneth_Esvsctrl.TAOK3	0.399437	-0.325743	0.088	0.113	1	paneth	Esvsctrl	TAOK3
paneth_Esvsctrl.PRPF4B	0.402008	0.316499	0.1	0.072	1	paneth	Esvsctrl	PRPF4B
paneth_Esvsctrl.PRDX3	0.406991	0.254054	0.199	0.155	1	paneth	Esvsctrl	PRDX3
paneth_Esvsctrl.PDCD4	0.408662	-0.282479	0.13	0.093	1	paneth	Esvsctrl	PDCD4
paneth_Esvsctrl.NDUFA8	0.409752	-0.319073	0.119	0.082	1	paneth	Esvsctrl	NDUFA8
paneth_Esvsctrl.MRPL27	0.412064	0.544538	0.157	0.124	1	paneth	Esvsctrl	MRPL27
paneth_Esvsctrl.PNRC1	0.413294	-0.411455	0.13	0.093	1	paneth	Esvsctrl	PNRC1
paneth_Esvsctrl.ACSL5	0.413845	-0.364033	0.195	0.144	1	paneth	Esvsctrl	ACSL5
paneth_Esvsctrl.NUDT14	0.419128	-0.266537	0.13	0.093	1	paneth	Esvsctrl	NUDT14
paneth_Esvsctrl.JTB	0.419611	-0.871648	0.33	0.278	1	paneth	Esvsctrl	JTB
paneth_Esvsctrl.COX6C	0.42039	-0.445279	0.383	0.392	1	paneth	Esvsctrl	COX6C
paneth_Esvsctrl.TM9SF1	0.426505	-0.817562	0.088	0.113	1	paneth	Esvsctrl	TM9SF1
paneth_Esvsctrl.CD99	0.427653	0.348962	0.192	0.155	1	paneth	Esvsctrl	CD99
paneth_Esvsctrl.UBA52	0.430048	-0.606451	0.429	0.443	1	paneth	Esvsctrl	UBA52
paneth_Esvsctrl.SRSF1	0.433397	-0.919979	0.115	0.082	1	paneth	Esvsctrl	SRSF1
paneth_Esvsctrl.HNRNPR	0.438425	-0.394071	0.103	0.072	1	paneth	Esvsctrl	HNRNPR
paneth_Esvsctrl.NAA38	0.441615	-0.425526	0.126	0.144	1	paneth	Esvsctrl	NAA38
paneth_Esvsctrl.HADHA	0.448509	0.357594	0.226	0.186	1	paneth	Esvsctrl	HADHA
paneth_Esvsctrl.PCBD1	0.452276	-0.289033	0.249	0.206	1	paneth	Esvsctrl	PCBD1
paneth_Esvsctrl.PGLS	0.454212	0.273031	0.211	0.175	1	paneth	Esvsctrl	PGLS
paneth_Esvsctrl.MAGOH	0.45775	-0.37359	0.1	0.124	1	paneth	Esvsctrl	MAGOH
paneth_Esvsctrl.DCXR	0.461102	-0.380355	0.264	0.289	1	paneth	Esvsctrl	DCXR
paneth_Esvsctrl.ARL6IP1	0.46157	0.455439	0.184	0.144	1	paneth	Esvsctrl	ARL6IP1
paneth_Esvsctrl.TRIP11	0.461619	-0.594776	0.142	0.103	1	paneth	Esvsctrl	TRIP11
paneth_Esvsctrl.TMEM219	0.461942	-0.441298	0.276	0.227	1	paneth	Esvsctrl	TMEM219
paneth_Esvsctrl.UQCC2	0.462787	-0.521047	0.149	0.175	1	paneth	Esvsctrl	UQCC2
paneth_Esvsctrl.ETS2	0.463714	-0.304371	0.176	0.134	1	paneth	Esvsctrl	ETS2
paneth_Esvsctrl.MCFD2	0.465247	-0.340314	0.149	0.113	1	paneth	Esvsctrl	MCFD2
paneth_Esvsctrl.GHITM	0.470105	-0.276635	0.138	0.103	1	paneth	Esvsctrl	GHITM
paneth_Esvsctrl.PSMB2	0.473661	-1.10763	0.153	0.113	1	paneth	Esvsctrl	PSMB2
paneth_Esvsctrl.HNRNPK	0.473822	-0.491271	0.249	0.196	1	paneth	Esvsctrl	HNRNPK
paneth_Esvsctrl.FBL	0.475064	-0.412103	0.134	0.103	1	paneth	Esvsctrl	FBL
paneth_Esvsctrl.SELENOF	0.475974	-0.362452	0.207	0.165	1	paneth	Esvsctrl	SELENOF
paneth_Esvsctrl.EIF1AX	0.476346	-0.286908	0.172	0.196	1	paneth	Esvsctrl	EIF1AX
paneth_Esvsctrl.EIF3K	0.476809	-0.582072	0.36	0.361	1	paneth	Esvsctrl	EIF3K
paneth_Esvsctrl.ELOB	0.479194	-0.485833	0.418	0.34	1	paneth	Esvsctrl	ELOB
paneth_Esvsctrl.ATG3	0.481107	-0.43112	0.123	0.144	1	paneth	Esvsctrl	ATG3
paneth_Esvsctrl.OTUB1	0.481135	0.417096	0.123	0.093	1	paneth	Esvsctrl	OTUB1
paneth_Esvsctrl.CBR1	0.487062	0.300246	0.188	0.155	1	paneth	Esvsctrl	CBR1
paneth_Esvsctrl.ANXA11	0.487248	-0.381471	0.18	0.144	1	paneth	Esvsctrl	ANXA11
paneth_Esvsctrl.HDDC3	0.490539	-0.434492	0.111	0.082	1	paneth	Esvsctrl	HDDC3
paneth_Esvsctrl.RABGGTB	0.493506	-0.735851	0.096	0.113	1	paneth	Esvsctrl	RABGGTB
paneth_Esvsctrl.ZNRD2	0.493525	-0.281149	0.111	0.134	1	paneth	Esvsctrl	ZNRD2
paneth_Esvsctrl.TRIM56	0.495025	-0.572148	0.1	0.072	1	paneth	Esvsctrl	TRIM56
paneth_Esvsctrl.SEC61G	0.496342	-0.469793	0.425	0.34	1	paneth	Esvsctrl	SEC61G
paneth_Esvsctrl.PRELID1	0.498363	-0.688176	0.36	0.299	1	paneth	Esvsctrl	PRELID1
paneth_Esvsctrl.ATP5MD	0.498905	-0.634196	0.314	0.33	1	paneth	Esvsctrl	ATP5MD
paneth_Esvsctrl.PRKDC	0.501406	-0.610176	0.119	0.093	1	paneth	Esvsctrl	PRKDC
paneth_Esvsctrl.CCL25	0.501991	-0.677014	0.103	0.124	1	paneth	Esvsctrl	CCL25
paneth_Esvsctrl.DYRK4	0.505713	-0.285824	0.111	0.082	1	paneth	Esvsctrl	DYRK4
paneth_Esvsctrl.ACAA2	0.509248	0.352675	0.092	0.113	1	paneth	Esvsctrl	ACAA2
paneth_Esvsctrl.EIF4G1	0.510608	-0.255453	0.161	0.124	1	paneth	Esvsctrl	EIF4G1
paneth_Esvsctrl.TCEAL8	0.513164	-0.553988	0.096	0.113	1	paneth	Esvsctrl	TCEAL8
paneth_Esvsctrl.RPS5	0.515957	-0.340202	0.563	0.536	1	paneth	Esvsctrl	RPS5
paneth_Esvsctrl.HMG20B	0.518091	-0.273386	0.123	0.093	1	paneth	Esvsctrl	HMG20B
paneth_Esvsctrl.KRT18	0.522989	-0.466748	0.602	0.588	1	paneth	Esvsctrl	KRT18
paneth_Esvsctrl.MYH14	0.523144	-0.625453	0.096	0.113	1	paneth	Esvsctrl	MYH14
paneth_Esvsctrl.C19orf53	0.523183	-0.557635	0.211	0.175	1	paneth	Esvsctrl	C19orf53
paneth_Esvsctrl.COA5	0.528119	-0.262168	0.115	0.134	1	paneth	Esvsctrl	COA5
paneth_Esvsctrl.RPL10A	0.533458	-0.455918	0.452	0.454	1	paneth	Esvsctrl	RPL10A
paneth_Esvsctrl.CHMP2A	0.541895	-0.412188	0.195	0.155	1	paneth	Esvsctrl	CHMP2A
paneth_Esvsctrl.LMAN2	0.542546	-0.313964	0.222	0.175	1	paneth	Esvsctrl	LMAN2
paneth_Esvsctrl.TXN	0.54785	-0.688317	0.448	0.433	1	paneth	Esvsctrl	TXN
paneth_Esvsctrl.GABARAP	0.558464	-0.462069	0.502	0.454	1	paneth	Esvsctrl	GABARAP
paneth_Esvsctrl.DNPH1	0.55902	-0.313026	0.23	0.237	1	paneth	Esvsctrl	DNPH1
paneth_Esvsctrl.LAMTOR4	0.565116	-0.63327	0.222	0.247	1	paneth	Esvsctrl	LAMTOR4
paneth_Esvsctrl.COX7C	0.565259	-0.64373	0.502	0.474	1	paneth	Esvsctrl	COX7C
paneth_Esvsctrl.RAB7A	0.566041	0.36977	0.134	0.155	1	paneth	Esvsctrl	RAB7A
paneth_Esvsctrl.RACK1	0.568077	-0.264584	0.586	0.485	1	paneth	Esvsctrl	RACK1
paneth_Esvsctrl.APOC3	0.569271	1.11671	0.146	0.124	1	paneth	Esvsctrl	APOC3
paneth_Esvsctrl.HSPB1	0.569728	0.352244	0.356	0.32	1	paneth	Esvsctrl	HSPB1
paneth_Esvsctrl.CIRBP	0.573059	-0.268872	0.226	0.237	1	paneth	Esvsctrl	CIRBP
paneth_Esvsctrl.SUCLG2	0.574035	-0.952341	0.119	0.134	1	paneth	Esvsctrl	SUCLG2
paneth_Esvsctrl.NDUFB7	0.574264	-0.602174	0.287	0.299	1	paneth	Esvsctrl	NDUFB7
paneth_Esvsctrl.SNRPF	0.574317	-0.39192	0.13	0.144	1	paneth	Esvsctrl	SNRPF
paneth_Esvsctrl.NDRG1	0.576302	-0.599201	0.142	0.113	1	paneth	Esvsctrl	NDRG1
paneth_Esvsctrl.OST4	0.57956	0.413608	0.441	0.412	1	paneth	Esvsctrl	OST4
paneth_Esvsctrl.COX7B	0.580607	-0.316496	0.345	0.299	1	paneth	Esvsctrl	COX7B
paneth_Esvsctrl.GMPPA	0.580653	-0.718565	0.1	0.113	1	paneth	Esvsctrl	GMPPA
paneth_Esvsctrl.PRR13	0.58346	-0.656773	0.33	0.289	1	paneth	Esvsctrl	PRR13
paneth_Esvsctrl.MALRD1	0.591011	0.274662	0.103	0.082	1	paneth	Esvsctrl	MALRD1
paneth_Esvsctrl.MRPL37	0.5921	-0.259452	0.088	0.103	1	paneth	Esvsctrl	MRPL37
paneth_Esvsctrl.XIST	0.595322	-0.454676	0.115	0.093	1	paneth	Esvsctrl	XIST
paneth_Esvsctrl.ACTR2	0.596115	-0.279029	0.161	0.175	1	paneth	Esvsctrl	ACTR2
paneth_Esvsctrl.PDZK1IP1	0.596595	0.576789	0.207	0.186	1	paneth	Esvsctrl	PDZK1IP1
paneth_Esvsctrl.KRTCAP3	0.597429	-0.357402	0.165	0.175	1	paneth	Esvsctrl	KRTCAP3
paneth_Esvsctrl.MYL6	0.598506	0.487808	0.571	0.536	1	paneth	Esvsctrl	MYL6
paneth_Esvsctrl.MT-ND4	0.602547	-0.751523	0.92	0.866	1	paneth	Esvsctrl	MT-ND4
paneth_Esvsctrl.EBPL	0.603389	0.31489	0.103	0.082	1	paneth	Esvsctrl	EBPL
paneth_Esvsctrl.MTHFS	0.603389	0.320526	0.103	0.082	1	paneth	Esvsctrl	MTHFS
paneth_Esvsctrl.JAK1	0.603864	-0.394707	0.138	0.113	1	paneth	Esvsctrl	JAK1
paneth_Esvsctrl.CAMK2N1	0.608035	-0.350565	0.199	0.165	1	paneth	Esvsctrl	CAMK2N1
paneth_Esvsctrl.NUCKS1	0.609276	-0.452588	0.1	0.113	1	paneth	Esvsctrl	NUCKS1
paneth_Esvsctrl.KIF19	0.612337	-0.448057	0.126	0.103	1	paneth	Esvsctrl	KIF19
paneth_Esvsctrl.CLTA	0.617796	-0.386626	0.268	0.227	1	paneth	Esvsctrl	CLTA
paneth_Esvsctrl.NDUFB2	0.621382	-0.325158	0.341	0.351	1	paneth	Esvsctrl	NDUFB2
paneth_Esvsctrl.PSMB10	0.621543	0.564292	0.257	0.227	1	paneth	Esvsctrl	PSMB10
paneth_Esvsctrl.EIF3I	0.623586	-0.264053	0.161	0.134	1	paneth	Esvsctrl	EIF3I
paneth_Esvsctrl.YWHAE	0.628707	-0.32497	0.257	0.216	1	paneth	Esvsctrl	YWHAE
paneth_Esvsctrl.TECR	0.630066	-1.00376	0.165	0.134	1	paneth	Esvsctrl	TECR
paneth_Esvsctrl.BEX3	0.633271	0.414529	0.111	0.093	1	paneth	Esvsctrl	BEX3
paneth_Esvsctrl.METTL26	0.635889	-0.490243	0.153	0.124	1	paneth	Esvsctrl	METTL26
paneth_Esvsctrl.HINT1	0.637199	-0.436736	0.418	0.423	1	paneth	Esvsctrl	HINT1
paneth_Esvsctrl.KCNQ1OT1	0.638231	0.443821	0.169	0.144	1	paneth	Esvsctrl	KCNQ1OT1
paneth_Esvsctrl.KTN1	0.651769	-0.483475	0.284	0.247	1	paneth	Esvsctrl	KTN1
paneth_Esvsctrl.YIPF4	0.652219	-0.749897	0.092	0.103	1	paneth	Esvsctrl	YIPF4
paneth_Esvsctrl.PDCD5	0.661095	-1.05432	0.157	0.165	1	paneth	Esvsctrl	PDCD5
paneth_Esvsctrl.PDIA6	0.665185	-0.515717	0.337	0.33	1	paneth	Esvsctrl	PDIA6
paneth_Esvsctrl.LMO4	0.665299	0.449349	0.1	0.082	1	paneth	Esvsctrl	LMO4
paneth_Esvsctrl.FAT1	0.665299	-0.284636	0.1	0.082	1	paneth	Esvsctrl	FAT1
paneth_Esvsctrl.PIN1	0.668585	-0.7527	0.092	0.103	1	paneth	Esvsctrl	PIN1
paneth_Esvsctrl.NME2	0.673663	-0.29325	0.51	0.454	1	paneth	Esvsctrl	NME2
paneth_Esvsctrl.RBP2	0.676637	-0.406427	0.119	0.134	1	paneth	Esvsctrl	RBP2
paneth_Esvsctrl.RPL4	0.678038	-0.36438	0.421	0.361	1	paneth	Esvsctrl	RPL4
paneth_Esvsctrl.TOMM5	0.678449	-0.3336	0.253	0.258	1	paneth	Esvsctrl	TOMM5
paneth_Esvsctrl.MT-CO3	0.682837	-0.335695	0.908	0.948	1	paneth	Esvsctrl	MT-CO3
paneth_Esvsctrl.GALNT5	0.684	-0.596756	0.13	0.113	1	paneth	Esvsctrl	GALNT5
paneth_Esvsctrl.RPS20	0.693766	-0.490035	0.284	0.278	1	paneth	Esvsctrl	RPS20
paneth_Esvsctrl.NOP10	0.696288	0.371885	0.172	0.155	1	paneth	Esvsctrl	NOP10
paneth_Esvsctrl.AKAP9	0.700597	-0.576594	0.261	0.258	1	paneth	Esvsctrl	AKAP9
paneth_Esvsctrl.MPG	0.703359	0.397295	0.126	0.113	1	paneth	Esvsctrl	MPG
paneth_Esvsctrl.YWHAH	0.70747	-0.329859	0.123	0.103	1	paneth	Esvsctrl	YWHAH
paneth_Esvsctrl.HIGD2A	0.707839	-0.27638	0.287	0.299	1	paneth	Esvsctrl	HIGD2A
paneth_Esvsctrl.PAPOLA	0.709205	-0.25599	0.18	0.155	1	paneth	Esvsctrl	PAPOLA
paneth_Esvsctrl.DDT	0.716959	0.309888	0.314	0.278	1	paneth	Esvsctrl	DDT
paneth_Esvsctrl.SBDS	0.717509	-0.319921	0.203	0.175	1	paneth	Esvsctrl	SBDS
paneth_Esvsctrl.APOA4	0.722954	0.382513	0.1	0.113	1	paneth	Esvsctrl	APOA4
paneth_Esvsctrl.SUMO1	0.726001	-0.430375	0.188	0.165	1	paneth	Esvsctrl	SUMO1
paneth_Esvsctrl.CDX2	0.729634	-0.272769	0.096	0.103	1	paneth	Esvsctrl	CDX2
paneth_Esvsctrl.PHF3	0.735494	-0.931204	0.119	0.124	1	paneth	Esvsctrl	PHF3
paneth_Esvsctrl.AC103702.2	0.737904	-0.407692	0.142	0.124	1	paneth	Esvsctrl	AC103702.2
paneth_Esvsctrl.ATP5PD	0.741755	0.399239	0.253	0.247	1	paneth	Esvsctrl	ATP5PD
paneth_Esvsctrl.NT5C	0.742261	-0.278932	0.142	0.124	1	paneth	Esvsctrl	NT5C
paneth_Esvsctrl.CALM1	0.74347	-0.304362	0.314	0.278	1	paneth	Esvsctrl	CALM1
paneth_Esvsctrl.MRPL18	0.743715	-0.27453	0.142	0.124	1	paneth	Esvsctrl	MRPL18
paneth_Esvsctrl.ALDH1A1	0.744906	-0.438611	0.184	0.186	1	paneth	Esvsctrl	ALDH1A1
paneth_Esvsctrl.NDUFB1	0.745082	-0.760663	0.18	0.175	1	paneth	Esvsctrl	NDUFB1
paneth_Esvsctrl.PAIP1	0.750421	-0.449574	0.103	0.113	1	paneth	Esvsctrl	PAIP1
paneth_Esvsctrl.PGAM1	0.754099	-0.525759	0.13	0.113	1	paneth	Esvsctrl	PGAM1
paneth_Esvsctrl.MTCH1	0.76167	-0.405379	0.115	0.124	1	paneth	Esvsctrl	MTCH1
paneth_Esvsctrl.SLC1A5	0.763169	-0.618489	0.153	0.134	1	paneth	Esvsctrl	SLC1A5
paneth_Esvsctrl.AP2S1	0.764851	-0.353289	0.226	0.196	1	paneth	Esvsctrl	AP2S1
paneth_Esvsctrl.HNRNPD	0.771002	-0.707265	0.107	0.113	1	paneth	Esvsctrl	HNRNPD
paneth_Esvsctrl.UBE2L3	0.771895	-0.66603	0.165	0.165	1	paneth	Esvsctrl	UBE2L3
paneth_Esvsctrl.HMGB1	0.774682	-0.589347	0.345	0.351	1	paneth	Esvsctrl	HMGB1
paneth_Esvsctrl.SERBP1	0.775099	-0.323937	0.287	0.247	1	paneth	Esvsctrl	SERBP1
paneth_Esvsctrl.BZW1	0.778749	-0.301094	0.096	0.103	1	paneth	Esvsctrl	BZW1
paneth_Esvsctrl.CYHR1	0.780713	-0.305185	0.107	0.093	1	paneth	Esvsctrl	CYHR1
paneth_Esvsctrl.PFDN5	0.780778	0.260323	0.368	0.381	1	paneth	Esvsctrl	PFDN5
paneth_Esvsctrl.CANX	0.782215	-0.349582	0.333	0.299	1	paneth	Esvsctrl	CANX
paneth_Esvsctrl.SMG1	0.782345	-0.721835	0.115	0.103	1	paneth	Esvsctrl	SMG1
paneth_Esvsctrl.HOOK2	0.786432	-0.550134	0.146	0.144	1	paneth	Esvsctrl	HOOK2
paneth_Esvsctrl.PABPC1	0.787075	-0.477607	0.395	0.361	1	paneth	Esvsctrl	PABPC1
paneth_Esvsctrl.C17orf49	0.791618	0.287959	0.103	0.093	1	paneth	Esvsctrl	C17orf49
paneth_Esvsctrl.RPL10	0.79544	-0.264486	0.77	0.722	1	paneth	Esvsctrl	RPL10
paneth_Esvsctrl.NAXE	0.805018	0.307982	0.184	0.165	1	paneth	Esvsctrl	NAXE
paneth_Esvsctrl.CYB5A	0.806731	-0.342514	0.291	0.258	1	paneth	Esvsctrl	CYB5A
paneth_Esvsctrl.SDHD	0.807689	-0.706189	0.13	0.113	1	paneth	Esvsctrl	SDHD
paneth_Esvsctrl.CARD16	0.808957	-0.57124	0.126	0.113	1	paneth	Esvsctrl	CARD16
paneth_Esvsctrl.NDUFS5	0.813664	-0.374295	0.337	0.299	1	paneth	Esvsctrl	NDUFS5
paneth_Esvsctrl.RPS16	0.81472	0.492959	0.502	0.505	1	paneth	Esvsctrl	RPS16
paneth_Esvsctrl.NHSL1	0.816041	-0.361594	0.107	0.113	1	paneth	Esvsctrl	NHSL1
paneth_Esvsctrl.SLC39A5	0.816656	-0.494087	0.215	0.216	1	paneth	Esvsctrl	SLC39A5
paneth_Esvsctrl.ITGA6	0.816659	-0.453638	0.341	0.33	1	paneth	Esvsctrl	ITGA6
paneth_Esvsctrl.VIL1	0.8197	0.258624	0.123	0.113	1	paneth	Esvsctrl	VIL1
paneth_Esvsctrl.ATRAID	0.824987	-0.317119	0.234	0.206	1	paneth	Esvsctrl	ATRAID
paneth_Esvsctrl.AURKAIP1	0.825063	-0.433133	0.28	0.237	1	paneth	Esvsctrl	AURKAIP1
paneth_Esvsctrl.CLIC1	0.829398	-0.441411	0.402	0.361	1	paneth	Esvsctrl	CLIC1
paneth_Esvsctrl.GCSH	0.854494	-0.577287	0.142	0.144	1	paneth	Esvsctrl	GCSH
paneth_Esvsctrl.BNIP3L	0.855038	-0.643769	0.103	0.103	1	paneth	Esvsctrl	BNIP3L
paneth_Esvsctrl.SSNA1	0.856804	-0.522156	0.134	0.134	1	paneth	Esvsctrl	SSNA1
paneth_Esvsctrl.TOMM6	0.865113	-0.560631	0.207	0.186	1	paneth	Esvsctrl	TOMM6
paneth_Esvsctrl.KMT2E	0.869677	-0.287853	0.146	0.144	1	paneth	Esvsctrl	KMT2E
paneth_Esvsctrl.ANXA5	0.870905	-0.862658	0.134	0.124	1	paneth	Esvsctrl	ANXA5
paneth_Esvsctrl.FABP1	0.87796	-0.395653	0.192	0.196	1	paneth	Esvsctrl	FABP1
paneth_Esvsctrl.ATP5MC2	0.881736	-0.418574	0.579	0.526	1	paneth	Esvsctrl	ATP5MC2
paneth_Esvsctrl.ATP1A1	0.884149	-0.569323	0.287	0.278	1	paneth	Esvsctrl	ATP1A1
paneth_Esvsctrl.ANPEP	0.885113	-1.02663	0.161	0.144	1	paneth	Esvsctrl	ANPEP
paneth_Esvsctrl.LRRFIP2	0.886807	-0.477592	0.111	0.103	1	paneth	Esvsctrl	LRRFIP2
paneth_Esvsctrl.TRMT112	0.894832	-0.264704	0.146	0.144	1	paneth	Esvsctrl	TRMT112
paneth_Esvsctrl.MLEC	0.89541	-0.557608	0.284	0.268	1	paneth	Esvsctrl	MLEC
paneth_Esvsctrl.HNRNPA3	0.898975	-0.785258	0.218	0.196	1	paneth	Esvsctrl	HNRNPA3
paneth_Esvsctrl.DPEP1	0.89963	-0.253178	0.195	0.196	1	paneth	Esvsctrl	DPEP1
paneth_Esvsctrl.UQCRC1	0.899666	-0.457201	0.238	0.227	1	paneth	Esvsctrl	UQCRC1
paneth_Esvsctrl.UQCRQ	0.899687	-0.369215	0.563	0.505	1	paneth	Esvsctrl	UQCRQ
paneth_Esvsctrl.RPL7L1	0.905927	-0.280286	0.1	0.093	1	paneth	Esvsctrl	RPL7L1
paneth_Esvsctrl.EIF6	0.908194	-0.486212	0.146	0.144	1	paneth	Esvsctrl	EIF6
paneth_Esvsctrl.JUN	0.909046	-0.788005	0.23	0.206	1	paneth	Esvsctrl	JUN
paneth_Esvsctrl.NDUFA1	0.917146	-0.824639	0.398	0.361	1	paneth	Esvsctrl	NDUFA1
paneth_Esvsctrl.ATOH1	0.919543	-0.951321	0.238	0.216	1	paneth	Esvsctrl	ATOH1
paneth_Esvsctrl.MBP	0.923806	-0.405457	0.107	0.103	1	paneth	Esvsctrl	MBP
paneth_Esvsctrl.RPL3	0.923965	-0.277217	0.655	0.577	1	paneth	Esvsctrl	RPL3
paneth_Esvsctrl.UQCRH	0.925306	-0.271251	0.391	0.371	1	paneth	Esvsctrl	UQCRH
paneth_Esvsctrl.KHDRBS1	0.928929	0.63096	0.107	0.103	1	paneth	Esvsctrl	KHDRBS1
paneth_Esvsctrl.NDUFB4	0.929428	-0.4869	0.299	0.278	1	paneth	Esvsctrl	NDUFB4
paneth_Esvsctrl.ASH1L	0.931348	-0.326639	0.134	0.124	1	paneth	Esvsctrl	ASH1L
paneth_Esvsctrl.EDF1	0.933589	-0.517939	0.448	0.433	1	paneth	Esvsctrl	EDF1
paneth_Esvsctrl.COX4I1	0.933887	-0.306064	0.525	0.495	1	paneth	Esvsctrl	COX4I1
paneth_Esvsctrl.RPL27A	0.934036	-0.3477	0.345	0.34	1	paneth	Esvsctrl	RPL27A
paneth_Esvsctrl.NDUFC2	0.936622	-0.596753	0.337	0.32	1	paneth	Esvsctrl	NDUFC2
paneth_Esvsctrl.MRPS36	0.938954	-0.371291	0.153	0.144	1	paneth	Esvsctrl	MRPS36
paneth_Esvsctrl.MICOS13	0.940447	-0.564263	0.192	0.186	1	paneth	Esvsctrl	MICOS13
paneth_Esvsctrl.HSPD1	0.941053	-0.292259	0.33	0.309	1	paneth	Esvsctrl	HSPD1
paneth_Esvsctrl.TMEM141	0.946346	-0.538766	0.238	0.227	1	paneth	Esvsctrl	TMEM141
paneth_Esvsctrl.LSM7	0.947324	-0.342005	0.268	0.247	1	paneth	Esvsctrl	LSM7
paneth_Esvsctrl.RSRC2	0.957322	-0.441351	0.1	0.093	1	paneth	Esvsctrl	RSRC2
paneth_Esvsctrl.H3F3A	0.957974	-0.356958	0.517	0.474	1	paneth	Esvsctrl	H3F3A
paneth_Esvsctrl.MARCKSL1	0.958293	-0.51642	0.23	0.227	1	paneth	Esvsctrl	MARCKSL1
paneth_Esvsctrl.ANAPC11	0.963765	-0.291428	0.253	0.237	1	paneth	Esvsctrl	ANAPC11
paneth_Esvsctrl.HPRT1	0.965304	0.537152	0.103	0.103	1	paneth	Esvsctrl	HPRT1
paneth_Esvsctrl.FABP2	0.972132	-0.470591	0.356	0.351	1	paneth	Esvsctrl	FABP2
paneth_Esvsctrl.CDX1	0.973755	-0.603731	0.119	0.113	1	paneth	Esvsctrl	CDX1
paneth_Esvsctrl.PSMA2	0.975139	0.289931	0.176	0.175	1	paneth	Esvsctrl	PSMA2
paneth_Esvsctrl.EFHD2	0.980315	-0.550797	0.119	0.113	1	paneth	Esvsctrl	EFHD2
paneth_Esvsctrl.LPP	0.981515	-0.412557	0.123	0.124	1	paneth	Esvsctrl	LPP
paneth_Esvsctrl.PCBP2	0.98909	-0.427957	0.341	0.32	1	paneth	Esvsctrl	PCBP2
paneth_Esvsctrl.IFI30	0.991714	-0.288781	0.41	0.371	1	paneth	Esvsctrl	IFI30
paneth_Esvsctrl.TAF1D	0.992905	-0.301008	0.13	0.124	1	paneth	Esvsctrl	TAF1D
paneth_Esvsctrl.MFF	0.996058	-0.414668	0.13	0.124	1	paneth	Esvsctrl	MFF
paneth_Esvsctrl.ARID4B	0.998359	-0.327154	0.119	0.113	1	paneth	Esvsctrl	ARID4B
paneth_Esvsctrl.RIOK3	0.998408	-0.281279	0.126	0.124	1	paneth	Esvsctrl	RIOK3
paneth_Esvsctrl.H2AFV	1	-0.470989	0.203	0.186	1	paneth	Esvsctrl	H2AFV
paneth_Esvsctrl.POLR2I	1	-0.330937	0.172	0.165	1	paneth	Esvsctrl	POLR2I
paneth_TNvsEs.MT1G	8.98611e-14	1.95231	0.651	0.295	3.43485e-09	paneth	TNvsEs	MT1G
paneth_TNvsEs.PHGR1	5.4643e-11	0.619087	0.778	0.441	2.08867e-06	paneth	TNvsEs	PHGR1
paneth_TNvsEs.REG1B	5.20076e-10	-1.72232	0.508	0.739	1.98794e-05	paneth	TNvsEs	REG1B
paneth_TNvsEs.MT2A	6.78563e-10	1.51583	0.651	0.349	2.59374e-05	paneth	TNvsEs	MT2A
paneth_TNvsEs.ZG16	2.00999e-09	2.01393	0.325	0.084	7.68299e-05	paneth	TNvsEs	ZG16
paneth_TNvsEs.ACTB	2.25134e-09	1.03885	0.825	0.575	8.60552e-05	paneth	TNvsEs	ACTB
paneth_TNvsEs.LGALS4	3.44747e-09	1.25908	0.778	0.536	0.000131776	paneth	TNvsEs	LGALS4
paneth_TNvsEs.REG1A	5.07668e-08	-1.01487	0.929	0.916	0.00194051	paneth	TNvsEs	REG1A
paneth_TNvsEs.IGLV2-14	6.66553e-08	1.33442	0.19	0.031	0.00254783	paneth	TNvsEs	IGLV2-14
paneth_TNvsEs.ADH1C	3.70081e-07	1.17635	0.167	0.027	0.014146	paneth	TNvsEs	ADH1C
paneth_TNvsEs.FAM118A	4.20913e-07	0.289407	0.143	0.015	0.016089	paneth	TNvsEs	FAM118A
paneth_TNvsEs.CDC42EP4	8.09555e-07	0.385093	0.127	0.011	0.0309444	paneth	TNvsEs	CDC42EP4
paneth_TNvsEs.KRT20	8.92284e-07	1.42519	0.437	0.211	0.0341067	paneth	TNvsEs	KRT20
paneth_TNvsEs.NDUFB5	1.36424e-06	0.595014	0.294	0.103	0.0521467	paneth	TNvsEs	NDUFB5
paneth_TNvsEs.BMP2K	1.40409e-06	0.258918	0.135	0.015	0.0536698	paneth	TNvsEs	BMP2K
paneth_TNvsEs.MT1H	1.67601e-06	1.31654	0.23	0.065	0.0640639	paneth	TNvsEs	MT1H
paneth_TNvsEs.C19orf33	2.32978e-06	1.05323	0.286	0.1	0.0890537	paneth	TNvsEs	C19orf33
paneth_TNvsEs.JUN	2.5532e-06	1.69167	0.437	0.23	0.0975934	paneth	TNvsEs	JUN
paneth_TNvsEs.RPL36A	2.66964e-06	1.01542	0.619	0.402	0.102044	paneth	TNvsEs	RPL36A
paneth_TNvsEs.FABP6	3.01535e-06	1.9668	0.484	0.284	0.115259	paneth	TNvsEs	FABP6
paneth_TNvsEs.RPL11	3.0823e-06	1.0884	0.794	0.693	0.117818	paneth	TNvsEs	RPL11
paneth_TNvsEs.CCL20	3.3742e-06	1.6142	0.206	0.057	0.128975	paneth	TNvsEs	CCL20
paneth_TNvsEs.C15orf48	3.4415e-06	0.698042	0.357	0.153	0.131548	paneth	TNvsEs	C15orf48
paneth_TNvsEs.ERP29	3.97081e-06	0.614406	0.468	0.257	0.15178	paneth	TNvsEs	ERP29
paneth_TNvsEs.MT1F	4.2026e-06	0.864193	0.357	0.149	0.16064	paneth	TNvsEs	MT1F
paneth_TNvsEs.PRSS2	4.43268e-06	-0.810098	0.802	0.877	0.169435	paneth	TNvsEs	PRSS2
paneth_TNvsEs.APOA4	4.48877e-06	1.76408	0.27	0.1	0.171579	paneth	TNvsEs	APOA4
paneth_TNvsEs.TNFAIP3	7.73915e-06	0.545703	0.111	0.011	0.295821	paneth	TNvsEs	TNFAIP3
paneth_TNvsEs.MT1E	9.92275e-06	0.791231	0.46	0.245	0.379287	paneth	TNvsEs	MT1E
paneth_TNvsEs.PYCARD	1.06634e-05	0.362542	0.262	0.096	0.407597	paneth	TNvsEs	PYCARD
paneth_TNvsEs.MTTP	1.34766e-05	0.883086	0.151	0.031	0.515129	paneth	TNvsEs	MTTP
paneth_TNvsEs.S100A10	1.3705e-05	0.840894	0.508	0.31	0.52386	paneth	TNvsEs	S100A10
paneth_TNvsEs.MT1M	1.3914e-05	0.775652	0.19	0.054	0.531849	paneth	TNvsEs	MT1M
paneth_TNvsEs.MT-CYB	1.43311e-05	0.462598	0.944	0.939	0.547791	paneth	TNvsEs	MT-CYB
paneth_TNvsEs.RPS24	1.58277e-05	0.790213	0.802	0.697	0.604998	paneth	TNvsEs	RPS24
paneth_TNvsEs.SPINK4	1.61527e-05	0.390823	0.857	0.556	0.617421	paneth	TNvsEs	SPINK4
paneth_TNvsEs.FTH1	1.90573e-05	0.310004	0.873	0.778	0.728444	paneth	TNvsEs	FTH1
paneth_TNvsEs.KRT18	1.93524e-05	0.71034	0.762	0.602	0.739726	paneth	TNvsEs	KRT18
paneth_TNvsEs.SERPINA3	2.08275e-05	-1.00562	0.056	0.226	0.796112	paneth	TNvsEs	SERPINA3
paneth_TNvsEs.TMA7	2.33969e-05	0.862637	0.579	0.391	0.894324	paneth	TNvsEs	TMA7
paneth_TNvsEs.ACTG1	2.55781e-05	0.803241	0.675	0.471	0.977697	paneth	TNvsEs	ACTG1
paneth_TNvsEs.AGR2	2.65142e-05	0.938645	0.563	0.349	1	paneth	TNvsEs	AGR2
paneth_TNvsEs.CALM1	3.06754e-05	0.947471	0.508	0.314	1	paneth	TNvsEs	CALM1
paneth_TNvsEs.RGMB	3.07525e-05	0.437338	0.262	0.1	1	paneth	TNvsEs	RGMB
paneth_TNvsEs.CBR3-AS1	3.09059e-05	0.324504	0.143	0.031	1	paneth	TNvsEs	CBR3-AS1
paneth_TNvsEs.TMSB10	3.17996e-05	0.69172	0.722	0.556	1	paneth	TNvsEs	TMSB10
paneth_TNvsEs.ST13	3.23018e-05	0.452944	0.341	0.161	1	paneth	TNvsEs	ST13
paneth_TNvsEs.PFDN5	3.60602e-05	0.59132	0.563	0.368	1	paneth	TNvsEs	PFDN5
paneth_TNvsEs.S100A6	3.65984e-05	0.794655	0.881	0.755	1	paneth	TNvsEs	S100A6
paneth_TNvsEs.PYURF	3.7113e-05	0.726323	0.294	0.126	1	paneth	TNvsEs	PYURF
paneth_TNvsEs.RPL28	5.40067e-05	0.748638	0.802	0.701	1	paneth	TNvsEs	RPL28
paneth_TNvsEs.RPL5	5.74048e-05	0.769789	0.714	0.609	1	paneth	TNvsEs	RPL5
paneth_TNvsEs.IER2	5.75881e-05	1.47981	0.294	0.142	1	paneth	TNvsEs	IER2
paneth_TNvsEs.RPL37	5.80623e-05	0.82415	0.675	0.51	1	paneth	TNvsEs	RPL37
paneth_TNvsEs.ELF3	6.49414e-05	0.519136	0.492	0.303	1	paneth	TNvsEs	ELF3
paneth_TNvsEs.USP7	6.6324e-05	0.369294	0.175	0.05	1	paneth	TNvsEs	USP7
paneth_TNvsEs.RPL6	7.29019e-05	0.794406	0.714	0.613	1	paneth	TNvsEs	RPL6
paneth_TNvsEs.RNF216	7.52227e-05	0.41646	0.111	0.019	1	paneth	TNvsEs	RNF216
paneth_TNvsEs.RPS8	7.83654e-05	0.807375	0.802	0.705	1	paneth	TNvsEs	RPS8
paneth_TNvsEs.JUNB	7.97602e-05	0.661532	0.349	0.176	1	paneth	TNvsEs	JUNB
paneth_TNvsEs.SUPT5H	8.75132e-05	0.306279	0.214	0.073	1	paneth	TNvsEs	SUPT5H
paneth_TNvsEs.GSN	8.82014e-05	1.18249	0.302	0.142	1	paneth	TNvsEs	GSN
paneth_TNvsEs.ECHDC2	9.70579e-05	0.280976	0.23	0.088	1	paneth	TNvsEs	ECHDC2
paneth_TNvsEs.AC020656.1	0.000108602	-1.61758	0.246	0.414	1	paneth	TNvsEs	AC020656.1
paneth_TNvsEs.GAPDH	0.000109447	0.469052	0.857	0.751	1	paneth	TNvsEs	GAPDH
paneth_TNvsEs.CCT3	0.000120114	0.835022	0.302	0.146	1	paneth	TNvsEs	CCT3
paneth_TNvsEs.UBC	0.000120661	0.67423	0.468	0.287	1	paneth	TNvsEs	UBC
paneth_TNvsEs.EMC3	0.00012578	0.386883	0.167	0.05	1	paneth	TNvsEs	EMC3
paneth_TNvsEs.RPS7	0.000126667	0.915401	0.69	0.586	1	paneth	TNvsEs	RPS7
paneth_TNvsEs.FCGRT	0.00012967	0.439206	0.286	0.13	1	paneth	TNvsEs	FCGRT
paneth_TNvsEs.RPL10	0.000129797	0.806625	0.833	0.77	1	paneth	TNvsEs	RPL10
paneth_TNvsEs.NDUFC1	0.000132432	0.74425	0.413	0.245	1	paneth	TNvsEs	NDUFC1
paneth_TNvsEs.RPS13	0.000135473	0.942549	0.746	0.674	1	paneth	TNvsEs	RPS13
paneth_TNvsEs.APEX1	0.000139556	0.302931	0.206	0.077	1	paneth	TNvsEs	APEX1
paneth_TNvsEs.KIAA1522	0.000140042	0.305733	0.159	0.046	1	paneth	TNvsEs	KIAA1522
paneth_TNvsEs.SEC13	0.000143653	0.399329	0.381	0.203	1	paneth	TNvsEs	SEC13
paneth_TNvsEs.MT-ATP8	0.00014841	0.471276	0.722	0.567	1	paneth	TNvsEs	MT-ATP8
paneth_TNvsEs.KRT19	0.000149718	0.406608	0.516	0.326	1	paneth	TNvsEs	KRT19
paneth_TNvsEs.RPL34	0.000165222	0.725327	0.738	0.651	1	paneth	TNvsEs	RPL34
paneth_TNvsEs.RPL18	0.000166532	0.961701	0.738	0.651	1	paneth	TNvsEs	RPL18
paneth_TNvsEs.ITM2C	0.000173152	0.618005	0.373	0.199	1	paneth	TNvsEs	ITM2C
paneth_TNvsEs.PDCD5	0.000180943	0.339165	0.317	0.157	1	paneth	TNvsEs	PDCD5
paneth_TNvsEs.TRAF5	0.00018176	0.289215	0.127	0.031	1	paneth	TNvsEs	TRAF5
paneth_TNvsEs.ACOT7	0.000185439	0.398198	0.175	0.057	1	paneth	TNvsEs	ACOT7
paneth_TNvsEs.KIAA1109	0.000206638	0.354242	0.119	0.027	1	paneth	TNvsEs	KIAA1109
paneth_TNvsEs.SMAGP	0.000210865	0.253657	0.198	0.077	1	paneth	TNvsEs	SMAGP
paneth_TNvsEs.PFN1	0.000212495	0.646346	0.635	0.467	1	paneth	TNvsEs	PFN1
paneth_TNvsEs.ANXA2	0.000214014	1.26465	0.302	0.146	1	paneth	TNvsEs	ANXA2
paneth_TNvsEs.RPL18A	0.000217233	0.902066	0.706	0.605	1	paneth	TNvsEs	RPL18A
paneth_TNvsEs.ZNHIT3	0.000236095	0.491687	0.111	0.023	1	paneth	TNvsEs	ZNHIT3
paneth_TNvsEs.RPS21	0.000240969	0.828509	0.619	0.464	1	paneth	TNvsEs	RPS21
paneth_TNvsEs.ECH1	0.000242645	0.316628	0.341	0.188	1	paneth	TNvsEs	ECH1
paneth_TNvsEs.TMEM63A	0.000273307	0.674605	0.19	0.073	1	paneth	TNvsEs	TMEM63A
paneth_TNvsEs.LGALS3	0.000312033	0.528958	0.635	0.46	1	paneth	TNvsEs	LGALS3
paneth_TNvsEs.CDX1	0.000313986	0.476321	0.254	0.119	1	paneth	TNvsEs	CDX1
paneth_TNvsEs.RPS27L	0.000320094	0.672921	0.532	0.368	1	paneth	TNvsEs	RPS27L
paneth_TNvsEs.RPS4Y1	0.000340328	0.831027	0.365	0.199	1	paneth	TNvsEs	RPS4Y1
paneth_TNvsEs.REG4	0.00034124	0.737346	0.429	0.241	1	paneth	TNvsEs	REG4
paneth_TNvsEs.NUCKS1	0.0003417	0.294644	0.238	0.1	1	paneth	TNvsEs	NUCKS1
paneth_TNvsEs.COMMD6	0.000348352	0.342997	0.405	0.257	1	paneth	TNvsEs	COMMD6
paneth_TNvsEs.RPL36	0.000349158	0.595507	0.69	0.579	1	paneth	TNvsEs	RPL36
paneth_TNvsEs.SNHG29	0.000354597	0.953346	0.516	0.368	1	paneth	TNvsEs	SNHG29
paneth_TNvsEs.MDH2	0.000364156	0.365154	0.421	0.238	1	paneth	TNvsEs	MDH2
paneth_TNvsEs.PLIN2	0.000374667	0.345117	0.135	0.038	1	paneth	TNvsEs	PLIN2
paneth_TNvsEs.EPCAM	0.000404994	0.634319	0.651	0.464	1	paneth	TNvsEs	EPCAM
paneth_TNvsEs.RPL7A	0.0004051	0.653593	0.746	0.648	1	paneth	TNvsEs	RPL7A
paneth_TNvsEs.RPS9	0.000417609	0.753156	0.667	0.533	1	paneth	TNvsEs	RPS9
paneth_TNvsEs.ALDH2	0.00042338	0.398461	0.341	0.184	1	paneth	TNvsEs	ALDH2
paneth_TNvsEs.AMN	0.000446322	0.560271	0.183	0.069	1	paneth	TNvsEs	AMN
paneth_TNvsEs.NCBP2AS2	0.000450262	0.46607	0.198	0.08	1	paneth	TNvsEs	NCBP2AS2
paneth_TNvsEs.KMT2E	0.000470881	0.689279	0.286	0.146	1	paneth	TNvsEs	KMT2E
paneth_TNvsEs.CDCA7	0.000488059	0.260576	0.143	0.042	1	paneth	TNvsEs	CDCA7
paneth_TNvsEs.SELENOW	0.000492241	0.745057	0.563	0.402	1	paneth	TNvsEs	SELENOW
paneth_TNvsEs.KRT8	0.000505336	0.647654	0.659	0.494	1	paneth	TNvsEs	KRT8
paneth_TNvsEs.TPM1	0.000505472	1.07931	0.508	0.333	1	paneth	TNvsEs	TPM1
paneth_TNvsEs.RPL14	0.000510171	0.617488	0.762	0.651	1	paneth	TNvsEs	RPL14
paneth_TNvsEs.PDXDC1	0.000526374	0.534471	0.333	0.184	1	paneth	TNvsEs	PDXDC1
paneth_TNvsEs.RPS28	0.000537371	0.706314	0.706	0.644	1	paneth	TNvsEs	RPS28
paneth_TNvsEs.PDK4	0.000544884	0.635012	0.119	0.031	1	paneth	TNvsEs	PDK4
paneth_TNvsEs.NFE2L1	0.000553585	0.67638	0.159	0.054	1	paneth	TNvsEs	NFE2L1
paneth_TNvsEs.RPL30	0.000556638	0.840034	0.754	0.678	1	paneth	TNvsEs	RPL30
paneth_TNvsEs.ACAA2	0.000564755	0.389012	0.214	0.092	1	paneth	TNvsEs	ACAA2
paneth_TNvsEs.RPS3	0.000565661	0.690099	0.746	0.651	1	paneth	TNvsEs	RPS3
paneth_TNvsEs.PHF5A	0.000565871	0.275254	0.159	0.054	1	paneth	TNvsEs	PHF5A
paneth_TNvsEs.BZW1	0.000576207	0.57112	0.222	0.096	1	paneth	TNvsEs	BZW1
paneth_TNvsEs.KMT2C	0.000577764	0.824416	0.214	0.088	1	paneth	TNvsEs	KMT2C
paneth_TNvsEs.GPR137	0.000584451	0.256354	0.119	0.031	1	paneth	TNvsEs	GPR137
paneth_TNvsEs.GPX4	0.000587944	0.623302	0.333	0.199	1	paneth	TNvsEs	GPX4
paneth_TNvsEs.ATP5F1E	0.000593896	0.623424	0.571	0.437	1	paneth	TNvsEs	ATP5F1E
paneth_TNvsEs.KLF4	0.00060436	0.635014	0.246	0.115	1	paneth	TNvsEs	KLF4
paneth_TNvsEs.COX6C	0.000646901	0.609397	0.532	0.383	1	paneth	TNvsEs	COX6C
paneth_TNvsEs.RHOA	0.000647485	0.404827	0.444	0.28	1	paneth	TNvsEs	RHOA
paneth_TNvsEs.HADHB	0.000660096	0.350385	0.175	0.065	1	paneth	TNvsEs	HADHB
paneth_TNvsEs.MKKS	0.000669129	0.251569	0.175	0.065	1	paneth	TNvsEs	MKKS
paneth_TNvsEs.NDUFAF3	0.000686013	0.511874	0.302	0.161	1	paneth	TNvsEs	NDUFAF3
paneth_TNvsEs.RPL8	0.00070276	0.684992	0.786	0.743	1	paneth	TNvsEs	RPL8
paneth_TNvsEs.RPL39	0.000736879	0.555971	0.794	0.678	1	paneth	TNvsEs	RPL39
paneth_TNvsEs.TMSB4X	0.000739255	0.626859	0.492	0.33	1	paneth	TNvsEs	TMSB4X
paneth_TNvsEs.AHCY	0.000741568	0.325204	0.262	0.126	1	paneth	TNvsEs	AHCY
paneth_TNvsEs.COMMD2	0.000741696	0.531755	0.135	0.042	1	paneth	TNvsEs	COMMD2
paneth_TNvsEs.SPTBN1	0.000745659	0.607022	0.23	0.103	1	paneth	TNvsEs	SPTBN1
paneth_TNvsEs.MRPS35	0.000764019	0.346323	0.214	0.092	1	paneth	TNvsEs	MRPS35
paneth_TNvsEs.CLDN7	0.000774236	0.670634	0.563	0.391	1	paneth	TNvsEs	CLDN7
paneth_TNvsEs.MVP	0.000790156	0.268346	0.365	0.203	1	paneth	TNvsEs	MVP
paneth_TNvsEs.REG3A	0.00080995	-0.457549	0.976	0.931	1	paneth	TNvsEs	REG3A
paneth_TNvsEs.TCEA1	0.000825189	0.440771	0.357	0.207	1	paneth	TNvsEs	TCEA1
paneth_TNvsEs.PSMB3	0.000834759	0.498717	0.31	0.165	1	paneth	TNvsEs	PSMB3
paneth_TNvsEs.SERPINA1	0.000837504	-0.730508	0.889	0.881	1	paneth	TNvsEs	SERPINA1
paneth_TNvsEs.QTRT1	0.000851232	0.669943	0.302	0.169	1	paneth	TNvsEs	QTRT1
paneth_TNvsEs.PNRC1	0.000863158	0.845962	0.262	0.13	1	paneth	TNvsEs	PNRC1
paneth_TNvsEs.DCAF6	0.000893901	0.434822	0.127	0.038	1	paneth	TNvsEs	DCAF6
paneth_TNvsEs.H3F3A	0.000903346	0.551637	0.667	0.517	1	paneth	TNvsEs	H3F3A
paneth_TNvsEs.NOP53	0.000932327	0.443131	0.357	0.203	1	paneth	TNvsEs	NOP53
paneth_TNvsEs.CD74	0.00098634	0.698104	0.659	0.487	1	paneth	TNvsEs	CD74
paneth_TNvsEs.MT1X	0.00102463	1.1518	0.405	0.257	1	paneth	TNvsEs	MT1X
paneth_TNvsEs.PRAP1	0.00105089	0.595091	0.349	0.211	1	paneth	TNvsEs	PRAP1
paneth_TNvsEs.CHTOP	0.00108189	0.363743	0.127	0.038	1	paneth	TNvsEs	CHTOP
paneth_TNvsEs.RPS4X	0.00111113	0.616795	0.762	0.674	1	paneth	TNvsEs	RPS4X
paneth_TNvsEs.SLC4A7	0.00111431	0.625025	0.246	0.119	1	paneth	TNvsEs	SLC4A7
paneth_TNvsEs.RPLP0	0.00113305	0.650503	0.77	0.709	1	paneth	TNvsEs	RPLP0
paneth_TNvsEs.TUBA1C	0.00114502	0.407825	0.238	0.111	1	paneth	TNvsEs	TUBA1C
paneth_TNvsEs.EIF3H	0.00117132	0.530546	0.349	0.215	1	paneth	TNvsEs	EIF3H
paneth_TNvsEs.EGR1	0.00117956	0.31624	0.143	0.05	1	paneth	TNvsEs	EGR1
paneth_TNvsEs.SMIM22	0.00119917	0.372051	0.5	0.333	1	paneth	TNvsEs	SMIM22
paneth_TNvsEs.RBIS	0.00120493	0.656353	0.325	0.188	1	paneth	TNvsEs	RBIS
paneth_TNvsEs.RBM39	0.00122965	0.341948	0.357	0.211	1	paneth	TNvsEs	RBM39
paneth_TNvsEs.CDKN1C	0.00125403	-0.553583	0.127	0.272	1	paneth	TNvsEs	CDKN1C
paneth_TNvsEs.AKAP9	0.00126893	0.351939	0.421	0.261	1	paneth	TNvsEs	AKAP9
paneth_TNvsEs.APOB	0.00128411	0.668178	0.183	0.073	1	paneth	TNvsEs	APOB
paneth_TNvsEs.EIF3F	0.00128865	0.619759	0.357	0.215	1	paneth	TNvsEs	EIF3F
paneth_TNvsEs.IP6K2	0.00129428	0.507611	0.214	0.096	1	paneth	TNvsEs	IP6K2
paneth_TNvsEs.THOC7	0.0013159	0.593317	0.278	0.146	1	paneth	TNvsEs	THOC7
paneth_TNvsEs.SCO1	0.00132498	0.306411	0.111	0.031	1	paneth	TNvsEs	SCO1
paneth_TNvsEs.RPS3A	0.00133738	0.577625	0.786	0.709	1	paneth	TNvsEs	RPS3A
paneth_TNvsEs.KLK11	0.00140114	0.322055	0.302	0.169	1	paneth	TNvsEs	KLK11
paneth_TNvsEs.ATOX1	0.00140312	0.52621	0.357	0.215	1	paneth	TNvsEs	ATOX1
paneth_TNvsEs.MRPS24	0.00143026	0.422874	0.325	0.192	1	paneth	TNvsEs	MRPS24
paneth_TNvsEs.SND1	0.00144643	0.303574	0.27	0.134	1	paneth	TNvsEs	SND1
paneth_TNvsEs.ANKRD11	0.00145189	1.2688	0.159	0.061	1	paneth	TNvsEs	ANKRD11
paneth_TNvsEs.CCND2	0.0014547	0.275652	0.357	0.207	1	paneth	TNvsEs	CCND2
paneth_TNvsEs.CCDC124	0.00147866	0.430675	0.222	0.107	1	paneth	TNvsEs	CCDC124
paneth_TNvsEs.RPL13	0.00153807	0.649954	0.746	0.682	1	paneth	TNvsEs	RPL13
paneth_TNvsEs.SMIM7	0.00156744	0.295656	0.246	0.126	1	paneth	TNvsEs	SMIM7
paneth_TNvsEs.GHITM	0.00157099	0.460765	0.262	0.138	1	paneth	TNvsEs	GHITM
paneth_TNvsEs.ANKRD49	0.00157208	0.372607	0.159	0.061	1	paneth	TNvsEs	ANKRD49
paneth_TNvsEs.RPL26	0.0015945	0.661834	0.722	0.655	1	paneth	TNvsEs	RPL26
paneth_TNvsEs.GGT6	0.00160394	0.372045	0.143	0.05	1	paneth	TNvsEs	GGT6
paneth_TNvsEs.RAB3GAP1	0.00161806	0.266549	0.135	0.046	1	paneth	TNvsEs	RAB3GAP1
paneth_TNvsEs.TNIP1	0.00166089	0.40527	0.159	0.065	1	paneth	TNvsEs	TNIP1
paneth_TNvsEs.PRSS3	0.00172728	0.660629	0.135	0.046	1	paneth	TNvsEs	PRSS3
paneth_TNvsEs.VTI1B	0.00173572	0.442147	0.246	0.13	1	paneth	TNvsEs	VTI1B
paneth_TNvsEs.SF3B4	0.00173983	0.32854	0.135	0.046	1	paneth	TNvsEs	SF3B4
paneth_TNvsEs.SLC39A7	0.00174758	0.492447	0.278	0.146	1	paneth	TNvsEs	SLC39A7
paneth_TNvsEs.PPIG	0.00176305	0.513829	0.246	0.123	1	paneth	TNvsEs	PPIG
paneth_TNvsEs.DDX6	0.00176963	0.288133	0.159	0.061	1	paneth	TNvsEs	DDX6
paneth_TNvsEs.SAT1	0.00179047	0.360874	0.421	0.268	1	paneth	TNvsEs	SAT1
paneth_TNvsEs.BAIAP2L2	0.00179549	0.659891	0.198	0.092	1	paneth	TNvsEs	BAIAP2L2
paneth_TNvsEs.CAPZB	0.00181119	0.924648	0.27	0.146	1	paneth	TNvsEs	CAPZB
paneth_TNvsEs.S100A16	0.00181372	0.332698	0.254	0.134	1	paneth	TNvsEs	S100A16
paneth_TNvsEs.NQO2	0.00181688	0.65013	0.135	0.046	1	paneth	TNvsEs	NQO2
paneth_TNvsEs.DHRS4L2	0.00188618	0.314583	0.143	0.054	1	paneth	TNvsEs	DHRS4L2
paneth_TNvsEs.MARCKSL1	0.00189217	0.312405	0.373	0.23	1	paneth	TNvsEs	MARCKSL1
paneth_TNvsEs.TCERG1	0.00191226	0.283687	0.143	0.054	1	paneth	TNvsEs	TCERG1
paneth_TNvsEs.ITLN1	0.00198503	0.782906	0.476	0.341	1	paneth	TNvsEs	ITLN1
paneth_TNvsEs.AKAP1	0.00202145	0.284924	0.183	0.08	1	paneth	TNvsEs	AKAP1
paneth_TNvsEs.TCEA3	0.00204236	0.313216	0.23	0.115	1	paneth	TNvsEs	TCEA3
paneth_TNvsEs.NDUFB2	0.00205673	0.719311	0.492	0.341	1	paneth	TNvsEs	NDUFB2
paneth_TNvsEs.PCBP2	0.00206256	0.469903	0.484	0.341	1	paneth	TNvsEs	PCBP2
paneth_TNvsEs.SLC5A1	0.00211831	0.662364	0.127	0.042	1	paneth	TNvsEs	SLC5A1
paneth_TNvsEs.RPS12	0.00212933	0.763827	0.778	0.732	1	paneth	TNvsEs	RPS12
paneth_TNvsEs.MYL6	0.00214655	0.357235	0.675	0.571	1	paneth	TNvsEs	MYL6
paneth_TNvsEs.IL17RE	0.00215465	0.421947	0.119	0.038	1	paneth	TNvsEs	IL17RE
paneth_TNvsEs.HDAC1	0.00216336	0.452873	0.167	0.069	1	paneth	TNvsEs	HDAC1
paneth_TNvsEs.RPL3	0.00216477	0.495903	0.722	0.655	1	paneth	TNvsEs	RPL3
paneth_TNvsEs.RAMP1	0.0022335	0.351593	0.325	0.184	1	paneth	TNvsEs	RAMP1
paneth_TNvsEs.MYO5B	0.00225489	0.352874	0.151	0.057	1	paneth	TNvsEs	MYO5B
paneth_TNvsEs.SRSF7	0.00228316	0.346443	0.214	0.1	1	paneth	TNvsEs	SRSF7
paneth_TNvsEs.SMC6	0.00230708	0.340074	0.119	0.038	1	paneth	TNvsEs	SMC6
paneth_TNvsEs.ST6GALNAC1	0.00234348	0.286613	0.429	0.276	1	paneth	TNvsEs	ST6GALNAC1
paneth_TNvsEs.FRYL	0.00235418	0.458639	0.31	0.176	1	paneth	TNvsEs	FRYL
paneth_TNvsEs.PCK2	0.00242004	0.264717	0.198	0.092	1	paneth	TNvsEs	PCK2
paneth_TNvsEs.RPL12	0.00242249	0.786769	0.73	0.686	1	paneth	TNvsEs	RPL12
paneth_TNvsEs.PDCD6	0.00243824	0.909789	0.341	0.211	1	paneth	TNvsEs	PDCD6
paneth_TNvsEs.EXD3	0.00244162	0.299362	0.111	0.034	1	paneth	TNvsEs	EXD3
paneth_TNvsEs.FOXA3	0.00245362	0.591704	0.317	0.188	1	paneth	TNvsEs	FOXA3
paneth_TNvsEs.RPL29	0.00247605	0.527186	0.746	0.69	1	paneth	TNvsEs	RPL29
paneth_TNvsEs.EEF1G	0.00252566	0.398315	0.659	0.544	1	paneth	TNvsEs	EEF1G
paneth_TNvsEs.HNRNPA1	0.002574	0.372995	0.46	0.307	1	paneth	TNvsEs	HNRNPA1
paneth_TNvsEs.NDUFA3	0.00268071	0.572455	0.405	0.261	1	paneth	TNvsEs	NDUFA3
paneth_TNvsEs.COL16A1	0.0026923	0.317405	0.183	0.08	1	paneth	TNvsEs	COL16A1
paneth_TNvsEs.COX5A	0.00277617	0.504349	0.563	0.441	1	paneth	TNvsEs	COX5A
paneth_TNvsEs.MRPS12	0.00283953	0.500361	0.23	0.119	1	paneth	TNvsEs	MRPS12
paneth_TNvsEs.NDUFA2	0.0028433	0.632982	0.381	0.241	1	paneth	TNvsEs	NDUFA2
paneth_TNvsEs.NDUFAB1	0.00287762	0.460622	0.381	0.249	1	paneth	TNvsEs	NDUFAB1
paneth_TNvsEs.ABRACL	0.00294027	0.262123	0.23	0.115	1	paneth	TNvsEs	ABRACL
paneth_TNvsEs.DBI	0.00296715	0.506441	0.317	0.188	1	paneth	TNvsEs	DBI
paneth_TNvsEs.KRTCAP3	0.00298028	0.387174	0.286	0.165	1	paneth	TNvsEs	KRTCAP3
paneth_TNvsEs.DYNC1LI2	0.00303867	0.311178	0.238	0.123	1	paneth	TNvsEs	DYNC1LI2
paneth_TNvsEs.EML4	0.00304632	0.295576	0.278	0.153	1	paneth	TNvsEs	EML4
paneth_TNvsEs.NPEPPS	0.00307835	0.624904	0.167	0.073	1	paneth	TNvsEs	NPEPPS
paneth_TNvsEs.LINC00667	0.00308514	0.484519	0.127	0.046	1	paneth	TNvsEs	LINC00667
paneth_TNvsEs.H3F3B	0.00309692	0.566244	0.595	0.467	1	paneth	TNvsEs	H3F3B
paneth_TNvsEs.TMEM161B-AS1	0.00311523	0.61897	0.167	0.073	1	paneth	TNvsEs	TMEM161B-AS1
paneth_TNvsEs.SNHG18	0.00319509	0.360843	0.31	0.184	1	paneth	TNvsEs	SNHG18
paneth_TNvsEs.SSR4	0.00321556	-0.59035	0.548	0.651	1	paneth	TNvsEs	SSR4
paneth_TNvsEs.SHARPIN	0.00322654	0.257558	0.151	0.061	1	paneth	TNvsEs	SHARPIN
paneth_TNvsEs.LINC01133	0.00323708	0.61412	0.119	0.042	1	paneth	TNvsEs	LINC01133
paneth_TNvsEs.VDAC2	0.00325936	0.430236	0.365	0.222	1	paneth	TNvsEs	VDAC2
paneth_TNvsEs.CCDC18-AS1	0.00326256	0.253858	0.127	0.046	1	paneth	TNvsEs	CCDC18-AS1
paneth_TNvsEs.NME2	0.00326463	0.696742	0.603	0.51	1	paneth	TNvsEs	NME2
paneth_TNvsEs.RPS15A	0.00328698	0.672298	0.738	0.678	1	paneth	TNvsEs	RPS15A
paneth_TNvsEs.MRPS26	0.00329352	0.507285	0.214	0.107	1	paneth	TNvsEs	MRPS26
paneth_TNvsEs.RRBP1	0.00330271	1.06634	0.556	0.437	1	paneth	TNvsEs	RRBP1
paneth_TNvsEs.ATP6V1F	0.00339456	0.39365	0.262	0.149	1	paneth	TNvsEs	ATP6V1F
paneth_TNvsEs.PLA2G2A	0.00344204	-0.533917	0.81	0.858	1	paneth	TNvsEs	PLA2G2A
paneth_TNvsEs.CALM2	0.00346917	0.360857	0.421	0.276	1	paneth	TNvsEs	CALM2
paneth_TNvsEs.H2AFZ	0.00350695	0.441987	0.429	0.291	1	paneth	TNvsEs	H2AFZ
paneth_TNvsEs.HINT1	0.00359962	0.716291	0.532	0.418	1	paneth	TNvsEs	HINT1
paneth_TNvsEs.EMC4	0.00365979	0.476157	0.23	0.126	1	paneth	TNvsEs	EMC4
paneth_TNvsEs.RBM6	0.00366869	0.329756	0.167	0.069	1	paneth	TNvsEs	RBM6
paneth_TNvsEs.FOS	0.00371261	0.549785	0.246	0.134	1	paneth	TNvsEs	FOS
paneth_TNvsEs.HMGN2	0.00381366	0.937715	0.429	0.284	1	paneth	TNvsEs	HMGN2
paneth_TNvsEs.TATDN1	0.00383423	0.424996	0.159	0.069	1	paneth	TNvsEs	TATDN1
paneth_TNvsEs.BANF1	0.00397357	0.750531	0.286	0.165	1	paneth	TNvsEs	BANF1
paneth_TNvsEs.MLEC	0.0040497	0.658056	0.421	0.284	1	paneth	TNvsEs	MLEC
paneth_TNvsEs.RPS25	0.00408223	0.943584	0.603	0.51	1	paneth	TNvsEs	RPS25
paneth_TNvsEs.UQCRC1	0.00429477	0.346538	0.373	0.238	1	paneth	TNvsEs	UQCRC1
paneth_TNvsEs.RPS14	0.00431366	0.468389	0.69	0.636	1	paneth	TNvsEs	RPS14
paneth_TNvsEs.RPLP1	0.00433306	0.594508	0.865	0.831	1	paneth	TNvsEs	RPLP1
paneth_TNvsEs.CFL1	0.00440917	0.651006	0.611	0.487	1	paneth	TNvsEs	CFL1
paneth_TNvsEs.NACA	0.00455187	0.773897	0.603	0.502	1	paneth	TNvsEs	NACA
paneth_TNvsEs.NUCB1	0.00462521	0.318383	0.246	0.134	1	paneth	TNvsEs	NUCB1
paneth_TNvsEs.SUCLG1	0.00464075	0.398175	0.262	0.149	1	paneth	TNvsEs	SUCLG1
paneth_TNvsEs.RPLP2	0.00466741	0.476769	0.698	0.648	1	paneth	TNvsEs	RPLP2
paneth_TNvsEs.EIF2A	0.00474396	0.322914	0.214	0.107	1	paneth	TNvsEs	EIF2A
paneth_TNvsEs.MRPL27	0.00480872	0.333728	0.278	0.157	1	paneth	TNvsEs	MRPL27
paneth_TNvsEs.RPL35A	0.00488832	0.753871	0.683	0.621	1	paneth	TNvsEs	RPL35A
paneth_TNvsEs.CLDN4	0.00491965	0.728692	0.341	0.218	1	paneth	TNvsEs	CLDN4
paneth_TNvsEs.OST4	0.00495341	0.435593	0.563	0.441	1	paneth	TNvsEs	OST4
paneth_TNvsEs.NDUFS8	0.00497355	0.571739	0.333	0.215	1	paneth	TNvsEs	NDUFS8
paneth_TNvsEs.MYO15B	0.00514606	0.504908	0.135	0.054	1	paneth	TNvsEs	MYO15B
paneth_TNvsEs.COPG1	0.00521302	-0.362215	0.23	0.123	1	paneth	TNvsEs	COPG1
paneth_TNvsEs.PTMA	0.00521443	0.257164	0.817	0.732	1	paneth	TNvsEs	PTMA
paneth_TNvsEs.HLA-DRB1	0.00523867	0.360263	0.214	0.107	1	paneth	TNvsEs	HLA-DRB1
paneth_TNvsEs.PCBP1	0.00532709	0.445841	0.421	0.287	1	paneth	TNvsEs	PCBP1
paneth_TNvsEs.KLHL23	0.00535276	0.290328	0.111	0.038	1	paneth	TNvsEs	KLHL23
paneth_TNvsEs.TPM4	0.00552229	0.530492	0.262	0.153	1	paneth	TNvsEs	TPM4
paneth_TNvsEs.NDUFB10	0.00553587	0.811299	0.413	0.276	1	paneth	TNvsEs	NDUFB10
paneth_TNvsEs.PARK7	0.00556	0.367116	0.452	0.318	1	paneth	TNvsEs	PARK7
paneth_TNvsEs.MTG1	0.00560527	0.409445	0.143	0.061	1	paneth	TNvsEs	MTG1
paneth_TNvsEs.RPL27A	0.00561841	0.3591	0.484	0.345	1	paneth	TNvsEs	RPL27A
paneth_TNvsEs.FAM162A	0.00562374	0.321514	0.349	0.226	1	paneth	TNvsEs	FAM162A
paneth_TNvsEs.FABP1	0.00565503	0.960203	0.302	0.192	1	paneth	TNvsEs	FABP1
paneth_TNvsEs.COPB1	0.00571295	0.453514	0.222	0.119	1	paneth	TNvsEs	COPB1
paneth_TNvsEs.ATP5MC2	0.00579952	0.612445	0.643	0.579	1	paneth	TNvsEs	ATP5MC2
paneth_TNvsEs.RPL37A	0.00582185	0.328242	0.587	0.452	1	paneth	TNvsEs	RPL37A
paneth_TNvsEs.MUC2	0.00582673	0.419308	0.556	0.398	1	paneth	TNvsEs	MUC2
paneth_TNvsEs.GRN	0.00585717	0.421275	0.302	0.18	1	paneth	TNvsEs	GRN
paneth_TNvsEs.RPS23	0.00589714	0.523596	0.667	0.602	1	paneth	TNvsEs	RPS23
paneth_TNvsEs.SURF1	0.00593216	0.28837	0.27	0.165	1	paneth	TNvsEs	SURF1
paneth_TNvsEs.CCT6A	0.0059725	0.276619	0.214	0.111	1	paneth	TNvsEs	CCT6A
paneth_TNvsEs.ANXA4	0.00597319	1.12031	0.262	0.157	1	paneth	TNvsEs	ANXA4
paneth_TNvsEs.OAF	0.00602316	0.473684	0.103	0.034	1	paneth	TNvsEs	OAF
paneth_TNvsEs.ETFB	0.00607064	0.390698	0.349	0.23	1	paneth	TNvsEs	ETFB
paneth_TNvsEs.PET100	0.00607835	0.286636	0.175	0.08	1	paneth	TNvsEs	PET100
paneth_TNvsEs.MRPL11	0.00610788	0.302384	0.19	0.096	1	paneth	TNvsEs	MRPL11
paneth_TNvsEs.GNA11	0.00624636	0.433735	0.167	0.08	1	paneth	TNvsEs	GNA11
paneth_TNvsEs.BLVRB	0.00628194	0.261608	0.214	0.115	1	paneth	TNvsEs	BLVRB
paneth_TNvsEs.TAOK3	0.00632304	0.299068	0.183	0.088	1	paneth	TNvsEs	TAOK3
paneth_TNvsEs.FTL	0.00643932	0.316972	0.794	0.77	1	paneth	TNvsEs	FTL
paneth_TNvsEs.EHMT1	0.00647152	0.286346	0.119	0.046	1	paneth	TNvsEs	EHMT1
paneth_TNvsEs.BTG2	0.00647448	0.324429	0.246	0.138	1	paneth	TNvsEs	BTG2
paneth_TNvsEs.CWC15	0.00652598	0.340459	0.19	0.096	1	paneth	TNvsEs	CWC15
paneth_TNvsEs.RPS26	0.00655668	0.552866	0.706	0.628	1	paneth	TNvsEs	RPS26
paneth_TNvsEs.PPWD1	0.00659818	0.735866	0.151	0.065	1	paneth	TNvsEs	PPWD1
paneth_TNvsEs.PRR14L	0.00660632	0.303124	0.127	0.05	1	paneth	TNvsEs	PRR14L
paneth_TNvsEs.LSM7	0.00662763	0.461774	0.389	0.268	1	paneth	TNvsEs	LSM7
paneth_TNvsEs.BPTF	0.00663664	0.301611	0.151	0.065	1	paneth	TNvsEs	BPTF
paneth_TNvsEs.RNF128	0.00667286	0.33457	0.143	0.061	1	paneth	TNvsEs	RNF128
paneth_TNvsEs.DDIT4	0.00677682	0.330213	0.159	0.073	1	paneth	TNvsEs	DDIT4
paneth_TNvsEs.DNAJC4	0.00684336	0.354674	0.214	0.115	1	paneth	TNvsEs	DNAJC4
paneth_TNvsEs.DNAJB14	0.00707312	0.260142	0.135	0.057	1	paneth	TNvsEs	DNAJB14
paneth_TNvsEs.C6orf136	0.00707312	0.528519	0.135	0.057	1	paneth	TNvsEs	C6orf136
paneth_TNvsEs.RPS18	0.0073572	0.498787	0.706	0.655	1	paneth	TNvsEs	RPS18
paneth_TNvsEs.MRPL18	0.00741029	0.33255	0.246	0.142	1	paneth	TNvsEs	MRPL18
paneth_TNvsEs.RPS19	0.00742257	0.559645	0.698	0.659	1	paneth	TNvsEs	RPS19
paneth_TNvsEs.COPZ1	0.00757969	0.496135	0.278	0.169	1	paneth	TNvsEs	COPZ1
paneth_TNvsEs.HLA-A	0.00758554	0.422276	0.69	0.567	1	paneth	TNvsEs	HLA-A
paneth_TNvsEs.ARGLU1	0.00768756	0.3421	0.286	0.172	1	paneth	TNvsEs	ARGLU1
paneth_TNvsEs.PRR13	0.00769628	0.585919	0.452	0.33	1	paneth	TNvsEs	PRR13
paneth_TNvsEs.PPP1CA	0.00770794	0.811632	0.302	0.195	1	paneth	TNvsEs	PPP1CA
paneth_TNvsEs.ATP5PO	0.00779392	0.566513	0.429	0.31	1	paneth	TNvsEs	ATP5PO
paneth_TNvsEs.SERF2	0.00784115	0.418656	0.762	0.724	1	paneth	TNvsEs	SERF2
paneth_TNvsEs.DYRK4	0.00792108	0.473682	0.206	0.111	1	paneth	TNvsEs	DYRK4
paneth_TNvsEs.KLF3	0.00797188	0.413017	0.238	0.134	1	paneth	TNvsEs	KLF3
paneth_TNvsEs.VPS28	0.0080712	0.404123	0.349	0.222	1	paneth	TNvsEs	VPS28
paneth_TNvsEs.IFI35	0.00807435	0.793279	0.175	0.084	1	paneth	TNvsEs	IFI35
paneth_TNvsEs.HIGD2A	0.00825823	0.392463	0.413	0.287	1	paneth	TNvsEs	HIGD2A
paneth_TNvsEs.PPDPF	0.00825969	0.47451	0.698	0.621	1	paneth	TNvsEs	PPDPF
paneth_TNvsEs.MAOA	0.00838851	0.30045	0.167	0.077	1	paneth	TNvsEs	MAOA
paneth_TNvsEs.HMGB1	0.00849033	0.435421	0.476	0.345	1	paneth	TNvsEs	HMGB1
paneth_TNvsEs.PHB2	0.00851468	0.416786	0.254	0.153	1	paneth	TNvsEs	PHB2
paneth_TNvsEs.CIAO2A	0.00853762	0.264729	0.286	0.172	1	paneth	TNvsEs	CIAO2A
paneth_TNvsEs.RNASET2	0.00862528	0.482914	0.325	0.211	1	paneth	TNvsEs	RNASET2
paneth_TNvsEs.ALDOA	0.00872265	0.290212	0.413	0.287	1	paneth	TNvsEs	ALDOA
paneth_TNvsEs.UQCC2	0.00873188	0.474941	0.262	0.149	1	paneth	TNvsEs	UQCC2
paneth_TNvsEs.IL2RG	0.00888992	0.260755	0.111	0.042	1	paneth	TNvsEs	IL2RG
paneth_TNvsEs.NAPEPLD	0.00900916	0.289654	0.111	0.042	1	paneth	TNvsEs	NAPEPLD
paneth_TNvsEs.SNHG8	0.00903447	0.300676	0.286	0.18	1	paneth	TNvsEs	SNHG8
paneth_TNvsEs.MARK3	0.00907764	0.397577	0.127	0.054	1	paneth	TNvsEs	MARK3
paneth_TNvsEs.SMC5	0.00913327	0.371601	0.127	0.054	1	paneth	TNvsEs	SMC5
paneth_TNvsEs.HNRNPA2B1	0.00923458	0.655678	0.46	0.341	1	paneth	TNvsEs	HNRNPA2B1
paneth_TNvsEs.PAK1	0.00924546	0.338983	0.127	0.054	1	paneth	TNvsEs	PAK1
paneth_TNvsEs.CHCHD10	0.00925181	0.658279	0.452	0.352	1	paneth	TNvsEs	CHCHD10
paneth_TNvsEs.NAPRT	0.00935887	0.625629	0.127	0.054	1	paneth	TNvsEs	NAPRT
paneth_TNvsEs.SPTLC2	0.0093713	0.301086	0.159	0.077	1	paneth	TNvsEs	SPTLC2
paneth_TNvsEs.PSIP1	0.00944476	0.532571	0.119	0.046	1	paneth	TNvsEs	PSIP1
paneth_TNvsEs.B3GALT5	0.00962701	0.390793	0.111	0.042	1	paneth	TNvsEs	B3GALT5
paneth_TNvsEs.ACAA1	0.00963148	0.311529	0.183	0.096	1	paneth	TNvsEs	ACAA1
paneth_TNvsEs.ZNF580	0.00964785	0.333902	0.127	0.054	1	paneth	TNvsEs	ZNF580
paneth_TNvsEs.RPL9	0.00981622	0.655536	0.619	0.548	1	paneth	TNvsEs	RPL9
paneth_TNvsEs.AKR7A2	0.00987245	0.795598	0.222	0.126	1	paneth	TNvsEs	AKR7A2
paneth_TNvsEs.TAF15	0.00992984	0.301212	0.19	0.1	1	paneth	TNvsEs	TAF15
paneth_TNvsEs.LAMTOR1	0.0100457	0.346378	0.302	0.192	1	paneth	TNvsEs	LAMTOR1
paneth_TNvsEs.DCTN2	0.0101017	0.270358	0.214	0.123	1	paneth	TNvsEs	DCTN2
paneth_TNvsEs.LGALS3BP	0.0101444	0.320995	0.341	0.226	1	paneth	TNvsEs	LGALS3BP
paneth_TNvsEs.HECTD1	0.0101502	0.403097	0.159	0.077	1	paneth	TNvsEs	HECTD1
paneth_TNvsEs.RPL19	0.0101561	0.603842	0.73	0.693	1	paneth	TNvsEs	RPL19
paneth_TNvsEs.IFNAR1	0.0102083	0.388079	0.135	0.061	1	paneth	TNvsEs	IFNAR1
paneth_TNvsEs.SERPINB1	0.0102106	0.469943	0.444	0.322	1	paneth	TNvsEs	SERPINB1
paneth_TNvsEs.NUB1	0.0103381	-0.333724	0.048	0.134	1	paneth	TNvsEs	NUB1
paneth_TNvsEs.FAM177A1	0.0103418	0.575694	0.302	0.188	1	paneth	TNvsEs	FAM177A1
paneth_TNvsEs.WAC-AS1	0.0105883	0.644007	0.167	0.084	1	paneth	TNvsEs	WAC-AS1
paneth_TNvsEs.NDUFA1	0.0107368	0.397972	0.516	0.398	1	paneth	TNvsEs	NDUFA1
paneth_TNvsEs.AZI2	0.0107547	0.42714	0.143	0.065	1	paneth	TNvsEs	AZI2
paneth_TNvsEs.IK	0.0107547	0.341453	0.143	0.065	1	paneth	TNvsEs	IK
paneth_TNvsEs.NDUFB1	0.0108034	0.356649	0.294	0.18	1	paneth	TNvsEs	NDUFB1
paneth_TNvsEs.GATA6	0.0108756	0.607809	0.143	0.065	1	paneth	TNvsEs	GATA6
paneth_TNvsEs.TOMM6	0.0109237	0.321465	0.317	0.207	1	paneth	TNvsEs	TOMM6
paneth_TNvsEs.PPP4R3A	0.0109547	0.277138	0.103	0.038	1	paneth	TNvsEs	PPP4R3A
paneth_TNvsEs.MALAT1	0.0110003	0.583905	0.921	0.885	1	paneth	TNvsEs	MALAT1
paneth_TNvsEs.IRF3	0.0110092	0.414199	0.119	0.05	1	paneth	TNvsEs	IRF3
paneth_TNvsEs.BTF3	0.0110575	0.686266	0.556	0.471	1	paneth	TNvsEs	BTF3
paneth_TNvsEs.PSMD1	0.011121	0.508292	0.143	0.065	1	paneth	TNvsEs	PSMD1
paneth_TNvsEs.SDCBP2	0.0112206	0.482704	0.175	0.088	1	paneth	TNvsEs	SDCBP2
paneth_TNvsEs.HNRNPUL2	0.0113425	0.63799	0.151	0.069	1	paneth	TNvsEs	HNRNPUL2
paneth_TNvsEs.HLA-F	0.0114014	0.445273	0.246	0.142	1	paneth	TNvsEs	HLA-F
paneth_TNvsEs.ATP5F1D	0.0115491	0.547438	0.492	0.391	1	paneth	TNvsEs	ATP5F1D
paneth_TNvsEs.NDUFB9	0.0115623	0.416171	0.429	0.314	1	paneth	TNvsEs	NDUFB9
paneth_TNvsEs.FAU	0.0116681	0.641759	0.675	0.628	1	paneth	TNvsEs	FAU
paneth_TNvsEs.HSPA8	0.0118286	0.735602	0.452	0.349	1	paneth	TNvsEs	HSPA8
paneth_TNvsEs.CARD16	0.011868	0.285803	0.222	0.126	1	paneth	TNvsEs	CARD16
paneth_TNvsEs.RPL15	0.0119231	0.506267	0.643	0.559	1	paneth	TNvsEs	RPL15
paneth_TNvsEs.RPSA	0.0119317	0.290368	0.563	0.456	1	paneth	TNvsEs	RPSA
paneth_TNvsEs.LSM4	0.0120768	0.34805	0.254	0.157	1	paneth	TNvsEs	LSM4
paneth_TNvsEs.SNRPF	0.0122402	0.333395	0.222	0.13	1	paneth	TNvsEs	SNRPF
paneth_TNvsEs.RPL13A	0.0122994	0.48345	0.579	0.483	1	paneth	TNvsEs	RPL13A
paneth_TNvsEs.FBP1	0.0123258	0.517894	0.167	0.084	1	paneth	TNvsEs	FBP1
paneth_TNvsEs.IMP3	0.0123366	0.335586	0.254	0.153	1	paneth	TNvsEs	IMP3
paneth_TNvsEs.SYTL2	0.0123419	0.531315	0.198	0.107	1	paneth	TNvsEs	SYTL2
paneth_TNvsEs.MGST2	0.0124549	0.317385	0.325	0.218	1	paneth	TNvsEs	MGST2
paneth_TNvsEs.UBL4A	0.0125132	0.340373	0.111	0.046	1	paneth	TNvsEs	UBL4A
paneth_TNvsEs.SOCS3	0.012636	-0.817778	0.032	0.103	1	paneth	TNvsEs	SOCS3
paneth_TNvsEs.SNX3	0.0127094	0.770043	0.31	0.199	1	paneth	TNvsEs	SNX3
paneth_TNvsEs.MLLT6	0.0127967	0.3507	0.143	0.069	1	paneth	TNvsEs	MLLT6
paneth_TNvsEs.IRF9	0.0128299	0.250446	0.167	0.084	1	paneth	TNvsEs	IRF9
paneth_TNvsEs.SMARCC2	0.0128532	0.293701	0.127	0.054	1	paneth	TNvsEs	SMARCC2
paneth_TNvsEs.HSPA9	0.0128765	0.255297	0.183	0.096	1	paneth	TNvsEs	HSPA9
paneth_TNvsEs.BICDL2	0.0129324	0.561069	0.127	0.057	1	paneth	TNvsEs	BICDL2
paneth_TNvsEs.ARL6IP4	0.0129498	0.82839	0.365	0.264	1	paneth	TNvsEs	ARL6IP4
paneth_TNvsEs.TACC1	0.0131072	0.750304	0.222	0.13	1	paneth	TNvsEs	TACC1
paneth_TNvsEs.ETS2	0.0133727	0.325997	0.286	0.176	1	paneth	TNvsEs	ETS2
paneth_TNvsEs.AKR7A3	0.0134187	0.261667	0.167	0.084	1	paneth	TNvsEs	AKR7A3
paneth_TNvsEs.NSA2	0.0134223	0.272111	0.254	0.153	1	paneth	TNvsEs	NSA2
paneth_TNvsEs.NSRP1	0.0135027	0.294579	0.183	0.096	1	paneth	TNvsEs	NSRP1
paneth_TNvsEs.RPL32	0.0135069	0.376892	0.746	0.705	1	paneth	TNvsEs	RPL32
paneth_TNvsEs.NDUFA7	0.0135531	0.354608	0.286	0.18	1	paneth	TNvsEs	NDUFA7
paneth_TNvsEs.FAM3B	0.0136074	0.339786	0.476	0.352	1	paneth	TNvsEs	FAM3B
paneth_TNvsEs.BRD4	0.0140228	0.299803	0.183	0.096	1	paneth	TNvsEs	BRD4
paneth_TNvsEs.COX7B	0.0141173	0.393605	0.468	0.345	1	paneth	TNvsEs	COX7B
paneth_TNvsEs.RTRAF	0.0141198	0.389038	0.294	0.188	1	paneth	TNvsEs	RTRAF
paneth_TNvsEs.FABP2	0.0142479	0.592657	0.468	0.356	1	paneth	TNvsEs	FABP2
paneth_TNvsEs.RPS15	0.0142637	0.546346	0.683	0.632	1	paneth	TNvsEs	RPS15
paneth_TNvsEs.CXADR	0.0142882	0.338174	0.159	0.08	1	paneth	TNvsEs	CXADR
paneth_TNvsEs.SNRNP40	0.0143586	0.557004	0.111	0.046	1	paneth	TNvsEs	SNRNP40
paneth_TNvsEs.LMO7	0.0143825	0.750602	0.175	0.092	1	paneth	TNvsEs	LMO7
paneth_TNvsEs.EIF4E	0.0144329	0.376871	0.159	0.08	1	paneth	TNvsEs	EIF4E
paneth_TNvsEs.CBWD5	0.0145028	0.537676	0.135	0.061	1	paneth	TNvsEs	CBWD5
paneth_TNvsEs.GAU1	0.0145891	0.680415	0.286	0.188	1	paneth	TNvsEs	GAU1
paneth_TNvsEs.MCL1	0.0145963	0.730211	0.167	0.084	1	paneth	TNvsEs	MCL1
paneth_TNvsEs.EEF1A1	0.0149564	0.392087	0.841	0.793	1	paneth	TNvsEs	EEF1A1
paneth_TNvsEs.LAGE3	0.0150017	0.789801	0.238	0.149	1	paneth	TNvsEs	LAGE3
paneth_TNvsEs.MRPL34	0.0151209	0.523969	0.23	0.142	1	paneth	TNvsEs	MRPL34
paneth_TNvsEs.PA2G4	0.0153975	0.705482	0.246	0.146	1	paneth	TNvsEs	PA2G4
paneth_TNvsEs.NDUFA11	0.0154682	0.296811	0.437	0.318	1	paneth	TNvsEs	NDUFA11
paneth_TNvsEs.NEAT1	0.0156871	1.01769	0.635	0.525	1	paneth	TNvsEs	NEAT1
paneth_TNvsEs.RPL21	0.015713	0.417804	0.714	0.667	1	paneth	TNvsEs	RPL21
paneth_TNvsEs.RBBP6	0.0158057	0.342094	0.151	0.077	1	paneth	TNvsEs	RBBP6
paneth_TNvsEs.RANBP2	0.0160695	0.289405	0.246	0.142	1	paneth	TNvsEs	RANBP2
paneth_TNvsEs.ABCC3	0.0160859	0.275093	0.119	0.054	1	paneth	TNvsEs	ABCC3
paneth_TNvsEs.ATP5MPL	0.0161914	0.365059	0.357	0.245	1	paneth	TNvsEs	ATP5MPL
paneth_TNvsEs.CDC37	0.0162598	0.487563	0.254	0.161	1	paneth	TNvsEs	CDC37
paneth_TNvsEs.GNB2	0.0163193	0.485643	0.317	0.211	1	paneth	TNvsEs	GNB2
paneth_TNvsEs.C18orf32	0.0163281	0.345749	0.27	0.161	1	paneth	TNvsEs	C18orf32
paneth_TNvsEs.CRAT	0.0163688	0.408614	0.119	0.054	1	paneth	TNvsEs	CRAT
paneth_TNvsEs.CDIPT	0.0165451	0.345958	0.151	0.077	1	paneth	TNvsEs	CDIPT
paneth_TNvsEs.CES2	0.0165626	0.459414	0.19	0.103	1	paneth	TNvsEs	CES2
paneth_TNvsEs.ZKSCAN1	0.0168059	0.305327	0.254	0.153	1	paneth	TNvsEs	ZKSCAN1
paneth_TNvsEs.SLC25A6	0.0168469	0.445295	0.563	0.464	1	paneth	TNvsEs	SLC25A6
paneth_TNvsEs.SCAMP2	0.016935	0.357028	0.198	0.111	1	paneth	TNvsEs	SCAMP2
paneth_TNvsEs.TUSC2	0.0170783	0.875826	0.167	0.088	1	paneth	TNvsEs	TUSC2
paneth_TNvsEs.ABHD14B	0.0174202	0.276637	0.206	0.123	1	paneth	TNvsEs	ABHD14B
paneth_TNvsEs.S100A14	0.0175003	0.934176	0.397	0.284	1	paneth	TNvsEs	S100A14
paneth_TNvsEs.DAZAP2	0.017508	0.542891	0.317	0.215	1	paneth	TNvsEs	DAZAP2
paneth_TNvsEs.CLTB	0.0175089	0.479571	0.294	0.199	1	paneth	TNvsEs	CLTB
paneth_TNvsEs.MRPL23	0.0175388	0.530864	0.206	0.115	1	paneth	TNvsEs	MRPL23
paneth_TNvsEs.IL32	0.0178238	0.433047	0.341	0.234	1	paneth	TNvsEs	IL32
paneth_TNvsEs.RPS5	0.0180225	0.766445	0.611	0.563	1	paneth	TNvsEs	RPS5
paneth_TNvsEs.CLDN3	0.0180246	0.393811	0.413	0.31	1	paneth	TNvsEs	CLDN3
paneth_TNvsEs.SEC62	0.0180489	0.550305	0.532	0.418	1	paneth	TNvsEs	SEC62
paneth_TNvsEs.TMEM98	0.0181224	0.710065	0.175	0.096	1	paneth	TNvsEs	TMEM98
paneth_TNvsEs.NDUFC2	0.0182999	0.420758	0.444	0.337	1	paneth	TNvsEs	NDUFC2
paneth_TNvsEs.GABARAP	0.0183703	0.3655	0.603	0.502	1	paneth	TNvsEs	GABARAP
paneth_TNvsEs.RPS27A	0.018393	0.66929	0.69	0.693	1	paneth	TNvsEs	RPS27A
paneth_TNvsEs.EIF3K	0.0187928	0.743796	0.444	0.36	1	paneth	TNvsEs	EIF3K
paneth_TNvsEs.NCOR1	0.0189129	0.252028	0.294	0.192	1	paneth	TNvsEs	NCOR1
paneth_TNvsEs.PSMC3	0.0190501	0.325238	0.167	0.088	1	paneth	TNvsEs	PSMC3
paneth_TNvsEs.COX4I1	0.0191361	0.350311	0.595	0.525	1	paneth	TNvsEs	COX4I1
paneth_TNvsEs.ARPC3	0.0192826	0.480402	0.476	0.375	1	paneth	TNvsEs	ARPC3
paneth_TNvsEs.HIST1H1C	0.0193138	0.710651	0.159	0.084	1	paneth	TNvsEs	HIST1H1C
paneth_TNvsEs.HIST1H4C	0.0197493	0.704132	0.325	0.222	1	paneth	TNvsEs	HIST1H4C
paneth_TNvsEs.NDUFB7	0.0200453	0.342447	0.397	0.287	1	paneth	TNvsEs	NDUFB7
paneth_TNvsEs.PPIA	0.0201126	0.373452	0.54	0.444	1	paneth	TNvsEs	PPIA
paneth_TNvsEs.KPNA1	0.0201605	0.275454	0.103	0.042	1	paneth	TNvsEs	KPNA1
paneth_TNvsEs.VMP1	0.0201842	0.419141	0.198	0.119	1	paneth	TNvsEs	VMP1
paneth_TNvsEs.RPL24	0.0203283	0.713751	0.571	0.517	1	paneth	TNvsEs	RPL24
paneth_TNvsEs.CD82	0.0204639	0.30913	0.135	0.065	1	paneth	TNvsEs	CD82
paneth_TNvsEs.LNPEP	0.0205465	0.391664	0.143	0.073	1	paneth	TNvsEs	LNPEP
paneth_TNvsEs.RBP2	0.020614	0.615301	0.198	0.119	1	paneth	TNvsEs	RBP2
paneth_TNvsEs.CLTA	0.0206745	0.532916	0.373	0.268	1	paneth	TNvsEs	CLTA
paneth_TNvsEs.TBCA	0.0207876	0.305874	0.31	0.211	1	paneth	TNvsEs	TBCA
paneth_TNvsEs.TOMM7	0.0208288	0.520986	0.444	0.345	1	paneth	TNvsEs	TOMM7
paneth_TNvsEs.SNRPD1	0.0209938	0.359806	0.278	0.18	1	paneth	TNvsEs	SNRPD1
paneth_TNvsEs.ARID1B	0.0213521	0.416346	0.159	0.084	1	paneth	TNvsEs	ARID1B
paneth_TNvsEs.MEP1A	0.0214536	0.635701	0.159	0.084	1	paneth	TNvsEs	MEP1A
paneth_TNvsEs.ANXA11	0.0215235	0.266304	0.286	0.18	1	paneth	TNvsEs	ANXA11
paneth_TNvsEs.SBDS	0.0216318	0.892479	0.302	0.203	1	paneth	TNvsEs	SBDS
paneth_TNvsEs.SRI	0.0219555	0.383523	0.278	0.176	1	paneth	TNvsEs	SRI
paneth_TNvsEs.ARL6IP5	0.0220468	0.30022	0.183	0.1	1	paneth	TNvsEs	ARL6IP5
paneth_TNvsEs.CD2AP	0.0221879	0.970713	0.206	0.123	1	paneth	TNvsEs	CD2AP
paneth_TNvsEs.RPS6	0.0224113	0.689177	0.643	0.594	1	paneth	TNvsEs	RPS6
paneth_TNvsEs.RPL23A	0.0225509	0.560734	0.579	0.51	1	paneth	TNvsEs	RPL23A
paneth_TNvsEs.NR2F6	0.0225989	0.346176	0.159	0.084	1	paneth	TNvsEs	NR2F6
paneth_TNvsEs.KLF5	0.0227077	0.327036	0.294	0.195	1	paneth	TNvsEs	KLF5
paneth_TNvsEs.ID2	0.0227778	0.428586	0.127	0.061	1	paneth	TNvsEs	ID2
paneth_TNvsEs.FIBP	0.0228882	0.508352	0.167	0.092	1	paneth	TNvsEs	FIBP
paneth_TNvsEs.SLC25A1	0.0232102	0.316873	0.206	0.123	1	paneth	TNvsEs	SLC25A1
paneth_TNvsEs.CLIC1	0.0233982	0.306349	0.516	0.402	1	paneth	TNvsEs	CLIC1
paneth_TNvsEs.JTB	0.023524	0.389943	0.444	0.33	1	paneth	TNvsEs	JTB
paneth_TNvsEs.H1F0	0.0238275	0.326518	0.341	0.234	1	paneth	TNvsEs	H1F0
paneth_TNvsEs.SLTM	0.0238521	0.51005	0.198	0.119	1	paneth	TNvsEs	SLTM
paneth_TNvsEs.RPL10A	0.0238562	0.549172	0.54	0.452	1	paneth	TNvsEs	RPL10A
paneth_TNvsEs.GUK1	0.0240665	0.363429	0.429	0.333	1	paneth	TNvsEs	GUK1
paneth_TNvsEs.SGK1	0.0242733	0.743612	0.127	0.061	1	paneth	TNvsEs	SGK1
paneth_TNvsEs.BLOC1S1	0.0245499	0.274403	0.397	0.284	1	paneth	TNvsEs	BLOC1S1
paneth_TNvsEs.AKR1A1	0.0247167	0.527859	0.357	0.261	1	paneth	TNvsEs	AKR1A1
paneth_TNvsEs.DEFA5	0.0247298	-0.290555	0.921	0.893	1	paneth	TNvsEs	DEFA5
paneth_TNvsEs.CSNK1G3	0.0248604	0.500799	0.135	0.069	1	paneth	TNvsEs	CSNK1G3
paneth_TNvsEs.APRT	0.0249653	0.33789	0.365	0.249	1	paneth	TNvsEs	APRT
paneth_TNvsEs.GRB2	0.0251925	0.479071	0.151	0.08	1	paneth	TNvsEs	GRB2
paneth_TNvsEs.RACK1	0.0253404	0.621299	0.643	0.586	1	paneth	TNvsEs	RACK1
paneth_TNvsEs.LAMTOR4	0.0256708	0.490773	0.325	0.222	1	paneth	TNvsEs	LAMTOR4
paneth_TNvsEs.YWHAZ	0.0257971	0.292428	0.389	0.276	1	paneth	TNvsEs	YWHAZ
paneth_TNvsEs.COX17	0.0261524	0.546084	0.381	0.28	1	paneth	TNvsEs	COX17
paneth_TNvsEs.DEFA6	0.0261583	-0.351257	0.921	0.889	1	paneth	TNvsEs	DEFA6
paneth_TNvsEs.ARHGEF12	0.0263992	0.467725	0.127	0.061	1	paneth	TNvsEs	ARHGEF12
paneth_TNvsEs.CIB1	0.0269643	0.342506	0.349	0.249	1	paneth	TNvsEs	CIB1
paneth_TNvsEs.FCGBP	0.0270874	0.801389	0.516	0.418	1	paneth	TNvsEs	FCGBP
paneth_TNvsEs.UQCR10	0.0274207	0.363123	0.516	0.418	1	paneth	TNvsEs	UQCR10
paneth_TNvsEs.CCDC88C	0.0274232	0.284388	0.103	0.046	1	paneth	TNvsEs	CCDC88C
paneth_TNvsEs.ERBB3	0.0274403	0.407429	0.246	0.157	1	paneth	TNvsEs	ERBB3
paneth_TNvsEs.CAMK2N1	0.0277446	0.478617	0.294	0.199	1	paneth	TNvsEs	CAMK2N1
paneth_TNvsEs.CDHR5	0.0277614	0.342219	0.27	0.172	1	paneth	TNvsEs	CDHR5
paneth_TNvsEs.ACTR3	0.0278342	0.314068	0.222	0.138	1	paneth	TNvsEs	ACTR3
paneth_TNvsEs.BCLAF1	0.0279376	0.793687	0.19	0.115	1	paneth	TNvsEs	BCLAF1
paneth_TNvsEs.SON	0.0279403	0.330862	0.373	0.268	1	paneth	TNvsEs	SON
paneth_TNvsEs.CDC42EP5	0.0282913	0.393663	0.206	0.126	1	paneth	TNvsEs	CDC42EP5
paneth_TNvsEs.SMARCA2	0.0284647	0.936732	0.119	0.057	1	paneth	TNvsEs	SMARCA2
paneth_TNvsEs.ADH5	0.028656	0.283631	0.167	0.092	1	paneth	TNvsEs	ADH5
paneth_TNvsEs.RBM47	0.0287517	0.302147	0.222	0.138	1	paneth	TNvsEs	RBM47
paneth_TNvsEs.C11orf24	0.0290099	0.256301	0.19	0.111	1	paneth	TNvsEs	C11orf24
paneth_TNvsEs.IFI6	0.0292973	-0.835608	0.381	0.456	1	paneth	TNvsEs	IFI6
paneth_TNvsEs.TNFSF10	0.0298108	0.266403	0.23	0.146	1	paneth	TNvsEs	TNFSF10
paneth_TNvsEs.COX5B	0.0302474	0.646175	0.532	0.437	1	paneth	TNvsEs	COX5B
paneth_TNvsEs.UBE2G2	0.0308153	0.643477	0.119	0.057	1	paneth	TNvsEs	UBE2G2
paneth_TNvsEs.OLA1	0.0310829	0.285785	0.206	0.126	1	paneth	TNvsEs	OLA1
paneth_TNvsEs.SNRPG	0.0311283	0.314643	0.333	0.234	1	paneth	TNvsEs	SNRPG
paneth_TNvsEs.SEC11C	0.0311353	-0.713046	0.452	0.517	1	paneth	TNvsEs	SEC11C
paneth_TNvsEs.VPS13A	0.0314535	0.58164	0.183	0.107	1	paneth	TNvsEs	VPS13A
paneth_TNvsEs.NEDD4L	0.0317147	0.363554	0.183	0.107	1	paneth	TNvsEs	NEDD4L
paneth_TNvsEs.ATF6B	0.0318495	0.335821	0.159	0.088	1	paneth	TNvsEs	ATF6B
paneth_TNvsEs.PPP4C	0.0319522	0.451171	0.262	0.169	1	paneth	TNvsEs	PPP4C
paneth_TNvsEs.DRAM2	0.0323042	-0.258878	0.119	0.057	1	paneth	TNvsEs	DRAM2
paneth_TNvsEs.TMEM219	0.0323442	0.404976	0.365	0.276	1	paneth	TNvsEs	TMEM219
paneth_TNvsEs.DHRS11	0.0324644	0.965074	0.111	0.054	1	paneth	TNvsEs	DHRS11
paneth_TNvsEs.ANP32A	0.0327959	0.276191	0.143	0.077	1	paneth	TNvsEs	ANP32A
paneth_TNvsEs.EIF6	0.0328141	0.477794	0.23	0.146	1	paneth	TNvsEs	EIF6
paneth_TNvsEs.SNRPA1	0.032993	0.463308	0.111	0.054	1	paneth	TNvsEs	SNRPA1
paneth_TNvsEs.SELENOH	0.0330156	0.680829	0.365	0.272	1	paneth	TNvsEs	SELENOH
paneth_TNvsEs.GALK2	0.0330699	0.373605	0.127	0.065	1	paneth	TNvsEs	GALK2
paneth_TNvsEs.STOML2	0.0330893	0.455839	0.23	0.149	1	paneth	TNvsEs	STOML2
paneth_TNvsEs.PAXX	0.0330944	0.297727	0.175	0.103	1	paneth	TNvsEs	PAXX
paneth_TNvsEs.ARL2	0.033212	0.50408	0.151	0.084	1	paneth	TNvsEs	ARL2
paneth_TNvsEs.KLK12	0.0337892	-0.559869	0.349	0.433	1	paneth	TNvsEs	KLK12
paneth_TNvsEs.MYL12B	0.0338086	0.567009	0.365	0.272	1	paneth	TNvsEs	MYL12B
paneth_TNvsEs.SRSF9	0.0342168	0.407963	0.175	0.103	1	paneth	TNvsEs	SRSF9
paneth_TNvsEs.MORF4L2	0.0342649	0.764023	0.238	0.149	1	paneth	TNvsEs	MORF4L2
paneth_TNvsEs.MTLN	0.0344681	0.390549	0.167	0.096	1	paneth	TNvsEs	MTLN
paneth_TNvsEs.MARVELD3	0.0348626	0.260799	0.151	0.08	1	paneth	TNvsEs	MARVELD3
paneth_TNvsEs.AP2S1	0.0350323	0.501949	0.31	0.226	1	paneth	TNvsEs	AP2S1
paneth_TNvsEs.ITGB1BP1	0.0350995	0.589134	0.127	0.065	1	paneth	TNvsEs	ITGB1BP1
paneth_TNvsEs.AKAP13	0.0352554	0.415206	0.159	0.088	1	paneth	TNvsEs	AKAP13
paneth_TNvsEs.DANCR	0.0352598	0.330759	0.254	0.172	1	paneth	TNvsEs	DANCR
paneth_TNvsEs.EEF1D	0.0353636	0.271391	0.659	0.636	1	paneth	TNvsEs	EEF1D
paneth_TNvsEs.ID3	0.0354561	0.834428	0.183	0.111	1	paneth	TNvsEs	ID3
paneth_TNvsEs.CPD	0.0356494	0.453946	0.222	0.146	1	paneth	TNvsEs	CPD
paneth_TNvsEs.TMEM106C	0.0359022	0.307987	0.31	0.215	1	paneth	TNvsEs	TMEM106C
paneth_TNvsEs.SYNGR2	0.0363007	0.781441	0.389	0.299	1	paneth	TNvsEs	SYNGR2
paneth_TNvsEs.MRPS10	0.0363221	0.570418	0.111	0.054	1	paneth	TNvsEs	MRPS10
paneth_TNvsEs.SNRPD3	0.0366941	0.354065	0.175	0.1	1	paneth	TNvsEs	SNRPD3
paneth_TNvsEs.CAMTA1	0.0370082	0.313825	0.23	0.149	1	paneth	TNvsEs	CAMTA1
paneth_TNvsEs.ALDH18A1	0.0371488	0.751852	0.151	0.084	1	paneth	TNvsEs	ALDH18A1
paneth_TNvsEs.METTL26	0.0374036	0.363193	0.23	0.153	1	paneth	TNvsEs	METTL26
paneth_TNvsEs.RPL31	0.0375397	0.562015	0.619	0.559	1	paneth	TNvsEs	RPL31
paneth_TNvsEs.SLC25A5	0.037646	0.277959	0.571	0.494	1	paneth	TNvsEs	SLC25A5
paneth_TNvsEs.ATP5MD	0.0376528	0.387146	0.413	0.314	1	paneth	TNvsEs	ATP5MD
paneth_TNvsEs.CFLAR	0.0376884	0.27821	0.143	0.077	1	paneth	TNvsEs	CFLAR
paneth_TNvsEs.COX7C	0.0376955	0.456884	0.571	0.502	1	paneth	TNvsEs	COX7C
paneth_TNvsEs.DSTN	0.0377331	0.454846	0.405	0.307	1	paneth	TNvsEs	DSTN
paneth_TNvsEs.ANXA5	0.0378144	0.727126	0.214	0.134	1	paneth	TNvsEs	ANXA5
paneth_TNvsEs.ETFA	0.0378144	0.251797	0.214	0.134	1	paneth	TNvsEs	ETFA
paneth_TNvsEs.HNRNPK	0.0388908	0.352606	0.349	0.249	1	paneth	TNvsEs	HNRNPK
paneth_TNvsEs.NAA38	0.0394822	0.289533	0.198	0.126	1	paneth	TNvsEs	NAA38
paneth_TNvsEs.MTX2	0.0395771	0.284343	0.119	0.061	1	paneth	TNvsEs	MTX2
paneth_TNvsEs.KHDRBS1	0.039662	-0.381216	0.183	0.107	1	paneth	TNvsEs	KHDRBS1
paneth_TNvsEs.STIM2	0.0396712	0.422356	0.127	0.065	1	paneth	TNvsEs	STIM2
paneth_TNvsEs.PLP2	0.0397832	0.580908	0.286	0.195	1	paneth	TNvsEs	PLP2
paneth_TNvsEs.SDHB	0.0400616	0.550759	0.206	0.13	1	paneth	TNvsEs	SDHB
paneth_TNvsEs.ACSL5	0.0404769	0.484031	0.27	0.195	1	paneth	TNvsEs	ACSL5
paneth_TNvsEs.LRRFIP1	0.0409988	0.648557	0.23	0.153	1	paneth	TNvsEs	LRRFIP1
paneth_TNvsEs.CALML4	0.0417542	-0.384215	0.222	0.134	1	paneth	TNvsEs	CALML4
paneth_TNvsEs.FAM136A	0.0420427	0.370221	0.206	0.13	1	paneth	TNvsEs	FAM136A
paneth_TNvsEs.PRKCI	0.0428497	0.262267	0.119	0.061	1	paneth	TNvsEs	PRKCI
paneth_TNvsEs.TKFC	0.0430151	0.380164	0.103	0.05	1	paneth	TNvsEs	TKFC
paneth_TNvsEs.CRACR2B	0.043194	0.5804	0.175	0.103	1	paneth	TNvsEs	CRACR2B
paneth_TNvsEs.FKBP2	0.0433597	0.529863	0.365	0.28	1	paneth	TNvsEs	FKBP2
paneth_TNvsEs.TAOK1	0.0434774	0.330844	0.103	0.05	1	paneth	TNvsEs	TAOK1
paneth_TNvsEs.TALDO1	0.0436295	0.79855	0.27	0.184	1	paneth	TNvsEs	TALDO1
paneth_TNvsEs.COX16	0.0437712	0.764963	0.27	0.184	1	paneth	TNvsEs	COX16
paneth_TNvsEs.CNOT4	0.0441345	0.414004	0.119	0.061	1	paneth	TNvsEs	CNOT4
paneth_TNvsEs.REX1BD	0.0445319	0.271698	0.246	0.161	1	paneth	TNvsEs	REX1BD
paneth_TNvsEs.ERCC5	0.0449179	0.639743	0.135	0.077	1	paneth	TNvsEs	ERCC5
paneth_TNvsEs.TMED10	0.0453365	0.253355	0.437	0.349	1	paneth	TNvsEs	TMED10
paneth_TNvsEs.STMP1	0.0453772	0.628918	0.198	0.123	1	paneth	TNvsEs	STMP1
paneth_TNvsEs.PHPT1	0.045776	0.508305	0.302	0.211	1	paneth	TNvsEs	PHPT1
paneth_TNvsEs.UCHL3	0.0459159	0.276178	0.159	0.092	1	paneth	TNvsEs	UCHL3
paneth_TNvsEs.FAM3D	0.0461518	0.277689	0.317	0.238	1	paneth	TNvsEs	FAM3D
paneth_TNvsEs.M6PR	0.0461839	0.251071	0.143	0.077	1	paneth	TNvsEs	M6PR
paneth_TNvsEs.URAD	0.0472003	0.283769	0.167	0.1	1	paneth	TNvsEs	URAD
paneth_TNvsEs.KIF13B	0.0479246	0.442484	0.143	0.08	1	paneth	TNvsEs	KIF13B
paneth_TNvsEs.MRPL57	0.0481417	0.556458	0.365	0.287	1	paneth	TNvsEs	MRPL57
paneth_TNvsEs.NOL7	0.0484525	0.476429	0.262	0.184	1	paneth	TNvsEs	NOL7
paneth_TNvsEs.NEDD8	0.0486483	0.298525	0.317	0.23	1	paneth	TNvsEs	NEDD8
paneth_TNvsEs.HDGF	0.0487684	0.34877	0.143	0.08	1	paneth	TNvsEs	HDGF
paneth_TNvsEs.ILVBL	0.048918	0.336424	0.135	0.077	1	paneth	TNvsEs	ILVBL
paneth_TNvsEs.TMPO	0.0489813	0.314304	0.143	0.08	1	paneth	TNvsEs	TMPO
paneth_TNvsEs.KCNMA1	0.0490511	0.370691	0.127	0.069	1	paneth	TNvsEs	KCNMA1
paneth_TNvsEs.DPP7	0.0497971	0.370251	0.135	0.077	1	paneth	TNvsEs	DPP7
paneth_TNvsEs.CAPZA2	0.0498131	0.396104	0.183	0.107	1	paneth	TNvsEs	CAPZA2
paneth_TNvsEs.HSPE1	0.0498588	0.487233	0.381	0.295	1	paneth	TNvsEs	HSPE1
paneth_TNvsEs.SSU72	0.0499853	0.361375	0.31	0.226	1	paneth	TNvsEs	SSU72
paneth_TNvsEs.PIN4	0.0501107	0.565742	0.19	0.119	1	paneth	TNvsEs	PIN4
paneth_TNvsEs.BTNL8	0.0504302	0.544777	0.127	0.069	1	paneth	TNvsEs	BTNL8
paneth_TNvsEs.MT-ND2	0.0510537	0.419785	0.849	0.831	1	paneth	TNvsEs	MT-ND2
paneth_TNvsEs.SCFD1	0.0511407	0.408261	0.135	0.077	1	paneth	TNvsEs	SCFD1
paneth_TNvsEs.TSPAN13	0.0520754	0.419	0.389	0.299	1	paneth	TNvsEs	TSPAN13
paneth_TNvsEs.UBB	0.0527248	0.642062	0.563	0.494	1	paneth	TNvsEs	UBB
paneth_TNvsEs.SFPQ	0.05309	0.680187	0.198	0.126	1	paneth	TNvsEs	SFPQ
paneth_TNvsEs.SFXN1	0.0536031	0.352634	0.111	0.057	1	paneth	TNvsEs	SFXN1
paneth_TNvsEs.PTK2	0.0542675	0.347015	0.127	0.069	1	paneth	TNvsEs	PTK2
paneth_TNvsEs.C12orf57	0.0543023	0.283953	0.484	0.395	1	paneth	TNvsEs	C12orf57
paneth_TNvsEs.CCT2	0.0546938	-0.367981	0.167	0.096	1	paneth	TNvsEs	CCT2
paneth_TNvsEs.DHRS7	0.0547928	0.287131	0.31	0.218	1	paneth	TNvsEs	DHRS7
paneth_TNvsEs.RAD23A	0.0549265	0.336008	0.238	0.161	1	paneth	TNvsEs	RAD23A
paneth_TNvsEs.TJP3	0.0553275	0.390746	0.103	0.05	1	paneth	TNvsEs	TJP3
paneth_TNvsEs.LY6E	0.0568222	0.260522	0.135	0.077	1	paneth	TNvsEs	LY6E
paneth_TNvsEs.PPM1A	0.0569702	0.336746	0.119	0.065	1	paneth	TNvsEs	PPM1A
paneth_TNvsEs.MMADHC	0.0574151	0.25955	0.27	0.188	1	paneth	TNvsEs	MMADHC
paneth_TNvsEs.TUBA1B	0.0577083	-0.320819	0.341	0.241	1	paneth	TNvsEs	TUBA1B
paneth_TNvsEs.C5orf24	0.0579548	0.32229	0.111	0.057	1	paneth	TNvsEs	C5orf24
paneth_TNvsEs.SLC38A10	0.0584976	0.559868	0.246	0.169	1	paneth	TNvsEs	SLC38A10
paneth_TNvsEs.SAFB	0.0588026	0.337931	0.111	0.057	1	paneth	TNvsEs	SAFB
paneth_TNvsEs.VDAC3	0.0590792	0.328446	0.167	0.103	1	paneth	TNvsEs	VDAC3
paneth_TNvsEs.CTDSP1	0.0595571	0.288065	0.103	0.054	1	paneth	TNvsEs	CTDSP1
paneth_TNvsEs.PDE4DIP	0.0598543	0.262633	0.135	0.077	1	paneth	TNvsEs	PDE4DIP
paneth_TNvsEs.HLA-C	0.060495	0.588309	0.698	0.651	1	paneth	TNvsEs	HLA-C
paneth_TNvsEs.NFKBIZ	0.0607549	0.262898	0.103	0.054	1	paneth	TNvsEs	NFKBIZ
paneth_TNvsEs.SPOP	0.0611739	0.359234	0.127	0.073	1	paneth	TNvsEs	SPOP
paneth_TNvsEs.LIMA1	0.0612234	0.255216	0.254	0.176	1	paneth	TNvsEs	LIMA1
paneth_TNvsEs.SCAF11	0.0614264	0.261736	0.27	0.18	1	paneth	TNvsEs	SCAF11
paneth_TNvsEs.ATP6V0C	0.0614653	0.473349	0.325	0.249	1	paneth	TNvsEs	ATP6V0C
paneth_TNvsEs.LRRC41	0.0621868	0.770947	0.119	0.065	1	paneth	TNvsEs	LRRC41
paneth_TNvsEs.SMG1	0.0633272	-0.429118	0.19	0.115	1	paneth	TNvsEs	SMG1
paneth_TNvsEs.STAP2	0.064569	0.277448	0.198	0.13	1	paneth	TNvsEs	STAP2
paneth_TNvsEs.PRDX5	0.0656463	0.262564	0.476	0.391	1	paneth	TNvsEs	PRDX5
paneth_TNvsEs.SNU13	0.0657553	0.403612	0.317	0.238	1	paneth	TNvsEs	SNU13
paneth_TNvsEs.DDX46	0.0668663	0.576547	0.151	0.092	1	paneth	TNvsEs	DDX46
paneth_TNvsEs.ARFGAP3	0.0669049	-0.277631	0.19	0.268	1	paneth	TNvsEs	ARFGAP3
paneth_TNvsEs.SPINK1	0.0670516	-0.580395	0.69	0.751	1	paneth	TNvsEs	SPINK1
paneth_TNvsEs.SIVA1	0.0674628	0.333852	0.214	0.149	1	paneth	TNvsEs	SIVA1
paneth_TNvsEs.TGOLN2	0.0678833	0.292274	0.278	0.199	1	paneth	TNvsEs	TGOLN2
paneth_TNvsEs.SERINC2	0.0679919	0.377416	0.238	0.169	1	paneth	TNvsEs	SERINC2
paneth_TNvsEs.CCDC174	0.0682665	0.266082	0.167	0.103	1	paneth	TNvsEs	CCDC174
paneth_TNvsEs.PRRC2C	0.0683621	0.536929	0.27	0.195	1	paneth	TNvsEs	PRRC2C
paneth_TNvsEs.ARPC5	0.068423	0.297937	0.238	0.165	1	paneth	TNvsEs	ARPC5
paneth_TNvsEs.ERGIC1	0.068423	0.275149	0.238	0.165	1	paneth	TNvsEs	ERGIC1
paneth_TNvsEs.CDH17	0.069499	0.287192	0.238	0.161	1	paneth	TNvsEs	CDH17
paneth_TNvsEs.TMEM126A	0.0698289	0.2708	0.151	0.092	1	paneth	TNvsEs	TMEM126A
paneth_TNvsEs.SNHG5	0.0705141	0.296057	0.183	0.119	1	paneth	TNvsEs	SNHG5
paneth_TNvsEs.ANP32B	0.0709182	0.646134	0.23	0.161	1	paneth	TNvsEs	ANP32B
paneth_TNvsEs.MAP3K2	0.0721106	0.340411	0.103	0.054	1	paneth	TNvsEs	MAP3K2
paneth_TNvsEs.TMEM181	0.0731599	0.476572	0.103	0.054	1	paneth	TNvsEs	TMEM181
paneth_TNvsEs.ELOB	0.0733128	0.561766	0.492	0.418	1	paneth	TNvsEs	ELOB
paneth_TNvsEs.BIRC3	0.0736173	0.315856	0.135	0.08	1	paneth	TNvsEs	BIRC3
paneth_TNvsEs.RNASE1	0.0740978	0.496991	0.341	0.253	1	paneth	TNvsEs	RNASE1
paneth_TNvsEs.ZFAS1	0.0741638	0.354888	0.254	0.184	1	paneth	TNvsEs	ZFAS1
paneth_TNvsEs.LGALS9	0.0741748	0.264568	0.262	0.188	1	paneth	TNvsEs	LGALS9
paneth_TNvsEs.ORMDL1	0.0746128	0.532913	0.183	0.119	1	paneth	TNvsEs	ORMDL1
paneth_TNvsEs.EIF4A1	0.0751461	0.372969	0.405	0.31	1	paneth	TNvsEs	EIF4A1
paneth_TNvsEs.CSNK1A1	0.0762152	0.304162	0.27	0.195	1	paneth	TNvsEs	CSNK1A1
paneth_TNvsEs.ATP2A2	0.0768683	0.334825	0.198	0.13	1	paneth	TNvsEs	ATP2A2
paneth_TNvsEs.IRF1	0.0769082	0.530359	0.254	0.18	1	paneth	TNvsEs	IRF1
paneth_TNvsEs.KCNQ1OT1	0.0782217	-0.254235	0.254	0.169	1	paneth	TNvsEs	KCNQ1OT1
paneth_TNvsEs.GOSR1	0.0784978	0.274164	0.175	0.111	1	paneth	TNvsEs	GOSR1
paneth_TNvsEs.TRIM56	0.0788528	0.290961	0.159	0.1	1	paneth	TNvsEs	TRIM56
paneth_TNvsEs.THUMPD3-AS1	0.0792181	-0.325328	0.222	0.153	1	paneth	TNvsEs	THUMPD3-AS1
paneth_TNvsEs.GSTP1	0.0795218	0.561925	0.579	0.536	1	paneth	TNvsEs	GSTP1
paneth_TNvsEs.SHROOM3	0.0795448	0.406785	0.127	0.073	1	paneth	TNvsEs	SHROOM3
paneth_TNvsEs.MCUR1	0.080024	0.582049	0.198	0.13	1	paneth	TNvsEs	MCUR1
paneth_TNvsEs.YWHAQ	0.0817062	-0.266017	0.222	0.149	1	paneth	TNvsEs	YWHAQ
paneth_TNvsEs.LPIN2	0.0826285	0.731459	0.167	0.107	1	paneth	TNvsEs	LPIN2
paneth_TNvsEs.AGPAT2	0.0828999	0.709103	0.294	0.215	1	paneth	TNvsEs	AGPAT2
paneth_TNvsEs.JOSD2	0.0830826	-0.403866	0.175	0.111	1	paneth	TNvsEs	JOSD2
paneth_TNvsEs.TMEM125	0.0831074	0.251028	0.183	0.119	1	paneth	TNvsEs	TMEM125
paneth_TNvsEs.NDUFB8	0.0832284	0.398937	0.325	0.257	1	paneth	TNvsEs	NDUFB8
paneth_TNvsEs.MGLL	0.0835286	0.381878	0.286	0.211	1	paneth	TNvsEs	MGLL
paneth_TNvsEs.METTL9	0.0835446	0.424468	0.151	0.096	1	paneth	TNvsEs	METTL9
paneth_TNvsEs.GALNT5	0.0838378	0.270997	0.198	0.13	1	paneth	TNvsEs	GALNT5
paneth_TNvsEs.CYB5R3	0.0838592	0.256291	0.151	0.096	1	paneth	TNvsEs	CYB5R3
paneth_TNvsEs.DAG1	0.0850431	0.67146	0.127	0.073	1	paneth	TNvsEs	DAG1
paneth_TNvsEs.CISD3	0.0852134	0.3879	0.27	0.199	1	paneth	TNvsEs	CISD3
paneth_TNvsEs.UQCRFS1	0.0857838	0.6068	0.317	0.245	1	paneth	TNvsEs	UQCRFS1
paneth_TNvsEs.RBM8A	0.0860053	0.254296	0.27	0.195	1	paneth	TNvsEs	RBM8A
paneth_TNvsEs.CCNL1	0.0862551	0.401383	0.167	0.107	1	paneth	TNvsEs	CCNL1
paneth_TNvsEs.TMEM256	0.0871658	-0.437206	0.294	0.211	1	paneth	TNvsEs	TMEM256
paneth_TNvsEs.LPP	0.0882443	0.653967	0.19	0.123	1	paneth	TNvsEs	LPP
paneth_TNvsEs.DHX36	0.0886025	0.2835	0.151	0.092	1	paneth	TNvsEs	DHX36
paneth_TNvsEs.CCT8	0.0887414	0.310412	0.198	0.134	1	paneth	TNvsEs	CCT8
paneth_TNvsEs.PSMF1	0.0896106	0.251568	0.198	0.134	1	paneth	TNvsEs	PSMF1
paneth_TNvsEs.IGFBP2	0.0903153	0.307973	0.571	0.552	1	paneth	TNvsEs	IGFBP2
paneth_TNvsEs.DNAJC15	0.0906376	0.626372	0.286	0.218	1	paneth	TNvsEs	DNAJC15
paneth_TNvsEs.ZC3HAV1	0.0906892	0.33194	0.119	0.069	1	paneth	TNvsEs	ZC3HAV1
paneth_TNvsEs.MTCH1	0.0908688	-0.269698	0.175	0.115	1	paneth	TNvsEs	MTCH1
paneth_TNvsEs.CBX3	0.0909565	-0.523473	0.151	0.092	1	paneth	TNvsEs	CBX3
paneth_TNvsEs.PDHB	0.0911158	0.279356	0.103	0.057	1	paneth	TNvsEs	PDHB
paneth_TNvsEs.H2AFV	0.091203	0.265424	0.278	0.203	1	paneth	TNvsEs	H2AFV
paneth_TNvsEs.PLCB4	0.0913478	0.723382	0.111	0.065	1	paneth	TNvsEs	PLCB4
paneth_TNvsEs.NPM1	0.0917666	0.325228	0.413	0.333	1	paneth	TNvsEs	NPM1
paneth_TNvsEs.UBE2J2	0.0918638	0.43179	0.135	0.084	1	paneth	TNvsEs	UBE2J2
paneth_TNvsEs.CDHR2	0.0924232	0.461582	0.19	0.13	1	paneth	TNvsEs	CDHR2
paneth_TNvsEs.MEA1	0.0925784	0.333187	0.198	0.138	1	paneth	TNvsEs	MEA1
paneth_TNvsEs.CD2BP2	0.0932741	0.270555	0.143	0.088	1	paneth	TNvsEs	CD2BP2
paneth_TNvsEs.POLR2I	0.0942529	0.324613	0.238	0.172	1	paneth	TNvsEs	POLR2I
paneth_TNvsEs.CAP1	0.0944202	0.365622	0.214	0.146	1	paneth	TNvsEs	CAP1
paneth_TNvsEs.TRIM25	0.0950127	0.26547	0.127	0.077	1	paneth	TNvsEs	TRIM25
paneth_TNvsEs.TNRC6B	0.0950618	0.31723	0.222	0.157	1	paneth	TNvsEs	TNRC6B
paneth_TNvsEs.RHOG	0.0957795	0.335485	0.111	0.065	1	paneth	TNvsEs	RHOG
paneth_TNvsEs.PPA1	0.0959919	0.330984	0.325	0.249	1	paneth	TNvsEs	PPA1
paneth_TNvsEs.HSPA5	0.0960837	-0.893842	0.46	0.513	1	paneth	TNvsEs	HSPA5
paneth_TNvsEs.EBNA1BP2	0.0961116	0.392256	0.159	0.103	1	paneth	TNvsEs	EBNA1BP2
paneth_TNvsEs.TMEM263	0.0970528	0.280026	0.103	0.057	1	paneth	TNvsEs	TMEM263
paneth_TNvsEs.RHEB	0.0974622	0.286086	0.206	0.142	1	paneth	TNvsEs	RHEB
paneth_TNvsEs.NFIA	0.0983644	0.338737	0.103	0.057	1	paneth	TNvsEs	NFIA
paneth_TNvsEs.PRELID1	0.0987446	0.535884	0.429	0.36	1	paneth	TNvsEs	PRELID1
paneth_TNvsEs.ARHGDIA	0.0990404	0.584202	0.206	0.146	1	paneth	TNvsEs	ARHGDIA
paneth_TNvsEs.TOMM5	0.0994278	0.474567	0.333	0.253	1	paneth	TNvsEs	TOMM5
paneth_TNvsEs.ARF3	0.099628	0.570196	0.175	0.115	1	paneth	TNvsEs	ARF3
paneth_TNvsEs.BIRC6	0.100281	0.339564	0.159	0.103	1	paneth	TNvsEs	BIRC6
paneth_TNvsEs.AFDN	0.101164	0.316257	0.135	0.084	1	paneth	TNvsEs	AFDN
paneth_TNvsEs.HNRNPA3	0.102571	0.269163	0.286	0.218	1	paneth	TNvsEs	HNRNPA3
paneth_TNvsEs.ADRM1	0.103121	0.559575	0.175	0.123	1	paneth	TNvsEs	ADRM1
paneth_TNvsEs.HOOK2	0.103729	0.610964	0.206	0.146	1	paneth	TNvsEs	HOOK2
paneth_TNvsEs.MAP4	0.104517	0.491014	0.127	0.077	1	paneth	TNvsEs	MAP4
paneth_TNvsEs.CD59	0.105076	0.306581	0.222	0.153	1	paneth	TNvsEs	CD59
paneth_TNvsEs.C1orf43	0.105185	0.450209	0.294	0.215	1	paneth	TNvsEs	C1orf43
paneth_TNvsEs.MBNL1	0.105601	0.411492	0.111	0.065	1	paneth	TNvsEs	MBNL1
paneth_TNvsEs.MRPL41	0.105791	0.570451	0.333	0.268	1	paneth	TNvsEs	MRPL41
paneth_TNvsEs.TFF3	0.10801	0.255253	0.929	0.862	1	paneth	TNvsEs	TFF3
paneth_TNvsEs.SRSF11	0.108909	0.251577	0.254	0.188	1	paneth	TNvsEs	SRSF11
paneth_TNvsEs.SDHAF3	0.109374	-0.400328	0.103	0.057	1	paneth	TNvsEs	SDHAF3
paneth_TNvsEs.IFITM3	0.111817	-0.43893	0.508	0.567	1	paneth	TNvsEs	IFITM3
paneth_TNvsEs.COA8	0.11256	0.284592	0.111	0.069	1	paneth	TNvsEs	COA8
paneth_TNvsEs.HEPACAM2	0.114398	0.544428	0.444	0.364	1	paneth	TNvsEs	HEPACAM2
paneth_TNvsEs.PSMD3	0.114595	0.254301	0.143	0.092	1	paneth	TNvsEs	PSMD3
paneth_TNvsEs.IMPDH2	0.115143	0.462103	0.214	0.149	1	paneth	TNvsEs	IMPDH2
paneth_TNvsEs.CNDP2	0.115374	0.522206	0.167	0.107	1	paneth	TNvsEs	CNDP2
paneth_TNvsEs.YKT6	0.117166	-0.278259	0.111	0.065	1	paneth	TNvsEs	YKT6
paneth_TNvsEs.WDR83OS	0.117489	0.265791	0.405	0.326	1	paneth	TNvsEs	WDR83OS
paneth_TNvsEs.MTIF3	0.117704	0.695913	0.151	0.1	1	paneth	TNvsEs	MTIF3
paneth_TNvsEs.TMEM147	0.118159	0.367699	0.238	0.176	1	paneth	TNvsEs	TMEM147
paneth_TNvsEs.EPHB3	0.120085	-0.565717	0.111	0.065	1	paneth	TNvsEs	EPHB3
paneth_TNvsEs.ETF1	0.122017	-0.340563	0.063	0.111	1	paneth	TNvsEs	ETF1
paneth_TNvsEs.SKP1	0.122474	0.357859	0.381	0.31	1	paneth	TNvsEs	SKP1
paneth_TNvsEs.ANG	0.125232	0.5522	0.31	0.245	1	paneth	TNvsEs	ANG
paneth_TNvsEs.CAPNS1	0.125532	0.323768	0.183	0.126	1	paneth	TNvsEs	CAPNS1
paneth_TNvsEs.PHF20L1	0.125596	0.443871	0.103	0.061	1	paneth	TNvsEs	PHF20L1
paneth_TNvsEs.SURF4	0.126788	0.273554	0.23	0.172	1	paneth	TNvsEs	SURF4
paneth_TNvsEs.MANF	0.127827	-0.532088	0.206	0.268	1	paneth	TNvsEs	MANF
paneth_TNvsEs.PABPC1	0.12819	0.378712	0.452	0.395	1	paneth	TNvsEs	PABPC1
paneth_TNvsEs.PPP6R3	0.129309	0.269626	0.103	0.061	1	paneth	TNvsEs	PPP6R3
paneth_TNvsEs.PSME1	0.130137	0.336538	0.484	0.418	1	paneth	TNvsEs	PSME1
paneth_TNvsEs.SPATS2	0.130386	0.251823	0.103	0.061	1	paneth	TNvsEs	SPATS2
paneth_TNvsEs.TCF25	0.13129	0.446118	0.333	0.249	1	paneth	TNvsEs	TCF25
paneth_TNvsEs.FUT2	0.131701	-0.30955	0.135	0.084	1	paneth	TNvsEs	FUT2
paneth_TNvsEs.SH3GLB1	0.133696	0.254678	0.246	0.184	1	paneth	TNvsEs	SH3GLB1
paneth_TNvsEs.SPINT1	0.134315	0.40643	0.19	0.138	1	paneth	TNvsEs	SPINT1
paneth_TNvsEs.QARS	0.134996	0.252192	0.175	0.123	1	paneth	TNvsEs	QARS
paneth_TNvsEs.PPP2CA	0.135185	0.280282	0.143	0.096	1	paneth	TNvsEs	PPP2CA
paneth_TNvsEs.UFL1	0.135839	0.305197	0.175	0.123	1	paneth	TNvsEs	UFL1
paneth_TNvsEs.NFKBIA	0.137548	0.447916	0.19	0.138	1	paneth	TNvsEs	NFKBIA
paneth_TNvsEs.AFTPH	0.137977	0.273796	0.119	0.077	1	paneth	TNvsEs	AFTPH
paneth_TNvsEs.SPCS1	0.138773	0.336811	0.484	0.425	1	paneth	TNvsEs	SPCS1
paneth_TNvsEs.ATP6V0E1	0.139673	-0.690067	0.294	0.349	1	paneth	TNvsEs	ATP6V0E1
paneth_TNvsEs.YTHDC1	0.141675	0.289359	0.159	0.111	1	paneth	TNvsEs	YTHDC1
paneth_TNvsEs.ATP2B1	0.144243	0.81485	0.135	0.088	1	paneth	TNvsEs	ATP2B1
paneth_TNvsEs.TUFM	0.144292	0.279784	0.262	0.203	1	paneth	TNvsEs	TUFM
paneth_TNvsEs.TTC37	0.145636	0.345577	0.127	0.08	1	paneth	TNvsEs	TTC37
paneth_TNvsEs.TRMT112	0.146593	0.366314	0.206	0.146	1	paneth	TNvsEs	TRMT112
paneth_TNvsEs.TMEM59	0.14783	0.389952	0.46	0.379	1	paneth	TNvsEs	TMEM59
paneth_TNvsEs.GCC2	0.148322	0.28652	0.278	0.218	1	paneth	TNvsEs	GCC2
paneth_TNvsEs.EIF2S3	0.150029	-0.266536	0.214	0.157	1	paneth	TNvsEs	EIF2S3
paneth_TNvsEs.ANKHD1	0.150183	0.284692	0.167	0.119	1	paneth	TNvsEs	ANKHD1
paneth_TNvsEs.STK24	0.151427	-0.306847	0.111	0.069	1	paneth	TNvsEs	STK24
paneth_TNvsEs.INO80E	0.152254	0.303916	0.103	0.065	1	paneth	TNvsEs	INO80E
paneth_TNvsEs.POLDIP2	0.152254	0.261497	0.103	0.065	1	paneth	TNvsEs	POLDIP2
paneth_TNvsEs.CRIP1	0.152569	-0.664979	0.111	0.161	1	paneth	TNvsEs	CRIP1
paneth_TNvsEs.EPS8L3	0.153185	0.655723	0.127	0.084	1	paneth	TNvsEs	EPS8L3
paneth_TNvsEs.WSB1	0.15462	0.342028	0.19	0.138	1	paneth	TNvsEs	WSB1
paneth_TNvsEs.LRPPRC	0.154932	-0.253456	0.111	0.069	1	paneth	TNvsEs	LRPPRC
paneth_TNvsEs.TPT1	0.155046	0.254545	0.683	0.64	1	paneth	TNvsEs	TPT1
paneth_TNvsEs.HIP1R	0.156205	-0.293205	0.135	0.088	1	paneth	TNvsEs	HIP1R
paneth_TNvsEs.NAA10	0.156456	0.416708	0.119	0.077	1	paneth	TNvsEs	NAA10
paneth_TNvsEs.TMEM141	0.156742	0.590528	0.286	0.238	1	paneth	TNvsEs	TMEM141
paneth_TNvsEs.NUDT22	0.156806	-0.302243	0.127	0.18	1	paneth	TNvsEs	NUDT22
paneth_TNvsEs.MYO6	0.157265	0.374839	0.183	0.13	1	paneth	TNvsEs	MYO6
paneth_TNvsEs.RPL4	0.159197	0.892669	0.476	0.421	1	paneth	TNvsEs	RPL4
paneth_TNvsEs.ATP6V1G1	0.16061	0.323967	0.341	0.268	1	paneth	TNvsEs	ATP6V1G1
paneth_TNvsEs.SRRM2	0.162773	0.778749	0.222	0.165	1	paneth	TNvsEs	SRRM2
paneth_TNvsEs.MAX	0.163148	0.361957	0.127	0.084	1	paneth	TNvsEs	MAX
paneth_TNvsEs.GALNT12	0.163715	0.256145	0.127	0.084	1	paneth	TNvsEs	GALNT12
paneth_TNvsEs.SET	0.163728	0.285676	0.23	0.172	1	paneth	TNvsEs	SET
paneth_TNvsEs.TMEM87A	0.165293	-0.284762	0.143	0.092	1	paneth	TNvsEs	TMEM87A
paneth_TNvsEs.TMEM30A	0.165515	-0.281719	0.071	0.115	1	paneth	TNvsEs	TMEM30A
paneth_TNvsEs.CIR1	0.166977	-0.28844	0.143	0.096	1	paneth	TNvsEs	CIR1
paneth_TNvsEs.C15orf61	0.16777	0.314348	0.151	0.107	1	paneth	TNvsEs	C15orf61
paneth_TNvsEs.HLA-DPA1	0.168364	0.272136	0.135	0.084	1	paneth	TNvsEs	HLA-DPA1
paneth_TNvsEs.ROMO1	0.169867	-0.361553	0.381	0.299	1	paneth	TNvsEs	ROMO1
paneth_TNvsEs.CD99	0.169882	-0.357439	0.262	0.192	1	paneth	TNvsEs	CD99
paneth_TNvsEs.ARMC10	0.170641	0.34263	0.127	0.084	1	paneth	TNvsEs	ARMC10
paneth_TNvsEs.KRCC1	0.171129	0.48679	0.159	0.115	1	paneth	TNvsEs	KRCC1
paneth_TNvsEs.ECHS1	0.172302	0.374699	0.175	0.126	1	paneth	TNvsEs	ECHS1
paneth_TNvsEs.C11orf58	0.172772	0.29683	0.246	0.184	1	paneth	TNvsEs	C11orf58
paneth_TNvsEs.CMPK1	0.173229	0.481809	0.357	0.28	1	paneth	TNvsEs	CMPK1
paneth_TNvsEs.UBE2L6	0.173865	-0.253359	0.143	0.203	1	paneth	TNvsEs	UBE2L6
paneth_TNvsEs.COA5	0.177995	0.642699	0.159	0.115	1	paneth	TNvsEs	COA5
paneth_TNvsEs.MT-ND3	0.178489	-0.360916	0.817	0.77	1	paneth	TNvsEs	MT-ND3
paneth_TNvsEs.MRPS25	0.179592	-0.257128	0.159	0.111	1	paneth	TNvsEs	MRPS25
paneth_TNvsEs.DCTN1	0.180149	0.295233	0.159	0.115	1	paneth	TNvsEs	DCTN1
paneth_TNvsEs.ISOC2	0.180529	0.258046	0.222	0.172	1	paneth	TNvsEs	ISOC2
paneth_TNvsEs.RASD1	0.182145	0.535239	0.167	0.119	1	paneth	TNvsEs	RASD1
paneth_TNvsEs.ERGIC2	0.183986	-0.357328	0.095	0.142	1	paneth	TNvsEs	ERGIC2
paneth_TNvsEs.TMEM106B	0.186438	0.422038	0.119	0.08	1	paneth	TNvsEs	TMEM106B
paneth_TNvsEs.NOP58	0.186959	-0.264406	0.119	0.077	1	paneth	TNvsEs	NOP58
paneth_TNvsEs.SUMO1	0.187173	0.329206	0.246	0.188	1	paneth	TNvsEs	SUMO1
paneth_TNvsEs.LMAN1	0.18754	-0.555514	0.325	0.372	1	paneth	TNvsEs	LMAN1
paneth_TNvsEs.STARD10	0.18782	0.423987	0.325	0.272	1	paneth	TNvsEs	STARD10
paneth_TNvsEs.TAF9	0.187863	-0.337228	0.175	0.126	1	paneth	TNvsEs	TAF9
paneth_TNvsEs.KMT2A	0.193029	0.646372	0.135	0.092	1	paneth	TNvsEs	KMT2A
paneth_TNvsEs.FOXP1	0.195605	0.345966	0.27	0.218	1	paneth	TNvsEs	FOXP1
paneth_TNvsEs.XRN2	0.199237	0.299015	0.127	0.088	1	paneth	TNvsEs	XRN2
paneth_TNvsEs.ESD	0.200012	0.577212	0.135	0.096	1	paneth	TNvsEs	ESD
paneth_TNvsEs.RPS27	0.200061	0.358753	0.611	0.563	1	paneth	TNvsEs	RPS27
paneth_TNvsEs.PSMD8	0.202941	0.429958	0.214	0.161	1	paneth	TNvsEs	PSMD8
paneth_TNvsEs.DGAT1	0.203183	0.270264	0.135	0.096	1	paneth	TNvsEs	DGAT1
paneth_TNvsEs.FIS1	0.203351	0.330286	0.341	0.291	1	paneth	TNvsEs	FIS1
paneth_TNvsEs.TCP1	0.205102	-0.290687	0.135	0.096	1	paneth	TNvsEs	TCP1
paneth_TNvsEs.COQ4	0.206879	-0.412758	0.167	0.119	1	paneth	TNvsEs	COQ4
paneth_TNvsEs.SPG21	0.207142	-0.300408	0.151	0.107	1	paneth	TNvsEs	SPG21
paneth_TNvsEs.ATP6V0D1	0.210209	0.50228	0.175	0.13	1	paneth	TNvsEs	ATP6V0D1
paneth_TNvsEs.SSBP1	0.210403	0.318445	0.222	0.172	1	paneth	TNvsEs	SSBP1
paneth_TNvsEs.EIF2S2	0.210553	0.296556	0.31	0.249	1	paneth	TNvsEs	EIF2S2
paneth_TNvsEs.HLA-E	0.212585	0.331701	0.444	0.387	1	paneth	TNvsEs	HLA-E
paneth_TNvsEs.PIM3	0.212677	0.443637	0.167	0.123	1	paneth	TNvsEs	PIM3
paneth_TNvsEs.FAM3C	0.214595	0.262587	0.127	0.088	1	paneth	TNvsEs	FAM3C
paneth_TNvsEs.GABARAPL2	0.215511	0.259008	0.294	0.23	1	paneth	TNvsEs	GABARAPL2
paneth_TNvsEs.NDUFS4	0.215662	0.560493	0.159	0.119	1	paneth	TNvsEs	NDUFS4
paneth_TNvsEs.RTCB	0.220375	0.256842	0.19	0.142	1	paneth	TNvsEs	RTCB
paneth_TNvsEs.PEPD	0.220845	-0.272552	0.111	0.073	1	paneth	TNvsEs	PEPD
paneth_TNvsEs.MUC17	0.224956	0.46327	0.103	0.069	1	paneth	TNvsEs	MUC17
paneth_TNvsEs.FBXO32	0.22595	0.352776	0.119	0.084	1	paneth	TNvsEs	FBXO32
paneth_TNvsEs.AARS	0.22812	0.61921	0.103	0.069	1	paneth	TNvsEs	AARS
paneth_TNvsEs.CTBS	0.228667	0.848588	0.111	0.077	1	paneth	TNvsEs	CTBS
paneth_TNvsEs.IMPACT	0.228667	-0.30022	0.063	0.1	1	paneth	TNvsEs	IMPACT
paneth_TNvsEs.MYO1A	0.228917	0.391634	0.103	0.069	1	paneth	TNvsEs	MYO1A
paneth_TNvsEs.PDIA3	0.229946	0.2507	0.563	0.494	1	paneth	TNvsEs	PDIA3
paneth_TNvsEs.GOLGA3	0.230066	0.360555	0.127	0.088	1	paneth	TNvsEs	GOLGA3
paneth_TNvsEs.MIF	0.230465	-0.335457	0.563	0.636	1	paneth	TNvsEs	MIF
paneth_TNvsEs.MOB1A	0.23213	0.337108	0.151	0.111	1	paneth	TNvsEs	MOB1A
paneth_TNvsEs.PRPF38B	0.232373	0.334996	0.143	0.103	1	paneth	TNvsEs	PRPF38B
paneth_TNvsEs.NBEAL1	0.232471	0.25138	0.127	0.092	1	paneth	TNvsEs	NBEAL1
paneth_TNvsEs.SNRPB	0.233469	0.920268	0.198	0.161	1	paneth	TNvsEs	SNRPB
paneth_TNvsEs.DMBT1	0.233896	-0.700609	0.421	0.464	1	paneth	TNvsEs	DMBT1
paneth_TNvsEs.PRDX4	0.23514	-0.403359	0.357	0.41	1	paneth	TNvsEs	PRDX4
paneth_TNvsEs.BEX3	0.236796	-0.385977	0.151	0.111	1	paneth	TNvsEs	BEX3
paneth_TNvsEs.TMCO3	0.236831	0.358912	0.087	0.13	1	paneth	TNvsEs	TMCO3
paneth_TNvsEs.HPRT1	0.238562	-0.400574	0.143	0.103	1	paneth	TNvsEs	HPRT1
paneth_TNvsEs.BCL3	0.239339	0.598792	0.119	0.084	1	paneth	TNvsEs	BCL3
paneth_TNvsEs.DAD1	0.239706	0.345634	0.365	0.322	1	paneth	TNvsEs	DAD1
paneth_TNvsEs.ATOH1	0.240998	0.269204	0.294	0.238	1	paneth	TNvsEs	ATOH1
paneth_TNvsEs.SORT1	0.241769	-0.323969	0.159	0.115	1	paneth	TNvsEs	SORT1
paneth_TNvsEs.SELENOK	0.243612	-0.405051	0.405	0.467	1	paneth	TNvsEs	SELENOK
paneth_TNvsEs.GFPT1	0.243771	0.327386	0.317	0.272	1	paneth	TNvsEs	GFPT1
paneth_TNvsEs.RSRC2	0.244326	0.422207	0.135	0.1	1	paneth	TNvsEs	RSRC2
paneth_TNvsEs.LTBR	0.247256	0.258623	0.183	0.142	1	paneth	TNvsEs	LTBR
paneth_TNvsEs.ATXN7L3B	0.248151	0.318384	0.151	0.115	1	paneth	TNvsEs	ATXN7L3B
paneth_TNvsEs.POLR2F	0.249148	0.250016	0.183	0.142	1	paneth	TNvsEs	POLR2F
paneth_TNvsEs.RPS11	0.249269	0.337126	0.5	0.437	1	paneth	TNvsEs	RPS11
paneth_TNvsEs.ARRDC1	0.253277	0.287789	0.119	0.084	1	paneth	TNvsEs	ARRDC1
paneth_TNvsEs.GUCD1	0.253725	0.415964	0.103	0.069	1	paneth	TNvsEs	GUCD1
paneth_TNvsEs.SEL1L	0.256056	-0.267797	0.127	0.165	1	paneth	TNvsEs	SEL1L
paneth_TNvsEs.RBM5	0.256513	0.320652	0.111	0.077	1	paneth	TNvsEs	RBM5
paneth_TNvsEs.FNBP1L	0.259358	0.691618	0.103	0.073	1	paneth	TNvsEs	FNBP1L
paneth_TNvsEs.DNAJB6	0.261261	0.283863	0.119	0.084	1	paneth	TNvsEs	DNAJB6
paneth_TNvsEs.IFITM1	0.262031	0.317657	0.317	0.264	1	paneth	TNvsEs	IFITM1
paneth_TNvsEs.TSPAN1	0.263177	0.355189	0.238	0.192	1	paneth	TNvsEs	TSPAN1
paneth_TNvsEs.IST1	0.26367	0.334832	0.103	0.073	1	paneth	TNvsEs	IST1
paneth_TNvsEs.RBM25	0.264763	0.257523	0.198	0.157	1	paneth	TNvsEs	RBM25
paneth_TNvsEs.HPN	0.268137	-0.388179	0.087	0.123	1	paneth	TNvsEs	HPN
paneth_TNvsEs.OS9	0.269615	-0.375594	0.206	0.157	1	paneth	TNvsEs	OS9
paneth_TNvsEs.HSP90B1	0.269643	-0.500742	0.524	0.548	1	paneth	TNvsEs	HSP90B1
paneth_TNvsEs.MARCKS	0.275117	0.27128	0.143	0.107	1	paneth	TNvsEs	MARCKS
paneth_TNvsEs.PSENEN	0.276638	0.261479	0.143	0.107	1	paneth	TNvsEs	PSENEN
paneth_TNvsEs.MCTS1	0.278164	0.392444	0.143	0.107	1	paneth	TNvsEs	MCTS1
paneth_TNvsEs.SLCO4A1-AS1	0.278251	-0.467507	0.087	0.123	1	paneth	TNvsEs	SLCO4A1-AS1
paneth_TNvsEs.PPIC	0.278928	0.270244	0.262	0.207	1	paneth	TNvsEs	PPIC
paneth_TNvsEs.PCSK7	0.27974	0.332648	0.119	0.088	1	paneth	TNvsEs	PCSK7
paneth_TNvsEs.PRMT2	0.282085	0.308728	0.127	0.096	1	paneth	TNvsEs	PRMT2
paneth_TNvsEs.SEC63	0.286251	0.309992	0.23	0.188	1	paneth	TNvsEs	SEC63
paneth_TNvsEs.CHD2	0.286537	-0.324724	0.095	0.134	1	paneth	TNvsEs	CHD2
paneth_TNvsEs.HNRNPF	0.288195	0.305908	0.238	0.199	1	paneth	TNvsEs	HNRNPF
paneth_TNvsEs.PSMA4	0.288886	0.259325	0.167	0.13	1	paneth	TNvsEs	PSMA4
paneth_TNvsEs.DNAJC3	0.289095	-0.314607	0.294	0.333	1	paneth	TNvsEs	DNAJC3
paneth_TNvsEs.RPL41	0.290092	0.541235	0.627	0.602	1	paneth	TNvsEs	RPL41
paneth_TNvsEs.GPI	0.294923	0.385739	0.175	0.142	1	paneth	TNvsEs	GPI
paneth_TNvsEs.DDX5	0.295267	0.571633	0.294	0.241	1	paneth	TNvsEs	DDX5
paneth_TNvsEs.BCAS1	0.301928	0.460209	0.206	0.172	1	paneth	TNvsEs	BCAS1
paneth_TNvsEs.SNF8	0.302887	0.518961	0.127	0.096	1	paneth	TNvsEs	SNF8
paneth_TNvsEs.TIMMDC1	0.306605	0.28829	0.111	0.08	1	paneth	TNvsEs	TIMMDC1
paneth_TNvsEs.TLK1	0.30938	-0.272768	0.111	0.08	1	paneth	TNvsEs	TLK1
paneth_TNvsEs.CYB561D2	0.309853	0.68462	0.151	0.115	1	paneth	TNvsEs	CYB561D2
paneth_TNvsEs.ARHGAP12	0.310026	0.296025	0.119	0.088	1	paneth	TNvsEs	ARHGAP12
paneth_TNvsEs.GLG1	0.312686	0.270032	0.135	0.1	1	paneth	TNvsEs	GLG1
paneth_TNvsEs.SLC25A37	0.317314	-0.292576	0.103	0.073	1	paneth	TNvsEs	SLC25A37
paneth_TNvsEs.GALNT8	0.318749	-0.354788	0.111	0.08	1	paneth	TNvsEs	GALNT8
paneth_TNvsEs.CTBP2	0.323246	-0.317678	0.103	0.073	1	paneth	TNvsEs	CTBP2
paneth_TNvsEs.MIA3	0.32388	-0.435083	0.159	0.199	1	paneth	TNvsEs	MIA3
paneth_TNvsEs.MRPL36	0.324234	0.694612	0.159	0.126	1	paneth	TNvsEs	MRPL36
paneth_TNvsEs.CYP51A1	0.326103	0.279084	0.143	0.111	1	paneth	TNvsEs	CYP51A1
paneth_TNvsEs.PLEKHJ1	0.327461	0.365621	0.19	0.157	1	paneth	TNvsEs	PLEKHJ1
paneth_TNvsEs.VGLL4	0.328194	-0.423932	0.175	0.134	1	paneth	TNvsEs	VGLL4
paneth_TNvsEs.SCARB2	0.333279	0.259474	0.19	0.153	1	paneth	TNvsEs	SCARB2
paneth_TNvsEs.MAGED2	0.333877	0.766947	0.119	0.088	1	paneth	TNvsEs	MAGED2
paneth_TNvsEs.TXNL4A	0.340623	-0.415591	0.143	0.111	1	paneth	TNvsEs	TXNL4A
paneth_TNvsEs.LGMN	0.344329	-0.273654	0.087	0.119	1	paneth	TNvsEs	LGMN
paneth_TNvsEs.RAC1	0.345149	0.606184	0.421	0.375	1	paneth	TNvsEs	RAC1
paneth_TNvsEs.GALNT7	0.347034	0.353966	0.159	0.126	1	paneth	TNvsEs	GALNT7
paneth_TNvsEs.FDFT1	0.351889	-0.263784	0.206	0.165	1	paneth	TNvsEs	FDFT1
paneth_TNvsEs.FXYD5	0.35462	0.41336	0.183	0.149	1	paneth	TNvsEs	FXYD5
paneth_TNvsEs.DPM3	0.356025	0.25475	0.222	0.188	1	paneth	TNvsEs	DPM3
paneth_TNvsEs.CHMP5	0.356728	0.468498	0.135	0.107	1	paneth	TNvsEs	CHMP5
paneth_TNvsEs.CCL24	0.358262	-0.48313	0.341	0.352	1	paneth	TNvsEs	CCL24
paneth_TNvsEs.CYC1	0.371454	0.305993	0.222	0.188	1	paneth	TNvsEs	CYC1
paneth_TNvsEs.CCNG1	0.372216	0.30708	0.175	0.142	1	paneth	TNvsEs	CCNG1
paneth_TNvsEs.LCN2	0.376851	-0.969035	0.444	0.456	1	paneth	TNvsEs	LCN2
paneth_TNvsEs.MRPL51	0.378706	-0.255605	0.27	0.222	1	paneth	TNvsEs	MRPL51
paneth_TNvsEs.AC008771.1	0.380932	-0.391341	0.111	0.08	1	paneth	TNvsEs	AC008771.1
paneth_TNvsEs.RAB27A	0.383934	0.266005	0.119	0.092	1	paneth	TNvsEs	RAB27A
paneth_TNvsEs.TFF1	0.38522	0.428044	0.135	0.103	1	paneth	TNvsEs	TFF1
paneth_TNvsEs.KTN1	0.389464	0.283052	0.325	0.284	1	paneth	TNvsEs	KTN1
paneth_TNvsEs.MUC4	0.391236	0.316237	0.111	0.084	1	paneth	TNvsEs	MUC4
paneth_TNvsEs.OTUB1	0.391873	-0.339736	0.151	0.123	1	paneth	TNvsEs	OTUB1
paneth_TNvsEs.TPD52	0.393558	0.426344	0.341	0.291	1	paneth	TNvsEs	TPD52
paneth_TNvsEs.SELENOT	0.394149	-0.264728	0.19	0.153	1	paneth	TNvsEs	SELENOT
paneth_TNvsEs.CTSC	0.394434	-0.360743	0.111	0.084	1	paneth	TNvsEs	CTSC
paneth_TNvsEs.EEA1	0.395503	-0.371119	0.111	0.084	1	paneth	TNvsEs	EEA1
paneth_TNvsEs.STAT1	0.395591	-0.593064	0.103	0.13	1	paneth	TNvsEs	STAT1
paneth_TNvsEs.ITPR2	0.39783	-0.259886	0.111	0.142	1	paneth	TNvsEs	ITPR2
paneth_TNvsEs.TRIM8	0.399798	0.527868	0.111	0.084	1	paneth	TNvsEs	TRIM8
paneth_TNvsEs.TMEM160	0.404989	0.431267	0.127	0.103	1	paneth	TNvsEs	TMEM160
paneth_TNvsEs.KCTD3	0.407161	-0.353604	0.127	0.1	1	paneth	TNvsEs	KCTD3
paneth_TNvsEs.MORF4L1	0.408282	-0.355959	0.214	0.176	1	paneth	TNvsEs	MORF4L1
paneth_TNvsEs.PLEC	0.408753	0.255109	0.135	0.103	1	paneth	TNvsEs	PLEC
paneth_TNvsEs.SSR1	0.409569	-0.554923	0.206	0.234	1	paneth	TNvsEs	SSR1
paneth_TNvsEs.MTHFS	0.415344	-0.509001	0.079	0.103	1	paneth	TNvsEs	MTHFS
paneth_TNvsEs.ODC1	0.416808	-0.522963	0.286	0.299	1	paneth	TNvsEs	ODC1
paneth_TNvsEs.RPN2	0.426774	-0.664974	0.254	0.276	1	paneth	TNvsEs	RPN2
paneth_TNvsEs.PLD1	0.427786	0.367704	0.103	0.08	1	paneth	TNvsEs	PLD1
paneth_TNvsEs.WDR1	0.431645	-0.260875	0.119	0.149	1	paneth	TNvsEs	WDR1
paneth_TNvsEs.SSR3	0.436533	-0.584351	0.381	0.395	1	paneth	TNvsEs	SSR3
paneth_TNvsEs.ITPRID2	0.438572	0.431018	0.111	0.088	1	paneth	TNvsEs	ITPRID2
paneth_TNvsEs.LRPAP1	0.439054	0.429603	0.183	0.149	1	paneth	TNvsEs	LRPAP1
paneth_TNvsEs.SYPL1	0.443272	-0.259706	0.19	0.153	1	paneth	TNvsEs	SYPL1
paneth_TNvsEs.HSD17B4	0.448397	-0.251052	0.095	0.119	1	paneth	TNvsEs	HSD17B4
paneth_TNvsEs.RCN1	0.451043	-0.442833	0.246	0.207	1	paneth	TNvsEs	RCN1
paneth_TNvsEs.LRRC26	0.457427	0.315058	0.429	0.383	1	paneth	TNvsEs	LRRC26
paneth_TNvsEs.ICA1	0.459814	0.266937	0.19	0.165	1	paneth	TNvsEs	ICA1
paneth_TNvsEs.HLA-DRB5	0.463128	-0.350507	0.127	0.1	1	paneth	TNvsEs	HLA-DRB5
paneth_TNvsEs.DBNDD2	0.464234	-0.32916	0.198	0.172	1	paneth	TNvsEs	DBNDD2
paneth_TNvsEs.CCAR1	0.465522	0.606084	0.103	0.08	1	paneth	TNvsEs	CCAR1
paneth_TNvsEs.IVNS1ABP	0.473226	0.742514	0.159	0.138	1	paneth	TNvsEs	IVNS1ABP
paneth_TNvsEs.HDHD3	0.474754	0.383506	0.159	0.134	1	paneth	TNvsEs	HDHD3
paneth_TNvsEs.NDUFA6	0.474959	-0.253096	0.357	0.322	1	paneth	TNvsEs	NDUFA6
paneth_TNvsEs.CMIP	0.475264	-0.401213	0.159	0.13	1	paneth	TNvsEs	CMIP
paneth_TNvsEs.TIMP1	0.47555	-0.511322	0.103	0.126	1	paneth	TNvsEs	TIMP1
paneth_TNvsEs.HNRNPH3	0.47983	-0.391152	0.103	0.126	1	paneth	TNvsEs	HNRNPH3
paneth_TNvsEs.NSFL1C	0.481189	0.317723	0.119	0.1	1	paneth	TNvsEs	NSFL1C
paneth_TNvsEs.PCSK1	0.484654	-0.498666	0.31	0.333	1	paneth	TNvsEs	PCSK1
paneth_TNvsEs.PRPF40A	0.484681	-0.258197	0.159	0.134	1	paneth	TNvsEs	PRPF40A
paneth_TNvsEs.TECR	0.485281	0.26175	0.183	0.165	1	paneth	TNvsEs	TECR
paneth_TNvsEs.BIK	0.494355	0.394081	0.103	0.134	1	paneth	TNvsEs	BIK
paneth_TNvsEs.TTC19	0.497986	-0.426859	0.111	0.088	1	paneth	TNvsEs	TTC19
paneth_TNvsEs.MUC13	0.501185	0.616877	0.302	0.322	1	paneth	TNvsEs	MUC13
paneth_TNvsEs.PON2	0.501275	0.492419	0.103	0.084	1	paneth	TNvsEs	PON2
paneth_TNvsEs.DPEP1	0.502877	0.838038	0.222	0.195	1	paneth	TNvsEs	DPEP1
paneth_TNvsEs.RPS16	0.508827	-0.250711	0.516	0.502	1	paneth	TNvsEs	RPS16
paneth_TNvsEs.ADI1	0.509734	-0.501867	0.278	0.299	1	paneth	TNvsEs	ADI1
paneth_TNvsEs.TAPBP	0.510358	-0.386998	0.254	0.28	1	paneth	TNvsEs	TAPBP
paneth_TNvsEs.TM4SF5	0.510549	0.405374	0.325	0.299	1	paneth	TNvsEs	TM4SF5
paneth_TNvsEs.S100A11	0.51356	0.342735	0.452	0.429	1	paneth	TNvsEs	S100A11
paneth_TNvsEs.TCF7L2	0.514298	0.406508	0.206	0.184	1	paneth	TNvsEs	TCF7L2
paneth_TNvsEs.SOX9	0.517477	-0.367607	0.214	0.238	1	paneth	TNvsEs	SOX9
paneth_TNvsEs.SF3B6	0.5197	-0.406295	0.222	0.245	1	paneth	TNvsEs	SF3B6
paneth_TNvsEs.SAT2	0.520153	-0.251649	0.111	0.138	1	paneth	TNvsEs	SAT2
paneth_TNvsEs.QSOX1	0.520394	0.269347	0.206	0.238	1	paneth	TNvsEs	QSOX1
paneth_TNvsEs.IFNGR2	0.523498	-0.33883	0.167	0.142	1	paneth	TNvsEs	IFNGR2
paneth_TNvsEs.PCM1	0.534273	0.250698	0.151	0.13	1	paneth	TNvsEs	PCM1
paneth_TNvsEs.PLPP5	0.539136	-0.324378	0.254	0.284	1	paneth	TNvsEs	PLPP5
paneth_TNvsEs.GLRX	0.553326	-0.507625	0.254	0.222	1	paneth	TNvsEs	GLRX
paneth_TNvsEs.YPEL5	0.553468	-0.356132	0.111	0.092	1	paneth	TNvsEs	YPEL5
paneth_TNvsEs.RTN3	0.554899	0.612221	0.159	0.138	1	paneth	TNvsEs	RTN3
paneth_TNvsEs.TXNIP	0.558311	0.3682	0.183	0.165	1	paneth	TNvsEs	TXNIP
paneth_TNvsEs.SRPRA	0.567049	0.315129	0.238	0.215	1	paneth	TNvsEs	SRPRA
paneth_TNvsEs.BTG1	0.569941	0.27297	0.222	0.192	1	paneth	TNvsEs	BTG1
paneth_TNvsEs.ASRGL1	0.57002	0.445665	0.183	0.172	1	paneth	TNvsEs	ASRGL1
paneth_TNvsEs.MIEN1	0.571232	0.403153	0.262	0.238	1	paneth	TNvsEs	MIEN1
paneth_TNvsEs.MRPS15	0.5731	0.407845	0.175	0.157	1	paneth	TNvsEs	MRPS15
paneth_TNvsEs.PNKD	0.57355	0.381981	0.175	0.161	1	paneth	TNvsEs	PNKD
paneth_TNvsEs.PLPP2	0.576908	0.272026	0.198	0.18	1	paneth	TNvsEs	PLPP2
paneth_TNvsEs.CORO1B	0.577602	0.308399	0.23	0.215	1	paneth	TNvsEs	CORO1B
paneth_TNvsEs.GPA33	0.578532	0.33108	0.103	0.084	1	paneth	TNvsEs	GPA33
paneth_TNvsEs.CTNNBIP1	0.580679	-0.55084	0.159	0.138	1	paneth	TNvsEs	CTNNBIP1
paneth_TNvsEs.CALU	0.580761	-0.452346	0.103	0.123	1	paneth	TNvsEs	CALU
paneth_TNvsEs.IL13RA1	0.582553	0.5905	0.127	0.111	1	paneth	TNvsEs	IL13RA1
paneth_TNvsEs.MOGS	0.582749	-0.363908	0.087	0.103	1	paneth	TNvsEs	MOGS
paneth_TNvsEs.PATJ	0.585016	-0.305049	0.119	0.096	1	paneth	TNvsEs	PATJ
paneth_TNvsEs.POMP	0.591889	0.332354	0.365	0.352	1	paneth	TNvsEs	POMP
paneth_TNvsEs.TCIRG1	0.594401	-0.481638	0.087	0.103	1	paneth	TNvsEs	TCIRG1
paneth_TNvsEs.SSR2	0.599743	-0.454691	0.389	0.349	1	paneth	TNvsEs	SSR2
paneth_TNvsEs.GNS	0.601214	0.686348	0.103	0.123	1	paneth	TNvsEs	GNS
paneth_TNvsEs.SUGT1	0.601713	-0.31427	0.095	0.111	1	paneth	TNvsEs	SUGT1
paneth_TNvsEs.CCT7	0.605899	0.35653	0.151	0.134	1	paneth	TNvsEs	CCT7
paneth_TNvsEs.MAP3K13	0.611899	0.343152	0.159	0.142	1	paneth	TNvsEs	MAP3K13
paneth_TNvsEs.MZT2A	0.612662	0.566119	0.151	0.134	1	paneth	TNvsEs	MZT2A
paneth_TNvsEs.HSP90AA1	0.616405	-0.30351	0.333	0.36	1	paneth	TNvsEs	HSP90AA1
paneth_TNvsEs.CHCHD1	0.624141	0.255383	0.143	0.13	1	paneth	TNvsEs	CHCHD1
paneth_TNvsEs.ABLIM1	0.626239	0.496594	0.119	0.107	1	paneth	TNvsEs	ABLIM1
paneth_TNvsEs.RAB15	0.631004	-0.334038	0.135	0.115	1	paneth	TNvsEs	RAB15
paneth_TNvsEs.LUC7L2	0.633277	0.281877	0.103	0.092	1	paneth	TNvsEs	LUC7L2
paneth_TNvsEs.HSPB1	0.633691	-0.258058	0.389	0.356	1	paneth	TNvsEs	HSPB1
paneth_TNvsEs.KCNK1	0.637343	0.630891	0.103	0.092	1	paneth	TNvsEs	KCNK1
paneth_TNvsEs.LAMP1	0.63946	0.257642	0.198	0.188	1	paneth	TNvsEs	LAMP1
paneth_TNvsEs.SLC25A11	0.644144	0.32183	0.103	0.092	1	paneth	TNvsEs	SLC25A11
paneth_TNvsEs.RASSF6	0.64471	-0.261994	0.143	0.161	1	paneth	TNvsEs	RASSF6
paneth_TNvsEs.S100P	0.650365	0.681192	0.119	0.107	1	paneth	TNvsEs	S100P
paneth_TNvsEs.DSC2	0.651397	-0.496457	0.151	0.165	1	paneth	TNvsEs	DSC2
paneth_TNvsEs.ARPC5L	0.654548	0.269708	0.143	0.13	1	paneth	TNvsEs	ARPC5L
paneth_TNvsEs.TMOD3	0.654711	-0.367553	0.135	0.146	1	paneth	TNvsEs	TMOD3
paneth_TNvsEs.SNX6	0.655493	0.428617	0.119	0.107	1	paneth	TNvsEs	SNX6
paneth_TNvsEs.PLAAT3	0.655597	0.268059	0.103	0.123	1	paneth	TNvsEs	PLAAT3
paneth_TNvsEs.ID1	0.666477	0.271405	0.183	0.169	1	paneth	TNvsEs	ID1
paneth_TNvsEs.SCAND1	0.672918	-0.271469	0.254	0.238	1	paneth	TNvsEs	SCAND1
paneth_TNvsEs.JMJD1C	0.673264	0.266079	0.151	0.138	1	paneth	TNvsEs	JMJD1C
paneth_TNvsEs.RAB7A	0.686763	-0.461722	0.151	0.134	1	paneth	TNvsEs	RAB7A
paneth_TNvsEs.LRP10	0.69078	-0.446833	0.183	0.195	1	paneth	TNvsEs	LRP10
paneth_TNvsEs.RABAC1	0.6914	-0.424663	0.421	0.448	1	paneth	TNvsEs	RABAC1
paneth_TNvsEs.RTF2	0.695959	-0.304625	0.111	0.096	1	paneth	TNvsEs	RTF2
paneth_TNvsEs.GNAS	0.696501	-0.349074	0.278	0.249	1	paneth	TNvsEs	GNAS
paneth_TNvsEs.DERL1	0.697454	-0.256896	0.167	0.149	1	paneth	TNvsEs	DERL1
paneth_TNvsEs.SELENOP	0.705673	-0.253833	0.167	0.153	1	paneth	TNvsEs	SELENOP
paneth_TNvsEs.CYBA	0.708765	-0.394754	0.238	0.218	1	paneth	TNvsEs	CYBA
paneth_TNvsEs.CHURC1	0.710906	-0.284036	0.167	0.18	1	paneth	TNvsEs	CHURC1
paneth_TNvsEs.NUDT14	0.710965	0.269596	0.143	0.13	1	paneth	TNvsEs	NUDT14
paneth_TNvsEs.CTNNB1	0.712919	-0.290596	0.214	0.234	1	paneth	TNvsEs	CTNNB1
paneth_TNvsEs.PSME2	0.724387	-0.53725	0.429	0.441	1	paneth	TNvsEs	PSME2
paneth_TNvsEs.C4orf3	0.727495	-0.538669	0.278	0.249	1	paneth	TNvsEs	C4orf3
paneth_TNvsEs.RBPJ	0.728166	-0.362598	0.127	0.111	1	paneth	TNvsEs	RBPJ
paneth_TNvsEs.TFG	0.730314	0.479955	0.262	0.241	1	paneth	TNvsEs	TFG
paneth_TNvsEs.KDELR1	0.733434	0.317191	0.389	0.36	1	paneth	TNvsEs	KDELR1
paneth_TNvsEs.TAX1BP1	0.734175	-0.415706	0.183	0.192	1	paneth	TNvsEs	TAX1BP1
paneth_TNvsEs.HEXB	0.734236	0.428871	0.119	0.107	1	paneth	TNvsEs	HEXB
paneth_TNvsEs.APP	0.738771	-0.329211	0.278	0.257	1	paneth	TNvsEs	APP
paneth_TNvsEs.BAG1	0.740116	0.664194	0.278	0.261	1	paneth	TNvsEs	BAG1
paneth_TNvsEs.C9orf16	0.741971	-0.391819	0.357	0.379	1	paneth	TNvsEs	C9orf16
paneth_TNvsEs.PPM1G	0.742354	-0.638642	0.175	0.184	1	paneth	TNvsEs	PPM1G
paneth_TNvsEs.MACF1	0.747663	-0.549164	0.119	0.107	1	paneth	TNvsEs	MACF1
paneth_TNvsEs.HSD17B12	0.750328	-0.326571	0.143	0.13	1	paneth	TNvsEs	HSD17B12
paneth_TNvsEs.SLC50A1	0.75301	0.270931	0.19	0.211	1	paneth	TNvsEs	SLC50A1
paneth_TNvsEs.SEC16A	0.754312	0.446077	0.095	0.107	1	paneth	TNvsEs	SEC16A
paneth_TNvsEs.MT-ND6	0.754875	-0.304843	0.556	0.571	1	paneth	TNvsEs	MT-ND6
paneth_TNvsEs.CKLF	0.764643	0.749483	0.143	0.134	1	paneth	TNvsEs	CKLF
paneth_TNvsEs.ACTR2	0.766745	-0.306384	0.151	0.161	1	paneth	TNvsEs	ACTR2
paneth_TNvsEs.B4GALT4	0.776321	0.75742	0.111	0.103	1	paneth	TNvsEs	B4GALT4
paneth_TNvsEs.CHMP3	0.776854	-0.284315	0.183	0.176	1	paneth	TNvsEs	CHMP3
paneth_TNvsEs.FUCA2	0.779619	-0.273471	0.151	0.161	1	paneth	TNvsEs	FUCA2
paneth_TNvsEs.RNF149	0.781367	-0.406586	0.095	0.103	1	paneth	TNvsEs	RNF149
paneth_TNvsEs.RTN4	0.783503	-0.346652	0.19	0.199	1	paneth	TNvsEs	RTN4
paneth_TNvsEs.EPS8L2	0.784447	-0.34947	0.119	0.126	1	paneth	TNvsEs	EPS8L2
paneth_TNvsEs.AHNAK	0.785742	0.263069	0.119	0.111	1	paneth	TNvsEs	AHNAK
paneth_TNvsEs.SPDEF	0.788185	0.305384	0.135	0.149	1	paneth	TNvsEs	SPDEF
paneth_TNvsEs.RAD23B	0.788261	-0.273739	0.119	0.13	1	paneth	TNvsEs	RAD23B
paneth_TNvsEs.GBP3	0.790968	-0.287996	0.103	0.107	1	paneth	TNvsEs	GBP3
paneth_TNvsEs.RNF213	0.795302	-0.278253	0.206	0.195	1	paneth	TNvsEs	RNF213
paneth_TNvsEs.XRCC6	0.795773	-0.444238	0.143	0.134	1	paneth	TNvsEs	XRCC6
paneth_TNvsEs.HNRNPU	0.795973	0.429397	0.238	0.238	1	paneth	TNvsEs	HNRNPU
paneth_TNvsEs.MTRNR2L12	0.799806	0.478989	0.19	0.176	1	paneth	TNvsEs	MTRNR2L12
paneth_TNvsEs.UBE2R2	0.816076	-0.337813	0.103	0.111	1	paneth	TNvsEs	UBE2R2
paneth_TNvsEs.OLFM4	0.820325	-0.363016	0.135	0.126	1	paneth	TNvsEs	OLFM4
paneth_TNvsEs.CDH1	0.821343	-0.270419	0.206	0.192	1	paneth	TNvsEs	CDH1
paneth_TNvsEs.DHX9	0.824435	-0.380038	0.095	0.103	1	paneth	TNvsEs	DHX9
paneth_TNvsEs.EPRS	0.827443	-0.287677	0.198	0.203	1	paneth	TNvsEs	EPRS
paneth_TNvsEs.TOR1AIP2	0.828653	-0.259194	0.103	0.111	1	paneth	TNvsEs	TOR1AIP2
paneth_TNvsEs.PSMD7	0.835919	-0.37242	0.19	0.172	1	paneth	TNvsEs	PSMD7
paneth_TNvsEs.MT-ATP6	0.836984	-0.435583	0.873	0.889	1	paneth	TNvsEs	MT-ATP6
paneth_TNvsEs.CSNK1D	0.837054	-0.297181	0.103	0.096	1	paneth	TNvsEs	CSNK1D
paneth_TNvsEs.SRSF8	0.839869	-0.36113	0.103	0.111	1	paneth	TNvsEs	SRSF8
paneth_TNvsEs.LSR	0.839895	0.285005	0.143	0.138	1	paneth	TNvsEs	LSR
paneth_TNvsEs.C4orf48	0.841796	-0.302571	0.198	0.192	1	paneth	TNvsEs	C4orf48
paneth_TNvsEs.SPCS3	0.842949	-0.580187	0.286	0.268	1	paneth	TNvsEs	SPCS3
paneth_TNvsEs.KRTCAP2	0.850162	-0.278298	0.437	0.429	1	paneth	TNvsEs	KRTCAP2
paneth_TNvsEs.FBLIM1	0.851822	-0.297238	0.111	0.107	1	paneth	TNvsEs	FBLIM1
paneth_TNvsEs.XIST	0.857588	0.569022	0.119	0.115	1	paneth	TNvsEs	XIST
paneth_TNvsEs.DDOST	0.860588	-0.251461	0.214	0.215	1	paneth	TNvsEs	DDOST
paneth_TNvsEs.ANAPC13	0.861009	-0.406196	0.111	0.119	1	paneth	TNvsEs	ANAPC13
paneth_TNvsEs.TSPAN14	0.867983	-0.516039	0.095	0.1	1	paneth	TNvsEs	TSPAN14
paneth_TNvsEs.TIMM13	0.86853	0.679856	0.19	0.188	1	paneth	TNvsEs	TIMM13
paneth_TNvsEs.PDAP1	0.870301	-0.419356	0.167	0.176	1	paneth	TNvsEs	PDAP1
paneth_TNvsEs.TENT5C	0.870863	-0.550182	0.183	0.18	1	paneth	TNvsEs	TENT5C
paneth_TNvsEs.TPM3	0.875083	0.289041	0.262	0.272	1	paneth	TNvsEs	TPM3
paneth_TNvsEs.CTTN	0.881109	-0.444636	0.127	0.119	1	paneth	TNvsEs	CTTN
paneth_TNvsEs.RPN1	0.881926	-0.547877	0.302	0.272	1	paneth	TNvsEs	RPN1
paneth_TNvsEs.ARL6IP1	0.892568	-0.742559	0.183	0.184	1	paneth	TNvsEs	ARL6IP1
paneth_TNvsEs.SNX17	0.89423	-0.432994	0.127	0.123	1	paneth	TNvsEs	SNX17
paneth_TNvsEs.SNRPC	0.895955	-0.387468	0.183	0.18	1	paneth	TNvsEs	SNRPC
paneth_TNvsEs.CCDC47	0.900827	-0.362156	0.159	0.157	1	paneth	TNvsEs	CCDC47
paneth_TNvsEs.LMO4	0.911019	-0.656904	0.095	0.1	1	paneth	TNvsEs	LMO4
paneth_TNvsEs.HIPK2	0.918229	0.424165	0.119	0.119	1	paneth	TNvsEs	HIPK2
paneth_TNvsEs.A1CF	0.926391	0.60791	0.135	0.13	1	paneth	TNvsEs	A1CF
paneth_TNvsEs.CEACAM5	0.926593	0.364086	0.333	0.33	1	paneth	TNvsEs	CEACAM5
paneth_TNvsEs.SERINC3	0.929066	-0.426993	0.135	0.126	1	paneth	TNvsEs	SERINC3
paneth_TNvsEs.CD24	0.94538	-0.290619	0.167	0.169	1	paneth	TNvsEs	CD24
paneth_TNvsEs.IMP4	0.952295	-0.430884	0.119	0.123	1	paneth	TNvsEs	IMP4
paneth_TNvsEs.DECR1	0.953686	-0.636293	0.135	0.134	1	paneth	TNvsEs	DECR1
paneth_TNvsEs.PLAAT4	0.962904	-0.604961	0.254	0.249	1	paneth	TNvsEs	PLAAT4
paneth_TNvsEs.CAST	0.963676	-0.51721	0.341	0.314	1	paneth	TNvsEs	CAST
paneth_TNvsEs.USP16	0.975227	-0.315879	0.127	0.126	1	paneth	TNvsEs	USP16
paneth_TNvsEs.PDIA4	0.976871	-0.684285	0.325	0.303	1	paneth	TNvsEs	PDIA4
paneth_TNvsEs.RPL22L1	0.983242	-0.254772	0.302	0.295	1	paneth	TNvsEs	RPL22L1
paneth_TNvsEs.NUPR1	0.985671	-0.537588	0.151	0.149	1	paneth	TNvsEs	NUPR1
paneth_TNvsEs.ANKRD10	0.989016	-0.336407	0.103	0.103	1	paneth	TNvsEs	ANKRD10
paneth_TNvsEs.HES6	0.999486	-0.276866	0.246	0.241	1	paneth	TNvsEs	HES6
M cell_TNvsctrl.HLA-B	8.55235e-17	2.07809	1	0.923	3.26905e-12	M cell	TNvsctrl	HLA-B
M cell_TNvsctrl.RPS26	7.54237e-16	-1.55079	0.95	1	2.883e-11	M cell	TNvsctrl	RPS26
M cell_TNvsctrl.IFI27	1.9602e-15	2.5851	0.958	0.487	7.49267e-11	M cell	TNvsctrl	IFI27
M cell_TNvsctrl.B2M	3.17104e-13	1.22374	1	1	1.2121e-08	M cell	TNvsctrl	B2M
M cell_TNvsctrl.HLA-A	1.15466e-12	1.85242	0.95	0.872	4.41358e-08	M cell	TNvsctrl	HLA-A
M cell_TNvsctrl.HLA-C	3.49839e-10	1.38192	0.966	0.949	1.33722e-05	M cell	TNvsctrl	HLA-C
M cell_TNvsctrl.CD74	4.14321e-10	1.14405	1	1	1.5837e-05	M cell	TNvsctrl	CD74
M cell_TNvsctrl.RPL7A	4.62208e-10	-1.10464	0.908	1	1.76674e-05	M cell	TNvsctrl	RPL7A
M cell_TNvsctrl.RPL5	3.88792e-09	-1.26809	0.916	0.949	0.000148612	M cell	TNvsctrl	RPL5
M cell_TNvsctrl.HLA-DPA1	4.94702e-09	1.51106	0.782	0.256	0.000189095	M cell	TNvsctrl	HLA-DPA1
M cell_TNvsctrl.RPL6	1.60258e-08	-1.03361	0.924	1	0.000612572	M cell	TNvsctrl	RPL6
M cell_TNvsctrl.HLA-E	2.23757e-08	1.58097	0.79	0.385	0.000855288	M cell	TNvsctrl	HLA-E
M cell_TNvsctrl.IL32	2.72156e-08	2.19944	0.857	0.564	0.00104029	M cell	TNvsctrl	IL32
M cell_TNvsctrl.NEAT1	4.77084e-08	1.89804	0.807	0.538	0.0018236	M cell	TNvsctrl	NEAT1
M cell_TNvsctrl.HLA-DPB1	4.91768e-08	1.60827	0.689	0.179	0.00187974	M cell	TNvsctrl	HLA-DPB1
M cell_TNvsctrl.RPL8	5.03081e-08	-0.955238	0.958	0.974	0.00192298	M cell	TNvsctrl	RPL8
M cell_TNvsctrl.EEF1B2	5.20956e-08	-1.04431	0.866	0.949	0.0019913	M cell	TNvsctrl	EEF1B2
M cell_TNvsctrl.HLA-DRB1	1.05344e-07	1.72222	0.815	0.513	0.00402666	M cell	TNvsctrl	HLA-DRB1
M cell_TNvsctrl.RPL11	1.76648e-07	-0.783919	0.95	1	0.00675219	M cell	TNvsctrl	RPL11
M cell_TNvsctrl.RPL30	2.01321e-07	-0.807796	0.966	0.974	0.00769528	M cell	TNvsctrl	RPL30
M cell_TNvsctrl.RPL22	2.25653e-07	-0.875259	0.815	0.949	0.00862536	M cell	TNvsctrl	RPL22
M cell_TNvsctrl.RPS3	2.3374e-07	-0.974417	0.933	0.974	0.00893449	M cell	TNvsctrl	RPS3
M cell_TNvsctrl.PSMB9	2.38176e-07	1.40821	0.765	0.462	0.00910405	M cell	TNvsctrl	PSMB9
M cell_TNvsctrl.CRIP1	4.60352e-07	-1.00816	0.244	0.692	0.0175965	M cell	TNvsctrl	CRIP1
M cell_TNvsctrl.IRF1	5.45485e-07	1.45024	0.513	0.051	0.0208506	M cell	TNvsctrl	IRF1
M cell_TNvsctrl.TNFSF10	6.50209e-07	1.65844	0.664	0.231	0.0248536	M cell	TNvsctrl	TNFSF10
M cell_TNvsctrl.KLF6	8.64896e-07	1.63987	0.63	0.205	0.0330598	M cell	TNvsctrl	KLF6
M cell_TNvsctrl.RPL37	1.03331e-06	-0.806148	0.891	0.974	0.0394973	M cell	TNvsctrl	RPL37
M cell_TNvsctrl.RPS27	1.24707e-06	-0.625615	0.908	1	0.0476679	M cell	TNvsctrl	RPS27
M cell_TNvsctrl.RPL34	1.2774e-06	-0.744945	0.966	0.974	0.0488272	M cell	TNvsctrl	RPL34
M cell_TNvsctrl.EEF1A1	1.56432e-06	-0.544026	0.992	1	0.0597944	M cell	TNvsctrl	EEF1A1
M cell_TNvsctrl.RPS7	1.79666e-06	-0.88742	0.95	0.923	0.0686754	M cell	TNvsctrl	RPS7
M cell_TNvsctrl.PIGR	2.20672e-06	1.86934	0.697	0.308	0.0843498	M cell	TNvsctrl	PIGR
M cell_TNvsctrl.FTH1	2.24225e-06	-0.825963	0.975	1	0.0857079	M cell	TNvsctrl	FTH1
M cell_TNvsctrl.RPS15	2.35501e-06	-0.654509	0.958	0.974	0.0900181	M cell	TNvsctrl	RPS15
M cell_TNvsctrl.RPS8	2.37977e-06	-0.869305	0.975	1	0.0909644	M cell	TNvsctrl	RPS8
M cell_TNvsctrl.TMSB4X	2.93825e-06	1.43146	0.916	0.923	0.112312	M cell	TNvsctrl	TMSB4X
M cell_TNvsctrl.PLEC	3.06647e-06	1.52219	0.58	0.154	0.117213	M cell	TNvsctrl	PLEC
M cell_TNvsctrl.RACK1	3.90882e-06	-0.862083	0.874	0.949	0.149411	M cell	TNvsctrl	RACK1
M cell_TNvsctrl.SHLD1	4.26342e-06	-0.466239	0.008	0.205	0.162965	M cell	TNvsctrl	SHLD1
M cell_TNvsctrl.HLA-DQB1	4.61212e-06	1.50424	0.437	0.026	0.176294	M cell	TNvsctrl	HLA-DQB1
M cell_TNvsctrl.DCXR	6.16402e-06	-0.805671	0.202	0.564	0.235614	M cell	TNvsctrl	DCXR
M cell_TNvsctrl.FOLH1	6.61837e-06	1.46858	0.387	0	0.25298	M cell	TNvsctrl	FOLH1
M cell_TNvsctrl.RPS21	6.8073e-06	-0.808686	0.899	0.974	0.260202	M cell	TNvsctrl	RPS21
M cell_TNvsctrl.RPS3A	7.74193e-06	-0.672772	0.966	1	0.295928	M cell	TNvsctrl	RPS3A
M cell_TNvsctrl.SLC25A6	9.3235e-06	-0.699584	0.857	0.923	0.356381	M cell	TNvsctrl	SLC25A6
M cell_TNvsctrl.ANXA13	1.16321e-05	-0.778911	0.092	0.385	0.444624	M cell	TNvsctrl	ANXA13
M cell_TNvsctrl.CALHM6	1.30427e-05	1.65213	0.672	0.359	0.498546	M cell	TNvsctrl	CALHM6
M cell_TNvsctrl.RPS4X	1.3716e-05	-0.902943	0.908	0.949	0.524282	M cell	TNvsctrl	RPS4X
M cell_TNvsctrl.GSTM1	1.41572e-05	-0.404612	0	0.154	0.541145	M cell	TNvsctrl	GSTM1
M cell_TNvsctrl.RPL10	1.43066e-05	-0.595643	0.983	0.974	0.546856	M cell	TNvsctrl	RPL10
M cell_TNvsctrl.NACA	1.5323e-05	-0.686302	0.874	0.846	0.585705	M cell	TNvsctrl	NACA
M cell_TNvsctrl.FAU	1.94846e-05	-0.503133	0.95	0.974	0.744779	M cell	TNvsctrl	FAU
M cell_TNvsctrl.HNRNPA1	2.65996e-05	-0.801448	0.639	0.872	1	M cell	TNvsctrl	HNRNPA1
M cell_TNvsctrl.CLDN4	2.82704e-05	1.23473	0.739	0.436	1	M cell	TNvsctrl	CLDN4
M cell_TNvsctrl.TYMP	2.86534e-05	1.24215	0.664	0.333	1	M cell	TNvsctrl	TYMP
M cell_TNvsctrl.TAP1	3.00144e-05	0.934439	0.605	0.282	1	M cell	TNvsctrl	TAP1
M cell_TNvsctrl.AK3	3.23513e-05	-0.703958	0.336	0.692	1	M cell	TNvsctrl	AK3
M cell_TNvsctrl.MT-CYB	3.3312e-05	-0.479759	1	1	1	M cell	TNvsctrl	MT-CYB
M cell_TNvsctrl.SNHG29	3.43312e-05	-0.912546	0.832	0.846	1	M cell	TNvsctrl	SNHG29
M cell_TNvsctrl.CCL20	3.69486e-05	2.49097	0.605	0.256	1	M cell	TNvsctrl	CCL20
M cell_TNvsctrl.RPL41	4.03964e-05	-0.569133	0.983	1	1	M cell	TNvsctrl	RPL41
M cell_TNvsctrl.RBIS	6.09733e-05	-0.73961	0.496	0.821	1	M cell	TNvsctrl	RBIS
M cell_TNvsctrl.RPL39	6.21349e-05	-0.657179	0.95	0.974	1	M cell	TNvsctrl	RPL39
M cell_TNvsctrl.TMBIM1	6.47372e-05	0.986909	0.521	0.128	1	M cell	TNvsctrl	TMBIM1
M cell_TNvsctrl.MT-ND4L	6.88612e-05	-0.584616	1	0.974	1	M cell	TNvsctrl	MT-ND4L
M cell_TNvsctrl.RPS27A	7.06159e-05	-0.525388	0.966	0.974	1	M cell	TNvsctrl	RPS27A
M cell_TNvsctrl.AP004609.3	7.83569e-05	-0.358515	0	0.128	1	M cell	TNvsctrl	AP004609.3
M cell_TNvsctrl.HLA-F	8.0798e-05	0.955865	0.672	0.359	1	M cell	TNvsctrl	HLA-F
M cell_TNvsctrl.HLA-DRA	0.000103554	0.997216	0.832	0.795	1	M cell	TNvsctrl	HLA-DRA
M cell_TNvsctrl.RPL15	0.000106193	-0.596421	0.924	0.949	1	M cell	TNvsctrl	RPL15
M cell_TNvsctrl.RPL14	0.000124353	-0.712586	0.924	1	1	M cell	TNvsctrl	RPL14
M cell_TNvsctrl.ATP5MC2	0.000125916	-0.655464	0.857	0.949	1	M cell	TNvsctrl	ATP5MC2
M cell_TNvsctrl.PTGR1	0.000127908	-0.682685	0.546	0.846	1	M cell	TNvsctrl	PTGR1
M cell_TNvsctrl.RPL23A	0.000128003	-0.578883	0.857	0.949	1	M cell	TNvsctrl	RPL23A
M cell_TNvsctrl.RPS28	0.000128669	-0.508893	0.975	0.974	1	M cell	TNvsctrl	RPS28
M cell_TNvsctrl.SERPINA1	0.000129102	0.523483	0.815	0.436	1	M cell	TNvsctrl	SERPINA1
M cell_TNvsctrl.RPL36	0.000129405	-0.549764	0.924	0.949	1	M cell	TNvsctrl	RPL36
M cell_TNvsctrl.GPR160	0.000152838	-0.674871	0.361	0.692	1	M cell	TNvsctrl	GPR160
M cell_TNvsctrl.ALDOB	0.00015435	0.843589	0.899	0.615	1	M cell	TNvsctrl	ALDOB
M cell_TNvsctrl.HS3ST1	0.000156809	1.15112	0.328	0.026	1	M cell	TNvsctrl	HS3ST1
M cell_TNvsctrl.UBC	0.000172853	0.389162	0.765	0.513	1	M cell	TNvsctrl	UBC
M cell_TNvsctrl.S100A6	0.000176604	0.624331	1	1	1	M cell	TNvsctrl	S100A6
M cell_TNvsctrl.RPL32	0.000178009	-0.664025	0.975	0.974	1	M cell	TNvsctrl	RPL32
M cell_TNvsctrl.HLA-DMA	0.000188605	0.963227	0.454	0.128	1	M cell	TNvsctrl	HLA-DMA
M cell_TNvsctrl.RPS15A	0.000195924	-0.606474	0.958	0.974	1	M cell	TNvsctrl	RPS15A
M cell_TNvsctrl.CLU	0.00020192	-0.811447	0.05	0.256	1	M cell	TNvsctrl	CLU
M cell_TNvsctrl.PABPC1	0.000209989	-0.818414	0.874	0.923	1	M cell	TNvsctrl	PABPC1
M cell_TNvsctrl.MDK	0.000224682	0.948798	0.664	0.385	1	M cell	TNvsctrl	MDK
M cell_TNvsctrl.RPL35A	0.000246127	-0.62656	0.916	0.974	1	M cell	TNvsctrl	RPL35A
M cell_TNvsctrl.RHOB	0.000249326	1.24476	0.345	0.051	1	M cell	TNvsctrl	RHOB
M cell_TNvsctrl.SNHG16	0.000250883	-0.542806	0.092	0.333	1	M cell	TNvsctrl	SNHG16
M cell_TNvsctrl.BIRC3	0.000261381	1.33377	0.79	0.641	1	M cell	TNvsctrl	BIRC3
M cell_TNvsctrl.MT-ND3	0.000262738	-0.522366	1	1	1	M cell	TNvsctrl	MT-ND3
M cell_TNvsctrl.ALDH1A1	0.00029285	-1.04184	0.462	0.667	1	M cell	TNvsctrl	ALDH1A1
M cell_TNvsctrl.RPL24	0.000296778	-0.58912	0.849	0.897	1	M cell	TNvsctrl	RPL24
M cell_TNvsctrl.MYH14	0.000333301	1.1109	0.58	0.282	1	M cell	TNvsctrl	MYH14
M cell_TNvsctrl.HLA-DQA1	0.000341656	1.0169	0.269	0	1	M cell	TNvsctrl	HLA-DQA1
M cell_TNvsctrl.APOL6	0.000341656	0.748775	0.269	0	1	M cell	TNvsctrl	APOL6
M cell_TNvsctrl.SDC4	0.000345954	1.10932	0.471	0.154	1	M cell	TNvsctrl	SDC4
M cell_TNvsctrl.TMC5	0.000355072	0.767486	0.63	0.308	1	M cell	TNvsctrl	TMC5
M cell_TNvsctrl.BTF3	0.000371066	-0.476052	0.866	0.923	1	M cell	TNvsctrl	BTF3
M cell_TNvsctrl.ADH1C	0.000390792	-1.18147	0.269	0.564	1	M cell	TNvsctrl	ADH1C
M cell_TNvsctrl.RPLP0	0.000390866	-0.697261	0.908	0.897	1	M cell	TNvsctrl	RPLP0
M cell_TNvsctrl.LPGAT1	0.000408739	1.14128	0.487	0.179	1	M cell	TNvsctrl	LPGAT1
M cell_TNvsctrl.RPL19	0.000436853	-0.506704	0.933	0.974	1	M cell	TNvsctrl	RPL19
M cell_TNvsctrl.TCIM	0.000437711	1.29436	0.328	0.051	1	M cell	TNvsctrl	TCIM
M cell_TNvsctrl.RPLP2	0.000450814	-0.467782	0.966	1	1	M cell	TNvsctrl	RPLP2
M cell_TNvsctrl.RPL37A	0.000472428	-0.543083	0.79	0.923	1	M cell	TNvsctrl	RPL37A
M cell_TNvsctrl.S100A11	0.000485554	0.885805	0.824	0.718	1	M cell	TNvsctrl	S100A11
M cell_TNvsctrl.PSPH	0.000505038	-0.538699	0.025	0.179	1	M cell	TNvsctrl	PSPH
M cell_TNvsctrl.PSMB8	0.000510819	0.943302	0.655	0.538	1	M cell	TNvsctrl	PSMB8
M cell_TNvsctrl.PRKRA	0.000523343	-0.308398	0.025	0.179	1	M cell	TNvsctrl	PRKRA
M cell_TNvsctrl.SPINK1	0.000536853	1.12748	0.655	0.385	1	M cell	TNvsctrl	SPINK1
M cell_TNvsctrl.LGALS3	0.000543399	-0.65914	0.924	0.974	1	M cell	TNvsctrl	LGALS3
M cell_TNvsctrl.RPL10A	0.000543736	-0.553671	0.765	0.897	1	M cell	TNvsctrl	RPL10A
M cell_TNvsctrl.RPS13	0.000608348	-0.581073	0.958	0.949	1	M cell	TNvsctrl	RPS13
M cell_TNvsctrl.CTNNA1	0.000629625	0.854974	0.597	0.333	1	M cell	TNvsctrl	CTNNA1
M cell_TNvsctrl.LPCAT2	0.0006501	-0.746069	0.008	0.128	1	M cell	TNvsctrl	LPCAT2
M cell_TNvsctrl.CFLAR	0.000683205	0.939664	0.487	0.205	1	M cell	TNvsctrl	CFLAR
M cell_TNvsctrl.TOP1	0.000694684	0.784931	0.613	0.359	1	M cell	TNvsctrl	TOP1
M cell_TNvsctrl.TNNC2	0.000747117	-0.748128	0.076	0.282	1	M cell	TNvsctrl	TNNC2
M cell_TNvsctrl.RNF130	0.000761919	-0.47104	0.067	0.256	1	M cell	TNvsctrl	RNF130
M cell_TNvsctrl.MUC13	0.000770409	1.08864	0.563	0.282	1	M cell	TNvsctrl	MUC13
M cell_TNvsctrl.BIVM	0.000776353	-0.311083	0.008	0.128	1	M cell	TNvsctrl	BIVM
M cell_TNvsctrl.DUSP1	0.000799249	1.25322	0.412	0.128	1	M cell	TNvsctrl	DUSP1
M cell_TNvsctrl.RBBP4	0.000811634	-0.579114	0.193	0.462	1	M cell	TNvsctrl	RBBP4
M cell_TNvsctrl.DMBT1	0.000831352	0.999026	0.361	0.077	1	M cell	TNvsctrl	DMBT1
M cell_TNvsctrl.NFKBIA	0.00083652	1.54431	0.647	0.41	1	M cell	TNvsctrl	NFKBIA
M cell_TNvsctrl.PICALM	0.000842832	0.85889	0.328	0.051	1	M cell	TNvsctrl	PICALM
M cell_TNvsctrl.PCBP2	0.000857591	-0.638114	0.824	0.897	1	M cell	TNvsctrl	PCBP2
M cell_TNvsctrl.RPS24	0.000883869	-0.495059	0.958	0.923	1	M cell	TNvsctrl	RPS24
M cell_TNvsctrl.RPS5	0.000892866	-0.673761	0.899	0.923	1	M cell	TNvsctrl	RPS5
M cell_TNvsctrl.PRSS8	0.000907259	0.879697	0.521	0.256	1	M cell	TNvsctrl	PRSS8
M cell_TNvsctrl.SLC25A26	0.000916102	-0.489835	0.067	0.256	1	M cell	TNvsctrl	SLC25A26
M cell_TNvsctrl.IFITM1	0.000936363	1.54644	0.445	0.179	1	M cell	TNvsctrl	IFITM1
M cell_TNvsctrl.RALY	0.000960861	0.781436	0.504	0.231	1	M cell	TNvsctrl	RALY
M cell_TNvsctrl.CUTA	0.000970023	-0.577637	0.42	0.692	1	M cell	TNvsctrl	CUTA
M cell_TNvsctrl.GAPDH	0.00101409	-0.418586	0.975	1	1	M cell	TNvsctrl	GAPDH
M cell_TNvsctrl.TPM4	0.00102447	1.09979	0.471	0.205	1	M cell	TNvsctrl	TPM4
M cell_TNvsctrl.VMP1	0.00103371	0.66191	0.445	0.128	1	M cell	TNvsctrl	VMP1
M cell_TNvsctrl.ALDH5A1	0.00105696	-0.383021	0.042	0.205	1	M cell	TNvsctrl	ALDH5A1
M cell_TNvsctrl.HSP90AA1	0.00116116	0.605664	0.756	0.564	1	M cell	TNvsctrl	HSP90AA1
M cell_TNvsctrl.RPS16	0.00120653	-0.540884	0.815	0.897	1	M cell	TNvsctrl	RPS16
M cell_TNvsctrl.GSDMB	0.00122478	0.949166	0.361	0.103	1	M cell	TNvsctrl	GSDMB
M cell_TNvsctrl.EEF1D	0.00123741	-0.57453	0.79	0.949	1	M cell	TNvsctrl	EEF1D
M cell_TNvsctrl.APP	0.001239	0.948974	0.521	0.256	1	M cell	TNvsctrl	APP
M cell_TNvsctrl.TGM2	0.00124228	0.881472	0.311	0.051	1	M cell	TNvsctrl	TGM2
M cell_TNvsctrl.TSPAN1	0.00124231	0.959774	0.462	0.154	1	M cell	TNvsctrl	TSPAN1
M cell_TNvsctrl.STRAP	0.00125699	-0.483927	0.218	0.487	1	M cell	TNvsctrl	STRAP
M cell_TNvsctrl.CDH17	0.00127228	0.759122	0.639	0.308	1	M cell	TNvsctrl	CDH17
M cell_TNvsctrl.RRBP1	0.00131017	0.77074	0.697	0.487	1	M cell	TNvsctrl	RRBP1
M cell_TNvsctrl.TMA7	0.0013346	-0.577322	0.714	0.923	1	M cell	TNvsctrl	TMA7
M cell_TNvsctrl.TMED3	0.00138326	-0.610482	0.235	0.487	1	M cell	TNvsctrl	TMED3
M cell_TNvsctrl.CTSE	0.00140137	0.496133	0.529	0.205	1	M cell	TNvsctrl	CTSE
M cell_TNvsctrl.GBP4	0.00140899	0.865022	0.303	0.051	1	M cell	TNvsctrl	GBP4
M cell_TNvsctrl.SLC44A3	0.00141831	-0.77408	0.134	0.359	1	M cell	TNvsctrl	SLC44A3
M cell_TNvsctrl.ATP2B4	0.00142087	0.928523	0.328	0.077	1	M cell	TNvsctrl	ATP2B4
M cell_TNvsctrl.ITGB8	0.00146239	0.67181	0.303	0.051	1	M cell	TNvsctrl	ITGB8
M cell_TNvsctrl.NFKBIZ	0.00148979	0.973762	0.303	0.051	1	M cell	TNvsctrl	NFKBIZ
M cell_TNvsctrl.RPL36A	0.00151442	-0.754885	0.748	0.821	1	M cell	TNvsctrl	RPL36A
M cell_TNvsctrl.ASS1	0.00151807	1.00592	0.403	0.128	1	M cell	TNvsctrl	ASS1
M cell_TNvsctrl.RPS6	0.00151924	-0.598577	0.899	0.923	1	M cell	TNvsctrl	RPS6
M cell_TNvsctrl.PLS1	0.00154319	0.859735	0.571	0.282	1	M cell	TNvsctrl	PLS1
M cell_TNvsctrl.ERP29	0.00155987	-0.55086	0.454	0.718	1	M cell	TNvsctrl	ERP29
M cell_TNvsctrl.ATP1A1	0.00157617	0.642271	0.84	0.769	1	M cell	TNvsctrl	ATP1A1
M cell_TNvsctrl.INPP5J	0.00161439	-0.497993	0.034	0.179	1	M cell	TNvsctrl	INPP5J
M cell_TNvsctrl.NME2	0.00174176	-0.586507	0.765	0.923	1	M cell	TNvsctrl	NME2
M cell_TNvsctrl.FBL	0.00175063	-0.457927	0.176	0.41	1	M cell	TNvsctrl	FBL
M cell_TNvsctrl.NUB1	0.00179352	0.758269	0.42	0.154	1	M cell	TNvsctrl	NUB1
M cell_TNvsctrl.AGMAT	0.0018225	-0.319337	0.067	0.256	1	M cell	TNvsctrl	AGMAT
M cell_TNvsctrl.REG1A	0.00186094	0.879207	0.529	0.256	1	M cell	TNvsctrl	REG1A
M cell_TNvsctrl.ELL3	0.00188617	-0.392411	0.034	0.179	1	M cell	TNvsctrl	ELL3
M cell_TNvsctrl.MUC17	0.00194264	0.928135	0.429	0.128	1	M cell	TNvsctrl	MUC17
M cell_TNvsctrl.RPL13	0.00196536	-0.4682	0.941	0.923	1	M cell	TNvsctrl	RPL13
M cell_TNvsctrl.HLA-DRB5	0.00197977	1.36358	0.513	0.282	1	M cell	TNvsctrl	HLA-DRB5
M cell_TNvsctrl.NRBF2	0.00201157	0.606021	0.252	0.026	1	M cell	TNvsctrl	NRBF2
M cell_TNvsctrl.LYAR	0.00205519	-0.447085	0.025	0.154	1	M cell	TNvsctrl	LYAR
M cell_TNvsctrl.SRI	0.00215668	0.576891	0.79	0.641	1	M cell	TNvsctrl	SRI
M cell_TNvsctrl.HSPA5	0.00216918	0.561875	0.63	0.308	1	M cell	TNvsctrl	HSPA5
M cell_TNvsctrl.NECTIN2	0.00218996	0.90504	0.471	0.179	1	M cell	TNvsctrl	NECTIN2
M cell_TNvsctrl.RPL29	0.00220638	-0.425801	0.95	0.949	1	M cell	TNvsctrl	RPL29
M cell_TNvsctrl.NR5A2	0.00222683	0.771341	0.353	0.103	1	M cell	TNvsctrl	NR5A2
M cell_TNvsctrl.ADGRG7	0.0022624	0.742838	0.361	0.103	1	M cell	TNvsctrl	ADGRG7
M cell_TNvsctrl.DSG2	0.00227135	0.797142	0.471	0.205	1	M cell	TNvsctrl	DSG2
M cell_TNvsctrl.SAT1	0.00227228	0.613115	0.832	0.718	1	M cell	TNvsctrl	SAT1
M cell_TNvsctrl.CD8B2	0.0023044	-0.388114	0.101	0.308	1	M cell	TNvsctrl	CD8B2
M cell_TNvsctrl.C4orf3	0.00231629	0.998701	0.496	0.308	1	M cell	TNvsctrl	C4orf3
M cell_TNvsctrl.TRMT10C	0.00233755	-0.297883	0.034	0.179	1	M cell	TNvsctrl	TRMT10C
M cell_TNvsctrl.CFB	0.00240282	0.593554	0.42	0.128	1	M cell	TNvsctrl	CFB
M cell_TNvsctrl.USP22	0.00240511	0.673163	0.277	0.051	1	M cell	TNvsctrl	USP22
M cell_TNvsctrl.LSM7	0.00249667	-0.65814	0.496	0.718	1	M cell	TNvsctrl	LSM7
M cell_TNvsctrl.GBP1	0.00253741	0.821748	0.202	0	1	M cell	TNvsctrl	GBP1
M cell_TNvsctrl.ALG5	0.00257218	-0.259129	0.05	0.205	1	M cell	TNvsctrl	ALG5
M cell_TNvsctrl.MT1E	0.00263908	-1.03361	0.487	0.718	1	M cell	TNvsctrl	MT1E
M cell_TNvsctrl.DSC2	0.00264268	0.806848	0.773	0.59	1	M cell	TNvsctrl	DSC2
M cell_TNvsctrl.TINAGL1	0.00265138	0.681255	0.286	0.051	1	M cell	TNvsctrl	TINAGL1
M cell_TNvsctrl.PFDN2	0.00266936	0.594938	0.319	0.077	1	M cell	TNvsctrl	PFDN2
M cell_TNvsctrl.ITGA6	0.00267929	0.918216	0.471	0.205	1	M cell	TNvsctrl	ITGA6
M cell_TNvsctrl.UROS	0.00268813	-0.564542	0.151	0.359	1	M cell	TNvsctrl	UROS
M cell_TNvsctrl.MXD1	0.00269963	0.796189	0.286	0.051	1	M cell	TNvsctrl	MXD1
M cell_TNvsctrl.MYO15B	0.00281153	0.763156	0.345	0.103	1	M cell	TNvsctrl	MYO15B
M cell_TNvsctrl.HMGN4	0.00284671	0.575884	0.252	0.026	1	M cell	TNvsctrl	HMGN4
M cell_TNvsctrl.TCF7L2	0.00286695	0.706034	0.378	0.128	1	M cell	TNvsctrl	TCF7L2
M cell_TNvsctrl.PLA2G2A	0.00287592	2.12588	0.235	0.026	1	M cell	TNvsctrl	PLA2G2A
M cell_TNvsctrl.EIF2A	0.00288547	-0.414932	0.151	0.385	1	M cell	TNvsctrl	EIF2A
M cell_TNvsctrl.OAZ1	0.002895	0.532012	0.866	0.744	1	M cell	TNvsctrl	OAZ1
M cell_TNvsctrl.RNF43	0.00290321	-0.680363	0.218	0.462	1	M cell	TNvsctrl	RNF43
M cell_TNvsctrl.AC239800.2	0.00293252	-0.303599	0.017	0.128	1	M cell	TNvsctrl	AC239800.2
M cell_TNvsctrl.PNPLA2	0.00295687	0.879157	0.437	0.179	1	M cell	TNvsctrl	PNPLA2
M cell_TNvsctrl.ILDR1	0.00296152	-0.398381	0.025	0.154	1	M cell	TNvsctrl	ILDR1
M cell_TNvsctrl.IER3	0.00299013	0.860366	0.235	0.026	1	M cell	TNvsctrl	IER3
M cell_TNvsctrl.OSTC	0.00300915	-0.617136	0.319	0.59	1	M cell	TNvsctrl	OSTC
M cell_TNvsctrl.PPDPF	0.0030108	-0.451063	0.916	0.949	1	M cell	TNvsctrl	PPDPF
M cell_TNvsctrl.RPL18	0.0030321	-0.400287	0.916	0.974	1	M cell	TNvsctrl	RPL18
M cell_TNvsctrl.BACE2	0.00305918	0.717079	0.311	0.077	1	M cell	TNvsctrl	BACE2
M cell_TNvsctrl.PGGT1B	0.00310194	-0.346504	0.05	0.205	1	M cell	TNvsctrl	PGGT1B
M cell_TNvsctrl.ADAR	0.00314472	0.848955	0.462	0.179	1	M cell	TNvsctrl	ADAR
M cell_TNvsctrl.AKR1C2	0.00315618	-0.343632	0.017	0.128	1	M cell	TNvsctrl	AKR1C2
M cell_TNvsctrl.ORMDL2	0.00315924	0.504896	0.277	0.051	1	M cell	TNvsctrl	ORMDL2
M cell_TNvsctrl.PPP1R1B	0.00322155	-0.614766	0.412	0.718	1	M cell	TNvsctrl	PPP1R1B
M cell_TNvsctrl.PARP9	0.0032259	0.551381	0.193	0	1	M cell	TNvsctrl	PARP9
M cell_TNvsctrl.ERG28	0.00323103	-0.516009	0.134	0.333	1	M cell	TNvsctrl	ERG28
M cell_TNvsctrl.RPS14	0.00336813	-0.435295	0.941	0.949	1	M cell	TNvsctrl	RPS14
M cell_TNvsctrl.AC242426.2	0.00339528	-0.309835	0.017	0.128	1	M cell	TNvsctrl	AC242426.2
M cell_TNvsctrl.C11orf68	0.00343947	-0.344214	0.008	0.103	1	M cell	TNvsctrl	C11orf68
M cell_TNvsctrl.REG1B	0.00349555	0.288118	0.286	0.051	1	M cell	TNvsctrl	REG1B
M cell_TNvsctrl.CU638689.5	0.00352092	-0.527137	0.017	0.128	1	M cell	TNvsctrl	CU638689.5
M cell_TNvsctrl.CEACAM5	0.00356126	1.11274	0.303	0.077	1	M cell	TNvsctrl	CEACAM5
M cell_TNvsctrl.ISG20	0.00358622	0.948301	0.353	0.103	1	M cell	TNvsctrl	ISG20
M cell_TNvsctrl.ARHGDIG	0.00358936	-0.362066	0.008	0.103	1	M cell	TNvsctrl	ARHGDIG
M cell_TNvsctrl.RARRES1	0.00363359	0.69082	0.378	0.128	1	M cell	TNvsctrl	RARRES1
M cell_TNvsctrl.MRTO4	0.00365077	-0.26639	0.017	0.128	1	M cell	TNvsctrl	MRTO4
M cell_TNvsctrl.CTSS	0.00376755	0.757625	0.555	0.333	1	M cell	TNvsctrl	CTSS
M cell_TNvsctrl.BST2	0.00377866	0.593423	0.227	0.026	1	M cell	TNvsctrl	BST2
M cell_TNvsctrl.UBE2B	0.00380621	0.613478	0.429	0.179	1	M cell	TNvsctrl	UBE2B
M cell_TNvsctrl.LSM10	0.00380974	-0.523804	0.084	0.256	1	M cell	TNvsctrl	LSM10
M cell_TNvsctrl.YIPF3	0.00392912	0.79277	0.353	0.128	1	M cell	TNvsctrl	YIPF3
M cell_TNvsctrl.PCBP1	0.00398207	0.677302	0.681	0.538	1	M cell	TNvsctrl	PCBP1
M cell_TNvsctrl.GRINA	0.00399562	0.784229	0.529	0.282	1	M cell	TNvsctrl	GRINA
M cell_TNvsctrl.PHLDA2	0.00407285	1.02629	0.412	0.179	1	M cell	TNvsctrl	PHLDA2
M cell_TNvsctrl.SAR1A	0.00409261	0.566433	0.185	0	1	M cell	TNvsctrl	SAR1A
M cell_TNvsctrl.GBP2	0.00412324	0.288659	0.277	0.051	1	M cell	TNvsctrl	GBP2
M cell_TNvsctrl.LAMB3	0.00414441	0.876041	0.412	0.154	1	M cell	TNvsctrl	LAMB3
M cell_TNvsctrl.RHOC	0.00415468	0.831943	0.664	0.462	1	M cell	TNvsctrl	RHOC
M cell_TNvsctrl.PSMB5	0.00419127	-0.677078	0.42	0.692	1	M cell	TNvsctrl	PSMB5
M cell_TNvsctrl.ALG13	0.0042552	-0.430009	0.084	0.256	1	M cell	TNvsctrl	ALG13
M cell_TNvsctrl.LTA4H	0.00431878	-0.444162	0.185	0.41	1	M cell	TNvsctrl	LTA4H
M cell_TNvsctrl.LUZP1	0.00454266	0.670601	0.261	0.051	1	M cell	TNvsctrl	LUZP1
M cell_TNvsctrl.FUT3	0.00457848	0.485079	0.277	0.051	1	M cell	TNvsctrl	FUT3
M cell_TNvsctrl.FAM151A	0.0046318	-1.22996	0.109	0.282	1	M cell	TNvsctrl	FAM151A
M cell_TNvsctrl.PLAAT4	0.00466487	1.09603	0.462	0.256	1	M cell	TNvsctrl	PLAAT4
M cell_TNvsctrl.RPL21	0.00466939	-0.429698	0.95	0.974	1	M cell	TNvsctrl	RPL21
M cell_TNvsctrl.KRT19	0.00473338	-0.551996	0.79	0.923	1	M cell	TNvsctrl	KRT19
M cell_TNvsctrl.ZFP36	0.00474394	1.17923	0.353	0.128	1	M cell	TNvsctrl	ZFP36
M cell_TNvsctrl.RPL7	0.00478929	-0.567686	0.882	0.897	1	M cell	TNvsctrl	RPL7
M cell_TNvsctrl.RPL31	0.00481947	-0.425089	0.882	0.897	1	M cell	TNvsctrl	RPL31
M cell_TNvsctrl.HNRNPU	0.00485504	0.807021	0.639	0.41	1	M cell	TNvsctrl	HNRNPU
M cell_TNvsctrl.TMEM30A	0.00485685	0.609738	0.218	0.026	1	M cell	TNvsctrl	TMEM30A
M cell_TNvsctrl.MALAT1	0.00488134	0.530862	1	1	1	M cell	TNvsctrl	MALAT1
M cell_TNvsctrl.DDC	0.00496949	-0.416298	0.176	0.41	1	M cell	TNvsctrl	DDC
M cell_TNvsctrl.FUT2	0.00505136	0.667435	0.261	0.051	1	M cell	TNvsctrl	FUT2
M cell_TNvsctrl.C10orf99	0.005099	-0.561784	0.101	0.282	1	M cell	TNvsctrl	C10orf99
M cell_TNvsctrl.TAPBP	0.00511192	0.717491	0.681	0.462	1	M cell	TNvsctrl	TAPBP
M cell_TNvsctrl.MICALL2	0.00512401	0.649302	0.227	0.026	1	M cell	TNvsctrl	MICALL2
M cell_TNvsctrl.PITPNB	0.00518179	0.634507	0.176	0	1	M cell	TNvsctrl	PITPNB
M cell_TNvsctrl.ELF3	0.00526122	0.855619	0.588	0.385	1	M cell	TNvsctrl	ELF3
M cell_TNvsctrl.RPL12	0.00529373	-0.432697	0.975	0.949	1	M cell	TNvsctrl	RPL12
M cell_TNvsctrl.AVL9	0.0053196	0.599348	0.227	0.026	1	M cell	TNvsctrl	AVL9
M cell_TNvsctrl.SMDT1	0.00531976	-0.557603	0.429	0.641	1	M cell	TNvsctrl	SMDT1
M cell_TNvsctrl.MT1F	0.00535427	-1.01543	0.454	0.641	1	M cell	TNvsctrl	MT1F
M cell_TNvsctrl.EEF1G	0.00543741	-0.452972	0.891	0.923	1	M cell	TNvsctrl	EEF1G
M cell_TNvsctrl.RPS18	0.00547132	-0.514063	0.891	0.923	1	M cell	TNvsctrl	RPS18
M cell_TNvsctrl.PFN2	0.00551486	-0.370229	0.059	0.205	1	M cell	TNvsctrl	PFN2
M cell_TNvsctrl.RTCB	0.00564415	0.586222	0.504	0.231	1	M cell	TNvsctrl	RTCB
M cell_TNvsctrl.PAFAH1B3	0.00588923	-0.297287	0.084	0.256	1	M cell	TNvsctrl	PAFAH1B3
M cell_TNvsctrl.SMARCA2	0.00606821	0.828429	0.345	0.128	1	M cell	TNvsctrl	SMARCA2
M cell_TNvsctrl.RAMP1	0.00622542	-0.329012	0.059	0.205	1	M cell	TNvsctrl	RAMP1
M cell_TNvsctrl.LPIN2	0.00623614	0.568635	0.429	0.179	1	M cell	TNvsctrl	LPIN2
M cell_TNvsctrl.PAM16	0.00633694	-0.310739	0.134	0.333	1	M cell	TNvsctrl	PAM16
M cell_TNvsctrl.TAX1BP1	0.00634638	0.829975	0.597	0.385	1	M cell	TNvsctrl	TAX1BP1
M cell_TNvsctrl.YBEY	0.0063882	-0.545234	0.092	0.256	1	M cell	TNvsctrl	YBEY
M cell_TNvsctrl.CRYBG1	0.0065105	0.638718	0.311	0.103	1	M cell	TNvsctrl	CRYBG1
M cell_TNvsctrl.ERAP2	0.00654831	0.53409	0.168	0	1	M cell	TNvsctrl	ERAP2
M cell_TNvsctrl.ACP2	0.00654831	0.448939	0.168	0	1	M cell	TNvsctrl	ACP2
M cell_TNvsctrl.EFR3A	0.00659141	0.636824	0.21	0.026	1	M cell	TNvsctrl	EFR3A
M cell_TNvsctrl.RPL4	0.00666362	-0.694097	0.63	0.769	1	M cell	TNvsctrl	RPL4
M cell_TNvsctrl.BTG1	0.00667709	0.710501	0.63	0.41	1	M cell	TNvsctrl	BTG1
M cell_TNvsctrl.ID2	0.00671537	0.805393	0.387	0.179	1	M cell	TNvsctrl	ID2
M cell_TNvsctrl.PLEKHB2	0.0067933	0.468102	0.303	0.077	1	M cell	TNvsctrl	PLEKHB2
M cell_TNvsctrl.MGAM2	0.00697417	0.586018	0.21	0.026	1	M cell	TNvsctrl	MGAM2
M cell_TNvsctrl.RPP25L	0.00710612	0.530626	0.21	0.026	1	M cell	TNvsctrl	RPP25L
M cell_TNvsctrl.CIRBP	0.00711782	-0.452185	0.387	0.615	1	M cell	TNvsctrl	CIRBP
M cell_TNvsctrl.FAM76A	0.0071501	-0.69744	0.034	0.154	1	M cell	TNvsctrl	FAM76A
M cell_TNvsctrl.CTDSP2	0.00724031	0.683767	0.21	0.026	1	M cell	TNvsctrl	CTDSP2
M cell_TNvsctrl.PLAC8	0.0072426	0.690567	0.328	0.103	1	M cell	TNvsctrl	PLAC8
M cell_TNvsctrl.KLHDC3	0.00737729	-0.36334	0.092	0.256	1	M cell	TNvsctrl	KLHDC3
M cell_TNvsctrl.RPL28	0.00741399	-0.303819	1	0.974	1	M cell	TNvsctrl	RPL28
M cell_TNvsctrl.BCL2L1	0.00750261	0.534827	0.294	0.077	1	M cell	TNvsctrl	BCL2L1
M cell_TNvsctrl.NDUFB4	0.00755913	-0.600849	0.58	0.744	1	M cell	TNvsctrl	NDUFB4
M cell_TNvsctrl.ACTB	0.00768612	0.357211	1	1	1	M cell	TNvsctrl	ACTB
M cell_TNvsctrl.C2orf74	0.00778845	-0.275465	0.034	0.154	1	M cell	TNvsctrl	C2orf74
M cell_TNvsctrl.MCL1	0.00785809	0.742714	0.311	0.103	1	M cell	TNvsctrl	MCL1
M cell_TNvsctrl.ACAT2	0.00801231	-0.302792	0.034	0.154	1	M cell	TNvsctrl	ACAT2
M cell_TNvsctrl.PSME2	0.00805979	0.788687	0.832	0.769	1	M cell	TNvsctrl	PSME2
M cell_TNvsctrl.RNF181	0.00810596	0.574411	0.487	0.282	1	M cell	TNvsctrl	RNF181
M cell_TNvsctrl.ACOT7	0.00814801	0.419126	0.395	0.154	1	M cell	TNvsctrl	ACOT7
M cell_TNvsctrl.TMPRSS2	0.00824971	0.677525	0.403	0.179	1	M cell	TNvsctrl	TMPRSS2
M cell_TNvsctrl.YES1	0.00827461	0.503305	0.244	0.051	1	M cell	TNvsctrl	YES1
M cell_TNvsctrl.ROCK2	0.00835966	0.911242	0.37	0.179	1	M cell	TNvsctrl	ROCK2
M cell_TNvsctrl.SLC12A7	0.00848977	0.776785	0.311	0.103	1	M cell	TNvsctrl	SLC12A7
M cell_TNvsctrl.AUH	0.00852576	-0.359517	0.067	0.205	1	M cell	TNvsctrl	AUH
M cell_TNvsctrl.LPCAT4	0.00865844	-0.861115	0.193	0.385	1	M cell	TNvsctrl	LPCAT4
M cell_TNvsctrl.LGALS3BP	0.00868144	0.733021	0.58	0.359	1	M cell	TNvsctrl	LGALS3BP
M cell_TNvsctrl.MUC3A	0.00887635	0.833332	0.538	0.385	1	M cell	TNvsctrl	MUC3A
M cell_TNvsctrl.GOLGA4	0.00894565	0.592974	0.546	0.308	1	M cell	TNvsctrl	GOLGA4
M cell_TNvsctrl.STAMBPL1	0.00896646	-0.298295	0.034	0.154	1	M cell	TNvsctrl	STAMBPL1
M cell_TNvsctrl.DNAJA1	0.0091146	0.498138	0.37	0.154	1	M cell	TNvsctrl	DNAJA1
M cell_TNvsctrl.WASHC5	0.00930875	-0.318027	0.025	0.128	1	M cell	TNvsctrl	WASHC5
M cell_TNvsctrl.PYURF	0.00930979	-0.70004	0.37	0.59	1	M cell	TNvsctrl	PYURF
M cell_TNvsctrl.APC	0.00931991	0.620725	0.303	0.103	1	M cell	TNvsctrl	APC
M cell_TNvsctrl.TMEM87A	0.00942209	0.58345	0.202	0.026	1	M cell	TNvsctrl	TMEM87A
M cell_TNvsctrl.HNRNPH3	0.00943888	0.563628	0.235	0.051	1	M cell	TNvsctrl	HNRNPH3
M cell_TNvsctrl.CDC42EP4	0.00951257	0.729109	0.37	0.154	1	M cell	TNvsctrl	CDC42EP4
M cell_TNvsctrl.ALDH9A1	0.00958055	-0.501402	0.16	0.333	1	M cell	TNvsctrl	ALDH9A1
M cell_TNvsctrl.SINHCAF	0.00964491	0.588582	0.244	0.051	1	M cell	TNvsctrl	SINHCAF
M cell_TNvsctrl.NME4	0.00973773	-1.00621	0.059	0.205	1	M cell	TNvsctrl	NME4
M cell_TNvsctrl.G3BP2	0.00978019	0.717374	0.387	0.179	1	M cell	TNvsctrl	G3BP2
M cell_TNvsctrl.ANXA4	0.00986625	0.731609	0.672	0.564	1	M cell	TNvsctrl	ANXA4
M cell_TNvsctrl.MOB3B	0.0099107	0.710568	0.294	0.103	1	M cell	TNvsctrl	MOB3B
M cell_TNvsctrl.STAT1	0.00992862	0.777748	0.361	0.154	1	M cell	TNvsctrl	STAT1
M cell_TNvsctrl.RPS29	0.0099687	-0.371907	0.647	0.846	1	M cell	TNvsctrl	RPS29
M cell_TNvsctrl.GLUD1	0.0101966	0.475138	0.277	0.077	1	M cell	TNvsctrl	GLUD1
M cell_TNvsctrl.SLC25A24	0.0103164	0.54732	0.244	0.051	1	M cell	TNvsctrl	SLC25A24
M cell_TNvsctrl.HLA-DMB	0.0103246	0.466198	0.252	0.051	1	M cell	TNvsctrl	HLA-DMB
M cell_TNvsctrl.GSDMD	0.010361	0.580643	0.361	0.154	1	M cell	TNvsctrl	GSDMD
M cell_TNvsctrl.MUC1	0.0104021	0.571455	0.151	0	1	M cell	TNvsctrl	MUC1
M cell_TNvsctrl.FBXW11	0.0104021	0.413238	0.151	0	1	M cell	TNvsctrl	FBXW11
M cell_TNvsctrl.HIST1H1E	0.0104021	0.380619	0.151	0	1	M cell	TNvsctrl	HIST1H1E
M cell_TNvsctrl.B4GALNT3	0.0104021	0.513424	0.151	0	1	M cell	TNvsctrl	B4GALNT3
M cell_TNvsctrl.CDK5RAP3	0.0104021	0.520046	0.151	0	1	M cell	TNvsctrl	CDK5RAP3
M cell_TNvsctrl.TMC8	0.0104021	0.55642	0.151	0	1	M cell	TNvsctrl	TMC8
M cell_TNvsctrl.SAFB2	0.0104021	0.406941	0.151	0	1	M cell	TNvsctrl	SAFB2
M cell_TNvsctrl.PPP1R15A	0.0104021	0.585487	0.151	0	1	M cell	TNvsctrl	PPP1R15A
M cell_TNvsctrl.HDGFL3	0.0105263	-0.537347	0.025	0.128	1	M cell	TNvsctrl	HDGFL3
M cell_TNvsctrl.ALG1	0.0105263	-0.26189	0.025	0.128	1	M cell	TNvsctrl	ALG1
M cell_TNvsctrl.SDHAF3	0.0106001	-0.33338	0.05	0.179	1	M cell	TNvsctrl	SDHAF3
M cell_TNvsctrl.MT1X	0.0107241	-0.725081	0.294	0.513	1	M cell	TNvsctrl	MT1X
M cell_TNvsctrl.RPSA	0.0108067	-0.436645	0.731	0.872	1	M cell	TNvsctrl	RPSA
M cell_TNvsctrl.ABHD2	0.0108201	0.607423	0.454	0.256	1	M cell	TNvsctrl	ABHD2
M cell_TNvsctrl.POMC	0.0108519	-0.289687	0.025	0.128	1	M cell	TNvsctrl	POMC
M cell_TNvsctrl.TPM1	0.0108577	0.662837	0.664	0.513	1	M cell	TNvsctrl	TPM1
M cell_TNvsctrl.CXCL3	0.0109102	0.930285	0.202	0.026	1	M cell	TNvsctrl	CXCL3
M cell_TNvsctrl.VNN1	0.0109521	0.685973	0.193	0.026	1	M cell	TNvsctrl	VNN1
M cell_TNvsctrl.ERO1A	0.0109521	0.520882	0.193	0.026	1	M cell	TNvsctrl	ERO1A
M cell_TNvsctrl.KHNYN	0.0111102	0.595408	0.202	0.026	1	M cell	TNvsctrl	KHNYN
M cell_TNvsctrl.F11R	0.0111177	0.642088	0.454	0.231	1	M cell	TNvsctrl	F11R
M cell_TNvsctrl.ISG15	0.0111562	0.609012	0.193	0.026	1	M cell	TNvsctrl	ISG15
M cell_TNvsctrl.DDHD2	0.0111866	-0.25857	0.025	0.128	1	M cell	TNvsctrl	DDHD2
M cell_TNvsctrl.KRT18	0.0113809	-0.348288	0.924	0.974	1	M cell	TNvsctrl	KRT18
M cell_TNvsctrl.FAM174C	0.0114206	-0.323187	0.244	0.462	1	M cell	TNvsctrl	FAM174C
M cell_TNvsctrl.ARHGAP26	0.0115539	0.609177	0.378	0.154	1	M cell	TNvsctrl	ARHGAP26
M cell_TNvsctrl.RAB4A	0.0118001	-0.699911	0.319	0.513	1	M cell	TNvsctrl	RAB4A
M cell_TNvsctrl.RPS2	0.0118631	-0.40794	0.849	1	1	M cell	TNvsctrl	RPS2
M cell_TNvsctrl.ETV6	0.0119545	0.63831	0.261	0.077	1	M cell	TNvsctrl	ETV6
M cell_TNvsctrl.ARFGEF2	0.0120071	0.475441	0.193	0.026	1	M cell	TNvsctrl	ARFGEF2
M cell_TNvsctrl.NDUFA13	0.0121942	0.45002	0.824	0.846	1	M cell	TNvsctrl	NDUFA13
M cell_TNvsctrl.TARS	0.0122286	0.55876	0.193	0.026	1	M cell	TNvsctrl	TARS
M cell_TNvsctrl.EPSTI1	0.0122307	0.750628	0.319	0.128	1	M cell	TNvsctrl	EPSTI1
M cell_TNvsctrl.XBP1	0.0122307	0.706009	0.319	0.128	1	M cell	TNvsctrl	XBP1
M cell_TNvsctrl.C1QBP	0.0122341	-0.377502	0.303	0.538	1	M cell	TNvsctrl	C1QBP
M cell_TNvsctrl.ACE2	0.012268	0.559372	0.361	0.128	1	M cell	TNvsctrl	ACE2
M cell_TNvsctrl.CSRP2	0.012275	-0.435401	0.294	0.513	1	M cell	TNvsctrl	CSRP2
M cell_TNvsctrl.GAS6	0.0123543	-0.727254	0.261	0.436	1	M cell	TNvsctrl	GAS6
M cell_TNvsctrl.CALR	0.01243	0.493594	0.622	0.385	1	M cell	TNvsctrl	CALR
M cell_TNvsctrl.FAHD1	0.0124819	-0.452407	0.126	0.282	1	M cell	TNvsctrl	FAHD1
M cell_TNvsctrl.LIMA1	0.0126558	0.556407	0.723	0.59	1	M cell	TNvsctrl	LIMA1
M cell_TNvsctrl.PLP2	0.0127594	-0.596349	0.269	0.462	1	M cell	TNvsctrl	PLP2
M cell_TNvsctrl.CLINT1	0.0128544	0.358525	0.479	0.282	1	M cell	TNvsctrl	CLINT1
M cell_TNvsctrl.RBM3	0.012951	-0.550136	0.462	0.641	1	M cell	TNvsctrl	RBM3
M cell_TNvsctrl.NUDT15	0.0129886	-0.315967	0.134	0.308	1	M cell	TNvsctrl	NUDT15
M cell_TNvsctrl.ZNF511	0.0130617	-0.447088	0.118	0.282	1	M cell	TNvsctrl	ZNF511
M cell_TNvsctrl.LAP3	0.0130698	0.974917	0.403	0.231	1	M cell	TNvsctrl	LAP3
M cell_TNvsctrl.ERRFI1	0.0130789	0.428237	0.143	0	1	M cell	TNvsctrl	ERRFI1
M cell_TNvsctrl.WNT5A	0.0130789	0.466349	0.143	0	1	M cell	TNvsctrl	WNT5A
M cell_TNvsctrl.RAB22A	0.0130789	0.417931	0.143	0	1	M cell	TNvsctrl	RAB22A
M cell_TNvsctrl.DNPH1	0.0131091	0.631144	0.706	0.667	1	M cell	TNvsctrl	DNPH1
M cell_TNvsctrl.CITED2	0.0131486	0.864114	0.445	0.256	1	M cell	TNvsctrl	CITED2
M cell_TNvsctrl.ITGB4	0.0133646	0.761703	0.403	0.205	1	M cell	TNvsctrl	ITGB4
M cell_TNvsctrl.FAM50A	0.0133998	0.609355	0.227	0.051	1	M cell	TNvsctrl	FAM50A
M cell_TNvsctrl.TMX4	0.0135587	-0.286845	0.067	0.205	1	M cell	TNvsctrl	TMX4
M cell_TNvsctrl.RPL26	0.0136536	-0.364363	0.924	0.974	1	M cell	TNvsctrl	RPL26
M cell_TNvsctrl.ARL4A	0.0140205	0.611229	0.378	0.179	1	M cell	TNvsctrl	ARL4A
M cell_TNvsctrl.ACY1	0.014078	0.729645	0.529	0.308	1	M cell	TNvsctrl	ACY1
M cell_TNvsctrl.MISP	0.0141247	0.919929	0.597	0.436	1	M cell	TNvsctrl	MISP
M cell_TNvsctrl.CHERP	0.014134	-0.274445	0.017	0.103	1	M cell	TNvsctrl	CHERP
M cell_TNvsctrl.H3F3B	0.0142747	0.467289	0.866	0.897	1	M cell	TNvsctrl	H3F3B
M cell_TNvsctrl.SNRPD2	0.0142811	-0.410254	0.655	0.821	1	M cell	TNvsctrl	SNRPD2
M cell_TNvsctrl.SLC5A1	0.0143097	0.914773	0.563	0.41	1	M cell	TNvsctrl	SLC5A1
M cell_TNvsctrl.C22orf39	0.0143906	-0.262549	0.109	0.282	1	M cell	TNvsctrl	C22orf39
M cell_TNvsctrl.DDRGK1	0.0145957	-0.539223	0.277	0.487	1	M cell	TNvsctrl	DDRGK1
M cell_TNvsctrl.GADD45GIP1	0.0145957	-0.467457	0.277	0.487	1	M cell	TNvsctrl	GADD45GIP1
M cell_TNvsctrl.MCRIP2	0.0146328	-0.463327	0.176	0.359	1	M cell	TNvsctrl	MCRIP2
M cell_TNvsctrl.ABCC3	0.0147427	0.7966	0.218	0.051	1	M cell	TNvsctrl	ABCC3
M cell_TNvsctrl.TSPAN31	0.0149237	-0.317692	0.084	0.231	1	M cell	TNvsctrl	TSPAN31
M cell_TNvsctrl.ZNF326	0.0149917	0.560243	0.218	0.051	1	M cell	TNvsctrl	ZNF326
M cell_TNvsctrl.USP9X	0.0151875	0.457521	0.311	0.103	1	M cell	TNvsctrl	USP9X
M cell_TNvsctrl.TOMM22	0.015204	-0.439293	0.378	0.59	1	M cell	TNvsctrl	TOMM22
M cell_TNvsctrl.MT1G	0.0154347	-0.804932	0.622	0.769	1	M cell	TNvsctrl	MT1G
M cell_TNvsctrl.TATDN1	0.0155545	-0.331644	0.143	0.308	1	M cell	TNvsctrl	TATDN1
M cell_TNvsctrl.SEC23A	0.0155545	0.513503	0.227	0.051	1	M cell	TNvsctrl	SEC23A
M cell_TNvsctrl.CTSD	0.0155825	0.755878	0.479	0.282	1	M cell	TNvsctrl	CTSD
M cell_TNvsctrl.PEPD	0.0156648	-0.58745	0.37	0.59	1	M cell	TNvsctrl	PEPD
M cell_TNvsctrl.POP5	0.0156917	-0.293092	0.143	0.333	1	M cell	TNvsctrl	POP5
M cell_TNvsctrl.HDGF	0.0157187	0.601104	0.42	0.205	1	M cell	TNvsctrl	HDGF
M cell_TNvsctrl.SELENOK	0.015959	0.656882	0.538	0.385	1	M cell	TNvsctrl	SELENOK
M cell_TNvsctrl.STARD10	0.0159972	-0.759831	0.37	0.538	1	M cell	TNvsctrl	STARD10
M cell_TNvsctrl.SNHG7	0.0161931	-0.53034	0.126	0.282	1	M cell	TNvsctrl	SNHG7
M cell_TNvsctrl.FGD6	0.016293	0.521183	0.218	0.051	1	M cell	TNvsctrl	FGD6
M cell_TNvsctrl.ANXA2	0.0163358	0.770573	0.815	0.744	1	M cell	TNvsctrl	ANXA2
M cell_TNvsctrl.SULT1A2	0.0164037	0.767744	0.336	0.154	1	M cell	TNvsctrl	SULT1A2
M cell_TNvsctrl.BTN3A3	0.0164209	0.323223	0.134	0	1	M cell	TNvsctrl	BTN3A3
M cell_TNvsctrl.FOXP4	0.0164209	0.551074	0.134	0	1	M cell	TNvsctrl	FOXP4
M cell_TNvsctrl.PMEPA1	0.0164876	0.672272	0.252	0.077	1	M cell	TNvsctrl	PMEPA1
M cell_TNvsctrl.RPS4Y1	0.0166049	-0.968579	0.429	0.538	1	M cell	TNvsctrl	RPS4Y1
M cell_TNvsctrl.SNORC	0.0166281	-0.263096	0.05	0.179	1	M cell	TNvsctrl	SNORC
M cell_TNvsctrl.PLB1	0.0166351	-0.729359	0.042	0.154	1	M cell	TNvsctrl	PLB1
M cell_TNvsctrl.TRUB2	0.0166351	-0.275656	0.042	0.154	1	M cell	TNvsctrl	TRUB2
M cell_TNvsctrl.SARS	0.0168459	0.513573	0.261	0.077	1	M cell	TNvsctrl	SARS
M cell_TNvsctrl.IMPACT	0.0169004	-0.419182	0.059	0.179	1	M cell	TNvsctrl	IMPACT
M cell_TNvsctrl.TIMM10	0.0169929	-0.364014	0.118	0.282	1	M cell	TNvsctrl	TIMM10
M cell_TNvsctrl.HSD17B11	0.0170462	-0.588354	0.588	0.744	1	M cell	TNvsctrl	HSD17B11
M cell_TNvsctrl.RPS17	0.0171909	-0.487063	0.689	0.769	1	M cell	TNvsctrl	RPS17
M cell_TNvsctrl.CTSZ	0.0173229	0.729362	0.37	0.179	1	M cell	TNvsctrl	CTSZ
M cell_TNvsctrl.RPLP1	0.0173484	-0.340037	1	0.974	1	M cell	TNvsctrl	RPLP1
M cell_TNvsctrl.ARFGAP3	0.0174044	0.511755	0.218	0.051	1	M cell	TNvsctrl	ARFGAP3
M cell_TNvsctrl.MRPL16	0.0176285	-0.460182	0.218	0.41	1	M cell	TNvsctrl	MRPL16
M cell_TNvsctrl.RPS12	0.017635	-0.436548	0.992	0.974	1	M cell	TNvsctrl	RPS12
M cell_TNvsctrl.EHMT2	0.0179206	-0.301471	0.042	0.154	1	M cell	TNvsctrl	EHMT2
M cell_TNvsctrl.SUCLG2	0.018009	-0.484165	0.37	0.564	1	M cell	TNvsctrl	SUCLG2
M cell_TNvsctrl.MRPL11	0.0181299	-0.389991	0.218	0.41	1	M cell	TNvsctrl	MRPL11
M cell_TNvsctrl.CIDEB	0.0182811	0.69194	0.218	0.051	1	M cell	TNvsctrl	CIDEB
M cell_TNvsctrl.PUM2	0.0183546	0.439517	0.176	0.026	1	M cell	TNvsctrl	PUM2
M cell_TNvsctrl.LGALS2	0.0183947	-0.393484	0.79	0.923	1	M cell	TNvsctrl	LGALS2
M cell_TNvsctrl.MYO1A	0.0185636	0.806079	0.462	0.282	1	M cell	TNvsctrl	MYO1A
M cell_TNvsctrl.EZR	0.0186346	0.601822	0.697	0.513	1	M cell	TNvsctrl	EZR
M cell_TNvsctrl.PMPCB	0.0186422	-0.456186	0.193	0.359	1	M cell	TNvsctrl	PMPCB
M cell_TNvsctrl.LAMC2	0.0186444	0.406706	0.269	0.077	1	M cell	TNvsctrl	LAMC2
M cell_TNvsctrl.SARAF	0.0186562	0.575144	0.513	0.308	1	M cell	TNvsctrl	SARAF
M cell_TNvsctrl.ZC3H12A	0.0186885	0.588681	0.176	0.026	1	M cell	TNvsctrl	ZC3H12A
M cell_TNvsctrl.MRPL40	0.0188223	0.54581	0.21	0.051	1	M cell	TNvsctrl	MRPL40
M cell_TNvsctrl.ZC3H14	0.0189214	-0.330057	0.109	0.256	1	M cell	TNvsctrl	ZC3H14
M cell_TNvsctrl.FOS	0.01893	1.4776	0.487	0.359	1	M cell	TNvsctrl	FOS
M cell_TNvsctrl.FAM3A	0.0191994	-0.275785	0.101	0.256	1	M cell	TNvsctrl	FAM3A
M cell_TNvsctrl.HOOK2	0.0193115	0.476027	0.336	0.128	1	M cell	TNvsctrl	HOOK2
M cell_TNvsctrl.PECR	0.0193578	-0.339733	0.143	0.308	1	M cell	TNvsctrl	PECR
M cell_TNvsctrl.PSMD8	0.0193659	0.695458	0.445	0.256	1	M cell	TNvsctrl	PSMD8
M cell_TNvsctrl.GDA	0.0193798	0.272695	0.403	0.179	1	M cell	TNvsctrl	GDA
M cell_TNvsctrl.LARP1	0.0194161	0.552301	0.286	0.103	1	M cell	TNvsctrl	LARP1
M cell_TNvsctrl.AKAP1	0.0194849	-0.290877	0.202	0.41	1	M cell	TNvsctrl	AKAP1
M cell_TNvsctrl.ZFP36L2	0.0195426	-0.455779	0.597	0.795	1	M cell	TNvsctrl	ZFP36L2
M cell_TNvsctrl.RBMX	0.0196822	-0.442167	0.294	0.487	1	M cell	TNvsctrl	RBMX
M cell_TNvsctrl.CARD10	0.0197224	0.347171	0.176	0.026	1	M cell	TNvsctrl	CARD10
M cell_TNvsctrl.SMIM19	0.0197565	-0.431335	0.252	0.462	1	M cell	TNvsctrl	SMIM19
M cell_TNvsctrl.PHB2	0.019781	-0.514389	0.445	0.59	1	M cell	TNvsctrl	PHB2
M cell_TNvsctrl.EIF3D	0.0199632	-0.434513	0.311	0.513	1	M cell	TNvsctrl	EIF3D
M cell_TNvsctrl.BCL3	0.0199831	0.719918	0.42	0.231	1	M cell	TNvsctrl	BCL3
M cell_TNvsctrl.SHISA5	0.0200529	0.45937	0.319	0.128	1	M cell	TNvsctrl	SHISA5
M cell_TNvsctrl.HOXB6	0.0201022	0.617513	0.21	0.051	1	M cell	TNvsctrl	HOXB6
M cell_TNvsctrl.IMPDH2	0.0201135	-0.492828	0.269	0.462	1	M cell	TNvsctrl	IMPDH2
M cell_TNvsctrl.SGPP2	0.0203065	0.673586	0.244	0.077	1	M cell	TNvsctrl	SGPP2
M cell_TNvsctrl.CORO2A	0.0203404	0.61272	0.277	0.103	1	M cell	TNvsctrl	CORO2A
M cell_TNvsctrl.HKDC1	0.0203404	0.60675	0.277	0.103	1	M cell	TNvsctrl	HKDC1
M cell_TNvsctrl.PEBP1	0.0203991	-0.46859	0.706	0.846	1	M cell	TNvsctrl	PEBP1
M cell_TNvsctrl.ATF6B	0.0205004	0.606856	0.168	0.026	1	M cell	TNvsctrl	ATF6B
M cell_TNvsctrl.DDI2	0.0205908	0.554749	0.126	0	1	M cell	TNvsctrl	DDI2
M cell_TNvsctrl.VPS54	0.0205908	0.348204	0.126	0	1	M cell	TNvsctrl	VPS54
M cell_TNvsctrl.CPO	0.0205908	0.500993	0.126	0	1	M cell	TNvsctrl	CPO
M cell_TNvsctrl.WDFY1	0.0205908	0.317461	0.126	0	1	M cell	TNvsctrl	WDFY1
M cell_TNvsctrl.SEMA3B	0.0205908	0.445496	0.126	0	1	M cell	TNvsctrl	SEMA3B
M cell_TNvsctrl.F12	0.0205908	0.492766	0.126	0	1	M cell	TNvsctrl	F12
M cell_TNvsctrl.FOXO3	0.0205908	0.392411	0.126	0	1	M cell	TNvsctrl	FOXO3
M cell_TNvsctrl.NIPAL2	0.0205908	0.355592	0.126	0	1	M cell	TNvsctrl	NIPAL2
M cell_TNvsctrl.DNM1L	0.0205908	0.407627	0.126	0	1	M cell	TNvsctrl	DNM1L
M cell_TNvsctrl.WSB2	0.0205908	0.307582	0.126	0	1	M cell	TNvsctrl	WSB2
M cell_TNvsctrl.ZNF219	0.0205908	0.49286	0.126	0	1	M cell	TNvsctrl	ZNF219
M cell_TNvsctrl.CEP170B	0.0205908	0.402976	0.126	0	1	M cell	TNvsctrl	CEP170B
M cell_TNvsctrl.ST3GAL2	0.0205908	0.451308	0.126	0	1	M cell	TNvsctrl	ST3GAL2
M cell_TNvsctrl.C5orf56	0.0205908	0.353434	0.126	0	1	M cell	TNvsctrl	C5orf56
M cell_TNvsctrl.EXOC3L4	0.0206165	0.859724	0.235	0.077	1	M cell	TNvsctrl	EXOC3L4
M cell_TNvsctrl.TSPAN15	0.0207495	0.556144	0.294	0.103	1	M cell	TNvsctrl	TSPAN15
M cell_TNvsctrl.GATM	0.0208049	-0.545566	0.176	0.333	1	M cell	TNvsctrl	GATM
M cell_TNvsctrl.MAP3K11	0.0209353	0.61127	0.244	0.077	1	M cell	TNvsctrl	MAP3K11
M cell_TNvsctrl.MPST	0.021054	-0.502636	0.588	0.744	1	M cell	TNvsctrl	MPST
M cell_TNvsctrl.NDUFA10	0.0212169	-0.340776	0.303	0.513	1	M cell	TNvsctrl	NDUFA10
M cell_TNvsctrl.HECTD3	0.0212569	0.507818	0.168	0.026	1	M cell	TNvsctrl	HECTD3
M cell_TNvsctrl.NCEH1	0.0212569	0.503295	0.168	0.026	1	M cell	TNvsctrl	NCEH1
M cell_TNvsctrl.TNFAIP3	0.0213223	0.688175	0.361	0.179	1	M cell	TNvsctrl	TNFAIP3
M cell_TNvsctrl.PELI1	0.0214886	0.476028	0.218	0.051	1	M cell	TNvsctrl	PELI1
M cell_TNvsctrl.CCNB1IP1	0.021512	-0.334048	0.059	0.179	1	M cell	TNvsctrl	CCNB1IP1
M cell_TNvsctrl.RAB11B-AS1	0.021512	-0.258875	0.059	0.179	1	M cell	TNvsctrl	RAB11B-AS1
M cell_TNvsctrl.SUCLA2	0.0215413	-0.353392	0.126	0.282	1	M cell	TNvsctrl	SUCLA2
M cell_TNvsctrl.TLE5	0.0215709	-0.260142	0.261	0.462	1	M cell	TNvsctrl	TLE5
M cell_TNvsctrl.NT5C3A	0.0216441	0.44067	0.168	0.026	1	M cell	TNvsctrl	NT5C3A
M cell_TNvsctrl.CD55	0.0217969	0.880913	0.328	0.154	1	M cell	TNvsctrl	CD55
M cell_TNvsctrl.WARS	0.0218084	0.661687	0.21	0.051	1	M cell	TNvsctrl	WARS
M cell_TNvsctrl.NDUFA1	0.0218127	-0.344437	0.849	0.897	1	M cell	TNvsctrl	NDUFA1
M cell_TNvsctrl.TNFAIP2	0.021857	1.08679	0.277	0.103	1	M cell	TNvsctrl	TNFAIP2
M cell_TNvsctrl.COX14	0.0218578	-0.451473	0.353	0.538	1	M cell	TNvsctrl	COX14
M cell_TNvsctrl.EPN1	0.021923	-0.260253	0.605	0.769	1	M cell	TNvsctrl	EPN1
M cell_TNvsctrl.SDHD	0.0221217	-0.621517	0.361	0.513	1	M cell	TNvsctrl	SDHD
M cell_TNvsctrl.PPIA	0.0221402	-0.317889	0.765	0.795	1	M cell	TNvsctrl	PPIA
M cell_TNvsctrl.TMEM54	0.0221762	0.560768	0.563	0.333	1	M cell	TNvsctrl	TMEM54
M cell_TNvsctrl.TUFM	0.0224429	-0.434578	0.529	0.667	1	M cell	TNvsctrl	TUFM
M cell_TNvsctrl.TKFC	0.0224907	-0.53049	0.193	0.359	1	M cell	TNvsctrl	TKFC
M cell_TNvsctrl.CCDC25	0.0225068	0.562245	0.336	0.154	1	M cell	TNvsctrl	CCDC25
M cell_TNvsctrl.ARPC1A	0.0227092	-0.547983	0.412	0.513	1	M cell	TNvsctrl	ARPC1A
M cell_TNvsctrl.GSTO1	0.0227392	-0.639053	0.277	0.436	1	M cell	TNvsctrl	GSTO1
M cell_TNvsctrl.ATP5F1E	0.0227838	-0.270845	0.908	0.949	1	M cell	TNvsctrl	ATP5F1E
M cell_TNvsctrl.XDH	0.0229528	0.655822	0.235	0.077	1	M cell	TNvsctrl	XDH
M cell_TNvsctrl.MBD2	0.0231053	-0.270121	0.076	0.205	1	M cell	TNvsctrl	MBD2
M cell_TNvsctrl.BHLHE40	0.0231921	0.693601	0.202	0.051	1	M cell	TNvsctrl	BHLHE40
M cell_TNvsctrl.NTRK2	0.0232849	-0.382421	0.092	0.231	1	M cell	TNvsctrl	NTRK2
M cell_TNvsctrl.SEPTIN2	0.0234459	0.570562	0.378	0.179	1	M cell	TNvsctrl	SEPTIN2
M cell_TNvsctrl.LCORL	0.0236739	0.50458	0.168	0.026	1	M cell	TNvsctrl	LCORL
M cell_TNvsctrl.ALAS1	0.0239604	0.588646	0.202	0.051	1	M cell	TNvsctrl	ALAS1
M cell_TNvsctrl.SEMA6D	0.0239604	0.480992	0.202	0.051	1	M cell	TNvsctrl	SEMA6D
M cell_TNvsctrl.SCYL2	0.024148	-0.320411	0.092	0.231	1	M cell	TNvsctrl	SCYL2
M cell_TNvsctrl.PLAAT3	0.0243527	0.41773	0.202	0.051	1	M cell	TNvsctrl	PLAAT3
M cell_TNvsctrl.SF3B2	0.0244445	0.628507	0.378	0.205	1	M cell	TNvsctrl	SF3B2
M cell_TNvsctrl.MGST1	0.0245185	-0.466731	0.546	0.667	1	M cell	TNvsctrl	MGST1
M cell_TNvsctrl.GNL3L	0.0245216	-0.3644	0.034	0.128	1	M cell	TNvsctrl	GNL3L
M cell_TNvsctrl.PKDCC	0.0248496	0.562422	0.294	0.128	1	M cell	TNvsctrl	PKDCC
M cell_TNvsctrl.NOS2	0.0249694	0.531537	0.168	0.026	1	M cell	TNvsctrl	NOS2
M cell_TNvsctrl.DDX3X	0.0251915	0.605478	0.294	0.128	1	M cell	TNvsctrl	DDX3X
M cell_TNvsctrl.ACIN1	0.0251986	0.399798	0.21	0.051	1	M cell	TNvsctrl	ACIN1
M cell_TNvsctrl.KHDRBS1	0.0252768	0.666949	0.462	0.282	1	M cell	TNvsctrl	KHDRBS1
M cell_TNvsctrl.NUCB1	0.0253729	0.341932	0.387	0.179	1	M cell	TNvsctrl	NUCB1
M cell_TNvsctrl.TMEM223	0.0254697	-0.296965	0.076	0.205	1	M cell	TNvsctrl	TMEM223
M cell_TNvsctrl.BBIP1	0.0254697	-0.281593	0.076	0.205	1	M cell	TNvsctrl	BBIP1
M cell_TNvsctrl.RFXANK	0.0254947	-0.258578	0.092	0.231	1	M cell	TNvsctrl	RFXANK
M cell_TNvsctrl.RBBP8	0.0255633	0.490739	0.202	0.051	1	M cell	TNvsctrl	RBBP8
M cell_TNvsctrl.TUBB4B	0.025691	0.588443	0.437	0.231	1	M cell	TNvsctrl	TUBB4B
M cell_TNvsctrl.SLC16A1	0.0257915	0.252302	0.118	0	1	M cell	TNvsctrl	SLC16A1
M cell_TNvsctrl.TRIM33	0.0257915	0.528431	0.118	0	1	M cell	TNvsctrl	TRIM33
M cell_TNvsctrl.PPP1R15B	0.0257915	0.402605	0.118	0	1	M cell	TNvsctrl	PPP1R15B
M cell_TNvsctrl.CHIC2	0.0257915	0.284539	0.118	0	1	M cell	TNvsctrl	CHIC2
M cell_TNvsctrl.OTUD4	0.0257915	0.276263	0.118	0	1	M cell	TNvsctrl	OTUD4
M cell_TNvsctrl.ATXN1	0.0257915	0.311572	0.118	0	1	M cell	TNvsctrl	ATXN1
M cell_TNvsctrl.AMD1	0.0257915	0.29676	0.118	0	1	M cell	TNvsctrl	AMD1
M cell_TNvsctrl.ARL5B	0.0257915	0.332097	0.118	0	1	M cell	TNvsctrl	ARL5B
M cell_TNvsctrl.PI3	0.0257915	0.583347	0.118	0	1	M cell	TNvsctrl	PI3
M cell_TNvsctrl.RAB4B	0.0257915	0.282659	0.118	0	1	M cell	TNvsctrl	RAB4B
M cell_TNvsctrl.VCL	0.0258698	0.700652	0.193	0.051	1	M cell	TNvsctrl	VCL
M cell_TNvsctrl.MRPL38	0.0258698	-0.400724	0.126	0.256	1	M cell	TNvsctrl	MRPL38
M cell_TNvsctrl.MAN1A2	0.0259783	0.557423	0.202	0.051	1	M cell	TNvsctrl	MAN1A2
M cell_TNvsctrl.MLXIPL	0.0260647	-0.327118	0.059	0.179	1	M cell	TNvsctrl	MLXIPL
M cell_TNvsctrl.ERBB2	0.0261592	0.809824	0.462	0.308	1	M cell	TNvsctrl	ERBB2
M cell_TNvsctrl.LY6E	0.0263258	0.42541	0.168	0.026	1	M cell	TNvsctrl	LY6E
M cell_TNvsctrl.PNISR	0.0264593	0.702135	0.445	0.282	1	M cell	TNvsctrl	PNISR
M cell_TNvsctrl.SPATS2L	0.0264949	0.57248	0.336	0.154	1	M cell	TNvsctrl	SPATS2L
M cell_TNvsctrl.ZNF12	0.0265045	-0.377964	0.034	0.128	1	M cell	TNvsctrl	ZNF12
M cell_TNvsctrl.TMEM106C	0.0267308	-0.378864	0.639	0.769	1	M cell	TNvsctrl	TMEM106C
M cell_TNvsctrl.BIN1	0.0269867	-0.329959	0.076	0.205	1	M cell	TNvsctrl	BIN1
M cell_TNvsctrl.ATP5PO	0.027129	-0.372046	0.689	0.821	1	M cell	TNvsctrl	ATP5PO
M cell_TNvsctrl.RNF207	0.0273909	0.457693	0.16	0.026	1	M cell	TNvsctrl	RNF207
M cell_TNvsctrl.RNF4	0.0273909	0.429996	0.16	0.026	1	M cell	TNvsctrl	RNF4
M cell_TNvsctrl.PIM3	0.0275936	0.520083	0.412	0.231	1	M cell	TNvsctrl	PIM3
M cell_TNvsctrl.RNMT	0.027612	-0.27664	0.176	0.359	1	M cell	TNvsctrl	RNMT
M cell_TNvsctrl.TNFRSF14	0.0276557	0.64131	0.42	0.256	1	M cell	TNvsctrl	TNFRSF14
M cell_TNvsctrl.POMP	0.02807	0.375679	0.756	0.667	1	M cell	TNvsctrl	POMP
M cell_TNvsctrl.ATP5PB	0.0284969	-0.307194	0.529	0.744	1	M cell	TNvsctrl	ATP5PB
M cell_TNvsctrl.DGKZ	0.0286317	0.561028	0.244	0.077	1	M cell	TNvsctrl	DGKZ
M cell_TNvsctrl.PDCD6IP	0.028926	0.803784	0.378	0.231	1	M cell	TNvsctrl	PDCD6IP
M cell_TNvsctrl.CASP7	0.0289492	0.488288	0.277	0.103	1	M cell	TNvsctrl	CASP7
M cell_TNvsctrl.FAM120A	0.0289635	0.524294	0.311	0.128	1	M cell	TNvsctrl	FAM120A
M cell_TNvsctrl.RPL17	0.0290526	-0.308593	0.882	0.949	1	M cell	TNvsctrl	RPL17
M cell_TNvsctrl.DNPEP	0.0292293	0.656056	0.294	0.128	1	M cell	TNvsctrl	DNPEP
M cell_TNvsctrl.COX7C	0.029722	-0.327072	0.924	1	1	M cell	TNvsctrl	COX7C
M cell_TNvsctrl.PARP14	0.0297346	0.369735	0.311	0.128	1	M cell	TNvsctrl	PARP14
M cell_TNvsctrl.PDIA6	0.0297494	0.555275	0.412	0.256	1	M cell	TNvsctrl	PDIA6
M cell_TNvsctrl.URI1	0.02979	-0.417383	0.05	0.154	1	M cell	TNvsctrl	URI1
M cell_TNvsctrl.NCF1	0.0301196	0.973479	0.227	0.077	1	M cell	TNvsctrl	NCF1
M cell_TNvsctrl.MARVELD2	0.0304581	0.429624	0.202	0.051	1	M cell	TNvsctrl	MARVELD2
M cell_TNvsctrl.TRIB1	0.0305912	0.523224	0.218	0.077	1	M cell	TNvsctrl	TRIB1
M cell_TNvsctrl.SEM1	0.0306398	-0.355399	0.655	0.769	1	M cell	TNvsctrl	SEM1
M cell_TNvsctrl.DMAC1	0.0307538	-0.604486	0.311	0.487	1	M cell	TNvsctrl	DMAC1
M cell_TNvsctrl.HAUS4	0.0307638	-0.369746	0.084	0.205	1	M cell	TNvsctrl	HAUS4
M cell_TNvsctrl.GGCT	0.0308965	-0.273023	0.134	0.282	1	M cell	TNvsctrl	GGCT
M cell_TNvsctrl.MMP14	0.0309363	0.459723	0.235	0.077	1	M cell	TNvsctrl	MMP14
M cell_TNvsctrl.SMYD2	0.0311374	-0.275619	0.05	0.154	1	M cell	TNvsctrl	SMYD2
M cell_TNvsctrl.NOA1	0.0311843	-0.285123	0.126	0.282	1	M cell	TNvsctrl	NOA1
M cell_TNvsctrl.STAG2	0.0312572	-0.612148	0.151	0.308	1	M cell	TNvsctrl	STAG2
M cell_TNvsctrl.INPP1	0.0312707	0.513756	0.429	0.231	1	M cell	TNvsctrl	INPP1
M cell_TNvsctrl.LCN2	0.0313914	0.861295	0.235	0.077	1	M cell	TNvsctrl	LCN2
M cell_TNvsctrl.DDT	0.0315852	-0.425539	0.681	0.769	1	M cell	TNvsctrl	DDT
M cell_TNvsctrl.SUDS3	0.031623	0.417332	0.269	0.103	1	M cell	TNvsctrl	SUDS3
M cell_TNvsctrl.LTBR	0.0318523	0.468472	0.235	0.077	1	M cell	TNvsctrl	LTBR
M cell_TNvsctrl.SFT2D1	0.0319283	0.368195	0.361	0.154	1	M cell	TNvsctrl	SFT2D1
M cell_TNvsctrl.MBNL2	0.0321071	-0.483815	0.092	0.231	1	M cell	TNvsctrl	MBNL2
M cell_TNvsctrl.ICAM1	0.0321071	0.432371	0.16	0.026	1	M cell	TNvsctrl	ICAM1
M cell_TNvsctrl.PRXL2A	0.0321071	-0.32816	0.092	0.231	1	M cell	TNvsctrl	PRXL2A
M cell_TNvsctrl.PDZK1IP1	0.0321932	0.585035	0.286	0.128	1	M cell	TNvsctrl	PDZK1IP1
M cell_TNvsctrl.ANPEP	0.0322115	1.04923	0.605	0.41	1	M cell	TNvsctrl	ANPEP
M cell_TNvsctrl.AK1	0.0322299	0.478172	0.151	0.026	1	M cell	TNvsctrl	AK1
M cell_TNvsctrl.PSME1	0.0322467	0.533496	0.782	0.667	1	M cell	TNvsctrl	PSME1
M cell_TNvsctrl.HSPG2	0.0322772	0.366647	0.109	0	1	M cell	TNvsctrl	HSPG2
M cell_TNvsctrl.PI4KB	0.0322772	0.391866	0.109	0	1	M cell	TNvsctrl	PI4KB
M cell_TNvsctrl.NIFK	0.0322772	0.268352	0.109	0	1	M cell	TNvsctrl	NIFK
M cell_TNvsctrl.PTGER4	0.0322772	0.311589	0.109	0	1	M cell	TNvsctrl	PTGER4
M cell_TNvsctrl.TXNDC15	0.0322772	0.298446	0.109	0	1	M cell	TNvsctrl	TXNDC15
M cell_TNvsctrl.FAM199X	0.0322772	0.28165	0.109	0	1	M cell	TNvsctrl	FAM199X
M cell_TNvsctrl.R3HCC1	0.0322772	0.269045	0.109	0	1	M cell	TNvsctrl	R3HCC1
M cell_TNvsctrl.SLC2A6	0.0322772	0.747719	0.109	0	1	M cell	TNvsctrl	SLC2A6
M cell_TNvsctrl.NRARP	0.0322772	0.450503	0.109	0	1	M cell	TNvsctrl	NRARP
M cell_TNvsctrl.ZMYND8	0.0322772	0.260085	0.109	0	1	M cell	TNvsctrl	ZMYND8
M cell_TNvsctrl.SBNO2	0.0322772	0.352431	0.109	0	1	M cell	TNvsctrl	SBNO2
M cell_TNvsctrl.AC020916.1	0.0322772	0.328843	0.109	0	1	M cell	TNvsctrl	AC020916.1
M cell_TNvsctrl.TRPM4	0.0322772	0.273823	0.109	0	1	M cell	TNvsctrl	TRPM4
M cell_TNvsctrl.MIEF1	0.0322772	0.258599	0.109	0	1	M cell	TNvsctrl	MIEF1
M cell_TNvsctrl.ITGA3	0.0323425	0.458474	0.319	0.128	1	M cell	TNvsctrl	ITGA3
M cell_TNvsctrl.GOPC	0.0324316	0.461374	0.227	0.077	1	M cell	TNvsctrl	GOPC
M cell_TNvsctrl.TMEM165	0.0326244	0.552351	0.286	0.128	1	M cell	TNvsctrl	TMEM165
M cell_TNvsctrl.RAB10	0.0327669	0.527553	0.378	0.205	1	M cell	TNvsctrl	RAB10
M cell_TNvsctrl.NDUFB5	0.0330622	-0.378959	0.462	0.667	1	M cell	TNvsctrl	NDUFB5
M cell_TNvsctrl.CSRP1	0.033398	0.383166	0.227	0.077	1	M cell	TNvsctrl	CSRP1
M cell_TNvsctrl.LGALS4	0.0335415	-0.337504	0.941	0.897	1	M cell	TNvsctrl	LGALS4
M cell_TNvsctrl.NOMO1	0.0335785	-0.362918	0.067	0.179	1	M cell	TNvsctrl	NOMO1
M cell_TNvsctrl.ICAM2	0.0336831	0.663443	0.555	0.41	1	M cell	TNvsctrl	ICAM2
M cell_TNvsctrl.TRANK1	0.0338266	0.33532	0.16	0.026	1	M cell	TNvsctrl	TRANK1
M cell_TNvsctrl.DDX58	0.0338266	0.349471	0.16	0.026	1	M cell	TNvsctrl	DDX58
M cell_TNvsctrl.CST3	0.0339062	-0.318467	0.958	1	1	M cell	TNvsctrl	CST3
M cell_TNvsctrl.ECE1	0.0339855	0.59392	0.193	0.051	1	M cell	TNvsctrl	ECE1
M cell_TNvsctrl.JAK2	0.0339855	0.698282	0.193	0.051	1	M cell	TNvsctrl	JAK2
M cell_TNvsctrl.DSE	0.0339949	0.417906	0.151	0.026	1	M cell	TNvsctrl	DSE
M cell_TNvsctrl.AHCY	0.0340077	-0.4559	0.303	0.487	1	M cell	TNvsctrl	AHCY
M cell_TNvsctrl.MLXIP	0.0342449	0.509695	0.235	0.077	1	M cell	TNvsctrl	MLXIP
M cell_TNvsctrl.POLD2	0.0343231	-0.287227	0.084	0.205	1	M cell	TNvsctrl	POLD2
M cell_TNvsctrl.NF1	0.034417	0.327419	0.16	0.026	1	M cell	TNvsctrl	NF1
M cell_TNvsctrl.JPT2	0.0349493	-0.401748	0.084	0.205	1	M cell	TNvsctrl	JPT2
M cell_TNvsctrl.APPL2	0.0350009	0.588948	0.185	0.051	1	M cell	TNvsctrl	APPL2
M cell_TNvsctrl.MT1H	0.0350213	-0.844197	0.193	0.359	1	M cell	TNvsctrl	MT1H
M cell_TNvsctrl.CREB3L3	0.0350421	0.488273	0.202	0.051	1	M cell	TNvsctrl	CREB3L3
M cell_TNvsctrl.ENTPD5	0.0350701	0.597897	0.193	0.051	1	M cell	TNvsctrl	ENTPD5
M cell_TNvsctrl.GOLIM4	0.0352098	-0.264388	0.345	0.59	1	M cell	TNvsctrl	GOLIM4
M cell_TNvsctrl.ADGRE5	0.0352169	0.549799	0.151	0.026	1	M cell	TNvsctrl	ADGRE5
M cell_TNvsctrl.MTFR1	0.0356139	-0.264962	0.067	0.179	1	M cell	TNvsctrl	MTFR1
M cell_TNvsctrl.MRPL24	0.0356631	-0.253128	0.151	0.308	1	M cell	TNvsctrl	MRPL24
M cell_TNvsctrl.ST5	0.0357837	0.732131	0.286	0.128	1	M cell	TNvsctrl	ST5
M cell_TNvsctrl.CFI	0.0358418	0.474759	0.151	0.026	1	M cell	TNvsctrl	CFI
M cell_TNvsctrl.NT5E	0.0359626	-0.3926	0.067	0.179	1	M cell	TNvsctrl	NT5E
M cell_TNvsctrl.MAF1	0.0359941	-0.632864	0.193	0.333	1	M cell	TNvsctrl	MAF1
M cell_TNvsctrl.YBX1	0.0360142	-0.386857	0.672	0.821	1	M cell	TNvsctrl	YBX1
M cell_TNvsctrl.NINJ1	0.0361372	0.261704	0.202	0.051	1	M cell	TNvsctrl	NINJ1
M cell_TNvsctrl.ZCCHC9	0.0362311	-0.313489	0.084	0.205	1	M cell	TNvsctrl	ZCCHC9
M cell_TNvsctrl.USP45	0.0362727	-0.262237	0.05	0.154	1	M cell	TNvsctrl	USP45
M cell_TNvsctrl.HSBP1L1	0.0362829	-0.471237	0.168	0.308	1	M cell	TNvsctrl	HSBP1L1
M cell_TNvsctrl.HSD11B2	0.0369538	-0.429485	0.244	0.41	1	M cell	TNvsctrl	HSD11B2
M cell_TNvsctrl.RHEB	0.0369549	0.453409	0.353	0.179	1	M cell	TNvsctrl	RHEB
M cell_TNvsctrl.FOSL2	0.0369571	0.525696	0.261	0.103	1	M cell	TNvsctrl	FOSL2
M cell_TNvsctrl.FKBP1A	0.0373049	-0.27006	0.471	0.692	1	M cell	TNvsctrl	FKBP1A
M cell_TNvsctrl.CRYL1	0.0373228	-0.641569	0.462	0.615	1	M cell	TNvsctrl	CRYL1
M cell_TNvsctrl.DPH3	0.0373282	0.47298	0.193	0.051	1	M cell	TNvsctrl	DPH3
M cell_TNvsctrl.UBE2E3	0.0374624	-0.426224	0.185	0.333	1	M cell	TNvsctrl	UBE2E3
M cell_TNvsctrl.TNFRSF6B	0.037542	0.88222	0.647	0.615	1	M cell	TNvsctrl	TNFRSF6B
M cell_TNvsctrl.KPNB1	0.037671	0.554529	0.311	0.154	1	M cell	TNvsctrl	KPNB1
M cell_TNvsctrl.IARS	0.0377536	-0.675298	0.067	0.179	1	M cell	TNvsctrl	IARS
M cell_TNvsctrl.DCTN6	0.0377737	0.321206	0.151	0.026	1	M cell	TNvsctrl	DCTN6
M cell_TNvsctrl.ARHGEF18	0.0377737	0.390343	0.151	0.026	1	M cell	TNvsctrl	ARHGEF18
M cell_TNvsctrl.RHPN2	0.0377737	0.467385	0.151	0.026	1	M cell	TNvsctrl	RHPN2
M cell_TNvsctrl.AC026803.3	0.0378663	-0.258584	0.05	0.154	1	M cell	TNvsctrl	AC026803.3
M cell_TNvsctrl.PTAFR	0.0378883	0.750776	0.185	0.051	1	M cell	TNvsctrl	PTAFR
M cell_TNvsctrl.ZMYM2	0.0379117	0.349792	0.193	0.051	1	M cell	TNvsctrl	ZMYM2
M cell_TNvsctrl.GTF3A	0.0379124	-0.277255	0.261	0.436	1	M cell	TNvsctrl	GTF3A
M cell_TNvsctrl.ADIRF	0.0381925	-0.934589	0.563	0.769	1	M cell	TNvsctrl	ADIRF
M cell_TNvsctrl.NSUN2	0.0384371	0.374909	0.151	0.026	1	M cell	TNvsctrl	NSUN2
M cell_TNvsctrl.MGAT4B	0.0384518	0.521607	0.454	0.282	1	M cell	TNvsctrl	MGAT4B
M cell_TNvsctrl.TMEM106B	0.038588	0.601943	0.328	0.154	1	M cell	TNvsctrl	TMEM106B
M cell_TNvsctrl.IQGAP1	0.0387497	0.494813	0.303	0.128	1	M cell	TNvsctrl	IQGAP1
M cell_TNvsctrl.PRDX4	0.038826	-0.324736	0.143	0.282	1	M cell	TNvsctrl	PRDX4
M cell_TNvsctrl.NSFL1C	0.0388499	0.390396	0.277	0.128	1	M cell	TNvsctrl	NSFL1C
M cell_TNvsctrl.ZNF827	0.038915	-0.253989	0.084	0.205	1	M cell	TNvsctrl	ZNF827
M cell_TNvsctrl.MAP1LC3B	0.0389393	0.710397	0.504	0.359	1	M cell	TNvsctrl	MAP1LC3B
M cell_TNvsctrl.MRPL41	0.0390458	0.57512	0.588	0.462	1	M cell	TNvsctrl	MRPL41
M cell_TNvsctrl.ZNHIT3	0.039102	-0.362954	0.126	0.256	1	M cell	TNvsctrl	ZNHIT3
M cell_TNvsctrl.NCOA1	0.0391103	0.332797	0.151	0.026	1	M cell	TNvsctrl	NCOA1
M cell_TNvsctrl.KLK1	0.0395369	-0.610216	0.025	0.103	1	M cell	TNvsctrl	KLK1
M cell_TNvsctrl.MOCS2	0.0397162	0.352408	0.185	0.051	1	M cell	TNvsctrl	MOCS2
M cell_TNvsctrl.JAK1	0.0397765	0.595341	0.42	0.282	1	M cell	TNvsctrl	JAK1
M cell_TNvsctrl.RPS23	0.0398907	-0.384339	0.941	0.923	1	M cell	TNvsctrl	RPS23
M cell_TNvsctrl.CHMP4B	0.0400219	0.502245	0.437	0.256	1	M cell	TNvsctrl	CHMP4B
M cell_TNvsctrl.NDUFB9	0.0401465	-0.443405	0.681	0.821	1	M cell	TNvsctrl	NDUFB9
M cell_TNvsctrl.LAD1	0.040198	0.566762	0.496	0.359	1	M cell	TNvsctrl	LAD1
M cell_TNvsctrl.PAQR5	0.040316	-0.293335	0.101	0.231	1	M cell	TNvsctrl	PAQR5
M cell_TNvsctrl.STX6	0.0403682	0.281806	0.101	0	1	M cell	TNvsctrl	STX6
M cell_TNvsctrl.SH3BP5L	0.0403682	0.345952	0.101	0	1	M cell	TNvsctrl	SH3BP5L
M cell_TNvsctrl.PPIL3	0.0403682	0.279437	0.101	0	1	M cell	TNvsctrl	PPIL3
M cell_TNvsctrl.ATG9A	0.0403682	0.342547	0.101	0	1	M cell	TNvsctrl	ATG9A
M cell_TNvsctrl.CIDEC	0.0403682	0.287808	0.101	0	1	M cell	TNvsctrl	CIDEC
M cell_TNvsctrl.NBEAL2	0.0403682	0.267915	0.101	0	1	M cell	TNvsctrl	NBEAL2
M cell_TNvsctrl.HYAL2	0.0403682	0.329765	0.101	0	1	M cell	TNvsctrl	HYAL2
M cell_TNvsctrl.PCGF3	0.0403682	0.261329	0.101	0	1	M cell	TNvsctrl	PCGF3
M cell_TNvsctrl.VEGFA	0.0403682	0.45252	0.101	0	1	M cell	TNvsctrl	VEGFA
M cell_TNvsctrl.ACHE	0.0403682	0.374879	0.101	0	1	M cell	TNvsctrl	ACHE
M cell_TNvsctrl.THAP5	0.0403682	0.319823	0.101	0	1	M cell	TNvsctrl	THAP5
M cell_TNvsctrl.TNPO3	0.0403682	0.367165	0.101	0	1	M cell	TNvsctrl	TNPO3
M cell_TNvsctrl.DCAF13	0.0403682	0.257762	0.101	0	1	M cell	TNvsctrl	DCAF13
M cell_TNvsctrl.BIRC2	0.0403682	0.354754	0.101	0	1	M cell	TNvsctrl	BIRC2
M cell_TNvsctrl.ARMH3	0.0403682	0.256166	0.101	0	1	M cell	TNvsctrl	ARMH3
M cell_TNvsctrl.SPPL3	0.0403682	0.313688	0.101	0	1	M cell	TNvsctrl	SPPL3
M cell_TNvsctrl.SPATA13	0.0403682	0.36241	0.101	0	1	M cell	TNvsctrl	SPATA13
M cell_TNvsctrl.SORD	0.0403682	0.314393	0.101	0	1	M cell	TNvsctrl	SORD
M cell_TNvsctrl.PCGF2	0.0403682	0.347042	0.101	0	1	M cell	TNvsctrl	PCGF2
M cell_TNvsctrl.EDEM2	0.0403682	0.250466	0.101	0	1	M cell	TNvsctrl	EDEM2
M cell_TNvsctrl.PNKP	0.0403682	0.418018	0.101	0	1	M cell	TNvsctrl	PNKP
M cell_TNvsctrl.ZNF444	0.0403682	0.421446	0.101	0	1	M cell	TNvsctrl	ZNF444
M cell_TNvsctrl.THEM4	0.0406342	-0.687668	0.025	0.103	1	M cell	TNvsctrl	THEM4
M cell_TNvsctrl.HSPA1B	0.0406768	0.394096	0.143	0.026	1	M cell	TNvsctrl	HSPA1B
M cell_TNvsctrl.KRT10	0.0407796	-0.261505	0.244	0.41	1	M cell	TNvsctrl	KRT10
M cell_TNvsctrl.MICAL2	0.0409759	0.602961	0.185	0.051	1	M cell	TNvsctrl	MICAL2
M cell_TNvsctrl.CRYZ	0.040987	-0.29964	0.101	0.231	1	M cell	TNvsctrl	CRYZ
M cell_TNvsctrl.SLC25A39	0.0411394	-0.366251	0.361	0.513	1	M cell	TNvsctrl	SLC25A39
M cell_TNvsctrl.RPS25	0.0411456	-0.299073	0.824	0.923	1	M cell	TNvsctrl	RPS25
M cell_TNvsctrl.PRDX3	0.0412168	-0.344821	0.378	0.538	1	M cell	TNvsctrl	PRDX3
M cell_TNvsctrl.GPX4	0.0413039	-0.368991	0.664	0.897	1	M cell	TNvsctrl	GPX4
M cell_TNvsctrl.ALKBH7	0.0413893	-0.29801	0.605	0.795	1	M cell	TNvsctrl	ALKBH7
M cell_TNvsctrl.OXSR1	0.0414002	0.366171	0.143	0.026	1	M cell	TNvsctrl	OXSR1
M cell_TNvsctrl.HMOX1	0.0414002	0.504191	0.143	0.026	1	M cell	TNvsctrl	HMOX1
M cell_TNvsctrl.PLD1	0.0414101	0.546686	0.252	0.103	1	M cell	TNvsctrl	PLD1
M cell_TNvsctrl.PPIP5K2	0.0415626	-0.257304	0.067	0.179	1	M cell	TNvsctrl	PPIP5K2
M cell_TNvsctrl.CLIP2	0.041578	0.32664	0.193	0.051	1	M cell	TNvsctrl	CLIP2
M cell_TNvsctrl.RNF145	0.0416442	0.640806	0.353	0.179	1	M cell	TNvsctrl	RNF145
M cell_TNvsctrl.PEMT	0.0417571	-0.276271	0.025	0.103	1	M cell	TNvsctrl	PEMT
M cell_TNvsctrl.SEC24A	0.0421345	0.367798	0.143	0.026	1	M cell	TNvsctrl	SEC24A
M cell_TNvsctrl.RELA	0.0421345	0.341488	0.143	0.026	1	M cell	TNvsctrl	RELA
M cell_TNvsctrl.SLC15A1	0.0421345	0.445286	0.143	0.026	1	M cell	TNvsctrl	SLC15A1
M cell_TNvsctrl.GSTK1	0.0422686	0.529217	0.664	0.538	1	M cell	TNvsctrl	GSTK1
M cell_TNvsctrl.RNPEPL1	0.0422693	0.383448	0.185	0.051	1	M cell	TNvsctrl	RNPEPL1
M cell_TNvsctrl.IFI27L2	0.0423146	0.482036	0.328	0.179	1	M cell	TNvsctrl	IFI27L2
M cell_TNvsctrl.EIF2D	0.0423623	-0.251422	0.067	0.179	1	M cell	TNvsctrl	EIF2D
M cell_TNvsctrl.EPCAM	0.0425002	0.368168	0.966	0.872	1	M cell	TNvsctrl	EPCAM
M cell_TNvsctrl.MIR194-2HG	0.0425042	0.463341	0.571	0.41	1	M cell	TNvsctrl	MIR194-2HG
M cell_TNvsctrl.H2AFV	0.0425936	0.51597	0.504	0.308	1	M cell	TNvsctrl	H2AFV
M cell_TNvsctrl.RNF19A	0.0428465	0.543868	0.261	0.103	1	M cell	TNvsctrl	RNF19A
M cell_TNvsctrl.COL6A3	0.0428798	0.374904	0.143	0.026	1	M cell	TNvsctrl	COL6A3
M cell_TNvsctrl.CCNY	0.0428798	0.310966	0.143	0.026	1	M cell	TNvsctrl	CCNY
M cell_TNvsctrl.RRAS	0.0429289	0.344313	0.185	0.051	1	M cell	TNvsctrl	RRAS
M cell_TNvsctrl.SH3KBP1	0.0432594	0.3157	0.227	0.077	1	M cell	TNvsctrl	SH3KBP1
M cell_TNvsctrl.SRSF2	0.0433156	-0.424837	0.261	0.41	1	M cell	TNvsctrl	SRSF2
M cell_TNvsctrl.FCGRT	0.0433274	-0.340833	0.79	0.897	1	M cell	TNvsctrl	FCGRT
M cell_TNvsctrl.PPP6C	0.0433306	-0.50263	0.176	0.308	1	M cell	TNvsctrl	PPP6C
M cell_TNvsctrl.ATF3	0.0436361	0.400955	0.143	0.026	1	M cell	TNvsctrl	ATF3
M cell_TNvsctrl.SHARPIN	0.0438517	-0.267635	0.126	0.256	1	M cell	TNvsctrl	SHARPIN
M cell_TNvsctrl.SLC39A4	0.0442688	-0.361234	0.235	0.385	1	M cell	TNvsctrl	SLC39A4
M cell_TNvsctrl.SLC25A37	0.0442741	0.450916	0.185	0.051	1	M cell	TNvsctrl	SLC25A37
M cell_TNvsctrl.DNAJC4	0.0443551	-0.449317	0.244	0.385	1	M cell	TNvsctrl	DNAJC4
M cell_TNvsctrl.PIP5K1A	0.0444037	0.492014	0.143	0.026	1	M cell	TNvsctrl	PIP5K1A
M cell_TNvsctrl.RNASEK	0.0444949	0.444992	0.731	0.667	1	M cell	TNvsctrl	RNASEK
M cell_TNvsctrl.TXN2	0.0446578	-0.524939	0.294	0.436	1	M cell	TNvsctrl	TXN2
M cell_TNvsctrl.BHLHE41	0.0448843	0.583897	0.252	0.103	1	M cell	TNvsctrl	BHLHE41
M cell_TNvsctrl.MICAL1	0.0449412	0.469723	0.176	0.051	1	M cell	TNvsctrl	MICAL1
M cell_TNvsctrl.CDHR5	0.0451162	0.761533	0.546	0.385	1	M cell	TNvsctrl	CDHR5
M cell_TNvsctrl.ARCN1	0.0454866	0.432025	0.252	0.103	1	M cell	TNvsctrl	ARCN1
M cell_TNvsctrl.GGT6	0.0455765	-0.283669	0.084	0.205	1	M cell	TNvsctrl	GGT6
M cell_TNvsctrl.CPPED1	0.0456484	0.479606	0.176	0.051	1	M cell	TNvsctrl	CPPED1
M cell_TNvsctrl.CHDH	0.0459658	0.524803	0.336	0.179	1	M cell	TNvsctrl	CHDH
M cell_TNvsctrl.RPS19	0.0463574	-0.287491	0.966	1	1	M cell	TNvsctrl	RPS19
M cell_TNvsctrl.DOK4	0.0463585	0.313356	0.185	0.051	1	M cell	TNvsctrl	DOK4
M cell_TNvsctrl.ETHE1	0.0466151	-0.276723	0.504	0.667	1	M cell	TNvsctrl	ETHE1
M cell_TNvsctrl.ZZEF1	0.0467116	0.569236	0.252	0.103	1	M cell	TNvsctrl	ZZEF1
M cell_TNvsctrl.PPP1R11	0.0467476	0.491926	0.269	0.128	1	M cell	TNvsctrl	PPP1R11
M cell_TNvsctrl.EXOC1	0.0467753	0.359086	0.143	0.026	1	M cell	TNvsctrl	EXOC1
M cell_TNvsctrl.PAWR	0.0467753	0.561529	0.143	0.026	1	M cell	TNvsctrl	PAWR
M cell_TNvsctrl.HHLA2	0.0469929	0.423794	0.261	0.103	1	M cell	TNvsctrl	HHLA2
M cell_TNvsctrl.TNIK	0.0470714	0.421569	0.185	0.051	1	M cell	TNvsctrl	TNIK
M cell_TNvsctrl.ENOSF1	0.0470714	0.499471	0.185	0.051	1	M cell	TNvsctrl	ENOSF1
M cell_TNvsctrl.CCPG1	0.0473507	0.443912	0.218	0.077	1	M cell	TNvsctrl	CCPG1
M cell_TNvsctrl.ODF2L	0.0475891	0.310476	0.143	0.026	1	M cell	TNvsctrl	ODF2L
M cell_TNvsctrl.UGGT1	0.0475891	0.427463	0.143	0.026	1	M cell	TNvsctrl	UGGT1
M cell_TNvsctrl.SPIN1	0.0475891	0.36017	0.143	0.026	1	M cell	TNvsctrl	SPIN1
M cell_TNvsctrl.DYNC1H1	0.0482577	0.416631	0.454	0.282	1	M cell	TNvsctrl	DYNC1H1
M cell_TNvsctrl.FAM102A	0.0485717	0.437993	0.176	0.051	1	M cell	TNvsctrl	FAM102A
M cell_TNvsctrl.YBX3	0.0487948	0.50926	0.311	0.154	1	M cell	TNvsctrl	YBX3
M cell_TNvsctrl.LPP	0.048879	0.263017	0.412	0.231	1	M cell	TNvsctrl	LPP
M cell_TNvsctrl.EIF3K	0.0490906	-0.263311	0.731	0.795	1	M cell	TNvsctrl	EIF3K
M cell_TNvsctrl.YWHAZ	0.0496039	0.55096	0.706	0.667	1	M cell	TNvsctrl	YWHAZ
M cell_TNvsctrl.GCNT3	0.0496137	0.660636	0.336	0.179	1	M cell	TNvsctrl	GCNT3
M cell_TNvsctrl.RAP1B	0.049721	0.606429	0.471	0.333	1	M cell	TNvsctrl	RAP1B
M cell_TNvsctrl.LLGL2	0.0497501	0.522548	0.361	0.205	1	M cell	TNvsctrl	LLGL2
M cell_TNvsctrl.GMPPA	0.0500828	0.27042	0.218	0.077	1	M cell	TNvsctrl	GMPPA
M cell_TNvsctrl.REST	0.0500828	-0.36329	0.151	0.282	1	M cell	TNvsctrl	REST
M cell_TNvsctrl.TTC39B	0.0501024	0.368624	0.143	0.026	1	M cell	TNvsctrl	TTC39B
M cell_TNvsctrl.COASY	0.0501024	0.361111	0.143	0.026	1	M cell	TNvsctrl	COASY
M cell_TNvsctrl.FASTK	0.0504194	-0.34081	0.109	0.231	1	M cell	TNvsctrl	FASTK
M cell_TNvsctrl.JUN	0.0507211	0.722512	0.664	0.564	1	M cell	TNvsctrl	JUN
M cell_TNvsctrl.RNF19B	0.0509644	0.412313	0.143	0.026	1	M cell	TNvsctrl	RNF19B
M cell_TNvsctrl.BAP1	0.0512658	-0.346288	0.042	0.128	1	M cell	TNvsctrl	BAP1
M cell_TNvsctrl.C1orf115	0.0516506	0.503082	0.176	0.051	1	M cell	TNvsctrl	C1orf115
M cell_TNvsctrl.PSME4	0.0516506	0.447702	0.176	0.051	1	M cell	TNvsctrl	PSME4
M cell_TNvsctrl.LUC7L	0.0516506	0.413995	0.176	0.051	1	M cell	TNvsctrl	LUC7L
M cell_TNvsctrl.GNAS	0.0517107	0.592234	0.563	0.436	1	M cell	TNvsctrl	GNAS
M cell_TNvsctrl.GTF3C6	0.0523723	-0.37328	0.378	0.538	1	M cell	TNvsctrl	GTF3C6
M cell_TNvsctrl.DNAJC19	0.0524374	-0.354456	0.21	0.359	1	M cell	TNvsctrl	DNAJC19
M cell_TNvsctrl.COPZ1	0.052439	0.58451	0.311	0.154	1	M cell	TNvsctrl	COPZ1
M cell_TNvsctrl.SRC	0.0524453	0.583006	0.176	0.051	1	M cell	TNvsctrl	SRC
M cell_TNvsctrl.SLC9A3R1	0.0524846	0.885395	0.445	0.359	1	M cell	TNvsctrl	SLC9A3R1
M cell_TNvsctrl.LRRFIP2	0.052573	0.527979	0.462	0.333	1	M cell	TNvsctrl	LRRFIP2
M cell_TNvsctrl.NGDN	0.0526396	-0.2565	0.059	0.154	1	M cell	TNvsctrl	NGDN
M cell_TNvsctrl.CD40	0.0527259	0.298369	0.143	0.026	1	M cell	TNvsctrl	CD40
M cell_TNvsctrl.SLC7A7	0.0527866	0.538301	0.277	0.128	1	M cell	TNvsctrl	SLC7A7
M cell_TNvsctrl.PGM1	0.052993	-0.581926	0.227	0.385	1	M cell	TNvsctrl	PGM1
M cell_TNvsctrl.VAMP5	0.0531134	0.368025	0.185	0.051	1	M cell	TNvsctrl	VAMP5
M cell_TNvsctrl.DNAJC5	0.0531865	-0.320359	0.076	0.179	1	M cell	TNvsctrl	DNAJC5
M cell_TNvsctrl.CDH1	0.0532225	0.667924	0.471	0.359	1	M cell	TNvsctrl	CDH1
M cell_TNvsctrl.MPZL1	0.0533089	-0.377263	0.252	0.41	1	M cell	TNvsctrl	MPZL1
M cell_TNvsctrl.CDC37	0.0533286	0.327335	0.294	0.128	1	M cell	TNvsctrl	CDC37
M cell_TNvsctrl.CXXC1	0.0535898	-0.620746	0.042	0.128	1	M cell	TNvsctrl	CXXC1
M cell_TNvsctrl.OS9	0.0537546	0.421174	0.353	0.179	1	M cell	TNvsctrl	OS9
M cell_TNvsctrl.SOX4	0.0539072	-0.479299	0.429	0.615	1	M cell	TNvsctrl	SOX4
M cell_TNvsctrl.FAM3D	0.0539772	0.480254	0.538	0.385	1	M cell	TNvsctrl	FAM3D
M cell_TNvsctrl.STARD4	0.054003	0.610985	0.134	0.026	1	M cell	TNvsctrl	STARD4
M cell_TNvsctrl.RHBDD2	0.054003	0.321918	0.134	0.026	1	M cell	TNvsctrl	RHBDD2
M cell_TNvsctrl.ABHD17C	0.054003	0.312427	0.134	0.026	1	M cell	TNvsctrl	ABHD17C
M cell_TNvsctrl.GGA1	0.054003	0.341891	0.134	0.026	1	M cell	TNvsctrl	GGA1
M cell_TNvsctrl.PIGP	0.0540107	-0.389732	0.134	0.256	1	M cell	TNvsctrl	PIGP
M cell_TNvsctrl.APPL1	0.0546799	-0.28306	0.235	0.41	1	M cell	TNvsctrl	APPL1
M cell_TNvsctrl.CTBP2	0.0549162	0.478418	0.168	0.051	1	M cell	TNvsctrl	CTBP2
M cell_TNvsctrl.TRMT112	0.055164	-0.438141	0.37	0.513	1	M cell	TNvsctrl	TRMT112
M cell_TNvsctrl.WASHC2A	0.0551817	0.306338	0.218	0.077	1	M cell	TNvsctrl	WASHC2A
M cell_TNvsctrl.GALNT3	0.0556141	0.578993	0.345	0.205	1	M cell	TNvsctrl	GALNT3
M cell_TNvsctrl.FUT8	0.0563027	-0.420672	0.185	0.333	1	M cell	TNvsctrl	FUT8
M cell_TNvsctrl.NBEAL1	0.0564487	-0.31468	0.21	0.359	1	M cell	TNvsctrl	NBEAL1
M cell_TNvsctrl.MRPS26	0.0565209	-0.351765	0.176	0.308	1	M cell	TNvsctrl	MRPS26
M cell_TNvsctrl.PDZD11	0.0567982	-0.35334	0.193	0.333	1	M cell	TNvsctrl	PDZD11
M cell_TNvsctrl.DAZAP2	0.0567988	-0.405139	0.538	0.692	1	M cell	TNvsctrl	DAZAP2
M cell_TNvsctrl.PCDH1	0.0568685	0.536669	0.134	0.026	1	M cell	TNvsctrl	PCDH1
M cell_TNvsctrl.EMG1	0.0568685	0.298674	0.134	0.026	1	M cell	TNvsctrl	EMG1
M cell_TNvsctrl.RPL3	0.0569582	-0.35076	0.933	0.949	1	M cell	TNvsctrl	RPL3
M cell_TNvsctrl.NAPEPLD	0.0574157	0.448803	0.202	0.077	1	M cell	TNvsctrl	NAPEPLD
M cell_TNvsctrl.WDR13	0.0574313	0.282684	0.176	0.051	1	M cell	TNvsctrl	WDR13
M cell_TNvsctrl.TBC1D17	0.058019	-0.251517	0.059	0.154	1	M cell	TNvsctrl	TBC1D17
M cell_TNvsctrl.DYNLRB1	0.0582407	-0.367217	0.193	0.333	1	M cell	TNvsctrl	DYNLRB1
M cell_TNvsctrl.ETF1	0.0582995	0.556343	0.176	0.051	1	M cell	TNvsctrl	ETF1
M cell_TNvsctrl.EPHB2	0.0587148	0.552007	0.21	0.077	1	M cell	TNvsctrl	EPHB2
M cell_TNvsctrl.ARID4B	0.0587148	0.348906	0.21	0.077	1	M cell	TNvsctrl	ARID4B
M cell_TNvsctrl.RAB17	0.0588482	0.423984	0.134	0.026	1	M cell	TNvsctrl	RAB17
M cell_TNvsctrl.STIM2	0.0588482	0.346886	0.134	0.026	1	M cell	TNvsctrl	STIM2
M cell_TNvsctrl.SHFL	0.0588482	0.393615	0.134	0.026	1	M cell	TNvsctrl	SHFL
M cell_TNvsctrl.GLRX	0.0588699	0.578051	0.521	0.359	1	M cell	TNvsctrl	GLRX
M cell_TNvsctrl.TNPO1	0.0591785	0.315798	0.176	0.051	1	M cell	TNvsctrl	TNPO1
M cell_TNvsctrl.WWP1	0.0591785	0.350921	0.176	0.051	1	M cell	TNvsctrl	WWP1
M cell_TNvsctrl.CAPN2	0.0597185	0.740305	0.277	0.128	1	M cell	TNvsctrl	CAPN2
M cell_TNvsctrl.BCL9L	0.05989	0.364296	0.218	0.077	1	M cell	TNvsctrl	BCL9L
M cell_TNvsctrl.CYP2C18	0.05989	0.303054	0.218	0.077	1	M cell	TNvsctrl	CYP2C18
M cell_TNvsctrl.GSK3B	0.0602419	-0.492524	0.126	0.256	1	M cell	TNvsctrl	GSK3B
M cell_TNvsctrl.ITGAV	0.060291	0.550566	0.319	0.179	1	M cell	TNvsctrl	ITGAV
M cell_TNvsctrl.NGEF	0.0602951	-0.312081	0.059	0.154	1	M cell	TNvsctrl	NGEF
M cell_TNvsctrl.LRP10	0.0603384	0.595599	0.546	0.41	1	M cell	TNvsctrl	LRP10
M cell_TNvsctrl.EIF1AX	0.0606601	-0.530368	0.261	0.41	1	M cell	TNvsctrl	EIF1AX
M cell_TNvsctrl.OIP5-AS1	0.0607123	-0.277015	0.21	0.359	1	M cell	TNvsctrl	OIP5-AS1
M cell_TNvsctrl.INTS3	0.0608848	0.379787	0.134	0.026	1	M cell	TNvsctrl	INTS3
M cell_TNvsctrl.SERP1	0.0611806	-0.330942	0.664	0.846	1	M cell	TNvsctrl	SERP1
M cell_TNvsctrl.OPTN	0.0613191	0.476098	0.437	0.282	1	M cell	TNvsctrl	OPTN
M cell_TNvsctrl.TXNIP	0.0613586	0.61738	0.622	0.538	1	M cell	TNvsctrl	TXNIP
M cell_TNvsctrl.GPD2	0.0614606	-0.252583	0.059	0.154	1	M cell	TNvsctrl	GPD2
M cell_TNvsctrl.CGN	0.0618734	0.625478	0.353	0.205	1	M cell	TNvsctrl	CGN
M cell_TNvsctrl.VIPR1	0.0618819	0.432486	0.176	0.051	1	M cell	TNvsctrl	VIPR1
M cell_TNvsctrl.ANO10	0.0618819	0.395763	0.176	0.051	1	M cell	TNvsctrl	ANO10
M cell_TNvsctrl.KLF3	0.0619149	0.474024	0.412	0.256	1	M cell	TNvsctrl	KLF3
M cell_TNvsctrl.ABAT	0.0619248	0.315502	0.134	0.026	1	M cell	TNvsctrl	ABAT
M cell_TNvsctrl.MARCKSL1	0.0620665	0.80788	0.588	0.487	1	M cell	TNvsctrl	MARCKSL1
M cell_TNvsctrl.YWHAH	0.0622728	0.585711	0.437	0.282	1	M cell	TNvsctrl	YWHAH
M cell_TNvsctrl.ATP6V1G1	0.0625797	0.50703	0.513	0.359	1	M cell	TNvsctrl	ATP6V1G1
M cell_TNvsctrl.ITGA2	0.0626447	-0.260152	0.059	0.154	1	M cell	TNvsctrl	ITGA2
M cell_TNvsctrl.EGFR	0.0628054	-0.471952	0.118	0.231	1	M cell	TNvsctrl	EGFR
M cell_TNvsctrl.HNRNPK	0.0628242	0.451552	0.613	0.513	1	M cell	TNvsctrl	HNRNPK
M cell_TNvsctrl.ATXN2	0.0629795	0.349184	0.134	0.026	1	M cell	TNvsctrl	ATXN2
M cell_TNvsctrl.DNASE1	0.0629795	0.333542	0.134	0.026	1	M cell	TNvsctrl	DNASE1
M cell_TNvsctrl.CDX2	0.0631116	0.498172	0.319	0.179	1	M cell	TNvsctrl	CDX2
M cell_TNvsctrl.DHX9	0.0637027	0.64412	0.252	0.103	1	M cell	TNvsctrl	DHX9
M cell_TNvsctrl.CCNL2	0.0637402	0.322996	0.176	0.051	1	M cell	TNvsctrl	CCNL2
M cell_TNvsctrl.UGCG	0.0637402	0.288058	0.176	0.051	1	M cell	TNvsctrl	UGCG
M cell_TNvsctrl.AK6	0.0638285	-0.318445	0.101	0.205	1	M cell	TNvsctrl	AK6
M cell_TNvsctrl.CEBPG	0.0639823	0.523349	0.294	0.154	1	M cell	TNvsctrl	CEBPG
M cell_TNvsctrl.TNKS2	0.0640489	0.353993	0.134	0.026	1	M cell	TNvsctrl	TNKS2
M cell_TNvsctrl.SLC2A8	0.064054	-0.336557	0.134	0.256	1	M cell	TNvsctrl	SLC2A8
M cell_TNvsctrl.UBD	0.0641262	0.698189	0.63	0.538	1	M cell	TNvsctrl	UBD
M cell_TNvsctrl.PIGF	0.0646866	-0.305402	0.118	0.231	1	M cell	TNvsctrl	PIGF
M cell_TNvsctrl.MPDU1	0.0650695	-0.367466	0.059	0.154	1	M cell	TNvsctrl	MPDU1
M cell_TNvsctrl.TFPI	0.0651226	-0.502757	0.16	0.282	1	M cell	TNvsctrl	TFPI
M cell_TNvsctrl.EIF4G3	0.0651333	0.28519	0.134	0.026	1	M cell	TNvsctrl	EIF4G3
M cell_TNvsctrl.PTPRR	0.0651333	0.286519	0.134	0.026	1	M cell	TNvsctrl	PTPRR
M cell_TNvsctrl.SLC39A9	0.0651333	0.300456	0.134	0.026	1	M cell	TNvsctrl	SLC39A9
M cell_TNvsctrl.ATXN2L	0.0651333	0.31781	0.134	0.026	1	M cell	TNvsctrl	ATXN2L
M cell_TNvsctrl.IFI6	0.0654115	1.05025	0.193	0.077	1	M cell	TNvsctrl	IFI6
M cell_TNvsctrl.APRT	0.065431	-0.334674	0.597	0.769	1	M cell	TNvsctrl	APRT
M cell_TNvsctrl.ID3	0.0654925	-0.501721	0.202	0.333	1	M cell	TNvsctrl	ID3
M cell_TNvsctrl.EXOSC5	0.0655145	-0.396565	0.092	0.205	1	M cell	TNvsctrl	EXOSC5
M cell_TNvsctrl.FADS2	0.065626	0.50714	0.126	0.026	1	M cell	TNvsctrl	FADS2
M cell_TNvsctrl.CD2AP	0.0657863	0.445217	0.429	0.256	1	M cell	TNvsctrl	CD2AP
M cell_TNvsctrl.ELF1	0.0660624	0.596953	0.345	0.179	1	M cell	TNvsctrl	ELF1
M cell_TNvsctrl.COX17	0.066386	0.602674	0.597	0.436	1	M cell	TNvsctrl	COX17
M cell_TNvsctrl.COMMD6	0.0664113	-0.348552	0.773	0.769	1	M cell	TNvsctrl	COMMD6
M cell_TNvsctrl.H6PD	0.0667629	0.310403	0.126	0.026	1	M cell	TNvsctrl	H6PD
M cell_TNvsctrl.AKAP11	0.0667629	0.489216	0.126	0.026	1	M cell	TNvsctrl	AKAP11
M cell_TNvsctrl.PWWP3A	0.0667629	0.28207	0.126	0.026	1	M cell	TNvsctrl	PWWP3A
M cell_TNvsctrl.MED13	0.066886	0.467523	0.168	0.051	1	M cell	TNvsctrl	MED13
M cell_TNvsctrl.TM9SF4	0.066886	0.350856	0.168	0.051	1	M cell	TNvsctrl	TM9SF4
M cell_TNvsctrl.FILIP1L	0.0673171	0.264216	0.319	0.154	1	M cell	TNvsctrl	FILIP1L
M cell_TNvsctrl.GLOD5	0.0675712	-0.425107	0.059	0.154	1	M cell	TNvsctrl	GLOD5
M cell_TNvsctrl.RSRC2	0.0676188	0.30378	0.244	0.103	1	M cell	TNvsctrl	RSRC2
M cell_TNvsctrl.UBE2J1	0.0679133	0.468258	0.269	0.128	1	M cell	TNvsctrl	UBE2J1
M cell_TNvsctrl.MARCH7	0.0679159	0.377423	0.126	0.026	1	M cell	TNvsctrl	2022-03-07
M cell_TNvsctrl.ZNF800	0.0679159	0.439442	0.126	0.026	1	M cell	TNvsctrl	ZNF800
M cell_TNvsctrl.NEDD8	0.0683917	-0.255487	0.597	0.718	1	M cell	TNvsctrl	NEDD8
M cell_TNvsctrl.ERAP1	0.0687298	0.458596	0.202	0.077	1	M cell	TNvsctrl	ERAP1
M cell_TNvsctrl.CD47	0.0687729	-0.529343	0.185	0.333	1	M cell	TNvsctrl	CD47
M cell_TNvsctrl.FA2H	0.0689054	0.310731	0.168	0.051	1	M cell	TNvsctrl	FA2H
M cell_TNvsctrl.PDE4DIP	0.0690853	0.414239	0.126	0.026	1	M cell	TNvsctrl	PDE4DIP
M cell_TNvsctrl.EDN1	0.0690853	0.419228	0.126	0.026	1	M cell	TNvsctrl	EDN1
M cell_TNvsctrl.PHF3	0.0693082	0.632267	0.361	0.205	1	M cell	TNvsctrl	PHF3
M cell_TNvsctrl.ILVBL	0.0693416	0.360534	0.244	0.103	1	M cell	TNvsctrl	ILVBL
M cell_TNvsctrl.RASSF6	0.0693639	0.590473	0.311	0.154	1	M cell	TNvsctrl	RASSF6
M cell_TNvsctrl.EDF1	0.0697057	0.324728	0.849	0.846	1	M cell	TNvsctrl	EDF1
M cell_TNvsctrl.TPM3	0.0702547	0.432262	0.613	0.513	1	M cell	TNvsctrl	TPM3
M cell_TNvsctrl.TNFRSF12A	0.0702712	0.288916	0.126	0.026	1	M cell	TNvsctrl	TNFRSF12A
M cell_TNvsctrl.AC007325.2	0.0702712	0.365242	0.126	0.026	1	M cell	TNvsctrl	AC007325.2
M cell_TNvsctrl.CDK11B	0.0706231	0.408651	0.202	0.077	1	M cell	TNvsctrl	CDK11B
M cell_TNvsctrl.HAAO	0.0709007	0.419532	0.218	0.103	1	M cell	TNvsctrl	HAAO
M cell_TNvsctrl.ARNTL2	0.0709746	0.431548	0.168	0.051	1	M cell	TNvsctrl	ARNTL2
M cell_TNvsctrl.LSR	0.0710518	0.786859	0.361	0.231	1	M cell	TNvsctrl	LSR
M cell_TNvsctrl.NOSTRIN	0.0711629	0.542625	0.16	0.051	1	M cell	TNvsctrl	NOSTRIN
M cell_TNvsctrl.IGF2BP2	0.0711629	0.354455	0.16	0.051	1	M cell	TNvsctrl	IGF2BP2
M cell_TNvsctrl.UGDH	0.0714737	0.317845	0.126	0.026	1	M cell	TNvsctrl	UGDH
M cell_TNvsctrl.MOGAT3	0.0719932	0.376292	0.244	0.103	1	M cell	TNvsctrl	MOGAT3
M cell_TNvsctrl.EFNA2	0.0720282	0.292967	0.168	0.051	1	M cell	TNvsctrl	EFNA2
M cell_TNvsctrl.PKP3	0.0720635	0.433577	0.193	0.077	1	M cell	TNvsctrl	PKP3
M cell_TNvsctrl.POLR2J	0.072101	-0.272121	0.345	0.513	1	M cell	TNvsctrl	POLR2J
M cell_TNvsctrl.ARL16	0.0722922	-0.253159	0.168	0.282	1	M cell	TNvsctrl	ARL16
M cell_TNvsctrl.SFT2D2	0.0726931	0.315271	0.126	0.026	1	M cell	TNvsctrl	SFT2D2
M cell_TNvsctrl.LINC01843	0.0726931	0.28585	0.126	0.026	1	M cell	TNvsctrl	LINC01843
M cell_TNvsctrl.ACOX1	0.0727266	0.45837	0.395	0.256	1	M cell	TNvsctrl	ACOX1
M cell_TNvsctrl.RNF213	0.0727654	0.746895	0.37	0.231	1	M cell	TNvsctrl	RNF213
M cell_TNvsctrl.KIAA0232	0.0730946	0.449478	0.168	0.051	1	M cell	TNvsctrl	KIAA0232
M cell_TNvsctrl.TRIM14	0.07322	0.506852	0.227	0.103	1	M cell	TNvsctrl	TRIM14
M cell_TNvsctrl.FAM107B	0.0733307	0.492785	0.16	0.051	1	M cell	TNvsctrl	FAM107B
M cell_TNvsctrl.TBCB	0.0734007	0.251443	0.286	0.128	1	M cell	TNvsctrl	TBCB
M cell_TNvsctrl.ARPC4	0.0735213	0.286819	0.261	0.128	1	M cell	TNvsctrl	ARPC4
M cell_TNvsctrl.NAT1	0.0739294	0.325009	0.126	0.026	1	M cell	TNvsctrl	NAT1
M cell_TNvsctrl.SIPA1	0.0739294	0.277265	0.126	0.026	1	M cell	TNvsctrl	SIPA1
M cell_TNvsctrl.SEMA5A	0.0740627	0.567345	0.193	0.077	1	M cell	TNvsctrl	SEMA5A
M cell_TNvsctrl.NSRP1	0.0741738	0.282961	0.168	0.051	1	M cell	TNvsctrl	NSRP1
M cell_TNvsctrl.NDUFC1	0.0742966	-0.314564	0.723	0.872	1	M cell	TNvsctrl	NDUFC1
M cell_TNvsctrl.HIST1H1C	0.0743781	0.668328	0.294	0.154	1	M cell	TNvsctrl	HIST1H1C
M cell_TNvsctrl.ZNF664	0.0743993	0.402928	0.328	0.179	1	M cell	TNvsctrl	ZNF664
M cell_TNvsctrl.ALDH3A2	0.0745695	-0.372523	0.134	0.256	1	M cell	TNvsctrl	ALDH3A2
M cell_TNvsctrl.LSM8	0.0747304	0.32267	0.269	0.128	1	M cell	TNvsctrl	LSM8
M cell_TNvsctrl.PCSK7	0.074869	0.39183	0.21	0.077	1	M cell	TNvsctrl	PCSK7
M cell_TNvsctrl.TMCO3	0.0751828	0.350305	0.126	0.026	1	M cell	TNvsctrl	TMCO3
M cell_TNvsctrl.IWS1	0.0755523	0.441722	0.16	0.051	1	M cell	TNvsctrl	IWS1
M cell_TNvsctrl.TMEM92	0.0757021	0.536517	0.361	0.231	1	M cell	TNvsctrl	TMEM92
M cell_TNvsctrl.IK	0.0758119	0.407253	0.252	0.128	1	M cell	TNvsctrl	IK
M cell_TNvsctrl.LYN	0.0760937	0.53507	0.294	0.154	1	M cell	TNvsctrl	LYN
M cell_TNvsctrl.DNAJB6	0.0763414	0.630567	0.319	0.179	1	M cell	TNvsctrl	DNAJB6
M cell_TNvsctrl.HPS1	0.0763829	0.410066	0.235	0.103	1	M cell	TNvsctrl	HPS1
M cell_TNvsctrl.CALML4	0.0769843	0.448442	0.605	0.538	1	M cell	TNvsctrl	CALML4
M cell_TNvsctrl.ADAM9	0.0774899	0.275603	0.168	0.051	1	M cell	TNvsctrl	ADAM9
M cell_TNvsctrl.SLC41A2	0.0777418	0.328938	0.126	0.026	1	M cell	TNvsctrl	SLC41A2
M cell_TNvsctrl.MYO1E	0.0778414	0.422005	0.294	0.154	1	M cell	TNvsctrl	MYO1E
M cell_TNvsctrl.NRDC	0.0781972	0.411955	0.193	0.077	1	M cell	TNvsctrl	NRDC
M cell_TNvsctrl.CNIH1	0.0785175	-0.390805	0.328	0.462	1	M cell	TNvsctrl	CNIH1
M cell_TNvsctrl.PRKCD	0.0787964	0.333069	0.235	0.103	1	M cell	TNvsctrl	PRKCD
M cell_TNvsctrl.ZNFX1	0.0789874	0.62183	0.16	0.051	1	M cell	TNvsctrl	ZNFX1
M cell_TNvsctrl.MXD4	0.0790476	0.332219	0.126	0.026	1	M cell	TNvsctrl	MXD4
M cell_TNvsctrl.LPL	0.0790476	0.272799	0.126	0.026	1	M cell	TNvsctrl	LPL
M cell_TNvsctrl.CDK12	0.0792597	0.405826	0.193	0.077	1	M cell	TNvsctrl	CDK12
M cell_TNvsctrl.SLC22A18	0.0794681	0.463737	0.336	0.205	1	M cell	TNvsctrl	SLC22A18
M cell_TNvsctrl.UBE2V2	0.0796794	-0.33481	0.143	0.256	1	M cell	TNvsctrl	UBE2V2
M cell_TNvsctrl.VAMP8	0.0797728	0.574731	0.639	0.59	1	M cell	TNvsctrl	VAMP8
M cell_TNvsctrl.EFCAB14	0.0800955	-0.408036	0.16	0.282	1	M cell	TNvsctrl	EFCAB14
M cell_TNvsctrl.SLC12A2	0.080137	-0.652095	0.311	0.487	1	M cell	TNvsctrl	SLC12A2
M cell_TNvsctrl.TNIP2	0.0803338	0.377977	0.193	0.077	1	M cell	TNvsctrl	TNIP2
M cell_TNvsctrl.ISOC1	0.0803489	-0.252418	0.101	0.205	1	M cell	TNvsctrl	ISOC1
M cell_TNvsctrl.PLPBP	0.0807414	-0.341441	0.143	0.256	1	M cell	TNvsctrl	PLPBP
M cell_TNvsctrl.ABI1	0.0807414	0.272231	0.202	0.077	1	M cell	TNvsctrl	ABI1
M cell_TNvsctrl.RALGPS1	0.0809257	0.302496	0.168	0.051	1	M cell	TNvsctrl	RALGPS1
M cell_TNvsctrl.KDM6B	0.0809257	0.278338	0.168	0.051	1	M cell	TNvsctrl	KDM6B
M cell_TNvsctrl.ARMC8	0.081075	0.375035	0.118	0.026	1	M cell	TNvsctrl	ARMC8
M cell_TNvsctrl.CYC1	0.0814466	-0.27844	0.504	0.692	1	M cell	TNvsctrl	CYC1
M cell_TNvsctrl.CDHR2	0.0816191	0.499221	0.269	0.128	1	M cell	TNvsctrl	CDHR2
M cell_TNvsctrl.ACYP2	0.0820981	0.263027	0.168	0.051	1	M cell	TNvsctrl	ACYP2
M cell_TNvsctrl.TRAPPC5	0.0821384	0.581411	0.521	0.385	1	M cell	TNvsctrl	TRAPPC5
M cell_TNvsctrl.DCTN5	0.0824661	0.318074	0.118	0.026	1	M cell	TNvsctrl	DCTN5
M cell_TNvsctrl.SYNPO	0.0825485	0.339759	0.16	0.051	1	M cell	TNvsctrl	SYNPO
M cell_TNvsctrl.SERBP1	0.0825695	-0.375727	0.538	0.718	1	M cell	TNvsctrl	SERBP1
M cell_TNvsctrl.UBXN1	0.0826177	0.410454	0.513	0.359	1	M cell	TNvsctrl	UBXN1
M cell_TNvsctrl.HCCS	0.0827933	-0.455838	0.101	0.205	1	M cell	TNvsctrl	HCCS
M cell_TNvsctrl.UBB	0.0828619	0.349668	0.824	0.846	1	M cell	TNvsctrl	UBB
M cell_TNvsctrl.TCEA3	0.0831927	-0.313477	0.16	0.282	1	M cell	TNvsctrl	TCEA3
M cell_TNvsctrl.SPG7	0.0832815	0.355137	0.294	0.154	1	M cell	TNvsctrl	SPG7
M cell_TNvsctrl.ACAA2	0.0834058	0.562508	0.571	0.462	1	M cell	TNvsctrl	ACAA2
M cell_TNvsctrl.PID1	0.0835779	-0.469868	0.067	0.154	1	M cell	TNvsctrl	PID1
M cell_TNvsctrl.SLC9A3	0.0838765	0.446056	0.118	0.026	1	M cell	TNvsctrl	SLC9A3
M cell_TNvsctrl.YTHDC2	0.0838765	0.42041	0.118	0.026	1	M cell	TNvsctrl	YTHDC2
M cell_TNvsctrl.DCTPP1	0.0839968	0.26762	0.202	0.077	1	M cell	TNvsctrl	DCTPP1
M cell_TNvsctrl.KIF13B	0.0840827	0.510033	0.294	0.179	1	M cell	TNvsctrl	KIF13B
M cell_TNvsctrl.MRPS15	0.0842174	-0.270671	0.227	0.359	1	M cell	TNvsctrl	MRPS15
M cell_TNvsctrl.ARID1B	0.0844222	-0.419332	0.185	0.333	1	M cell	TNvsctrl	ARID1B
M cell_TNvsctrl.SGK1	0.0845488	0.872666	0.294	0.179	1	M cell	TNvsctrl	SGK1
M cell_TNvsctrl.LYPD8	0.0846384	-0.750901	0.084	0.179	1	M cell	TNvsctrl	LYPD8
M cell_TNvsctrl.SULT1A3	0.0846384	-0.458558	0.084	0.179	1	M cell	TNvsctrl	SULT1A3
M cell_TNvsctrl.MAT2A	0.0846842	-0.40344	0.126	0.231	1	M cell	TNvsctrl	MAT2A
M cell_TNvsctrl.CNOT1	0.0852395	0.521067	0.277	0.154	1	M cell	TNvsctrl	CNOT1
M cell_TNvsctrl.PPA1	0.0852612	0.330179	0.647	0.564	1	M cell	TNvsctrl	PPA1
M cell_TNvsctrl.C4BPB	0.0852976	0.432071	0.151	0.051	1	M cell	TNvsctrl	C4BPB
M cell_TNvsctrl.RAF1	0.0852976	0.466571	0.151	0.051	1	M cell	TNvsctrl	RAF1
M cell_TNvsctrl.TM2D1	0.0853063	0.279917	0.118	0.026	1	M cell	TNvsctrl	TM2D1
M cell_TNvsctrl.PPP4R1	0.0853063	0.377099	0.118	0.026	1	M cell	TNvsctrl	PPP4R1
M cell_TNvsctrl.NCF4	0.0853063	0.256664	0.118	0.026	1	M cell	TNvsctrl	NCF4
M cell_TNvsctrl.CLIC5	0.0853747	0.537701	0.185	0.077	1	M cell	TNvsctrl	CLIC5
M cell_TNvsctrl.MAF	0.085757	0.350415	0.261	0.128	1	M cell	TNvsctrl	MAF
M cell_TNvsctrl.CXCL16	0.085757	0.341836	0.261	0.128	1	M cell	TNvsctrl	CXCL16
M cell_TNvsctrl.SH3BGRL3	0.0858396	0.370534	0.748	0.744	1	M cell	TNvsctrl	SH3BGRL3
M cell_TNvsctrl.GMPR2	0.0858833	0.34428	0.193	0.077	1	M cell	TNvsctrl	GMPR2
M cell_TNvsctrl.CEBPA	0.0862386	0.357559	0.16	0.051	1	M cell	TNvsctrl	CEBPA
M cell_TNvsctrl.HIST1H4H	0.0864905	-0.257941	0.034	0.103	1	M cell	TNvsctrl	HIST1H4H
M cell_TNvsctrl.TXNDC12	0.0865343	0.516768	0.185	0.077	1	M cell	TNvsctrl	TXNDC12
M cell_TNvsctrl.CPQ	0.0865343	0.473557	0.185	0.077	1	M cell	TNvsctrl	CPQ
M cell_TNvsctrl.B3GNT3	0.0865343	0.475382	0.185	0.077	1	M cell	TNvsctrl	B3GNT3
M cell_TNvsctrl.PVR	0.0867558	0.263446	0.118	0.026	1	M cell	TNvsctrl	PVR
M cell_TNvsctrl.NFIB	0.0867604	0.489283	0.378	0.205	1	M cell	TNvsctrl	NFIB
M cell_TNvsctrl.SAT2	0.0867604	-0.319943	0.303	0.436	1	M cell	TNvsctrl	SAT2
M cell_TNvsctrl.NCBP3	0.0869721	-0.699821	0.151	0.256	1	M cell	TNvsctrl	NCBP3
M cell_TNvsctrl.GALNT7	0.0870296	0.428451	0.193	0.077	1	M cell	TNvsctrl	GALNT7
M cell_TNvsctrl.WAC	0.0870463	0.445196	0.244	0.128	1	M cell	TNvsctrl	WAC
M cell_TNvsctrl.COMTD1	0.0871765	0.595214	0.496	0.385	1	M cell	TNvsctrl	COMTD1
M cell_TNvsctrl.SORBS2	0.0873787	-0.504835	0.084	0.179	1	M cell	TNvsctrl	SORBS2
M cell_TNvsctrl.MAPK3	0.0874939	0.296231	0.269	0.128	1	M cell	TNvsctrl	MAPK3
M cell_TNvsctrl.FAM160A2	0.0874978	0.298794	0.16	0.051	1	M cell	TNvsctrl	FAM160A2
M cell_TNvsctrl.CTDNEP1	0.0874978	0.294684	0.16	0.051	1	M cell	TNvsctrl	CTDNEP1
M cell_TNvsctrl.PRDX2	0.087599	-0.41829	0.697	0.795	1	M cell	TNvsctrl	PRDX2
M cell_TNvsctrl.POLR2E	0.0879611	0.268162	0.328	0.179	1	M cell	TNvsctrl	POLR2E
M cell_TNvsctrl.PHGR1	0.0880416	-0.60963	0.975	0.949	1	M cell	TNvsctrl	PHGR1
M cell_TNvsctrl.PEX2	0.0880547	-0.261121	0.067	0.154	1	M cell	TNvsctrl	PEX2
M cell_TNvsctrl.AC068587.4	0.0880547	-0.330779	0.067	0.154	1	M cell	TNvsctrl	AC068587.4
M cell_TNvsctrl.CXADR	0.0881789	0.475166	0.387	0.256	1	M cell	TNvsctrl	CXADR
M cell_TNvsctrl.BICDL2	0.0882252	0.291378	0.118	0.026	1	M cell	TNvsctrl	BICDL2
M cell_TNvsctrl.DCPS	0.0884569	-0.28301	0.034	0.103	1	M cell	TNvsctrl	DCPS
M cell_TNvsctrl.DTWD1	0.0887719	0.435045	0.16	0.051	1	M cell	TNvsctrl	DTWD1
M cell_TNvsctrl.CAPZB	0.0888924	0.398276	0.403	0.256	1	M cell	TNvsctrl	CAPZB
M cell_TNvsctrl.DCAF8	0.0891685	0.328427	0.151	0.051	1	M cell	TNvsctrl	DCAF8
M cell_TNvsctrl.MRPS5	0.0892409	0.578757	0.311	0.179	1	M cell	TNvsctrl	MRPS5
M cell_TNvsctrl.NUDC	0.089593	-0.301672	0.269	0.436	1	M cell	TNvsctrl	NUDC
M cell_TNvsctrl.STK17A	0.0897145	0.2568	0.118	0.026	1	M cell	TNvsctrl	STK17A
M cell_TNvsctrl.ZMYND11	0.0897145	0.268628	0.118	0.026	1	M cell	TNvsctrl	ZMYND11
M cell_TNvsctrl.MTTP	0.0898368	0.5019	0.261	0.128	1	M cell	TNvsctrl	MTTP
M cell_TNvsctrl.TOMM20	0.0903278	-0.275764	0.328	0.462	1	M cell	TNvsctrl	TOMM20
M cell_TNvsctrl.MTRNR2L12	0.0906298	0.604998	0.504	0.385	1	M cell	TNvsctrl	MTRNR2L12
M cell_TNvsctrl.MFSD4B	0.0908565	-0.399981	0.05	0.128	1	M cell	TNvsctrl	MFSD4B
M cell_TNvsctrl.PSD3	0.0908565	-0.300872	0.05	0.128	1	M cell	TNvsctrl	PSD3
M cell_TNvsctrl.ASMTL	0.0911451	-0.278052	0.067	0.154	1	M cell	TNvsctrl	ASMTL
M cell_TNvsctrl.DAPK3	0.091224	0.338878	0.118	0.026	1	M cell	TNvsctrl	DAPK3
M cell_TNvsctrl.BZW2	0.0913004	-0.552189	0.134	0.231	1	M cell	TNvsctrl	BZW2
M cell_TNvsctrl.DERL1	0.0913004	0.478342	0.185	0.077	1	M cell	TNvsctrl	DERL1
M cell_TNvsctrl.MACF1	0.0913615	0.490391	0.218	0.103	1	M cell	TNvsctrl	MACF1
M cell_TNvsctrl.EHD4	0.0916492	0.413833	0.227	0.103	1	M cell	TNvsctrl	EHD4
M cell_TNvsctrl.ING5	0.092498	-0.507431	0.034	0.103	1	M cell	TNvsctrl	ING5
M cell_TNvsctrl.BBS1	0.092498	-0.360911	0.034	0.103	1	M cell	TNvsctrl	BBS1
M cell_TNvsctrl.SEMA3C	0.092616	-0.443704	0.05	0.128	1	M cell	TNvsctrl	SEMA3C
M cell_TNvsctrl.EXT2	0.0927538	0.255371	0.118	0.026	1	M cell	TNvsctrl	EXT2
M cell_TNvsctrl.FLNB	0.0937154	0.440626	0.521	0.359	1	M cell	TNvsctrl	FLNB
M cell_TNvsctrl.SLC37A1	0.0944187	0.429136	0.21	0.103	1	M cell	TNvsctrl	SLC37A1
M cell_TNvsctrl.EGLN2	0.0944803	0.496428	0.227	0.103	1	M cell	TNvsctrl	EGLN2
M cell_TNvsctrl.WBP1	0.0956219	-0.341029	0.143	0.256	1	M cell	TNvsctrl	WBP1
M cell_TNvsctrl.DCAF7	0.0956527	0.520463	0.244	0.128	1	M cell	TNvsctrl	DCAF7
M cell_TNvsctrl.TJP3	0.0956527	0.432891	0.244	0.128	1	M cell	TNvsctrl	TJP3
M cell_TNvsctrl.RBM26	0.0958753	0.32414	0.118	0.026	1	M cell	TNvsctrl	RBM26
M cell_TNvsctrl.SPINT2	0.0967756	0.398065	0.849	0.821	1	M cell	TNvsctrl	SPINT2
M cell_TNvsctrl.HSD3B1	0.0974672	0.415265	0.118	0.026	1	M cell	TNvsctrl	HSD3B1
M cell_TNvsctrl.SELENOW	0.0978617	-0.470542	0.479	0.59	1	M cell	TNvsctrl	SELENOW
M cell_TNvsctrl.TRIM15	0.0979104	0.307014	0.193	0.077	1	M cell	TNvsctrl	TRIM15
M cell_TNvsctrl.ANKRD40CL	0.0979863	-0.485072	0.277	0.385	1	M cell	TNvsctrl	ANKRD40CL
M cell_TNvsctrl.RPAP2	0.0980591	-0.401444	0.05	0.128	1	M cell	TNvsctrl	RPAP2
M cell_TNvsctrl.APEX1	0.0982321	-0.53575	0.244	0.385	1	M cell	TNvsctrl	APEX1
M cell_TNvsctrl.TMEM50B	0.0983506	0.421974	0.218	0.103	1	M cell	TNvsctrl	TMEM50B
M cell_TNvsctrl.OAT	0.0985942	-0.471146	0.454	0.59	1	M cell	TNvsctrl	OAT
M cell_TNvsctrl.TRIM69	0.0987517	0.409153	0.151	0.051	1	M cell	TNvsctrl	TRIM69
M cell_TNvsctrl.NCOA4	0.0989831	0.403628	0.286	0.154	1	M cell	TNvsctrl	NCOA4
M cell_TNvsctrl.SNRPC	0.0991494	0.380304	0.412	0.308	1	M cell	TNvsctrl	SNRPC
M cell_TNvsctrl.ABHD12	0.0991838	0.362305	0.193	0.077	1	M cell	TNvsctrl	ABHD12
M cell_TNvsctrl.SRSF5	0.0996218	0.551655	0.42	0.282	1	M cell	TNvsctrl	SRSF5
M cell_TNvsctrl.C6orf89	0.0996316	-0.631975	0.126	0.231	1	M cell	TNvsctrl	C6orf89
M cell_TNvsctrl.PSMA7	0.0997166	0.56005	0.681	0.59	1	M cell	TNvsctrl	PSMA7
M cell_TNvsctrl.PRRC2C	0.0997919	0.596522	0.454	0.359	1	M cell	TNvsctrl	PRRC2C
M cell_TNvsctrl.CHP2	0.0998232	-0.264499	0.311	0.462	1	M cell	TNvsctrl	CHP2
M cell_TNvsctrl.MAX	0.100068	0.400164	0.286	0.154	1	M cell	TNvsctrl	MAX
M cell_TNvsctrl.POLD3	0.100147	0.442768	0.185	0.077	1	M cell	TNvsctrl	POLD3
M cell_TNvsctrl.PNRC1	0.100827	0.438217	0.58	0.462	1	M cell	TNvsctrl	PNRC1
M cell_TNvsctrl.CTNNB1	0.101273	0.490773	0.437	0.282	1	M cell	TNvsctrl	CTNNB1
M cell_TNvsctrl.NEK7	0.101636	0.291508	0.151	0.051	1	M cell	TNvsctrl	NEK7
M cell_TNvsctrl.NDUFA3	0.101723	-0.258879	0.748	0.795	1	M cell	TNvsctrl	NDUFA3
M cell_TNvsctrl.ERH	0.101815	0.397445	0.445	0.308	1	M cell	TNvsctrl	ERH
M cell_TNvsctrl.DNAJC10	0.102002	0.457739	0.218	0.103	1	M cell	TNvsctrl	DNAJC10
M cell_TNvsctrl.VSIR	0.102454	0.390334	0.311	0.179	1	M cell	TNvsctrl	VSIR
M cell_TNvsctrl.ARF3	0.102529	0.551569	0.269	0.154	1	M cell	TNvsctrl	ARF3
M cell_TNvsctrl.RMDN1	0.102796	0.322463	0.185	0.077	1	M cell	TNvsctrl	RMDN1
M cell_TNvsctrl.TMEM14C	0.102884	-0.312555	0.504	0.641	1	M cell	TNvsctrl	TMEM14C
M cell_TNvsctrl.SPAG9	0.103	0.299159	0.277	0.154	1	M cell	TNvsctrl	SPAG9
M cell_TNvsctrl.KDM5B	0.103243	0.343343	0.218	0.103	1	M cell	TNvsctrl	KDM5B
M cell_TNvsctrl.DNAJA2	0.103332	0.382684	0.294	0.179	1	M cell	TNvsctrl	DNAJA2
M cell_TNvsctrl.HIST1H2AC	0.103379	0.496644	0.286	0.154	1	M cell	TNvsctrl	HIST1H2AC
M cell_TNvsctrl.SELENOI	0.103519	0.457512	0.109	0.026	1	M cell	TNvsctrl	SELENOI
M cell_TNvsctrl.UMPS	0.103519	0.316146	0.109	0.026	1	M cell	TNvsctrl	UMPS
M cell_TNvsctrl.CAPRIN1	0.103642	0.340481	0.336	0.205	1	M cell	TNvsctrl	CAPRIN1
M cell_TNvsctrl.GTF2E2	0.103795	0.268512	0.16	0.051	1	M cell	TNvsctrl	GTF2E2
M cell_TNvsctrl.CCDC68	0.104011	0.353823	0.252	0.128	1	M cell	TNvsctrl	CCDC68
M cell_TNvsctrl.ERBIN	0.104496	-0.434163	0.218	0.103	1	M cell	TNvsctrl	ERBIN
M cell_TNvsctrl.LAMTOR5	0.104592	0.368719	0.496	0.385	1	M cell	TNvsctrl	LAMTOR5
M cell_TNvsctrl.SLC7A1	0.105138	0.545793	0.143	0.051	1	M cell	TNvsctrl	SLC7A1
M cell_TNvsctrl.KDM1A	0.105265	0.337888	0.109	0.026	1	M cell	TNvsctrl	KDM1A
M cell_TNvsctrl.CKS1B	0.105265	0.325925	0.109	0.026	1	M cell	TNvsctrl	CKS1B
M cell_TNvsctrl.PLEKHG1	0.105265	0.252527	0.109	0.026	1	M cell	TNvsctrl	PLEKHG1
M cell_TNvsctrl.IPMK	0.105265	0.327607	0.109	0.026	1	M cell	TNvsctrl	IPMK
M cell_TNvsctrl.MESP1	0.105265	0.321836	0.109	0.026	1	M cell	TNvsctrl	MESP1
M cell_TNvsctrl.AC092902.4	0.105265	0.280106	0.109	0.026	1	M cell	TNvsctrl	AC092902.4
M cell_TNvsctrl.USP15	0.105501	0.29659	0.185	0.077	1	M cell	TNvsctrl	USP15
M cell_TNvsctrl.KARS	0.105501	0.563372	0.185	0.077	1	M cell	TNvsctrl	KARS
M cell_TNvsctrl.MED28	0.105886	-0.949758	0.168	0.282	1	M cell	TNvsctrl	MED28
M cell_TNvsctrl.VAPA	0.106341	0.490074	0.462	0.41	1	M cell	TNvsctrl	VAPA
M cell_TNvsctrl.DDX60	0.106679	0.41739	0.143	0.051	1	M cell	TNvsctrl	DDX60
M cell_TNvsctrl.SCAMP3	0.106732	-0.729227	0.109	0.205	1	M cell	TNvsctrl	SCAMP3
M cell_TNvsctrl.BAIAP2L2	0.10685	0.37613	0.378	0.256	1	M cell	TNvsctrl	BAIAP2L2
M cell_TNvsctrl.SERPINF2	0.106875	0.484013	0.185	0.077	1	M cell	TNvsctrl	SERPINF2
M cell_TNvsctrl.ATP6V0C	0.106893	0.363648	0.529	0.41	1	M cell	TNvsctrl	ATP6V0C
M cell_TNvsctrl.MDM2	0.106978	-0.382205	0.084	0.179	1	M cell	TNvsctrl	MDM2
M cell_TNvsctrl.ZFX	0.107034	0.263143	0.109	0.026	1	M cell	TNvsctrl	ZFX
M cell_TNvsctrl.ZNF217	0.107034	0.258479	0.109	0.026	1	M cell	TNvsctrl	ZNF217
M cell_TNvsctrl.EML2	0.107034	0.280859	0.109	0.026	1	M cell	TNvsctrl	EML2
M cell_TNvsctrl.WIPI2	0.107706	-0.276544	0.151	0.256	1	M cell	TNvsctrl	WIPI2
M cell_TNvsctrl.RBM14	0.10779	-0.383054	0.092	0.179	1	M cell	TNvsctrl	RBM14
M cell_TNvsctrl.CYB561D2	0.108262	0.382797	0.185	0.077	1	M cell	TNvsctrl	CYB561D2
M cell_TNvsctrl.DTX3L	0.108262	0.371542	0.185	0.077	1	M cell	TNvsctrl	DTX3L
M cell_TNvsctrl.ITSN2	0.108469	0.637676	0.303	0.179	1	M cell	TNvsctrl	ITSN2
M cell_TNvsctrl.UGT2B17	0.108746	0.628888	0.538	0.436	1	M cell	TNvsctrl	UGT2B17
M cell_TNvsctrl.RETREG2	0.108827	0.29217	0.109	0.026	1	M cell	TNvsctrl	RETREG2
M cell_TNvsctrl.EXOC4	0.108827	0.254723	0.109	0.026	1	M cell	TNvsctrl	EXOC4
M cell_TNvsctrl.MAN1B1	0.108827	0.276452	0.109	0.026	1	M cell	TNvsctrl	MAN1B1
M cell_TNvsctrl.JOSD1	0.108827	0.256948	0.109	0.026	1	M cell	TNvsctrl	JOSD1
M cell_TNvsctrl.C2CD2	0.108827	0.42952	0.109	0.026	1	M cell	TNvsctrl	C2CD2
M cell_TNvsctrl.ERGIC3	0.109004	-0.284498	0.555	0.718	1	M cell	TNvsctrl	ERGIC3
M cell_TNvsctrl.TESC	0.109068	0.456837	0.37	0.231	1	M cell	TNvsctrl	TESC
M cell_TNvsctrl.TRAK2	0.10914	-0.556171	0.101	0.205	1	M cell	TNvsctrl	TRAK2
M cell_TNvsctrl.ADTRP	0.109203	0.362282	0.244	0.128	1	M cell	TNvsctrl	ADTRP
M cell_TNvsctrl.SPINT1	0.109466	0.533312	0.605	0.564	1	M cell	TNvsctrl	SPINT1
M cell_TNvsctrl.H2AFJ	0.109736	0.450912	0.538	0.385	1	M cell	TNvsctrl	H2AFJ
M cell_TNvsctrl.SLFN5	0.109816	0.425208	0.143	0.051	1	M cell	TNvsctrl	SLFN5
M cell_TNvsctrl.SMIM14	0.11018	-0.563865	0.21	0.308	1	M cell	TNvsctrl	SMIM14
M cell_TNvsctrl.ATPAF1	0.110644	0.264576	0.109	0.026	1	M cell	TNvsctrl	ATPAF1
M cell_TNvsctrl.NAGS	0.110644	0.429503	0.109	0.026	1	M cell	TNvsctrl	NAGS
M cell_TNvsctrl.PI4KA	0.110644	0.395578	0.109	0.026	1	M cell	TNvsctrl	PI4KA
M cell_TNvsctrl.PLA2G6	0.110644	0.369348	0.109	0.026	1	M cell	TNvsctrl	PLA2G6
M cell_TNvsctrl.SUCLG1	0.111502	-0.269453	0.546	0.692	1	M cell	TNvsctrl	SUCLG1
M cell_TNvsctrl.SNRPN	0.111849	-0.286713	0.092	0.179	1	M cell	TNvsctrl	SNRPN
M cell_TNvsctrl.PSMB7	0.111907	-0.267316	0.244	0.359	1	M cell	TNvsctrl	PSMB7
M cell_TNvsctrl.VRK3	0.111907	0.442889	0.303	0.179	1	M cell	TNvsctrl	VRK3
M cell_TNvsctrl.PDCD6	0.112149	0.481298	0.521	0.436	1	M cell	TNvsctrl	PDCD6
M cell_TNvsctrl.SOX9	0.112328	0.378998	0.336	0.205	1	M cell	TNvsctrl	SOX9
M cell_TNvsctrl.STAT2	0.112484	0.266509	0.109	0.026	1	M cell	TNvsctrl	STAT2
M cell_TNvsctrl.TRAFD1	0.112484	0.333569	0.109	0.026	1	M cell	TNvsctrl	TRAFD1
M cell_TNvsctrl.SHD	0.112764	-0.302592	0.076	0.154	1	M cell	TNvsctrl	SHD
M cell_TNvsctrl.TM4SF20	0.112928	0.279948	0.42	0.256	1	M cell	TNvsctrl	TM4SF20
M cell_TNvsctrl.TMED9	0.113606	0.251585	0.218	0.103	1	M cell	TNvsctrl	TMED9
M cell_TNvsctrl.RAB9A	0.113616	0.34604	0.244	0.128	1	M cell	TNvsctrl	RAB9A
M cell_TNvsctrl.TLN1	0.113616	0.499582	0.244	0.128	1	M cell	TNvsctrl	TLN1
M cell_TNvsctrl.POLD4	0.113698	0.573819	0.605	0.487	1	M cell	TNvsctrl	POLD4
M cell_TNvsctrl.SUMO3	0.113739	-0.298584	0.21	0.333	1	M cell	TNvsctrl	SUMO3
M cell_TNvsctrl.MAPK1IP1L	0.113956	-0.272821	0.134	0.231	1	M cell	TNvsctrl	MAPK1IP1L
M cell_TNvsctrl.PPM1A	0.113956	0.267311	0.185	0.077	1	M cell	TNvsctrl	PPM1A
M cell_TNvsctrl.PDLIM5	0.114264	0.458152	0.378	0.256	1	M cell	TNvsctrl	PDLIM5
M cell_TNvsctrl.PRPF19	0.114344	-0.45796	0.092	0.179	1	M cell	TNvsctrl	PRPF19
M cell_TNvsctrl.RNF14	0.114349	0.276049	0.109	0.026	1	M cell	TNvsctrl	RNF14
M cell_TNvsctrl.ZNF428	0.114497	-0.400806	0.151	0.256	1	M cell	TNvsctrl	ZNF428
M cell_TNvsctrl.RALGAPA1	0.114656	0.322023	0.143	0.051	1	M cell	TNvsctrl	RALGAPA1
M cell_TNvsctrl.ERICH4	0.114804	0.499416	0.21	0.103	1	M cell	TNvsctrl	ERICH4
M cell_TNvsctrl.C6orf132	0.114968	0.268936	0.227	0.103	1	M cell	TNvsctrl	C6orf132
M cell_TNvsctrl.POLDIP2	0.115116	0.288516	0.176	0.077	1	M cell	TNvsctrl	POLDIP2
M cell_TNvsctrl.TMEM30B	0.115511	-0.265903	0.176	0.282	1	M cell	TNvsctrl	TMEM30B
M cell_TNvsctrl.PRPF38B	0.116321	0.414095	0.218	0.103	1	M cell	TNvsctrl	PRPF38B
M cell_TNvsctrl.NFE2L1	0.116469	0.309778	0.319	0.179	1	M cell	TNvsctrl	NFE2L1
M cell_TNvsctrl.TES	0.116612	0.358055	0.176	0.077	1	M cell	TNvsctrl	TES
M cell_TNvsctrl.ARF5	0.116673	-0.512167	0.546	0.615	1	M cell	TNvsctrl	ARF5
M cell_TNvsctrl.PCGF5	0.116844	0.380199	0.269	0.154	1	M cell	TNvsctrl	PCGF5
M cell_TNvsctrl.MTCH2	0.117243	-0.386191	0.395	0.487	1	M cell	TNvsctrl	MTCH2
M cell_TNvsctrl.ARL2BP	0.117579	0.333913	0.21	0.103	1	M cell	TNvsctrl	ARL2BP
M cell_TNvsctrl.PLXNB2	0.11773	0.467927	0.403	0.308	1	M cell	TNvsctrl	PLXNB2
M cell_TNvsctrl.LASP1	0.117794	0.412514	0.471	0.333	1	M cell	TNvsctrl	LASP1
M cell_TNvsctrl.ELOVL5	0.118124	0.300234	0.176	0.077	1	M cell	TNvsctrl	ELOVL5
M cell_TNvsctrl.YKT6	0.118151	0.262794	0.109	0.026	1	M cell	TNvsctrl	YKT6
M cell_TNvsctrl.TAP2	0.118829	0.428903	0.244	0.128	1	M cell	TNvsctrl	TAP2
M cell_TNvsctrl.WDR6	0.119144	-0.278779	0.109	0.205	1	M cell	TNvsctrl	WDR6
M cell_TNvsctrl.JUNB	0.119232	0.874979	0.622	0.564	1	M cell	TNvsctrl	JUNB
M cell_TNvsctrl.SNX17	0.119366	-0.259656	0.345	0.487	1	M cell	TNvsctrl	SNX17
M cell_TNvsctrl.IRF9	0.119448	0.432338	0.202	0.103	1	M cell	TNvsctrl	IRF9
M cell_TNvsctrl.TMF1	0.119641	0.442731	0.294	0.179	1	M cell	TNvsctrl	TMF1
M cell_TNvsctrl.BSCL2	0.119663	0.29892	0.143	0.051	1	M cell	TNvsctrl	BSCL2
M cell_TNvsctrl.ZNF721	0.120143	-0.436522	0.076	0.154	1	M cell	TNvsctrl	ZNF721
M cell_TNvsctrl.GOLGB1	0.120646	0.57648	0.454	0.359	1	M cell	TNvsctrl	GOLGB1
M cell_TNvsctrl.PUF60	0.121258	-0.265313	0.244	0.41	1	M cell	TNvsctrl	PUF60
M cell_TNvsctrl.VAV3	0.121369	0.444175	0.143	0.051	1	M cell	TNvsctrl	VAV3
M cell_TNvsctrl.HES1	0.121369	0.393991	0.143	0.051	1	M cell	TNvsctrl	HES1
M cell_TNvsctrl.CYB5B	0.121401	-0.321918	0.134	0.231	1	M cell	TNvsctrl	CYB5B
M cell_TNvsctrl.UXS1	0.122045	-0.31131	0.076	0.154	1	M cell	TNvsctrl	UXS1
M cell_TNvsctrl.PLEKHS1	0.122283	-0.536483	0.193	0.308	1	M cell	TNvsctrl	PLEKHS1
M cell_TNvsctrl.ERLEC1	0.122479	0.478753	0.311	0.205	1	M cell	TNvsctrl	ERLEC1
M cell_TNvsctrl.SSR2	0.122751	-0.382166	0.454	0.59	1	M cell	TNvsctrl	SSR2
M cell_TNvsctrl.ABHD16A	0.123094	0.273105	0.143	0.051	1	M cell	TNvsctrl	ABHD16A
M cell_TNvsctrl.ARRB1	0.123094	0.331054	0.143	0.051	1	M cell	TNvsctrl	ARRB1
M cell_TNvsctrl.LMNA	0.123573	0.418144	0.546	0.436	1	M cell	TNvsctrl	LMNA
M cell_TNvsctrl.SGK3	0.124839	0.269165	0.143	0.051	1	M cell	TNvsctrl	SGK3
M cell_TNvsctrl.TLCD2	0.124839	0.400403	0.143	0.051	1	M cell	TNvsctrl	TLCD2
M cell_TNvsctrl.AHCYL1	0.125246	0.571718	0.286	0.179	1	M cell	TNvsctrl	AHCYL1
M cell_TNvsctrl.PERP	0.125263	0.381496	0.672	0.615	1	M cell	TNvsctrl	PERP
M cell_TNvsctrl.SEC31A	0.125595	0.264225	0.328	0.205	1	M cell	TNvsctrl	SEC31A
M cell_TNvsctrl.SRPRA	0.125916	0.299636	0.176	0.077	1	M cell	TNvsctrl	SRPRA
M cell_TNvsctrl.FZD5	0.126047	-0.309981	0.134	0.231	1	M cell	TNvsctrl	FZD5
M cell_TNvsctrl.SIVA1	0.1264	-0.391821	0.252	0.359	1	M cell	TNvsctrl	SIVA1
M cell_TNvsctrl.ATG101	0.127521	0.33753	0.176	0.077	1	M cell	TNvsctrl	ATG101
M cell_TNvsctrl.MOGS	0.127705	0.453779	0.101	0.026	1	M cell	TNvsctrl	MOGS
M cell_TNvsctrl.PPP4C	0.128094	-0.337149	0.462	0.59	1	M cell	TNvsctrl	PPP4C
M cell_TNvsctrl.SPECC1	0.128386	0.265553	0.143	0.051	1	M cell	TNvsctrl	SPECC1
M cell_TNvsctrl.CYTH2	0.128386	0.310751	0.143	0.051	1	M cell	TNvsctrl	CYTH2
M cell_TNvsctrl.PLOD3	0.129087	0.390909	0.202	0.103	1	M cell	TNvsctrl	PLOD3
M cell_TNvsctrl.TAX1BP3	0.129549	0.352217	0.261	0.154	1	M cell	TNvsctrl	TAX1BP3
M cell_TNvsctrl.TTC39A	0.129835	0.296401	0.101	0.026	1	M cell	TNvsctrl	TTC39A
M cell_TNvsctrl.APOBEC1	0.129835	0.301919	0.101	0.026	1	M cell	TNvsctrl	APOBEC1
M cell_TNvsctrl.AC022075.1	0.129835	0.522725	0.101	0.026	1	M cell	TNvsctrl	AC022075.1
M cell_TNvsctrl.GOLGA2	0.129838	0.296715	0.252	0.128	1	M cell	TNvsctrl	GOLGA2
M cell_TNvsctrl.HIST1H2BC	0.130188	0.261974	0.143	0.051	1	M cell	TNvsctrl	HIST1H2BC
M cell_TNvsctrl.WDR18	0.130188	0.286152	0.143	0.051	1	M cell	TNvsctrl	WDR18
M cell_TNvsctrl.ZFP36L1	0.130356	0.733324	0.748	0.795	1	M cell	TNvsctrl	ZFP36L1
M cell_TNvsctrl.NAA10	0.130465	-0.438583	0.168	0.282	1	M cell	TNvsctrl	NAA10
M cell_TNvsctrl.LITAF	0.130622	0.490902	0.202	0.103	1	M cell	TNvsctrl	LITAF
M cell_TNvsctrl.CAAP1	0.130928	0.455588	0.261	0.154	1	M cell	TNvsctrl	CAAP1
M cell_TNvsctrl.NAMPT	0.131415	-0.278501	0.269	0.41	1	M cell	TNvsctrl	NAMPT
M cell_TNvsctrl.AFDN	0.131744	0.452142	0.286	0.154	1	M cell	TNvsctrl	AFDN
M cell_TNvsctrl.H2AFZ	0.131946	-0.307256	0.395	0.513	1	M cell	TNvsctrl	H2AFZ
M cell_TNvsctrl.FKBP5	0.131992	-0.314044	0.21	0.333	1	M cell	TNvsctrl	FKBP5
M cell_TNvsctrl.TCF7	0.131993	0.415567	0.101	0.026	1	M cell	TNvsctrl	TCF7
M cell_TNvsctrl.PDLIM7	0.131993	0.399145	0.101	0.026	1	M cell	TNvsctrl	PDLIM7
M cell_TNvsctrl.ATF7	0.131993	0.313265	0.101	0.026	1	M cell	TNvsctrl	ATF7
M cell_TNvsctrl.GDF15	0.131993	0.267167	0.101	0.026	1	M cell	TNvsctrl	GDF15
M cell_TNvsctrl.TCF20	0.131993	0.502614	0.101	0.026	1	M cell	TNvsctrl	TCF20
M cell_TNvsctrl.DMXL2	0.13201	0.255175	0.143	0.051	1	M cell	TNvsctrl	DMXL2
M cell_TNvsctrl.SRRT	0.132432	0.325603	0.176	0.077	1	M cell	TNvsctrl	SRRT
M cell_TNvsctrl.FABP6	0.133431	1.21216	0.403	0.513	1	M cell	TNvsctrl	FABP6
M cell_TNvsctrl.SLC25A1	0.133541	-0.364417	0.521	0.615	1	M cell	TNvsctrl	SLC25A1
M cell_TNvsctrl.ZNF593	0.133564	0.413485	0.319	0.205	1	M cell	TNvsctrl	ZNF593
M cell_TNvsctrl.PDXDC1	0.133817	0.564122	0.294	0.179	1	M cell	TNvsctrl	PDXDC1
M cell_TNvsctrl.ALPI	0.134102	0.422237	0.176	0.077	1	M cell	TNvsctrl	ALPI
M cell_TNvsctrl.ACKR4	0.134178	0.257938	0.101	0.026	1	M cell	TNvsctrl	ACKR4
M cell_TNvsctrl.RIC8A	0.134178	0.322799	0.101	0.026	1	M cell	TNvsctrl	RIC8A
M cell_TNvsctrl.LEMD3	0.134178	0.449322	0.101	0.026	1	M cell	TNvsctrl	LEMD3
M cell_TNvsctrl.ZNF267	0.134178	0.251596	0.101	0.026	1	M cell	TNvsctrl	ZNF267
M cell_TNvsctrl.MIF4GD	0.134178	0.262721	0.101	0.026	1	M cell	TNvsctrl	MIF4GD
M cell_TNvsctrl.MMP24OS	0.134703	-0.396467	0.286	0.385	1	M cell	TNvsctrl	MMP24OS
M cell_TNvsctrl.HACD2	0.13494	0.33329	0.134	0.051	1	M cell	TNvsctrl	HACD2
M cell_TNvsctrl.EBP	0.135313	-0.289682	0.151	0.256	1	M cell	TNvsctrl	EBP
M cell_TNvsctrl.WDR82	0.135714	0.258029	0.143	0.051	1	M cell	TNvsctrl	WDR82
M cell_TNvsctrl.AIFM1	0.135714	0.302902	0.143	0.051	1	M cell	TNvsctrl	AIFM1
M cell_TNvsctrl.CPSF7	0.135714	0.263312	0.143	0.051	1	M cell	TNvsctrl	CPSF7
M cell_TNvsctrl.STX17	0.13603	-0.252408	0.076	0.154	1	M cell	TNvsctrl	STX17
M cell_TNvsctrl.SQOR	0.136177	0.32518	0.311	0.179	1	M cell	TNvsctrl	SQOR
M cell_TNvsctrl.TBC1D1	0.136392	0.291272	0.101	0.026	1	M cell	TNvsctrl	TBC1D1
M cell_TNvsctrl.AHCYL2	0.136392	0.250538	0.101	0.026	1	M cell	TNvsctrl	AHCYL2
M cell_TNvsctrl.SMIM20	0.136486	-0.261916	0.168	0.282	1	M cell	TNvsctrl	SMIM20
M cell_TNvsctrl.NIPAL1	0.136859	0.422686	0.134	0.051	1	M cell	TNvsctrl	NIPAL1
M cell_TNvsctrl.MAOA	0.137023	-0.333674	0.479	0.513	1	M cell	TNvsctrl	MAOA
M cell_TNvsctrl.ALDH7A1	0.137889	-0.321966	0.059	0.128	1	M cell	TNvsctrl	ALDH7A1
M cell_TNvsctrl.HOXA10-AS	0.137889	-0.258933	0.059	0.128	1	M cell	TNvsctrl	HOXA10-AS
M cell_TNvsctrl.XPNPEP2	0.138503	-0.48315	0.16	0.256	1	M cell	TNvsctrl	XPNPEP2
M cell_TNvsctrl.CDC42SE2	0.138511	0.351598	0.202	0.103	1	M cell	TNvsctrl	CDC42SE2
M cell_TNvsctrl.CEACAM1	0.138564	0.257852	0.244	0.128	1	M cell	TNvsctrl	CEACAM1
M cell_TNvsctrl.NFKB2	0.138593	0.478798	0.336	0.231	1	M cell	TNvsctrl	NFKB2
M cell_TNvsctrl.ZGPAT	0.138633	0.286654	0.101	0.026	1	M cell	TNvsctrl	ZGPAT
M cell_TNvsctrl.TRA2A	0.138798	0.561982	0.134	0.051	1	M cell	TNvsctrl	TRA2A
M cell_TNvsctrl.FNBP4	0.138798	0.267892	0.134	0.051	1	M cell	TNvsctrl	FNBP4
M cell_TNvsctrl.MBNL1	0.138881	0.364083	0.311	0.179	1	M cell	TNvsctrl	MBNL1
M cell_TNvsctrl.TJP1	0.139755	0.310598	0.269	0.154	1	M cell	TNvsctrl	TJP1
M cell_TNvsctrl.BTN3A2	0.139989	0.530133	0.193	0.103	1	M cell	TNvsctrl	BTN3A2
M cell_TNvsctrl.ILK	0.140055	0.462751	0.286	0.154	1	M cell	TNvsctrl	ILK
M cell_TNvsctrl.SUCO	0.140759	0.328718	0.134	0.051	1	M cell	TNvsctrl	SUCO
M cell_TNvsctrl.CA13	0.140759	0.26792	0.134	0.051	1	M cell	TNvsctrl	CA13
M cell_TNvsctrl.UBL3	0.140759	0.309266	0.134	0.051	1	M cell	TNvsctrl	UBL3
M cell_TNvsctrl.ATF5	0.140839	0.376377	0.168	0.077	1	M cell	TNvsctrl	ATF5
M cell_TNvsctrl.ZNF706	0.141416	0.324987	0.664	0.564	1	M cell	TNvsctrl	ZNF706
M cell_TNvsctrl.PAIP1	0.141767	0.416825	0.202	0.103	1	M cell	TNvsctrl	PAIP1
M cell_TNvsctrl.CASK	0.141767	0.370393	0.202	0.103	1	M cell	TNvsctrl	CASK
M cell_TNvsctrl.EPS8	0.141976	0.320571	0.387	0.282	1	M cell	TNvsctrl	EPS8
M cell_TNvsctrl.DPEP1	0.142035	-0.398794	0.37	0.513	1	M cell	TNvsctrl	DPEP1
M cell_TNvsctrl.IFI30	0.142615	0.425336	0.454	0.333	1	M cell	TNvsctrl	IFI30
M cell_TNvsctrl.PSMB10	0.143046	0.374219	0.664	0.59	1	M cell	TNvsctrl	PSMB10
M cell_TNvsctrl.TRAPPC3	0.143112	0.372116	0.235	0.128	1	M cell	TNvsctrl	TRAPPC3
M cell_TNvsctrl.MTHFR	0.1432	0.297544	0.101	0.026	1	M cell	TNvsctrl	MTHFR
M cell_TNvsctrl.GANC	0.1432	0.36419	0.101	0.026	1	M cell	TNvsctrl	GANC
M cell_TNvsctrl.ZC3H18	0.1432	0.273871	0.101	0.026	1	M cell	TNvsctrl	ZC3H18
M cell_TNvsctrl.PPP6R2	0.1432	0.27574	0.101	0.026	1	M cell	TNvsctrl	PPP6R2
M cell_TNvsctrl.SIGIRR	0.143339	0.31418	0.21	0.103	1	M cell	TNvsctrl	SIGIRR
M cell_TNvsctrl.ITPR3	0.143417	0.361888	0.202	0.103	1	M cell	TNvsctrl	ITPR3
M cell_TNvsctrl.BRI3	0.144134	0.34446	0.269	0.154	1	M cell	TNvsctrl	BRI3
M cell_TNvsctrl.HNRNPD	0.144312	0.44171	0.218	0.128	1	M cell	TNvsctrl	HNRNPD
M cell_TNvsctrl.GLTP	0.14474	-0.442727	0.252	0.385	1	M cell	TNvsctrl	GLTP
M cell_TNvsctrl.CCDC107	0.145082	0.25491	0.202	0.103	1	M cell	TNvsctrl	CCDC107
M cell_TNvsctrl.PRKAB1	0.145527	0.301801	0.101	0.026	1	M cell	TNvsctrl	PRKAB1
M cell_TNvsctrl.CNOT2	0.145917	-0.310432	0.168	0.282	1	M cell	TNvsctrl	CNOT2
M cell_TNvsctrl.HSP90AB1	0.146043	-0.342731	0.706	0.718	1	M cell	TNvsctrl	HSP90AB1
M cell_TNvsctrl.DENND5B	0.146768	0.336219	0.134	0.051	1	M cell	TNvsctrl	DENND5B
M cell_TNvsctrl.IFNGR2	0.147478	0.527594	0.521	0.436	1	M cell	TNvsctrl	IFNGR2
M cell_TNvsctrl.RBX1	0.147616	0.467429	0.496	0.385	1	M cell	TNvsctrl	RBX1
M cell_TNvsctrl.NCOR2	0.147882	0.282504	0.101	0.026	1	M cell	TNvsctrl	NCOR2
M cell_TNvsctrl.PIGN	0.148263	-0.56739	0.042	0.103	1	M cell	TNvsctrl	PIGN
M cell_TNvsctrl.C5orf15	0.148387	0.503602	0.261	0.154	1	M cell	TNvsctrl	C5orf15
M cell_TNvsctrl.MGLL	0.148453	0.463697	0.395	0.256	1	M cell	TNvsctrl	MGLL
M cell_TNvsctrl.COX16	0.148782	0.407355	0.513	0.436	1	M cell	TNvsctrl	COX16
M cell_TNvsctrl.KDM1B	0.148814	0.341943	0.134	0.051	1	M cell	TNvsctrl	KDM1B
M cell_TNvsctrl.TIMP1	0.148814	0.296883	0.134	0.051	1	M cell	TNvsctrl	TIMP1
M cell_TNvsctrl.DHRS1	0.149099	-0.367547	0.143	0.231	1	M cell	TNvsctrl	DHRS1
M cell_TNvsctrl.CARMIL1	0.14973	0.346753	0.303	0.179	1	M cell	TNvsctrl	CARMIL1
M cell_TNvsctrl.C18orf32	0.1499	0.407791	0.319	0.205	1	M cell	TNvsctrl	C18orf32
M cell_TNvsctrl.PNRC2	0.149919	0.34863	0.261	0.154	1	M cell	TNvsctrl	PNRC2
M cell_TNvsctrl.PARP12	0.150165	0.405977	0.202	0.103	1	M cell	TNvsctrl	PARP12
M cell_TNvsctrl.TMEM141	0.150535	-0.281606	0.42	0.564	1	M cell	TNvsctrl	TMEM141
M cell_TNvsctrl.MIA	0.150552	0.484369	0.353	0.231	1	M cell	TNvsctrl	MIA
M cell_TNvsctrl.CCDC174	0.150882	0.293878	0.134	0.051	1	M cell	TNvsctrl	CCDC174
M cell_TNvsctrl.FUT6	0.150882	0.407904	0.134	0.051	1	M cell	TNvsctrl	FUT6
M cell_TNvsctrl.EXOC6	0.151101	-0.260933	0.042	0.103	1	M cell	TNvsctrl	EXOC6
M cell_TNvsctrl.SLC40A1	0.151172	0.258203	0.42	0.308	1	M cell	TNvsctrl	SLC40A1
M cell_TNvsctrl.TRIM44	0.151462	0.413518	0.261	0.154	1	M cell	TNvsctrl	TRIM44
M cell_TNvsctrl.ATOX1	0.152396	0.293198	0.639	0.513	1	M cell	TNvsctrl	ATOX1
M cell_TNvsctrl.MRPL23	0.152476	-0.285447	0.168	0.282	1	M cell	TNvsctrl	MRPL23
M cell_TNvsctrl.XRN1	0.152757	0.325381	0.202	0.103	1	M cell	TNvsctrl	XRN1
M cell_TNvsctrl.ATIC	0.153203	-0.279685	0.134	0.231	1	M cell	TNvsctrl	ATIC
M cell_TNvsctrl.DDX23	0.153554	0.434103	0.176	0.077	1	M cell	TNvsctrl	DDX23
M cell_TNvsctrl.AFTPH	0.15368	0.489003	0.168	0.077	1	M cell	TNvsctrl	AFTPH
M cell_TNvsctrl.EGR1	0.15368	0.398936	0.168	0.077	1	M cell	TNvsctrl	EGR1
M cell_TNvsctrl.TRAPPC2L	0.154142	-0.331651	0.244	0.359	1	M cell	TNvsctrl	TRAPPC2L
M cell_TNvsctrl.GSN	0.154288	0.449133	0.227	0.128	1	M cell	TNvsctrl	GSN
M cell_TNvsctrl.C14orf119	0.154288	0.344413	0.227	0.128	1	M cell	TNvsctrl	C14orf119
M cell_TNvsctrl.ASL	0.154732	0.385526	0.353	0.231	1	M cell	TNvsctrl	ASL
M cell_TNvsctrl.CSNK2B	0.154759	-0.266663	0.538	0.667	1	M cell	TNvsctrl	CSNK2B
M cell_TNvsctrl.YY1	0.154759	0.475953	0.311	0.205	1	M cell	TNvsctrl	YY1
M cell_TNvsctrl.EHHADH	0.154956	-0.605316	0.059	0.128	1	M cell	TNvsctrl	EHHADH
M cell_TNvsctrl.HAX1	0.155002	-0.418634	0.336	0.41	1	M cell	TNvsctrl	HAX1
M cell_TNvsctrl.TMEM117	0.155084	0.299154	0.134	0.051	1	M cell	TNvsctrl	TMEM117
M cell_TNvsctrl.BLCAP	0.155084	0.269477	0.134	0.051	1	M cell	TNvsctrl	BLCAP
M cell_TNvsctrl.TMEM45B	0.155598	0.364684	0.487	0.359	1	M cell	TNvsctrl	TMEM45B
M cell_TNvsctrl.RAB5IF	0.155758	0.438232	0.462	0.359	1	M cell	TNvsctrl	RAB5IF
M cell_TNvsctrl.HNF4A	0.155956	0.490588	0.227	0.128	1	M cell	TNvsctrl	HNF4A
M cell_TNvsctrl.RPL26L1	0.155977	0.426005	0.311	0.179	1	M cell	TNvsctrl	RPL26L1
M cell_TNvsctrl.NUDCD2	0.156267	-0.257888	0.143	0.231	1	M cell	TNvsctrl	NUDCD2
M cell_TNvsctrl.PSMA5	0.156649	0.297207	0.403	0.282	1	M cell	TNvsctrl	PSMA5
M cell_TNvsctrl.FBXO3	0.157218	0.28985	0.134	0.051	1	M cell	TNvsctrl	FBXO3
M cell_TNvsctrl.COPS7A	0.157218	0.270735	0.134	0.051	1	M cell	TNvsctrl	COPS7A
M cell_TNvsctrl.CMTM6	0.157638	0.25364	0.227	0.128	1	M cell	TNvsctrl	CMTM6
M cell_TNvsctrl.LEAP2	0.157906	0.339272	0.269	0.154	1	M cell	TNvsctrl	LEAP2
M cell_TNvsctrl.NRIP1	0.158483	0.35595	0.227	0.128	1	M cell	TNvsctrl	NRIP1
M cell_TNvsctrl.MATN2	0.158626	-0.250721	0.16	0.256	1	M cell	TNvsctrl	MATN2
M cell_TNvsctrl.MYO1C	0.159257	0.516551	0.218	0.128	1	M cell	TNvsctrl	MYO1C
M cell_TNvsctrl.TMEM14A	0.159267	0.402142	0.286	0.179	1	M cell	TNvsctrl	TMEM14A
M cell_TNvsctrl.CSNK1A1	0.159284	0.445883	0.387	0.282	1	M cell	TNvsctrl	CSNK1A1
M cell_TNvsctrl.SLC39A1	0.159333	0.374493	0.227	0.128	1	M cell	TNvsctrl	SLC39A1
M cell_TNvsctrl.MAEA	0.160737	0.339631	0.202	0.103	1	M cell	TNvsctrl	MAEA
M cell_TNvsctrl.SCIN	0.160737	0.287328	0.202	0.103	1	M cell	TNvsctrl	SCIN
M cell_TNvsctrl.ATRAID	0.16101	-0.277702	0.378	0.462	1	M cell	TNvsctrl	ATRAID
M cell_TNvsctrl.TNFRSF11B	0.161407	0.520121	0.168	0.077	1	M cell	TNvsctrl	TNFRSF11B
M cell_TNvsctrl.UBA7	0.161552	0.261268	0.134	0.051	1	M cell	TNvsctrl	UBA7
M cell_TNvsctrl.MRPL55	0.161714	-0.332524	0.244	0.359	1	M cell	TNvsctrl	MRPL55
M cell_TNvsctrl.FTL	0.161715	-0.322193	0.983	0.949	1	M cell	TNvsctrl	FTL
M cell_TNvsctrl.YIPF5	0.16177	-0.424089	0.101	0.179	1	M cell	TNvsctrl	YIPF5
M cell_TNvsctrl.GJB1	0.162185	-0.312198	0.16	0.256	1	M cell	TNvsctrl	GJB1
M cell_TNvsctrl.ESD	0.162293	-0.362733	0.286	0.385	1	M cell	TNvsctrl	ESD
M cell_TNvsctrl.SYF2	0.162415	0.446257	0.328	0.205	1	M cell	TNvsctrl	SYF2
M cell_TNvsctrl.CRKL	0.162743	-0.51763	0.059	0.128	1	M cell	TNvsctrl	CRKL
M cell_TNvsctrl.ANKRD27	0.162866	-0.895136	0.042	0.103	1	M cell	TNvsctrl	ANKRD27
M cell_TNvsctrl.PRR15	0.163384	0.263274	0.168	0.077	1	M cell	TNvsctrl	PRR15
M cell_TNvsctrl.GANAB	0.163384	0.277129	0.168	0.077	1	M cell	TNvsctrl	GANAB
M cell_TNvsctrl.CENPV	0.163384	0.402863	0.168	0.077	1	M cell	TNvsctrl	CENPV
M cell_TNvsctrl.PKP4	0.163752	0.275412	0.134	0.051	1	M cell	TNvsctrl	PKP4
M cell_TNvsctrl.ATP2B1	0.164097	0.366078	0.378	0.282	1	M cell	TNvsctrl	ATP2B1
M cell_TNvsctrl.TNFRSF10B	0.16464	0.490074	0.185	0.103	1	M cell	TNvsctrl	TNFRSF10B
M cell_TNvsctrl.MGAM	0.165379	0.386888	0.168	0.077	1	M cell	TNvsctrl	MGAM
M cell_TNvsctrl.TDG	0.165475	0.294144	0.16	0.077	1	M cell	TNvsctrl	TDG
M cell_TNvsctrl.FOSB	0.165475	0.846924	0.16	0.077	1	M cell	TNvsctrl	FOSB
M cell_TNvsctrl.AKAP9	0.165487	-0.400599	0.496	0.615	1	M cell	TNvsctrl	AKAP9
M cell_TNvsctrl.GFPT1	0.165716	0.427587	0.252	0.154	1	M cell	TNvsctrl	GFPT1
M cell_TNvsctrl.MRPS35	0.16639	-0.34897	0.252	0.333	1	M cell	TNvsctrl	MRPS35
M cell_TNvsctrl.STK24	0.166499	-0.253894	0.118	0.205	1	M cell	TNvsctrl	STK24
M cell_TNvsctrl.ATP5F1A	0.167314	-0.450978	0.538	0.667	1	M cell	TNvsctrl	ATP5F1A
M cell_TNvsctrl.SPG11	0.167392	0.277511	0.168	0.077	1	M cell	TNvsctrl	SPG11
M cell_TNvsctrl.MAP3K14	0.167738	0.258491	0.126	0.051	1	M cell	TNvsctrl	MAP3K14
M cell_TNvsctrl.GNPTG	0.167801	-0.376533	0.294	0.41	1	M cell	TNvsctrl	GNPTG
M cell_TNvsctrl.BAIAP2L1	0.168019	0.378849	0.227	0.128	1	M cell	TNvsctrl	BAIAP2L1
M cell_TNvsctrl.KIF1C	0.168052	0.424783	0.218	0.128	1	M cell	TNvsctrl	KIF1C
M cell_TNvsctrl.FAM162A	0.169537	-0.261209	0.529	0.641	1	M cell	TNvsctrl	FAM162A
M cell_TNvsctrl.RAB5B	0.169798	0.372507	0.227	0.128	1	M cell	TNvsctrl	RAB5B
M cell_TNvsctrl.CYCS	0.170029	0.433832	0.361	0.256	1	M cell	TNvsctrl	CYCS
M cell_TNvsctrl.MANF	0.17006	0.394887	0.126	0.051	1	M cell	TNvsctrl	MANF
M cell_TNvsctrl.SPPL2A	0.170489	0.30704	0.378	0.256	1	M cell	TNvsctrl	SPPL2A
M cell_TNvsctrl.MYL12B	0.17149	0.292566	0.84	0.872	1	M cell	TNvsctrl	MYL12B
M cell_TNvsctrl.GJB3	0.17169	0.281967	0.16	0.077	1	M cell	TNvsctrl	GJB3
M cell_TNvsctrl.KDM5C	0.172406	0.292142	0.126	0.051	1	M cell	TNvsctrl	KDM5C
M cell_TNvsctrl.EIF3L	0.172611	-0.382342	0.42	0.487	1	M cell	TNvsctrl	EIF3L
M cell_TNvsctrl.CCND2	0.172649	0.32813	0.345	0.231	1	M cell	TNvsctrl	CCND2
M cell_TNvsctrl.DCUN1D5	0.172781	0.324819	0.134	0.051	1	M cell	TNvsctrl	DCUN1D5
M cell_TNvsctrl.PRPF8	0.1735	0.360662	0.218	0.128	1	M cell	TNvsctrl	PRPF8
M cell_TNvsctrl.PSMC1	0.174025	0.381131	0.244	0.154	1	M cell	TNvsctrl	PSMC1
M cell_TNvsctrl.TRIM22	0.174776	0.396135	0.126	0.051	1	M cell	TNvsctrl	TRIM22
M cell_TNvsctrl.BECN1	0.175349	-0.479689	0.235	0.333	1	M cell	TNvsctrl	BECN1
M cell_TNvsctrl.RALA	0.175748	0.411771	0.345	0.231	1	M cell	TNvsctrl	RALA
M cell_TNvsctrl.ANO9	0.17582	0.344741	0.403	0.282	1	M cell	TNvsctrl	ANO9
M cell_TNvsctrl.METTL5	0.176092	-0.361874	0.21	0.308	1	M cell	TNvsctrl	METTL5
M cell_TNvsctrl.RBM39	0.176445	0.519513	0.479	0.385	1	M cell	TNvsctrl	RBM39
M cell_TNvsctrl.TMEM35B	0.176763	-0.367041	0.185	0.282	1	M cell	TNvsctrl	TMEM35B
M cell_TNvsctrl.TIMM23	0.177056	0.296083	0.227	0.128	1	M cell	TNvsctrl	TIMM23
M cell_TNvsctrl.C12orf10	0.177056	-0.511299	0.176	0.282	1	M cell	TNvsctrl	C12orf10
M cell_TNvsctrl.MYCBP	0.177763	0.334167	0.252	0.154	1	M cell	TNvsctrl	MYCBP
M cell_TNvsctrl.PPP1R10	0.177834	0.389911	0.261	0.154	1	M cell	TNvsctrl	PPP1R10
M cell_TNvsctrl.GTF2I	0.177844	0.427246	0.37	0.256	1	M cell	TNvsctrl	GTF2I
M cell_TNvsctrl.SYNGR2	0.178008	0.308098	0.664	0.692	1	M cell	TNvsctrl	SYNGR2
M cell_TNvsctrl.HIBCH	0.178078	0.266243	0.193	0.103	1	M cell	TNvsctrl	HIBCH
M cell_TNvsctrl.EMC10	0.178613	-0.461952	0.311	0.436	1	M cell	TNvsctrl	EMC10
M cell_TNvsctrl.SON	0.179365	0.426618	0.58	0.462	1	M cell	TNvsctrl	SON
M cell_TNvsctrl.MMGT1	0.179589	0.338161	0.126	0.051	1	M cell	TNvsctrl	MMGT1
M cell_TNvsctrl.FBXO32	0.179589	0.290523	0.126	0.051	1	M cell	TNvsctrl	FBXO32
M cell_TNvsctrl.PTPRA	0.179589	0.330489	0.126	0.051	1	M cell	TNvsctrl	PTPRA
M cell_TNvsctrl.TRIM47	0.180353	0.361383	0.185	0.103	1	M cell	TNvsctrl	TRIM47
M cell_TNvsctrl.SFN	0.181029	0.442017	0.294	0.205	1	M cell	TNvsctrl	SFN
M cell_TNvsctrl.FABP2	0.18127	-0.286253	0.815	0.974	1	M cell	TNvsctrl	FABP2
M cell_TNvsctrl.MEA1	0.181276	0.474225	0.311	0.205	1	M cell	TNvsctrl	MEA1
M cell_TNvsctrl.BIK	0.181322	0.520664	0.252	0.154	1	M cell	TNvsctrl	BIK
M cell_TNvsctrl.BAX	0.181517	-0.29172	0.395	0.513	1	M cell	TNvsctrl	BAX
M cell_TNvsctrl.ARPC2	0.181981	0.396831	0.706	0.641	1	M cell	TNvsctrl	ARPC2
M cell_TNvsctrl.ITPA	0.182004	0.287801	0.168	0.077	1	M cell	TNvsctrl	ITPA
M cell_TNvsctrl.MED15	0.182074	0.309116	0.193	0.103	1	M cell	TNvsctrl	MED15
M cell_TNvsctrl.NPC1	0.182436	0.573248	0.16	0.077	1	M cell	TNvsctrl	NPC1
M cell_TNvsctrl.ISX	0.182436	0.296987	0.16	0.077	1	M cell	TNvsctrl	ISX
M cell_TNvsctrl.VPS4B	0.182632	0.320329	0.37	0.282	1	M cell	TNvsctrl	VPS4B
M cell_TNvsctrl.RBM5	0.184096	0.378477	0.193	0.103	1	M cell	TNvsctrl	RBM5
M cell_TNvsctrl.LRATD1	0.184113	0.649107	0.395	0.308	1	M cell	TNvsctrl	LRATD1
M cell_TNvsctrl.PHLPP2	0.1845	0.349252	0.126	0.051	1	M cell	TNvsctrl	PHLPP2
M cell_TNvsctrl.SF3A3	0.184644	0.386733	0.16	0.077	1	M cell	TNvsctrl	SF3A3
M cell_TNvsctrl.LEPROT	0.184792	0.34246	0.218	0.128	1	M cell	TNvsctrl	LEPROT
M cell_TNvsctrl.AKR7A2	0.185076	-0.385622	0.378	0.487	1	M cell	TNvsctrl	AKR7A2
M cell_TNvsctrl.DHRS3	0.185204	0.437737	0.353	0.256	1	M cell	TNvsctrl	DHRS3
M cell_TNvsctrl.SLC27A3	0.185559	0.412805	0.202	0.103	1	M cell	TNvsctrl	SLC27A3
M cell_TNvsctrl.MRPS24	0.186973	-0.352031	0.454	0.564	1	M cell	TNvsctrl	MRPS24
M cell_TNvsctrl.ERF	0.186992	0.364102	0.126	0.051	1	M cell	TNvsctrl	ERF
M cell_TNvsctrl.SH3BGRL	0.187226	-0.433613	0.546	0.59	1	M cell	TNvsctrl	SH3BGRL
M cell_TNvsctrl.XIST	0.188191	-0.260565	0.151	0.231	1	M cell	TNvsctrl	XIST
M cell_TNvsctrl.CELF2	0.188547	-0.407069	0.126	0.205	1	M cell	TNvsctrl	CELF2
M cell_TNvsctrl.NOL4L	0.188547	-0.301143	0.126	0.205	1	M cell	TNvsctrl	NOL4L
M cell_TNvsctrl.SOX6	0.188615	0.347612	0.185	0.103	1	M cell	TNvsctrl	SOX6
M cell_TNvsctrl.RBM47	0.188665	-0.291116	0.303	0.436	1	M cell	TNvsctrl	RBM47
M cell_TNvsctrl.FAM114A1	0.188674	0.46797	0.218	0.128	1	M cell	TNvsctrl	FAM114A1
M cell_TNvsctrl.SLC27A4	0.189509	0.267616	0.126	0.051	1	M cell	TNvsctrl	SLC27A4
M cell_TNvsctrl.DST	0.189776	0.301926	0.387	0.256	1	M cell	TNvsctrl	DST
M cell_TNvsctrl.LMO4	0.189887	0.60607	0.403	0.333	1	M cell	TNvsctrl	LMO4
M cell_TNvsctrl.RAB1B	0.189933	0.340281	0.269	0.179	1	M cell	TNvsctrl	RAB1B
M cell_TNvsctrl.TRIM2	0.190438	0.269321	0.277	0.179	1	M cell	TNvsctrl	TRIM2
M cell_TNvsctrl.TMEM87B	0.190767	-0.378533	0.126	0.205	1	M cell	TNvsctrl	TMEM87B
M cell_TNvsctrl.GBP3	0.190831	0.255666	0.286	0.179	1	M cell	TNvsctrl	GBP3
M cell_TNvsctrl.CCT7	0.192044	-0.273224	0.218	0.308	1	M cell	TNvsctrl	CCT7
M cell_TNvsctrl.ANP32A	0.192616	0.431032	0.218	0.128	1	M cell	TNvsctrl	ANP32A
M cell_TNvsctrl.AK2	0.192703	0.287663	0.42	0.308	1	M cell	TNvsctrl	AK2
M cell_TNvsctrl.TAF15	0.193672	0.280119	0.16	0.077	1	M cell	TNvsctrl	TAF15
M cell_TNvsctrl.MRPL15	0.193827	-0.349046	0.168	0.256	1	M cell	TNvsctrl	MRPL15
M cell_TNvsctrl.GTF2B	0.193919	-0.562482	0.143	0.231	1	M cell	TNvsctrl	GTF2B
M cell_TNvsctrl.HEPH	0.194582	0.405006	0.429	0.359	1	M cell	TNvsctrl	HEPH
M cell_TNvsctrl.TCF25	0.194592	-0.374095	0.361	0.462	1	M cell	TNvsctrl	TCF25
M cell_TNvsctrl.WDR1	0.194721	0.28627	0.353	0.231	1	M cell	TNvsctrl	WDR1
M cell_TNvsctrl.PHACTR4	0.194993	0.402487	0.185	0.103	1	M cell	TNvsctrl	PHACTR4
M cell_TNvsctrl.FBXO21	0.194993	0.356885	0.185	0.103	1	M cell	TNvsctrl	FBXO21
M cell_TNvsctrl.ANKRD11	0.194993	0.361346	0.185	0.103	1	M cell	TNvsctrl	ANKRD11
M cell_TNvsctrl.ABCG5	0.195413	-0.561091	0.067	0.128	1	M cell	TNvsctrl	ABCG5
M cell_TNvsctrl.VPS72	0.196071	-0.572194	0.143	0.231	1	M cell	TNvsctrl	VPS72
M cell_TNvsctrl.THOC7	0.19626	0.296975	0.429	0.308	1	M cell	TNvsctrl	THOC7
M cell_TNvsctrl.DDX39B	0.196491	-0.342357	0.286	0.385	1	M cell	TNvsctrl	DDX39B
M cell_TNvsctrl.DAZAP1	0.196555	-0.288148	0.109	0.179	1	M cell	TNvsctrl	DAZAP1
M cell_TNvsctrl.ARGLU1	0.196689	0.474124	0.403	0.282	1	M cell	TNvsctrl	ARGLU1
M cell_TNvsctrl.ATP5F1C	0.19697	-0.253062	0.639	0.718	1	M cell	TNvsctrl	ATP5F1C
M cell_TNvsctrl.WNK1	0.197153	0.334775	0.185	0.103	1	M cell	TNvsctrl	WNK1
M cell_TNvsctrl.DAD1	0.197902	0.331838	0.513	0.41	1	M cell	TNvsctrl	DAD1
M cell_TNvsctrl.SRGAP1	0.198306	0.36277	0.16	0.077	1	M cell	TNvsctrl	SRGAP1
M cell_TNvsctrl.MS4A10	0.198349	-0.285314	0.067	0.128	1	M cell	TNvsctrl	MS4A10
M cell_TNvsctrl.NCOA7	0.198538	0.393124	0.261	0.179	1	M cell	TNvsctrl	NCOA7
M cell_TNvsctrl.ACADVL	0.198642	0.39414	0.529	0.487	1	M cell	TNvsctrl	ACADVL
M cell_TNvsctrl.BAG6	0.198643	0.367532	0.218	0.128	1	M cell	TNvsctrl	BAG6
M cell_TNvsctrl.PHB	0.199061	-0.631248	0.286	0.385	1	M cell	TNvsctrl	PHB
M cell_TNvsctrl.TMEM173	0.199661	0.507456	0.118	0.051	1	M cell	TNvsctrl	TMEM173
M cell_TNvsctrl.PPP1R3E	0.199661	-0.284832	0.084	0.154	1	M cell	TNvsctrl	PPP1R3E
M cell_TNvsctrl.DAAM1	0.199828	0.317702	0.126	0.051	1	M cell	TNvsctrl	DAAM1
M cell_TNvsctrl.OSER1	0.200213	0.26257	0.227	0.128	1	M cell	TNvsctrl	OSER1
M cell_TNvsctrl.ATP1B1	0.201168	0.462615	0.689	0.718	1	M cell	TNvsctrl	ATP1B1
M cell_TNvsctrl.CLN5	0.201199	0.426189	0.151	0.077	1	M cell	TNvsctrl	CLN5
M cell_TNvsctrl.GMDS	0.201547	0.38404	0.546	0.487	1	M cell	TNvsctrl	GMDS
M cell_TNvsctrl.EPS8L2	0.202041	-0.462617	0.286	0.41	1	M cell	TNvsctrl	EPS8L2
M cell_TNvsctrl.EPB41L4A	0.202375	0.269584	0.118	0.051	1	M cell	TNvsctrl	EPB41L4A
M cell_TNvsctrl.NBL1	0.20247	0.310276	0.437	0.333	1	M cell	TNvsctrl	NBL1
M cell_TNvsctrl.ACBD5	0.202736	0.312209	0.218	0.128	1	M cell	TNvsctrl	ACBD5
M cell_TNvsctrl.TBC1D9B	0.203619	0.534168	0.151	0.077	1	M cell	TNvsctrl	TBC1D9B
M cell_TNvsctrl.TMEM120A	0.204076	0.403969	0.437	0.333	1	M cell	TNvsctrl	TMEM120A
M cell_TNvsctrl.AGFG1	0.205116	0.356937	0.118	0.051	1	M cell	TNvsctrl	AGFG1
M cell_TNvsctrl.RC3H2	0.205116	0.452147	0.118	0.051	1	M cell	TNvsctrl	RC3H2
M cell_TNvsctrl.PAOX	0.205116	0.274958	0.118	0.051	1	M cell	TNvsctrl	PAOX
M cell_TNvsctrl.TDP2	0.20518	0.49102	0.21	0.128	1	M cell	TNvsctrl	TDP2
M cell_TNvsctrl.MORF4L2	0.205243	0.251851	0.193	0.103	1	M cell	TNvsctrl	MORF4L2
M cell_TNvsctrl.GBF1	0.205408	0.263419	0.16	0.077	1	M cell	TNvsctrl	GBF1
M cell_TNvsctrl.CD63	0.205527	0.450516	0.706	0.667	1	M cell	TNvsctrl	CD63
M cell_TNvsctrl.RNF5	0.206026	0.408992	0.345	0.282	1	M cell	TNvsctrl	RNF5
M cell_TNvsctrl.ERI3	0.206407	-0.365584	0.109	0.179	1	M cell	TNvsctrl	ERI3
M cell_TNvsctrl.ETNK1	0.208219	0.255843	0.185	0.103	1	M cell	TNvsctrl	ETNK1
M cell_TNvsctrl.SPINK4	0.208261	-1.41122	0.328	0.231	1	M cell	TNvsctrl	SPINK4
M cell_TNvsctrl.TNRC18	0.208523	0.281338	0.151	0.077	1	M cell	TNvsctrl	TNRC18
M cell_TNvsctrl.UBE2L6	0.208575	0.482221	0.269	0.179	1	M cell	TNvsctrl	UBE2L6
M cell_TNvsctrl.GFER	0.20951	-0.394441	0.311	0.385	1	M cell	TNvsctrl	GFER
M cell_TNvsctrl.SMCHD1	0.209856	0.291653	0.244	0.154	1	M cell	TNvsctrl	SMCHD1
M cell_TNvsctrl.CHPT1	0.210011	0.521672	0.42	0.333	1	M cell	TNvsctrl	CHPT1
M cell_TNvsctrl.UBE2H	0.210245	0.267822	0.16	0.077	1	M cell	TNvsctrl	UBE2H
M cell_TNvsctrl.NPTN	0.210485	0.357674	0.185	0.103	1	M cell	TNvsctrl	NPTN
M cell_TNvsctrl.CDK13	0.210677	0.38498	0.118	0.051	1	M cell	TNvsctrl	CDK13
M cell_TNvsctrl.CYB561A3	0.210677	0.315519	0.118	0.051	1	M cell	TNvsctrl	CYB561A3
M cell_TNvsctrl.C12orf65	0.210677	-0.347615	0.084	0.154	1	M cell	TNvsctrl	C12orf65
M cell_TNvsctrl.SNX12	0.211612	-0.375776	0.126	0.205	1	M cell	TNvsctrl	SNX12
M cell_TNvsctrl.SRSF9	0.212457	0.376996	0.269	0.179	1	M cell	TNvsctrl	SRSF9
M cell_TNvsctrl.MYORG	0.212769	0.327946	0.185	0.103	1	M cell	TNvsctrl	MYORG
M cell_TNvsctrl.MYRF	0.213499	0.369236	0.118	0.051	1	M cell	TNvsctrl	MYRF
M cell_TNvsctrl.SPIB	0.213505	0.938975	0.336	0.256	1	M cell	TNvsctrl	SPIB
M cell_TNvsctrl.C11orf52	0.213515	-0.279349	0.067	0.128	1	M cell	TNvsctrl	C11orf52
M cell_TNvsctrl.ANK3	0.213981	0.622314	0.261	0.179	1	M cell	TNvsctrl	ANK3
M cell_TNvsctrl.ZG16	0.214069	-0.31509	0.21	0.103	1	M cell	TNvsctrl	ZG16
M cell_TNvsctrl.ZFAND6	0.214418	0.274079	0.269	0.179	1	M cell	TNvsctrl	ZFAND6
M cell_TNvsctrl.EHF	0.215163	0.334021	0.16	0.077	1	M cell	TNvsctrl	EHF
M cell_TNvsctrl.PTTG1IP	0.215499	0.576582	0.378	0.308	1	M cell	TNvsctrl	PTTG1IP
M cell_TNvsctrl.CA2	0.216038	0.306034	0.151	0.077	1	M cell	TNvsctrl	CA2
M cell_TNvsctrl.TSPAN12	0.216065	-0.385525	0.092	0.154	1	M cell	TNvsctrl	TSPAN12
M cell_TNvsctrl.ZNF580	0.216613	-0.275212	0.109	0.179	1	M cell	TNvsctrl	ZNF580
M cell_TNvsctrl.ACTN1	0.216846	-0.371168	0.101	0.179	1	M cell	TNvsctrl	ACTN1
M cell_TNvsctrl.BAZ2A	0.218108	0.368668	0.21	0.128	1	M cell	TNvsctrl	BAZ2A
M cell_TNvsctrl.RBFOX2	0.218586	0.280349	0.151	0.077	1	M cell	TNvsctrl	RBFOX2
M cell_TNvsctrl.PSMC5	0.219378	-0.504868	0.311	0.41	1	M cell	TNvsctrl	PSMC5
M cell_TNvsctrl.SHOC2	0.219723	0.43531	0.218	0.128	1	M cell	TNvsctrl	SHOC2
M cell_TNvsctrl.SMARCA5	0.220116	0.481507	0.244	0.154	1	M cell	TNvsctrl	SMARCA5
M cell_TNvsctrl.CDC42EP5	0.220378	0.369437	0.269	0.179	1	M cell	TNvsctrl	CDC42EP5
M cell_TNvsctrl.PTBP1	0.220645	0.299733	0.277	0.179	1	M cell	TNvsctrl	PTBP1
M cell_TNvsctrl.TUBA1C	0.220819	0.293317	0.445	0.333	1	M cell	TNvsctrl	TUBA1C
M cell_TNvsctrl.MRFAP1	0.221037	0.252758	0.319	0.205	1	M cell	TNvsctrl	MRFAP1
M cell_TNvsctrl.SLC37A4	0.221184	0.308753	0.361	0.256	1	M cell	TNvsctrl	SLC37A4
M cell_TNvsctrl.PDK3	0.22185	-0.326563	0.109	0.179	1	M cell	TNvsctrl	PDK3
M cell_TNvsctrl.MIER1	0.222545	0.319733	0.21	0.128	1	M cell	TNvsctrl	MIER1
M cell_TNvsctrl.STXBP6	0.222779	0.284517	0.286	0.179	1	M cell	TNvsctrl	STXBP6
M cell_TNvsctrl.FAM13A	0.223746	0.283901	0.151	0.077	1	M cell	TNvsctrl	FAM13A
M cell_TNvsctrl.EBLN3P	0.223746	0.34482	0.151	0.077	1	M cell	TNvsctrl	EBLN3P
M cell_TNvsctrl.TOX4	0.224319	-0.273405	0.202	0.282	1	M cell	TNvsctrl	TOX4
M cell_TNvsctrl.PPP1R14B-AS1	0.225057	0.376306	0.118	0.051	1	M cell	TNvsctrl	PPP1R14B-AS1
M cell_TNvsctrl.TAGLN2	0.225132	0.455507	0.58	0.513	1	M cell	TNvsctrl	TAGLN2
M cell_TNvsctrl.EIF3E	0.225476	-0.391752	0.361	0.41	1	M cell	TNvsctrl	EIF3E
M cell_TNvsctrl.CHFR	0.226237	-0.52479	0.067	0.128	1	M cell	TNvsctrl	CHFR
M cell_TNvsctrl.DPM1	0.226237	-0.305778	0.067	0.128	1	M cell	TNvsctrl	DPM1
M cell_TNvsctrl.CTDSP1	0.226358	0.26834	0.151	0.077	1	M cell	TNvsctrl	CTDSP1
M cell_TNvsctrl.DNAJB14	0.226358	0.351582	0.151	0.077	1	M cell	TNvsctrl	DNAJB14
M cell_TNvsctrl.FAM120AOS	0.226358	0.340358	0.151	0.077	1	M cell	TNvsctrl	FAM120AOS
M cell_TNvsctrl.PHETA1	0.22685	0.38162	0.185	0.103	1	M cell	TNvsctrl	PHETA1
M cell_TNvsctrl.DPP4	0.227672	0.308287	0.151	0.077	1	M cell	TNvsctrl	DPP4
M cell_TNvsctrl.DDAH2	0.22847	-0.258313	0.134	0.205	1	M cell	TNvsctrl	DDAH2
M cell_TNvsctrl.AKR7A3	0.228519	0.307047	0.412	0.333	1	M cell	TNvsctrl	AKR7A3
M cell_TNvsctrl.FKBP8	0.228824	0.425175	0.42	0.333	1	M cell	TNvsctrl	FKBP8
M cell_TNvsctrl.IL4R	0.228993	0.328575	0.151	0.077	1	M cell	TNvsctrl	IL4R
M cell_TNvsctrl.KIAA0319L	0.22932	0.438404	0.21	0.128	1	M cell	TNvsctrl	KIAA0319L
M cell_TNvsctrl.C11orf24	0.230284	-0.394439	0.16	0.231	1	M cell	TNvsctrl	C11orf24
M cell_TNvsctrl.TANC1	0.231	0.391563	0.118	0.051	1	M cell	TNvsctrl	TANC1
M cell_TNvsctrl.DANCR	0.231418	-0.28355	0.21	0.282	1	M cell	TNvsctrl	DANCR
M cell_TNvsctrl.TLK1	0.231649	0.345323	0.151	0.077	1	M cell	TNvsctrl	TLK1
M cell_TNvsctrl.HMGCS1	0.231649	0.297319	0.151	0.077	1	M cell	TNvsctrl	HMGCS1
M cell_TNvsctrl.FMC1	0.231962	0.254563	0.252	0.179	1	M cell	TNvsctrl	FMC1
M cell_TNvsctrl.MOB4	0.232701	0.268424	0.176	0.103	1	M cell	TNvsctrl	MOB4
M cell_TNvsctrl.ARSA	0.232701	0.342804	0.176	0.103	1	M cell	TNvsctrl	ARSA
M cell_TNvsctrl.IER2	0.233198	0.606322	0.63	0.564	1	M cell	TNvsctrl	IER2
M cell_TNvsctrl.SH3GLB1	0.234124	-0.707536	0.311	0.41	1	M cell	TNvsctrl	SH3GLB1
M cell_TNvsctrl.JMJD1C	0.234124	0.283532	0.361	0.256	1	M cell	TNvsctrl	JMJD1C
M cell_TNvsctrl.ETFA	0.234595	0.280501	0.378	0.282	1	M cell	TNvsctrl	ETFA
M cell_TNvsctrl.CNOT7	0.234744	-0.409271	0.227	0.308	1	M cell	TNvsctrl	CNOT7
M cell_TNvsctrl.RSF1	0.235414	0.308358	0.303	0.205	1	M cell	TNvsctrl	RSF1
M cell_TNvsctrl.SPTLC2	0.236599	0.3906	0.185	0.103	1	M cell	TNvsctrl	SPTLC2
M cell_TNvsctrl.PATJ	0.236605	0.290483	0.261	0.179	1	M cell	TNvsctrl	PATJ
M cell_TNvsctrl.DDX60L	0.237026	0.305059	0.151	0.077	1	M cell	TNvsctrl	DDX60L
M cell_TNvsctrl.FIP1L1	0.237055	0.326577	0.118	0.051	1	M cell	TNvsctrl	FIP1L1
M cell_TNvsctrl.ETFDH	0.237055	0.256724	0.118	0.051	1	M cell	TNvsctrl	ETFDH
M cell_TNvsctrl.CKAP4	0.237055	0.263187	0.118	0.051	1	M cell	TNvsctrl	CKAP4
M cell_TNvsctrl.TRIM38	0.238104	0.278926	0.143	0.077	1	M cell	TNvsctrl	TRIM38
M cell_TNvsctrl.VDR	0.238752	0.388884	0.294	0.205	1	M cell	TNvsctrl	VDR
M cell_TNvsctrl.SF3B3	0.239265	-0.319775	0.126	0.205	1	M cell	TNvsctrl	SF3B3
M cell_TNvsctrl.REEP6	0.240937	0.3	0.21	0.128	1	M cell	TNvsctrl	REEP6
M cell_TNvsctrl.BAZ1A	0.241165	0.407846	0.277	0.205	1	M cell	TNvsctrl	BAZ1A
M cell_TNvsctrl.CRBN	0.241188	0.259476	0.168	0.103	1	M cell	TNvsctrl	CRBN
M cell_TNvsctrl.AC020656.1	0.241798	-1.18041	0.05	0.103	1	M cell	TNvsctrl	AC020656.1
M cell_TNvsctrl.ANKLE2	0.243309	0.398487	0.21	0.128	1	M cell	TNvsctrl	ANKLE2
M cell_TNvsctrl.LRRC19	0.243705	0.409778	0.143	0.077	1	M cell	TNvsctrl	LRRC19
M cell_TNvsctrl.CLSTN1	0.244099	0.553078	0.202	0.128	1	M cell	TNvsctrl	CLSTN1
M cell_TNvsctrl.SYS1	0.244102	0.332023	0.185	0.103	1	M cell	TNvsctrl	SYS1
M cell_TNvsctrl.EIF4G2	0.244297	0.254181	0.588	0.538	1	M cell	TNvsctrl	EIF4G2
M cell_TNvsctrl.RAB6A	0.244355	0.263138	0.235	0.154	1	M cell	TNvsctrl	RAB6A
M cell_TNvsctrl.EPHX2	0.244482	-0.411255	0.429	0.487	1	M cell	TNvsctrl	EPHX2
M cell_TNvsctrl.MAP2K2	0.245404	0.316831	0.269	0.179	1	M cell	TNvsctrl	MAP2K2
M cell_TNvsctrl.TMEM62	0.245663	-0.571722	0.05	0.103	1	M cell	TNvsctrl	TMEM62
M cell_TNvsctrl.MRPS6	0.24578	-0.459298	0.193	0.256	1	M cell	TNvsctrl	MRPS6
M cell_TNvsctrl.CD46	0.246526	0.380756	0.387	0.282	1	M cell	TNvsctrl	CD46
M cell_TNvsctrl.CRB3	0.246636	0.352046	0.235	0.154	1	M cell	TNvsctrl	CRB3
M cell_TNvsctrl.GSPT1	0.24664	0.271631	0.185	0.103	1	M cell	TNvsctrl	GSPT1
M cell_TNvsctrl.VASP	0.247064	0.296287	0.319	0.231	1	M cell	TNvsctrl	VASP
M cell_TNvsctrl.CCNL1	0.248401	0.467584	0.286	0.205	1	M cell	TNvsctrl	CCNL1
M cell_TNvsctrl.SRSF11	0.248886	0.306877	0.403	0.308	1	M cell	TNvsctrl	SRSF11
M cell_TNvsctrl.MAVS	0.249397	0.382965	0.143	0.077	1	M cell	TNvsctrl	MAVS
M cell_TNvsctrl.INF2	0.249812	0.538541	0.303	0.205	1	M cell	TNvsctrl	INF2
M cell_TNvsctrl.DERA	0.250403	-0.280938	0.286	0.359	1	M cell	TNvsctrl	DERA
M cell_TNvsctrl.CNPPD1	0.250558	0.262878	0.176	0.103	1	M cell	TNvsctrl	CNPPD1
M cell_TNvsctrl.APOC2	0.250692	-0.283149	0.294	0.385	1	M cell	TNvsctrl	APOC2
M cell_TNvsctrl.CHCHD5	0.251745	-0.278807	0.42	0.513	1	M cell	TNvsctrl	CHCHD5
M cell_TNvsctrl.IBTK	0.251854	0.432618	0.261	0.179	1	M cell	TNvsctrl	IBTK
M cell_TNvsctrl.MME	0.253044	0.376681	0.37	0.282	1	M cell	TNvsctrl	MME
M cell_TNvsctrl.MAST2	0.253519	0.352636	0.109	0.051	1	M cell	TNvsctrl	MAST2
M cell_TNvsctrl.CCND1	0.253735	-0.26505	0.303	0.385	1	M cell	TNvsctrl	CCND1
M cell_TNvsctrl.NEDD9	0.253956	0.44513	0.227	0.154	1	M cell	TNvsctrl	NEDD9
M cell_TNvsctrl.AOC1	0.25467	0.421502	0.37	0.308	1	M cell	TNvsctrl	AOC1
M cell_TNvsctrl.MAN1A1	0.255832	0.361827	0.176	0.103	1	M cell	TNvsctrl	MAN1A1
M cell_TNvsctrl.SYPL1	0.255921	-0.288112	0.244	0.333	1	M cell	TNvsctrl	SYPL1
M cell_TNvsctrl.RNF220	0.256831	0.367254	0.109	0.051	1	M cell	TNvsctrl	RNF220
M cell_TNvsctrl.STAMBP	0.257098	0.336651	0.168	0.103	1	M cell	TNvsctrl	STAMBP
M cell_TNvsctrl.DDR1	0.257397	0.340421	0.319	0.231	1	M cell	TNvsctrl	DDR1
M cell_TNvsctrl.KIFAP3	0.258108	0.316753	0.143	0.077	1	M cell	TNvsctrl	KIFAP3
M cell_TNvsctrl.BPNT1	0.259014	0.369908	0.218	0.154	1	M cell	TNvsctrl	BPNT1
M cell_TNvsctrl.RHBDF2	0.260172	0.332356	0.109	0.051	1	M cell	TNvsctrl	RHBDF2
M cell_TNvsctrl.GABPB1-IT1	0.260759	-0.251478	0.092	0.154	1	M cell	TNvsctrl	GABPB1-IT1
M cell_TNvsctrl.ADH5	0.260759	0.270428	0.328	0.231	1	M cell	TNvsctrl	ADH5
M cell_TNvsctrl.MBTPS1	0.261059	0.402172	0.143	0.077	1	M cell	TNvsctrl	MBTPS1
M cell_TNvsctrl.RNF113A	0.262371	-0.258848	0.076	0.128	1	M cell	TNvsctrl	RNF113A
M cell_TNvsctrl.ADAM15	0.263544	0.25836	0.109	0.051	1	M cell	TNvsctrl	ADAM15
M cell_TNvsctrl.VEZF1	0.264032	0.276165	0.143	0.077	1	M cell	TNvsctrl	VEZF1
M cell_TNvsctrl.PRELID2	0.265356	0.375802	0.252	0.179	1	M cell	TNvsctrl	PRELID2
M cell_TNvsctrl.CREB3L2	0.265685	-0.392772	0.118	0.051	1	M cell	TNvsctrl	CREB3L2
M cell_TNvsctrl.TSPAN13	0.265877	-0.278324	0.277	0.359	1	M cell	TNvsctrl	TSPAN13
M cell_TNvsctrl.GRN	0.266575	0.484649	0.504	0.462	1	M cell	TNvsctrl	GRN
M cell_TNvsctrl.BCL10	0.266609	0.256112	0.176	0.103	1	M cell	TNvsctrl	BCL10
M cell_TNvsctrl.CPSF2	0.266609	0.34281	0.176	0.103	1	M cell	TNvsctrl	CPSF2
M cell_TNvsctrl.HELZ	0.266945	0.337598	0.109	0.051	1	M cell	TNvsctrl	HELZ
M cell_TNvsctrl.HMGCR	0.267029	-0.371962	0.109	0.179	1	M cell	TNvsctrl	HMGCR
M cell_TNvsctrl.PPP6R3	0.267029	0.292169	0.143	0.077	1	M cell	TNvsctrl	PPP6R3
M cell_TNvsctrl.CCDC47	0.267732	0.441184	0.269	0.179	1	M cell	TNvsctrl	CCDC47
M cell_TNvsctrl.CLCN3	0.268152	0.280847	0.345	0.256	1	M cell	TNvsctrl	CLCN3
M cell_TNvsctrl.APLP2	0.268388	0.303736	0.496	0.385	1	M cell	TNvsctrl	APLP2
M cell_TNvsctrl.CACYBP	0.268688	0.253944	0.294	0.205	1	M cell	TNvsctrl	CACYBP
M cell_TNvsctrl.PSMF1	0.268688	0.264228	0.294	0.205	1	M cell	TNvsctrl	PSMF1
M cell_TNvsctrl.MALL	0.269768	0.300889	0.563	0.538	1	M cell	TNvsctrl	MALL
M cell_TNvsctrl.SYK	0.270047	0.57164	0.252	0.179	1	M cell	TNvsctrl	SYK
M cell_TNvsctrl.PXYLP1	0.270049	0.295506	0.143	0.077	1	M cell	TNvsctrl	PXYLP1
M cell_TNvsctrl.BDP1	0.270049	0.289496	0.143	0.077	1	M cell	TNvsctrl	BDP1
M cell_TNvsctrl.MYO1B	0.270162	0.452483	0.193	0.128	1	M cell	TNvsctrl	MYO1B
M cell_TNvsctrl.UACA	0.270264	0.272418	0.235	0.154	1	M cell	TNvsctrl	UACA
M cell_TNvsctrl.TMEM134	0.270321	-0.274629	0.261	0.333	1	M cell	TNvsctrl	TMEM134
M cell_TNvsctrl.AKT1	0.270377	0.295435	0.109	0.051	1	M cell	TNvsctrl	AKT1
M cell_TNvsctrl.BLOC1S6	0.270377	0.279476	0.109	0.051	1	M cell	TNvsctrl	BLOC1S6
M cell_TNvsctrl.GABPB1-AS1	0.270415	-0.277849	0.092	0.154	1	M cell	TNvsctrl	GABPB1-AS1
M cell_TNvsctrl.SERPINB1	0.270545	0.286818	0.765	0.692	1	M cell	TNvsctrl	SERPINB1
M cell_TNvsctrl.TNFRSF11A	0.272182	0.35786	0.353	0.256	1	M cell	TNvsctrl	TNFRSF11A
M cell_TNvsctrl.UBE2Z	0.272359	0.258153	0.269	0.179	1	M cell	TNvsctrl	UBE2Z
M cell_TNvsctrl.CARS	0.272964	-0.419471	0.076	0.128	1	M cell	TNvsctrl	CARS
M cell_TNvsctrl.RNASEH2C	0.274131	-0.287035	0.118	0.179	1	M cell	TNvsctrl	RNASEH2C
M cell_TNvsctrl.MRPL14	0.274627	0.279191	0.504	0.436	1	M cell	TNvsctrl	MRPL14
M cell_TNvsctrl.STARD7	0.274652	-0.414413	0.21	0.282	1	M cell	TNvsctrl	STARD7
M cell_TNvsctrl.SPTAN1	0.275629	0.422581	0.269	0.205	1	M cell	TNvsctrl	SPTAN1
M cell_TNvsctrl.TMX2	0.276159	0.256628	0.143	0.077	1	M cell	TNvsctrl	TMX2
M cell_TNvsctrl.RAB24	0.276562	0.283272	0.168	0.103	1	M cell	TNvsctrl	RAB24
M cell_TNvsctrl.DNAJB11	0.276971	0.32002	0.202	0.128	1	M cell	TNvsctrl	DNAJB11
M cell_TNvsctrl.RAB11FIP4	0.276971	0.398345	0.202	0.128	1	M cell	TNvsctrl	RAB11FIP4
M cell_TNvsctrl.ACOT9	0.27733	0.393656	0.109	0.051	1	M cell	TNvsctrl	ACOT9
M cell_TNvsctrl.FNBP1	0.27733	0.393025	0.109	0.051	1	M cell	TNvsctrl	FNBP1
M cell_TNvsctrl.R3HDM2	0.27733	0.306248	0.109	0.051	1	M cell	TNvsctrl	R3HDM2
M cell_TNvsctrl.CDKN1A	0.27775	0.59241	0.471	0.41	1	M cell	TNvsctrl	CDKN1A
M cell_TNvsctrl.TSNAX	0.277899	0.258301	0.134	0.077	1	M cell	TNvsctrl	TSNAX
M cell_TNvsctrl.TMEM265	0.278348	0.281191	0.227	0.154	1	M cell	TNvsctrl	TMEM265
M cell_TNvsctrl.KIAA1522	0.278954	0.296349	0.319	0.231	1	M cell	TNvsctrl	KIAA1522
M cell_TNvsctrl.RANBP2	0.27998	0.344514	0.294	0.205	1	M cell	TNvsctrl	RANBP2
M cell_TNvsctrl.FHL2	0.280852	0.262924	0.109	0.051	1	M cell	TNvsctrl	FHL2
M cell_TNvsctrl.NTHL1	0.280852	0.298568	0.109	0.051	1	M cell	TNvsctrl	NTHL1
M cell_TNvsctrl.PAX8-AS1	0.281736	0.331124	0.286	0.205	1	M cell	TNvsctrl	PAX8-AS1
M cell_TNvsctrl.POF1B	0.281904	-0.255199	0.261	0.359	1	M cell	TNvsctrl	POF1B
M cell_TNvsctrl.HOXB9	0.282022	0.40493	0.252	0.179	1	M cell	TNvsctrl	HOXB9
M cell_TNvsctrl.SCO2	0.283508	0.283192	0.21	0.128	1	M cell	TNvsctrl	SCO2
M cell_TNvsctrl.ENPEP	0.284282	0.419927	0.462	0.385	1	M cell	TNvsctrl	ENPEP
M cell_TNvsctrl.APOB	0.284399	0.591871	0.311	0.231	1	M cell	TNvsctrl	APOB
M cell_TNvsctrl.HEATR5B	0.284404	0.321658	0.109	0.051	1	M cell	TNvsctrl	HEATR5B
M cell_TNvsctrl.RFLNA	0.284404	0.276624	0.109	0.051	1	M cell	TNvsctrl	RFLNA
M cell_TNvsctrl.OSBPL7	0.284404	0.259754	0.109	0.051	1	M cell	TNvsctrl	OSBPL7
M cell_TNvsctrl.SFPQ	0.286152	0.363817	0.294	0.231	1	M cell	TNvsctrl	SFPQ
M cell_TNvsctrl.RBM23	0.286307	-0.284039	0.151	0.077	1	M cell	TNvsctrl	RBM23
M cell_TNvsctrl.CANX	0.287022	0.287669	0.538	0.487	1	M cell	TNvsctrl	CANX
M cell_TNvsctrl.MACC1	0.288124	0.267836	0.168	0.103	1	M cell	TNvsctrl	MACC1
M cell_TNvsctrl.HMGB1	0.290147	-0.323198	0.79	0.897	1	M cell	TNvsctrl	HMGB1
M cell_TNvsctrl.CSTB	0.290377	0.357531	0.697	0.641	1	M cell	TNvsctrl	CSTB
M cell_TNvsctrl.TBXAS1	0.290741	0.522732	0.134	0.077	1	M cell	TNvsctrl	TBXAS1
M cell_TNvsctrl.CDCP1	0.291986	0.254382	0.176	0.103	1	M cell	TNvsctrl	CDCP1
M cell_TNvsctrl.SEZ6L2	0.292178	0.355614	0.336	0.256	1	M cell	TNvsctrl	SEZ6L2
M cell_TNvsctrl.TIMM13	0.292355	-0.420405	0.378	0.462	1	M cell	TNvsctrl	TIMM13
M cell_TNvsctrl.TXNDC17	0.294087	0.258603	0.681	0.641	1	M cell	TNvsctrl	TXNDC17
M cell_TNvsctrl.TFF3	0.295238	-0.642733	0.563	0.59	1	M cell	TNvsctrl	TFF3
M cell_TNvsctrl.CHD4	0.295856	0.531104	0.311	0.231	1	M cell	TNvsctrl	CHD4
M cell_TNvsctrl.ARPC5	0.296495	0.326786	0.521	0.41	1	M cell	TNvsctrl	ARPC5
M cell_TNvsctrl.UBE2V1	0.296539	-0.280843	0.336	0.436	1	M cell	TNvsctrl	UBE2V1
M cell_TNvsctrl.WASHC2C	0.29731	0.273755	0.134	0.077	1	M cell	TNvsctrl	WASHC2C
M cell_TNvsctrl.LMAN2	0.297587	-0.290868	0.387	0.462	1	M cell	TNvsctrl	LMAN2
M cell_TNvsctrl.SOD1	0.29788	0.258388	0.706	0.667	1	M cell	TNvsctrl	SOD1
M cell_TNvsctrl.CD151	0.300913	0.409321	0.336	0.282	1	M cell	TNvsctrl	CD151
M cell_TNvsctrl.PARVA	0.300963	-0.632194	0.101	0.154	1	M cell	TNvsctrl	PARVA
M cell_TNvsctrl.AGAP1	0.301537	-0.279767	0.143	0.077	1	M cell	TNvsctrl	AGAP1
M cell_TNvsctrl.FEZ2	0.301624	0.257002	0.227	0.154	1	M cell	TNvsctrl	FEZ2
M cell_TNvsctrl.PDLIM1	0.302688	-0.287639	0.697	0.821	1	M cell	TNvsctrl	PDLIM1
M cell_TNvsctrl.NUTM2B-AS1	0.303018	0.293347	0.193	0.128	1	M cell	TNvsctrl	NUTM2B-AS1
M cell_TNvsctrl.CBX3	0.303403	0.33975	0.387	0.308	1	M cell	TNvsctrl	CBX3
M cell_TNvsctrl.ADIPOR2	0.30377	0.273904	0.176	0.103	1	M cell	TNvsctrl	ADIPOR2
M cell_TNvsctrl.RAB8A	0.304497	0.403734	0.269	0.205	1	M cell	TNvsctrl	RAB8A
M cell_TNvsctrl.DDB1	0.305207	0.264985	0.218	0.154	1	M cell	TNvsctrl	DDB1
M cell_TNvsctrl.SBNO1	0.305319	-0.25157	0.126	0.179	1	M cell	TNvsctrl	SBNO1
M cell_TNvsctrl.CLTB	0.30617	0.344066	0.706	0.769	1	M cell	TNvsctrl	CLTB
M cell_TNvsctrl.TMC7	0.306355	-0.325502	0.109	0.051	1	M cell	TNvsctrl	TMC7
M cell_TNvsctrl.NCKAP1	0.307045	0.328344	0.202	0.128	1	M cell	TNvsctrl	NCKAP1
M cell_TNvsctrl.SWAP70	0.307347	0.343344	0.134	0.077	1	M cell	TNvsctrl	SWAP70
M cell_TNvsctrl.CDV3	0.308185	0.406501	0.16	0.103	1	M cell	TNvsctrl	CDV3
M cell_TNvsctrl.ZNF875	0.308421	0.287489	0.101	0.051	1	M cell	TNvsctrl	ZNF875
M cell_TNvsctrl.ELAVL1	0.308537	-0.283245	0.202	0.256	1	M cell	TNvsctrl	ELAVL1
M cell_TNvsctrl.STXBP5	0.309133	0.279472	0.168	0.103	1	M cell	TNvsctrl	STXBP5
M cell_TNvsctrl.SELENOH	0.310223	0.29336	0.639	0.59	1	M cell	TNvsctrl	SELENOH
M cell_TNvsctrl.NAA15	0.310326	-0.25475	0.059	0.103	1	M cell	TNvsctrl	NAA15
M cell_TNvsctrl.POP4	0.310742	0.251686	0.134	0.077	1	M cell	TNvsctrl	POP4
M cell_TNvsctrl.WDR83OS	0.311281	-0.273405	0.588	0.641	1	M cell	TNvsctrl	WDR83OS
M cell_TNvsctrl.ARHGAP35	0.311328	-0.272345	0.101	0.154	1	M cell	TNvsctrl	ARHGAP35
M cell_TNvsctrl.TRIM31	0.31163	0.453067	0.328	0.282	1	M cell	TNvsctrl	TRIM31
M cell_TNvsctrl.TMEM219	0.312202	-0.272891	0.613	0.667	1	M cell	TNvsctrl	TMEM219
M cell_TNvsctrl.MRPL35	0.312214	0.274188	0.168	0.103	1	M cell	TNvsctrl	MRPL35
M cell_TNvsctrl.ATXN7	0.312323	0.326785	0.101	0.051	1	M cell	TNvsctrl	ATXN7
M cell_TNvsctrl.ZNF451	0.312323	0.359371	0.101	0.051	1	M cell	TNvsctrl	ZNF451
M cell_TNvsctrl.MKRN1	0.312578	0.370649	0.235	0.179	1	M cell	TNvsctrl	MKRN1
M cell_TNvsctrl.ENTPD6	0.312737	0.253438	0.202	0.128	1	M cell	TNvsctrl	ENTPD6
M cell_TNvsctrl.NDUFA8	0.31337	-0.250305	0.286	0.359	1	M cell	TNvsctrl	NDUFA8
M cell_TNvsctrl.PRRC2A	0.314162	0.288859	0.134	0.077	1	M cell	TNvsctrl	PRRC2A
M cell_TNvsctrl.AC103702.2	0.314927	-0.378499	0.412	0.487	1	M cell	TNvsctrl	AC103702.2
M cell_TNvsctrl.LACTB2	0.315071	0.492974	0.277	0.205	1	M cell	TNvsctrl	LACTB2
M cell_TNvsctrl.ACO1	0.316182	0.451594	0.185	0.128	1	M cell	TNvsctrl	ACO1
M cell_TNvsctrl.AC008771.1	0.316257	0.253826	0.101	0.051	1	M cell	TNvsctrl	AC008771.1
M cell_TNvsctrl.CHD8	0.317606	0.251871	0.134	0.077	1	M cell	TNvsctrl	CHD8
M cell_TNvsctrl.ZDHHC12	0.317842	0.421615	0.227	0.154	1	M cell	TNvsctrl	ZDHHC12
M cell_TNvsctrl.GPS2	0.317842	-0.407314	0.193	0.256	1	M cell	TNvsctrl	GPS2
M cell_TNvsctrl.CPT1A	0.318439	0.403708	0.168	0.103	1	M cell	TNvsctrl	CPT1A
M cell_TNvsctrl.TSC22D1	0.318483	0.470249	0.37	0.308	1	M cell	TNvsctrl	TSC22D1
M cell_TNvsctrl.ARRDC1	0.319927	0.324429	0.21	0.154	1	M cell	TNvsctrl	ARRDC1
M cell_TNvsctrl.RCC2	0.320224	0.41699	0.101	0.051	1	M cell	TNvsctrl	RCC2
M cell_TNvsctrl.KLHL24	0.320224	0.398289	0.101	0.051	1	M cell	TNvsctrl	KLHL24
M cell_TNvsctrl.MRPS11	0.320599	0.368666	0.227	0.154	1	M cell	TNvsctrl	MRPS11
M cell_TNvsctrl.ARHGEF12	0.320776	-0.373288	0.286	0.333	1	M cell	TNvsctrl	ARHGEF12
M cell_TNvsctrl.PLEKHA7	0.320836	0.260083	0.16	0.103	1	M cell	TNvsctrl	PLEKHA7
M cell_TNvsctrl.MTMR14	0.321075	0.251386	0.134	0.077	1	M cell	TNvsctrl	MTMR14
M cell_TNvsctrl.NAA50	0.32165	-0.259077	0.118	0.179	1	M cell	TNvsctrl	NAA50
M cell_TNvsctrl.HNRNPR	0.322232	0.308104	0.269	0.205	1	M cell	TNvsctrl	HNRNPR
M cell_TNvsctrl.DAG1	0.322765	0.367612	0.21	0.154	1	M cell	TNvsctrl	DAG1
M cell_TNvsctrl.GK	0.323362	0.261919	0.193	0.128	1	M cell	TNvsctrl	GK
M cell_TNvsctrl.IFT20	0.323362	0.311302	0.193	0.128	1	M cell	TNvsctrl	IFT20
M cell_TNvsctrl.ISY1	0.323585	-0.34177	0.059	0.103	1	M cell	TNvsctrl	ISY1
M cell_TNvsctrl.JPT1	0.324077	0.358006	0.723	0.667	1	M cell	TNvsctrl	JPT1
M cell_TNvsctrl.TPT1	0.324125	0.310942	0.95	0.974	1	M cell	TNvsctrl	TPT1
M cell_TNvsctrl.CYLD	0.324223	0.34176	0.101	0.051	1	M cell	TNvsctrl	CYLD
M cell_TNvsctrl.UBE2L3	0.324704	0.356948	0.437	0.41	1	M cell	TNvsctrl	UBE2L3
M cell_TNvsctrl.COTL1	0.324808	0.422302	0.345	0.282	1	M cell	TNvsctrl	COTL1
M cell_TNvsctrl.ASAH1	0.325259	-0.574485	0.244	0.308	1	M cell	TNvsctrl	ASAH1
M cell_TNvsctrl.HSPE1	0.326287	0.375764	0.622	0.641	1	M cell	TNvsctrl	HSPE1
M cell_TNvsctrl.C2orf88	0.326339	-0.42407	0.16	0.231	1	M cell	TNvsctrl	C2orf88
M cell_TNvsctrl.UQCRC1	0.326684	-0.303218	0.664	0.821	1	M cell	TNvsctrl	UQCRC1
M cell_TNvsctrl.PAPSS2	0.327839	0.34558	0.277	0.205	1	M cell	TNvsctrl	PAPSS2
M cell_TNvsctrl.IMP4	0.327926	0.288449	0.168	0.103	1	M cell	TNvsctrl	IMP4
M cell_TNvsctrl.SOX8	0.328087	0.397414	0.134	0.077	1	M cell	TNvsctrl	SOX8
M cell_TNvsctrl.PLPP3	0.328254	0.25545	0.101	0.051	1	M cell	TNvsctrl	PLPP3
M cell_TNvsctrl.VKORC1	0.32835	0.763407	0.387	0.359	1	M cell	TNvsctrl	VKORC1
M cell_TNvsctrl.PHIP	0.328357	-0.270078	0.151	0.205	1	M cell	TNvsctrl	PHIP
M cell_TNvsctrl.C12orf75	0.329366	0.412731	0.353	0.308	1	M cell	TNvsctrl	C12orf75
M cell_TNvsctrl.SCAND1	0.329914	0.276829	0.513	0.462	1	M cell	TNvsctrl	SCAND1
M cell_TNvsctrl.DHX29	0.330774	0.313583	0.252	0.179	1	M cell	TNvsctrl	DHX29
M cell_TNvsctrl.EEA1	0.333823	0.279501	0.16	0.103	1	M cell	TNvsctrl	EEA1
M cell_TNvsctrl.MGAT4A	0.333863	0.424372	0.42	0.333	1	M cell	TNvsctrl	MGAT4A
M cell_TNvsctrl.CCNK	0.334352	0.269067	0.168	0.103	1	M cell	TNvsctrl	CCNK
M cell_TNvsctrl.TECR	0.334571	-0.325272	0.277	0.333	1	M cell	TNvsctrl	TECR
M cell_TNvsctrl.SELENOS	0.334742	0.463432	0.471	0.462	1	M cell	TNvsctrl	SELENOS
M cell_TNvsctrl.DNMBP	0.335198	0.381441	0.134	0.077	1	M cell	TNvsctrl	DNMBP
M cell_TNvsctrl.SNX6	0.335253	0.283347	0.319	0.256	1	M cell	TNvsctrl	SNX6
M cell_TNvsctrl.ALDH18A1	0.335304	0.501734	0.269	0.205	1	M cell	TNvsctrl	ALDH18A1
M cell_TNvsctrl.CALM1	0.336598	0.306603	0.681	0.641	1	M cell	TNvsctrl	CALM1
M cell_TNvsctrl.KIAA2013	0.336798	-0.271301	0.176	0.231	1	M cell	TNvsctrl	KIAA2013
M cell_TNvsctrl.SSPN	0.337207	-0.269702	0.059	0.103	1	M cell	TNvsctrl	SSPN
M cell_TNvsctrl.NSD2	0.337324	-0.41293	0.109	0.051	1	M cell	TNvsctrl	NSD2
M cell_TNvsctrl.NIPBL	0.337743	0.373402	0.319	0.256	1	M cell	TNvsctrl	NIPBL
M cell_TNvsctrl.HTT	0.338426	0.313789	0.193	0.128	1	M cell	TNvsctrl	HTT
M cell_TNvsctrl.LENG8	0.338426	0.353657	0.193	0.128	1	M cell	TNvsctrl	LENG8
M cell_TNvsctrl.IFNGR1	0.34012	0.309403	0.361	0.282	1	M cell	TNvsctrl	IFNGR1
M cell_TNvsctrl.NKTR	0.340441	0.31674	0.16	0.103	1	M cell	TNvsctrl	NKTR
M cell_TNvsctrl.WBP2	0.340519	0.346381	0.185	0.128	1	M cell	TNvsctrl	WBP2
M cell_TNvsctrl.TMEM176B	0.340746	0.303618	0.613	0.59	1	M cell	TNvsctrl	TMEM176B
M cell_TNvsctrl.CYBA	0.34136	0.428192	0.487	0.41	1	M cell	TNvsctrl	CYBA
M cell_TNvsctrl.EP400	0.341829	-0.316798	0.059	0.103	1	M cell	TNvsctrl	EP400
M cell_TNvsctrl.BCLAF1	0.342233	-0.288594	0.168	0.231	1	M cell	TNvsctrl	BCLAF1
M cell_TNvsctrl.NDUFA6	0.342539	0.382074	0.613	0.615	1	M cell	TNvsctrl	NDUFA6
M cell_TNvsctrl.RNF20	0.342619	-0.46542	0.076	0.128	1	M cell	TNvsctrl	RNF20
M cell_TNvsctrl.FAS	0.343643	0.314315	0.185	0.128	1	M cell	TNvsctrl	FAS
M cell_TNvsctrl.ICMT	0.343817	-0.492644	0.101	0.154	1	M cell	TNvsctrl	ICMT
M cell_TNvsctrl.EIF4G1	0.344595	-0.263051	0.353	0.282	1	M cell	TNvsctrl	EIF4G1
M cell_TNvsctrl.GRB2	0.344703	0.286419	0.218	0.154	1	M cell	TNvsctrl	GRB2
M cell_TNvsctrl.IFITM2	0.344704	0.285821	0.101	0.051	1	M cell	TNvsctrl	IFITM2
M cell_TNvsctrl.PDPR	0.344704	0.291158	0.101	0.051	1	M cell	TNvsctrl	PDPR
M cell_TNvsctrl.ALG2	0.345371	-0.302005	0.084	0.128	1	M cell	TNvsctrl	ALG2
M cell_TNvsctrl.SLC35B1	0.347143	0.30383	0.16	0.103	1	M cell	TNvsctrl	SLC35B1
M cell_TNvsctrl.UFL1	0.348247	-0.283104	0.126	0.179	1	M cell	TNvsctrl	UFL1
M cell_TNvsctrl.TWF2	0.348634	-0.307914	0.218	0.282	1	M cell	TNvsctrl	TWF2
M cell_TNvsctrl.UHMK1	0.348862	0.289725	0.303	0.231	1	M cell	TNvsctrl	UHMK1
M cell_TNvsctrl.SPCS2	0.349088	-0.307573	0.311	0.385	1	M cell	TNvsctrl	SPCS2
M cell_TNvsctrl.ANKRD10	0.349946	0.409156	0.185	0.128	1	M cell	TNvsctrl	ANKRD10
M cell_TNvsctrl.ATP2C2	0.351321	-0.958363	0.101	0.154	1	M cell	TNvsctrl	ATP2C2
M cell_TNvsctrl.RHOG	0.353126	0.399951	0.185	0.128	1	M cell	TNvsctrl	RHOG
M cell_TNvsctrl.OLA1	0.353358	-0.273311	0.412	0.462	1	M cell	TNvsctrl	OLA1
M cell_TNvsctrl.PLGRKT	0.35448	0.297468	0.353	0.282	1	M cell	TNvsctrl	PLGRKT
M cell_TNvsctrl.PSMA6	0.354992	0.367435	0.639	0.564	1	M cell	TNvsctrl	PSMA6
M cell_TNvsctrl.ACTR3	0.355358	0.388145	0.37	0.333	1	M cell	TNvsctrl	ACTR3
M cell_TNvsctrl.PABPC4	0.356937	-0.580679	0.151	0.205	1	M cell	TNvsctrl	PABPC4
M cell_TNvsctrl.A1CF	0.359382	0.321948	0.303	0.231	1	M cell	TNvsctrl	A1CF
M cell_TNvsctrl.RNF44	0.359725	-0.267458	0.118	0.179	1	M cell	TNvsctrl	RNF44
M cell_TNvsctrl.SLC30A4	0.360718	-0.480238	0.059	0.103	1	M cell	TNvsctrl	SLC30A4
M cell_TNvsctrl.TBC1D23	0.360846	0.279286	0.126	0.077	1	M cell	TNvsctrl	TBC1D23
M cell_TNvsctrl.YWHAE	0.361143	0.387118	0.529	0.513	1	M cell	TNvsctrl	YWHAE
M cell_TNvsctrl.CORO1B	0.361626	-0.293543	0.387	0.462	1	M cell	TNvsctrl	CORO1B
M cell_TNvsctrl.SPINT1-AS1	0.361627	-0.327158	0.395	0.436	1	M cell	TNvsctrl	SPINT1-AS1
M cell_TNvsctrl.VAMP3	0.362458	0.270739	0.269	0.205	1	M cell	TNvsctrl	VAMP3
M cell_TNvsctrl.LSM5	0.364542	-0.348695	0.319	0.385	1	M cell	TNvsctrl	LSM5
M cell_TNvsctrl.CNN3	0.36461	0.312411	0.319	0.256	1	M cell	TNvsctrl	CNN3
M cell_TNvsctrl.VCP	0.365275	0.431678	0.319	0.282	1	M cell	TNvsctrl	VCP
M cell_TNvsctrl.NEU1	0.366017	-0.280215	0.084	0.128	1	M cell	TNvsctrl	NEU1
M cell_TNvsctrl.SNX3	0.366031	-0.257105	0.395	0.462	1	M cell	TNvsctrl	SNX3
M cell_TNvsctrl.MS4A8	0.366247	-0.338606	0.437	0.487	1	M cell	TNvsctrl	MS4A8
M cell_TNvsctrl.SNRNP70	0.369455	0.261328	0.269	0.205	1	M cell	TNvsctrl	SNRNP70
M cell_TNvsctrl.AIG1	0.371692	0.335878	0.235	0.179	1	M cell	TNvsctrl	AIG1
M cell_TNvsctrl.ZNF302	0.374151	-0.26472	0.143	0.205	1	M cell	TNvsctrl	ZNF302
M cell_TNvsctrl.RREB1	0.374825	-0.388193	0.185	0.256	1	M cell	TNvsctrl	RREB1
M cell_TNvsctrl.FUNDC2	0.375888	-0.296769	0.16	0.205	1	M cell	TNvsctrl	FUNDC2
M cell_TNvsctrl.PFKFB2	0.376063	-0.274528	0.109	0.154	1	M cell	TNvsctrl	PFKFB2
M cell_TNvsctrl.MCCC2	0.376063	-0.340227	0.134	0.077	1	M cell	TNvsctrl	MCCC2
M cell_TNvsctrl.AGPS	0.376419	0.308311	0.126	0.077	1	M cell	TNvsctrl	AGPS
M cell_TNvsctrl.PKP2	0.377701	0.464024	0.378	0.333	1	M cell	TNvsctrl	PKP2
M cell_TNvsctrl.PARM1	0.377932	-0.372716	0.118	0.179	1	M cell	TNvsctrl	PARM1
M cell_TNvsctrl.ATP8B1	0.378266	-0.25964	0.269	0.333	1	M cell	TNvsctrl	ATP8B1
M cell_TNvsctrl.EFHD2	0.37886	0.365994	0.353	0.308	1	M cell	TNvsctrl	EFHD2
M cell_TNvsctrl.THOC2	0.379393	0.308133	0.269	0.205	1	M cell	TNvsctrl	THOC2
M cell_TNvsctrl.CBWD5	0.379664	0.317872	0.193	0.128	1	M cell	TNvsctrl	CBWD5
M cell_TNvsctrl.CEP350	0.379769	0.273327	0.244	0.179	1	M cell	TNvsctrl	CEP350
M cell_TNvsctrl.MVB12A	0.379924	-0.257333	0.202	0.256	1	M cell	TNvsctrl	MVB12A
M cell_TNvsctrl.GFRA1	0.380376	0.336176	0.126	0.077	1	M cell	TNvsctrl	GFRA1
M cell_TNvsctrl.SMAD3	0.380376	0.273732	0.126	0.077	1	M cell	TNvsctrl	SMAD3
M cell_TNvsctrl.IRF2BP2	0.381238	0.400969	0.311	0.256	1	M cell	TNvsctrl	IRF2BP2
M cell_TNvsctrl.HCP5	0.3819	0.311224	0.16	0.103	1	M cell	TNvsctrl	HCP5
M cell_TNvsctrl.IST1	0.382956	-0.402804	0.185	0.231	1	M cell	TNvsctrl	IST1
M cell_TNvsctrl.G3BP1	0.383471	0.458858	0.277	0.231	1	M cell	TNvsctrl	G3BP1
M cell_TNvsctrl.SORL1	0.384964	0.273378	0.345	0.282	1	M cell	TNvsctrl	SORL1
M cell_TNvsctrl.PTBP3	0.385322	0.327071	0.311	0.256	1	M cell	TNvsctrl	PTBP3
M cell_TNvsctrl.POLR2L	0.385478	0.331461	0.487	0.436	1	M cell	TNvsctrl	POLR2L
M cell_TNvsctrl.HSPH1	0.385489	0.256102	0.16	0.103	1	M cell	TNvsctrl	HSPH1
M cell_TNvsctrl.TMEM33	0.385914	0.303497	0.185	0.128	1	M cell	TNvsctrl	TMEM33
M cell_TNvsctrl.GNPDA1	0.385914	0.296454	0.185	0.128	1	M cell	TNvsctrl	GNPDA1
M cell_TNvsctrl.ERP44	0.385914	0.315454	0.185	0.128	1	M cell	TNvsctrl	ERP44
M cell_TNvsctrl.AUP1	0.386006	0.426649	0.412	0.385	1	M cell	TNvsctrl	AUP1
M cell_TNvsctrl.PIN4	0.388045	0.286473	0.361	0.308	1	M cell	TNvsctrl	PIN4
M cell_TNvsctrl.NFATC2IP	0.388366	0.316314	0.126	0.077	1	M cell	TNvsctrl	NFATC2IP
M cell_TNvsctrl.ZKSCAN1	0.390267	0.381663	0.345	0.282	1	M cell	TNvsctrl	ZKSCAN1
M cell_TNvsctrl.DEFA5	0.390335	0.680261	0.076	0.128	1	M cell	TNvsctrl	DEFA5
M cell_TNvsctrl.COMT	0.391244	0.281761	0.294	0.231	1	M cell	TNvsctrl	COMT
M cell_TNvsctrl.CLNS1A	0.391466	-0.266888	0.378	0.462	1	M cell	TNvsctrl	CLNS1A
M cell_TNvsctrl.CD164	0.39226	0.426845	0.529	0.487	1	M cell	TNvsctrl	CD164
M cell_TNvsctrl.SLC5A12	0.395614	-0.36303	0.109	0.154	1	M cell	TNvsctrl	SLC5A12
M cell_TNvsctrl.NABP2	0.395662	0.320342	0.176	0.128	1	M cell	TNvsctrl	NABP2
M cell_TNvsctrl.BROX	0.396458	0.26572	0.126	0.077	1	M cell	TNvsctrl	BROX
M cell_TNvsctrl.SQSTM1	0.396697	0.33825	0.58	0.564	1	M cell	TNvsctrl	SQSTM1
M cell_TNvsctrl.RPS6KA5	0.397141	-0.35447	0.101	0.051	1	M cell	TNvsctrl	RPS6KA5
M cell_TNvsctrl.HNF1B	0.397141	-0.353874	0.101	0.051	1	M cell	TNvsctrl	HNF1B
M cell_TNvsctrl.SBDS	0.397361	0.255824	0.403	0.333	1	M cell	TNvsctrl	SBDS
M cell_TNvsctrl.MICU2	0.397401	-0.254036	0.151	0.205	1	M cell	TNvsctrl	MICU2
M cell_TNvsctrl.RNASET2	0.399015	-0.294848	0.185	0.231	1	M cell	TNvsctrl	RNASET2
M cell_TNvsctrl.C4orf48	0.399096	0.26046	0.605	0.641	1	M cell	TNvsctrl	C4orf48
M cell_TNvsctrl.AAMP	0.399236	-0.536745	0.252	0.308	1	M cell	TNvsctrl	AAMP
M cell_TNvsctrl.PRMT2	0.399754	0.33325	0.269	0.205	1	M cell	TNvsctrl	PRMT2
M cell_TNvsctrl.PTPN3	0.401076	0.310793	0.118	0.077	1	M cell	TNvsctrl	PTPN3
M cell_TNvsctrl.SRRM2	0.401088	0.307787	0.445	0.385	1	M cell	TNvsctrl	SRRM2
M cell_TNvsctrl.STXBP2	0.401711	0.424697	0.286	0.231	1	M cell	TNvsctrl	STXBP2
M cell_TNvsctrl.RCN1	0.402481	-0.305291	0.244	0.308	1	M cell	TNvsctrl	RCN1
M cell_TNvsctrl.UPP1	0.402647	0.30146	0.176	0.128	1	M cell	TNvsctrl	UPP1
M cell_TNvsctrl.NUTF2	0.402716	0.306365	0.269	0.205	1	M cell	TNvsctrl	NUTF2
M cell_TNvsctrl.HAGLR	0.402984	0.29119	0.185	0.128	1	M cell	TNvsctrl	HAGLR
M cell_TNvsctrl.USP48	0.403744	-0.374493	0.134	0.179	1	M cell	TNvsctrl	USP48
M cell_TNvsctrl.BFAR	0.404605	0.286869	0.286	0.231	1	M cell	TNvsctrl	BFAR
M cell_TNvsctrl.UBE3A	0.405239	0.42428	0.311	0.282	1	M cell	TNvsctrl	UBE3A
M cell_TNvsctrl.BCAS2	0.411791	0.272734	0.151	0.103	1	M cell	TNvsctrl	BCAS2
M cell_TNvsctrl.TMEM181	0.413809	0.383347	0.118	0.077	1	M cell	TNvsctrl	TMEM181
M cell_TNvsctrl.N4BP2L2	0.414045	0.393988	0.378	0.333	1	M cell	TNvsctrl	N4BP2L2
M cell_TNvsctrl.MTREX	0.418106	0.34114	0.118	0.077	1	M cell	TNvsctrl	MTREX
M cell_TNvsctrl.IER3IP1	0.418729	-0.254093	0.336	0.385	1	M cell	TNvsctrl	IER3IP1
M cell_TNvsctrl.NDUFS8	0.418913	0.264592	0.521	0.462	1	M cell	TNvsctrl	NDUFS8
M cell_TNvsctrl.PAFAH1B2	0.419468	0.276643	0.151	0.103	1	M cell	TNvsctrl	PAFAH1B2
M cell_TNvsctrl.COPA	0.421089	0.301479	0.235	0.179	1	M cell	TNvsctrl	COPA
M cell_TNvsctrl.CROT	0.421799	-0.268278	0.067	0.103	1	M cell	TNvsctrl	CROT
M cell_TNvsctrl.CENPW	0.424041	0.366846	0.176	0.128	1	M cell	TNvsctrl	CENPW
M cell_TNvsctrl.CIB1	0.424741	0.259651	0.546	0.487	1	M cell	TNvsctrl	CIB1
M cell_TNvsctrl.RBM6	0.425278	0.318644	0.151	0.103	1	M cell	TNvsctrl	RBM6
M cell_TNvsctrl.DVL3	0.425571	-0.266281	0.126	0.077	1	M cell	TNvsctrl	DVL3
M cell_TNvsctrl.SPCS1	0.426822	-0.260286	0.521	0.615	1	M cell	TNvsctrl	SPCS1
M cell_TNvsctrl.UCP2	0.42689	-0.4059	0.067	0.103	1	M cell	TNvsctrl	UCP2
M cell_TNvsctrl.ATP5IF1	0.427046	0.301038	0.697	0.667	1	M cell	TNvsctrl	ATP5IF1
M cell_TNvsctrl.PIAS1	0.427627	-0.573827	0.16	0.205	1	M cell	TNvsctrl	PIAS1
M cell_TNvsctrl.PRKDC	0.43054	-0.285869	0.202	0.256	1	M cell	TNvsctrl	PRKDC
M cell_TNvsctrl.ATP6V0B	0.431014	0.305495	0.42	0.359	1	M cell	TNvsctrl	ATP6V0B
M cell_TNvsctrl.RNASE4	0.432226	-0.26521	0.412	0.513	1	M cell	TNvsctrl	RNASE4
M cell_TNvsctrl.MRPL19	0.432316	-0.322815	0.109	0.154	1	M cell	TNvsctrl	MRPL19
M cell_TNvsctrl.SEC16A	0.432443	-0.387773	0.084	0.128	1	M cell	TNvsctrl	SEC16A
M cell_TNvsctrl.LYZ	0.435179	-0.360548	0.538	0.41	1	M cell	TNvsctrl	LYZ
M cell_TNvsctrl.MON1B	0.435555	0.28927	0.118	0.077	1	M cell	TNvsctrl	MON1B
M cell_TNvsctrl.SH3YL1	0.436093	0.282411	0.37	0.333	1	M cell	TNvsctrl	SH3YL1
M cell_TNvsctrl.HNRNPH1	0.436949	0.391138	0.252	0.205	1	M cell	TNvsctrl	HNRNPH1
M cell_TNvsctrl.ROGDI	0.437179	-0.357778	0.067	0.103	1	M cell	TNvsctrl	ROGDI
M cell_TNvsctrl.CTSB	0.442637	0.25856	0.479	0.436	1	M cell	TNvsctrl	CTSB
M cell_TNvsctrl.GABARAPL2	0.442886	0.368573	0.496	0.462	1	M cell	TNvsctrl	GABARAPL2
M cell_TNvsctrl.SMARCA4	0.442912	0.326226	0.261	0.205	1	M cell	TNvsctrl	SMARCA4
M cell_TNvsctrl.SNX14	0.443963	0.281808	0.143	0.103	1	M cell	TNvsctrl	SNX14
M cell_TNvsctrl.AP3B1	0.448042	0.45506	0.143	0.103	1	M cell	TNvsctrl	AP3B1
M cell_TNvsctrl.NUFIP2	0.448912	0.381553	0.118	0.077	1	M cell	TNvsctrl	NUFIP2
M cell_TNvsctrl.PHF20L1	0.449241	-0.270009	0.109	0.154	1	M cell	TNvsctrl	PHF20L1
M cell_TNvsctrl.SURF6	0.450324	-0.290204	0.092	0.128	1	M cell	TNvsctrl	SURF6
M cell_TNvsctrl.SCCPDH	0.456263	0.307862	0.143	0.103	1	M cell	TNvsctrl	SCCPDH
M cell_TNvsctrl.PRELID1	0.456275	-0.262449	0.714	0.795	1	M cell	TNvsctrl	PRELID1
M cell_TNvsctrl.DMXL1	0.457945	0.329835	0.118	0.077	1	M cell	TNvsctrl	DMXL1
M cell_TNvsctrl.VPS26A	0.457945	0.258017	0.118	0.077	1	M cell	TNvsctrl	VPS26A
M cell_TNvsctrl.GLG1	0.458192	0.261568	0.277	0.231	1	M cell	TNvsctrl	GLG1
M cell_TNvsctrl.NDUFV3	0.458696	-0.483536	0.193	0.231	1	M cell	TNvsctrl	NDUFV3
M cell_TNvsctrl.TMEM147	0.458802	-0.309575	0.261	0.308	1	M cell	TNvsctrl	TMEM147
M cell_TNvsctrl.HSPB1	0.460332	0.440794	0.597	0.692	1	M cell	TNvsctrl	HSPB1
M cell_TNvsctrl.PPP1R16A	0.460361	0.280321	0.395	0.359	1	M cell	TNvsctrl	PPP1R16A
M cell_TNvsctrl.KIF1B	0.461138	0.274727	0.176	0.128	1	M cell	TNvsctrl	KIF1B
M cell_TNvsctrl.RHOU	0.461962	-0.343144	0.092	0.128	1	M cell	TNvsctrl	RHOU
M cell_TNvsctrl.FCGBP	0.463165	-0.355491	0.151	0.103	1	M cell	TNvsctrl	FCGBP
M cell_TNvsctrl.MRPS34	0.464174	-0.327822	0.42	0.487	1	M cell	TNvsctrl	MRPS34
M cell_TNvsctrl.HBP1	0.464569	0.272223	0.143	0.103	1	M cell	TNvsctrl	HBP1
M cell_TNvsctrl.CD59	0.464626	0.274754	0.303	0.256	1	M cell	TNvsctrl	CD59
M cell_TNvsctrl.TUT7	0.464785	0.313686	0.118	0.077	1	M cell	TNvsctrl	TUT7
M cell_TNvsctrl.ZNF292	0.465326	0.285913	0.244	0.179	1	M cell	TNvsctrl	ZNF292
M cell_TNvsctrl.ECHDC1	0.467259	0.270485	0.151	0.103	1	M cell	TNvsctrl	ECHDC1
M cell_TNvsctrl.MFSD10	0.472611	0.286447	0.176	0.128	1	M cell	TNvsctrl	MFSD10
M cell_TNvsctrl.UBE2N	0.474141	-0.328445	0.21	0.256	1	M cell	TNvsctrl	UBE2N
M cell_TNvsctrl.ABR	0.476138	0.25538	0.227	0.179	1	M cell	TNvsctrl	ABR
M cell_TNvsctrl.PPID	0.477184	0.269328	0.143	0.103	1	M cell	TNvsctrl	PPID
M cell_TNvsctrl.CLDN3	0.479017	0.382269	0.739	0.744	1	M cell	TNvsctrl	CLDN3
M cell_TNvsctrl.ARPP19	0.481039	0.250773	0.168	0.128	1	M cell	TNvsctrl	ARPP19
M cell_TNvsctrl.GNB1	0.483039	0.279563	0.328	0.282	1	M cell	TNvsctrl	GNB1
M cell_TNvsctrl.SPCS3	0.488149	0.251311	0.176	0.128	1	M cell	TNvsctrl	SPCS3
M cell_TNvsctrl.BIRC6	0.488673	0.367306	0.218	0.179	1	M cell	TNvsctrl	BIRC6
M cell_TNvsctrl.ADNP	0.491705	-0.505443	0.118	0.154	1	M cell	TNvsctrl	ADNP
M cell_TNvsctrl.GNAQ	0.492973	0.349034	0.168	0.128	1	M cell	TNvsctrl	GNAQ
M cell_TNvsctrl.WLS	0.492997	0.40708	0.109	0.077	1	M cell	TNvsctrl	WLS
M cell_TNvsctrl.STRN	0.492997	-0.541909	0.092	0.128	1	M cell	TNvsctrl	STRN
M cell_TNvsctrl.MED12	0.492997	0.291182	0.109	0.077	1	M cell	TNvsctrl	MED12
M cell_TNvsctrl.SNAPC3	0.492997	-0.525716	0.092	0.128	1	M cell	TNvsctrl	SNAPC3
M cell_TNvsctrl.PARP4	0.496175	-0.262733	0.21	0.154	1	M cell	TNvsctrl	PARP4
M cell_TNvsctrl.GNS	0.496986	0.274323	0.168	0.128	1	M cell	TNvsctrl	GNS
M cell_TNvsctrl.TDRD7	0.497869	0.349912	0.109	0.077	1	M cell	TNvsctrl	TDRD7
M cell_TNvsctrl.CD9	0.499598	-0.362744	0.63	0.615	1	M cell	TNvsctrl	CD9
M cell_TNvsctrl.MTPN	0.500348	0.273226	0.286	0.231	1	M cell	TNvsctrl	MTPN
M cell_TNvsctrl.PLA2R1	0.50248	-0.468289	0.134	0.179	1	M cell	TNvsctrl	PLA2R1
M cell_TNvsctrl.ENPP2	0.502967	0.419821	0.143	0.103	1	M cell	TNvsctrl	ENPP2
M cell_TNvsctrl.ARMC10	0.504991	-0.346403	0.118	0.154	1	M cell	TNvsctrl	ARMC10
M cell_TNvsctrl.ERGIC1	0.505064	0.260332	0.168	0.128	1	M cell	TNvsctrl	ERGIC1
M cell_TNvsctrl.GPI	0.506628	0.307894	0.378	0.359	1	M cell	TNvsctrl	GPI
M cell_TNvsctrl.ANKRD12	0.506682	0.329746	0.277	0.231	1	M cell	TNvsctrl	ANKRD12
M cell_TNvsctrl.MIA3	0.507304	0.358637	0.193	0.154	1	M cell	TNvsctrl	MIA3
M cell_TNvsctrl.MPHOSPH8	0.508793	0.254669	0.261	0.205	1	M cell	TNvsctrl	MPHOSPH8
M cell_TNvsctrl.CACUL1	0.509288	-0.309448	0.151	0.103	1	M cell	TNvsctrl	CACUL1
M cell_TNvsctrl.GP2	0.511347	0.309869	0.109	0.154	1	M cell	TNvsctrl	GP2
M cell_TNvsctrl.MRPL21	0.511826	0.377942	0.235	0.205	1	M cell	TNvsctrl	MRPL21
M cell_TNvsctrl.NOSIP	0.511937	-0.348377	0.336	0.359	1	M cell	TNvsctrl	NOSIP
M cell_TNvsctrl.PCF11	0.512636	-0.431283	0.092	0.128	1	M cell	TNvsctrl	PCF11
M cell_TNvsctrl.TMIGD1	0.514399	0.544075	0.261	0.231	1	M cell	TNvsctrl	TMIGD1
M cell_TNvsctrl.GSTA1	0.518497	-0.261436	0.462	0.538	1	M cell	TNvsctrl	GSTA1
M cell_TNvsctrl.MGRN1	0.521301	0.419865	0.218	0.179	1	M cell	TNvsctrl	MGRN1
M cell_TNvsctrl.SOCS1	0.522204	0.324869	0.412	0.385	1	M cell	TNvsctrl	SOCS1
M cell_TNvsctrl.AGO2	0.522996	-0.315014	0.118	0.154	1	M cell	TNvsctrl	AGO2
M cell_TNvsctrl.C1GALT1	0.525556	0.280912	0.168	0.128	1	M cell	TNvsctrl	C1GALT1
M cell_TNvsctrl.GCC2	0.525823	0.389874	0.37	0.308	1	M cell	TNvsctrl	GCC2
M cell_TNvsctrl.NFE2L3	0.526846	0.401229	0.16	0.128	1	M cell	TNvsctrl	NFE2L3
M cell_TNvsctrl.ASH1L	0.527041	-0.27907	0.21	0.256	1	M cell	TNvsctrl	ASH1L
M cell_TNvsctrl.SDHB	0.528591	-0.343699	0.37	0.436	1	M cell	TNvsctrl	SDHB
M cell_TNvsctrl.SLC25A36	0.530528	0.289124	0.193	0.154	1	M cell	TNvsctrl	SLC25A36
M cell_TNvsctrl.FAM177A1	0.532452	0.34975	0.496	0.462	1	M cell	TNvsctrl	FAM177A1
M cell_TNvsctrl.ITPRID2	0.533616	0.38133	0.277	0.256	1	M cell	TNvsctrl	ITPRID2
M cell_TNvsctrl.PHF5A	0.534548	-0.307522	0.16	0.205	1	M cell	TNvsctrl	PHF5A
M cell_TNvsctrl.GABRP	0.535015	0.323942	0.21	0.179	1	M cell	TNvsctrl	GABRP
M cell_TNvsctrl.CREBRF	0.537747	0.297202	0.109	0.077	1	M cell	TNvsctrl	CREBRF
M cell_TNvsctrl.TENT5A	0.537747	0.272951	0.109	0.077	1	M cell	TNvsctrl	TENT5A
M cell_TNvsctrl.PDZK1	0.538387	0.271035	0.193	0.154	1	M cell	TNvsctrl	PDZK1
M cell_TNvsctrl.ARHGAP5	0.540404	0.288123	0.269	0.231	1	M cell	TNvsctrl	ARHGAP5
M cell_TNvsctrl.AGPAT2	0.540607	0.417594	0.429	0.436	1	M cell	TNvsctrl	AGPAT2
M cell_TNvsctrl.API5	0.542062	-0.401362	0.151	0.103	1	M cell	TNvsctrl	API5
M cell_TNvsctrl.PPARA	0.542838	0.264638	0.244	0.205	1	M cell	TNvsctrl	PPARA
M cell_TNvsctrl.CDC5L	0.542842	0.326204	0.109	0.077	1	M cell	TNvsctrl	CDC5L
M cell_TNvsctrl.LINC00623	0.546304	-0.347286	0.176	0.205	1	M cell	TNvsctrl	LINC00623
M cell_TNvsctrl.TRA2B	0.546613	0.295365	0.185	0.154	1	M cell	TNvsctrl	TRA2B
M cell_TNvsctrl.PLEKHG6	0.547961	0.35025	0.109	0.077	1	M cell	TNvsctrl	PLEKHG6
M cell_TNvsctrl.SNRPF	0.550121	-0.551146	0.336	0.385	1	M cell	TNvsctrl	SNRPF
M cell_TNvsctrl.PUM1	0.550165	-0.400233	0.202	0.256	1	M cell	TNvsctrl	PUM1
M cell_TNvsctrl.TTC38	0.550795	0.302381	0.261	0.231	1	M cell	TNvsctrl	TTC38
M cell_TNvsctrl.C1orf43	0.551898	-0.326833	0.487	0.538	1	M cell	TNvsctrl	C1orf43
M cell_TNvsctrl.CYTH1	0.553104	0.319301	0.109	0.077	1	M cell	TNvsctrl	CYTH1
M cell_TNvsctrl.PET117	0.553609	-0.547949	0.076	0.103	1	M cell	TNvsctrl	PET117
M cell_TNvsctrl.SP1	0.554052	-0.398304	0.134	0.179	1	M cell	TNvsctrl	SP1
M cell_TNvsctrl.PTGES2	0.556437	-0.260484	0.21	0.256	1	M cell	TNvsctrl	PTGES2
M cell_TNvsctrl.AKR1A1	0.556865	0.252439	0.672	0.744	1	M cell	TNvsctrl	AKR1A1
M cell_TNvsctrl.CHCHD2	0.55738	-0.258984	0.798	0.846	1	M cell	TNvsctrl	CHCHD2
M cell_TNvsctrl.APOA4	0.558308	1.17193	0.109	0.154	1	M cell	TNvsctrl	APOA4
M cell_TNvsctrl.NAALADL1	0.559289	-0.497039	0.076	0.103	1	M cell	TNvsctrl	NAALADL1
M cell_TNvsctrl.PLPP2	0.561503	0.254641	0.319	0.282	1	M cell	TNvsctrl	PLPP2
M cell_TNvsctrl.KRAS	0.561572	-0.282358	0.328	0.359	1	M cell	TNvsctrl	KRAS
M cell_TNvsctrl.MZT2B	0.564903	0.325233	0.269	0.231	1	M cell	TNvsctrl	MZT2B
M cell_TNvsctrl.ANAPC5	0.567182	0.341388	0.294	0.256	1	M cell	TNvsctrl	ANAPC5
M cell_TNvsctrl.CSNK1G3	0.573603	-0.337546	0.202	0.154	1	M cell	TNvsctrl	CSNK1G3
M cell_TNvsctrl.DDX39A	0.57516	-0.303145	0.126	0.154	1	M cell	TNvsctrl	DDX39A
M cell_TNvsctrl.TRIO	0.576495	-0.41709	0.076	0.103	1	M cell	TNvsctrl	TRIO
M cell_TNvsctrl.BRI3BP	0.577401	0.2898	0.235	0.205	1	M cell	TNvsctrl	BRI3BP
M cell_TNvsctrl.GTF2A2	0.577855	-0.454959	0.328	0.359	1	M cell	TNvsctrl	GTF2A2
M cell_TNvsctrl.SNF8	0.578538	-0.261375	0.176	0.205	1	M cell	TNvsctrl	SNF8
M cell_TNvsctrl.USH1C	0.579611	0.264055	0.521	0.513	1	M cell	TNvsctrl	USH1C
M cell_TNvsctrl.RETSAT	0.583129	0.263837	0.303	0.282	1	M cell	TNvsctrl	RETSAT
M cell_TNvsctrl.IL17RB	0.587642	0.272848	0.185	0.154	1	M cell	TNvsctrl	IL17RB
M cell_TNvsctrl.PRPSAP2	0.588103	-0.397247	0.076	0.103	1	M cell	TNvsctrl	PRPSAP2
M cell_TNvsctrl.ANXA11	0.588906	0.28716	0.672	0.744	1	M cell	TNvsctrl	ANXA11
M cell_TNvsctrl.SNX4	0.589222	-0.461992	0.126	0.154	1	M cell	TNvsctrl	SNX4
M cell_TNvsctrl.WDR61	0.589485	-0.311779	0.151	0.179	1	M cell	TNvsctrl	WDR61
M cell_TNvsctrl.MT2A	0.592197	-0.274172	0.639	0.692	1	M cell	TNvsctrl	MT2A
M cell_TNvsctrl.VPS4A	0.593871	-0.256915	0.151	0.179	1	M cell	TNvsctrl	VPS4A
M cell_TNvsctrl.PTEN	0.593944	-0.45936	0.126	0.154	1	M cell	TNvsctrl	PTEN
M cell_TNvsctrl.UBN2	0.593947	-0.407034	0.076	0.103	1	M cell	TNvsctrl	UBN2
M cell_TNvsctrl.GOLGA3	0.593947	-0.479533	0.076	0.103	1	M cell	TNvsctrl	GOLGA3
M cell_TNvsctrl.MAP2K3	0.594359	0.40718	0.151	0.128	1	M cell	TNvsctrl	MAP2K3
M cell_TNvsctrl.FIBP	0.599129	-0.285995	0.176	0.205	1	M cell	TNvsctrl	FIBP
M cell_TNvsctrl.LETM1	0.599818	-0.257163	0.076	0.103	1	M cell	TNvsctrl	LETM1
M cell_TNvsctrl.PLEKHH1	0.599818	-0.469677	0.076	0.103	1	M cell	TNvsctrl	PLEKHH1
M cell_TNvsctrl.ODR4	0.600734	0.412072	0.101	0.077	1	M cell	TNvsctrl	ODR4
M cell_TNvsctrl.CUL4A	0.600734	0.286222	0.101	0.077	1	M cell	TNvsctrl	CUL4A
M cell_TNvsctrl.ATP8A1	0.601171	-0.312297	0.193	0.231	1	M cell	TNvsctrl	ATP8A1
M cell_TNvsctrl.SIAE	0.604936	-0.508424	0.101	0.128	1	M cell	TNvsctrl	SIAE
M cell_TNvsctrl.KHSRP	0.604936	-0.278127	0.101	0.128	1	M cell	TNvsctrl	KHSRP
M cell_TNvsctrl.FLII	0.605175	0.367845	0.21	0.179	1	M cell	TNvsctrl	FLII
M cell_TNvsctrl.GSTZ1	0.607118	-0.439845	0.151	0.179	1	M cell	TNvsctrl	GSTZ1
M cell_TNvsctrl.DNM2	0.613218	0.335582	0.21	0.179	1	M cell	TNvsctrl	DNM2
M cell_TNvsctrl.DDX17	0.619627	0.261482	0.487	0.487	1	M cell	TNvsctrl	DDX17
M cell_TNvsctrl.TUBA1B	0.62139	-0.501939	0.261	0.308	1	M cell	TNvsctrl	TUBA1B
M cell_TNvsctrl.ITGB1	0.621897	0.250564	0.504	0.538	1	M cell	TNvsctrl	ITGB1
M cell_TNvsctrl.PDK4	0.626607	0.358243	0.151	0.128	1	M cell	TNvsctrl	PDK4
M cell_TNvsctrl.DAB2	0.632452	0.351488	0.126	0.103	1	M cell	TNvsctrl	DAB2
M cell_TNvsctrl.PSMC4	0.63324	0.313311	0.227	0.205	1	M cell	TNvsctrl	PSMC4
M cell_TNvsctrl.KMT2A	0.637344	0.259671	0.176	0.231	1	M cell	TNvsctrl	KMT2A
M cell_TNvsctrl.CSNK1D	0.6375	-0.359056	0.134	0.103	1	M cell	TNvsctrl	CSNK1D
M cell_TNvsctrl.MSRB2	0.637626	0.304044	0.21	0.179	1	M cell	TNvsctrl	MSRB2
M cell_TNvsctrl.CERT1	0.645365	0.257765	0.151	0.128	1	M cell	TNvsctrl	CERT1
M cell_TNvsctrl.NEO1	0.645554	-0.515277	0.176	0.205	1	M cell	TNvsctrl	NEO1
M cell_TNvsctrl.PIGT	0.645877	0.335831	0.202	0.179	1	M cell	TNvsctrl	PIGT
M cell_TNvsctrl.NDUFB1	0.654625	0.299272	0.563	0.538	1	M cell	TNvsctrl	NDUFB1
M cell_TNvsctrl.MID1	0.656844	-0.436064	0.126	0.154	1	M cell	TNvsctrl	MID1
M cell_TNvsctrl.TNRC6A	0.657006	0.28449	0.101	0.077	1	M cell	TNvsctrl	TNRC6A
M cell_TNvsctrl.AFG3L2	0.657375	0.304049	0.269	0.256	1	M cell	TNvsctrl	AFG3L2
M cell_TNvsctrl.FKBP2	0.658895	-0.281152	0.269	0.308	1	M cell	TNvsctrl	FKBP2
M cell_TNvsctrl.CYB5R3	0.660913	-0.277857	0.353	0.359	1	M cell	TNvsctrl	CYB5R3
M cell_TNvsctrl.NDUFS1	0.661146	-0.250651	0.235	0.179	1	M cell	TNvsctrl	NDUFS1
M cell_TNvsctrl.METAP2	0.67498	-0.307177	0.193	0.231	1	M cell	TNvsctrl	METAP2
M cell_TNvsctrl.OLFM4	0.675825	0.434797	0.471	0.59	1	M cell	TNvsctrl	OLFM4
M cell_TNvsctrl.MECOM	0.676889	0.261093	0.277	0.256	1	M cell	TNvsctrl	MECOM
M cell_TNvsctrl.ARL8B	0.678735	0.347221	0.151	0.128	1	M cell	TNvsctrl	ARL8B
M cell_TNvsctrl.FBXW5	0.683278	0.379363	0.353	0.359	1	M cell	TNvsctrl	FBXW5
M cell_TNvsctrl.RAPGEFL1	0.683556	0.27996	0.151	0.128	1	M cell	TNvsctrl	RAPGEFL1
M cell_TNvsctrl.ASPH	0.68485	0.31852	0.176	0.154	1	M cell	TNvsctrl	ASPH
M cell_TNvsctrl.AHNAK	0.68848	-0.517315	0.361	0.333	1	M cell	TNvsctrl	AHNAK
M cell_TNvsctrl.MUC2	0.689531	-0.91014	0.227	0.205	1	M cell	TNvsctrl	MUC2
M cell_TNvsctrl.REEP3	0.690874	-0.333742	0.252	0.282	1	M cell	TNvsctrl	REEP3
M cell_TNvsctrl.SELENOP	0.691145	1.09425	0.597	0.641	1	M cell	TNvsctrl	SELENOP
M cell_TNvsctrl.CUL5	0.691668	0.263645	0.168	0.154	1	M cell	TNvsctrl	CUL5
M cell_TNvsctrl.SLC38A1	0.693194	0.302098	0.277	0.333	1	M cell	TNvsctrl	SLC38A1
M cell_TNvsctrl.SLC10A2	0.69652	0.323035	0.244	0.231	1	M cell	TNvsctrl	SLC10A2
M cell_TNvsctrl.ACADM	0.697818	-0.473766	0.176	0.205	1	M cell	TNvsctrl	ACADM
M cell_TNvsctrl.PDXK	0.697818	0.285962	0.185	0.179	1	M cell	TNvsctrl	PDXK
M cell_TNvsctrl.AP003498.2	0.700904	0.29724	0.168	0.154	1	M cell	TNvsctrl	AP003498.2
M cell_TNvsctrl.SLC35A3	0.701065	0.271645	0.202	0.179	1	M cell	TNvsctrl	SLC35A3
M cell_TNvsctrl.OSGEP	0.709383	-0.422295	0.101	0.077	1	M cell	TNvsctrl	OSGEP
M cell_TNvsctrl.GOLPH3	0.710079	0.317727	0.227	0.205	1	M cell	TNvsctrl	GOLPH3
M cell_TNvsctrl.FLOT1	0.710155	0.267559	0.328	0.333	1	M cell	TNvsctrl	FLOT1
M cell_TNvsctrl.NIPSNAP1	0.712011	0.285213	0.118	0.103	1	M cell	TNvsctrl	NIPSNAP1
M cell_TNvsctrl.LUC7L3	0.712063	0.279799	0.303	0.308	1	M cell	TNvsctrl	LUC7L3
M cell_TNvsctrl.CD24	0.714147	0.487553	0.378	0.436	1	M cell	TNvsctrl	CD24
M cell_TNvsctrl.LARP1B	0.715815	-0.480501	0.084	0.103	1	M cell	TNvsctrl	LARP1B
M cell_TNvsctrl.CDC16	0.717467	0.279805	0.118	0.103	1	M cell	TNvsctrl	CDC16
M cell_TNvsctrl.PDHA1	0.718522	0.309455	0.244	0.231	1	M cell	TNvsctrl	PDHA1
M cell_TNvsctrl.IFITM3	0.718715	0.478605	0.563	0.641	1	M cell	TNvsctrl	IFITM3
M cell_TNvsctrl.ITM2B	0.718919	0.286447	0.798	0.897	1	M cell	TNvsctrl	ITM2B
M cell_TNvsctrl.CIAO1	0.722516	0.369988	0.143	0.128	1	M cell	TNvsctrl	CIAO1
M cell_TNvsctrl.NAA60	0.723667	0.303339	0.193	0.179	1	M cell	TNvsctrl	NAA60
M cell_TNvsctrl.EFNB2	0.725956	0.28114	0.16	0.205	1	M cell	TNvsctrl	EFNB2
M cell_TNvsctrl.SYNJ2	0.727506	-0.283165	0.151	0.128	1	M cell	TNvsctrl	SYNJ2
M cell_TNvsctrl.STAT6	0.727506	-0.335998	0.151	0.128	1	M cell	TNvsctrl	STAT6
M cell_TNvsctrl.ADAM10	0.729184	-0.344051	0.202	0.231	1	M cell	TNvsctrl	ADAM10
M cell_TNvsctrl.CCL23	0.729494	1.285	0.252	0.256	1	M cell	TNvsctrl	CCL23
M cell_TNvsctrl.SYNPO2	0.730058	-0.779527	0.134	0.154	1	M cell	TNvsctrl	SYNPO2
M cell_TNvsctrl.CYFIP1	0.730575	0.295758	0.176	0.154	1	M cell	TNvsctrl	CYFIP1
M cell_TNvsctrl.ATRN	0.732111	-0.377225	0.185	0.154	1	M cell	TNvsctrl	ATRN
M cell_TNvsctrl.TRIP10	0.732448	-0.35136	0.151	0.128	1	M cell	TNvsctrl	TRIP10
M cell_TNvsctrl.MIGA2	0.733128	-0.621244	0.092	0.103	1	M cell	TNvsctrl	MIGA2
M cell_TNvsctrl.NUMB	0.735204	-0.285544	0.176	0.154	1	M cell	TNvsctrl	NUMB
M cell_TNvsctrl.UBE2D3	0.743512	0.326488	0.622	0.641	1	M cell	TNvsctrl	UBE2D3
M cell_TNvsctrl.KDM3B	0.744957	-0.309835	0.118	0.103	1	M cell	TNvsctrl	KDM3B
M cell_TNvsctrl.GCHFR	0.747721	0.275981	0.168	0.154	1	M cell	TNvsctrl	GCHFR
M cell_TNvsctrl.TBRG1	0.749298	-0.418057	0.345	0.333	1	M cell	TNvsctrl	TBRG1
M cell_TNvsctrl.SH3D19	0.752663	0.251586	0.235	0.231	1	M cell	TNvsctrl	SH3D19
M cell_TNvsctrl.JMJD6	0.752784	-0.309966	0.084	0.103	1	M cell	TNvsctrl	JMJD6
M cell_TNvsctrl.LTB	0.75321	0.337405	0.126	0.154	1	M cell	TNvsctrl	LTB
M cell_TNvsctrl.IDH1	0.762981	-0.371928	0.202	0.205	1	M cell	TNvsctrl	IDH1
M cell_TNvsctrl.SLC25A23	0.769109	-0.351323	0.16	0.179	1	M cell	TNvsctrl	SLC25A23
M cell_TNvsctrl.CHMP1B	0.770524	0.297457	0.193	0.179	1	M cell	TNvsctrl	CHMP1B
M cell_TNvsctrl.TPSG1	0.786189	-0.282408	0.118	0.128	1	M cell	TNvsctrl	TPSG1
M cell_TNvsctrl.TCF12	0.787122	-0.304656	0.403	0.41	1	M cell	TNvsctrl	TCF12
M cell_TNvsctrl.TIMM8B	0.788241	-0.272018	0.454	0.462	1	M cell	TNvsctrl	TIMM8B
M cell_TNvsctrl.ISCA1	0.791684	-0.279918	0.118	0.128	1	M cell	TNvsctrl	ISCA1
M cell_TNvsctrl.STX4	0.79418	0.265674	0.218	0.205	1	M cell	TNvsctrl	STX4
M cell_TNvsctrl.BTBD1	0.795245	-0.260714	0.118	0.103	1	M cell	TNvsctrl	BTBD1
M cell_TNvsctrl.CDK2AP2	0.795581	-0.291877	0.345	0.308	1	M cell	TNvsctrl	CDK2AP2
M cell_TNvsctrl.TMPRSS4	0.796866	0.335911	0.319	0.333	1	M cell	TNvsctrl	TMPRSS4
M cell_TNvsctrl.PSMA3	0.798098	0.265202	0.328	0.333	1	M cell	TNvsctrl	PSMA3
M cell_TNvsctrl.AC009041.2	0.799033	0.258192	0.143	0.128	1	M cell	TNvsctrl	AC009041.2
M cell_TNvsctrl.UBXN4	0.799095	0.277336	0.521	0.513	1	M cell	TNvsctrl	UBXN4
M cell_TNvsctrl.NECTIN1	0.802505	-0.562783	0.202	0.179	1	M cell	TNvsctrl	NECTIN1
M cell_TNvsctrl.IPO7	0.806545	-0.302509	0.118	0.103	1	M cell	TNvsctrl	IPO7
M cell_TNvsctrl.SREBF2	0.81221	-0.371058	0.118	0.103	1	M cell	TNvsctrl	SREBF2
M cell_TNvsctrl.ABCD3	0.815239	-0.290998	0.168	0.179	1	M cell	TNvsctrl	ABCD3
M cell_TNvsctrl.LRBA	0.815792	0.296159	0.185	0.179	1	M cell	TNvsctrl	LRBA
M cell_TNvsctrl.GUCD1	0.815995	0.261333	0.21	0.205	1	M cell	TNvsctrl	GUCD1
M cell_TNvsctrl.TMEM214	0.818127	-0.496942	0.092	0.103	1	M cell	TNvsctrl	TMEM214
M cell_TNvsctrl.PPP4R2	0.821465	0.273107	0.269	0.256	1	M cell	TNvsctrl	PPP4R2
M cell_TNvsctrl.HIST1H2AE	0.830473	-0.495167	0.092	0.103	1	M cell	TNvsctrl	HIST1H2AE
M cell_TNvsctrl.STT3A	0.830473	-0.271631	0.092	0.103	1	M cell	TNvsctrl	STT3A
M cell_TNvsctrl.NOL11	0.830473	-0.418044	0.092	0.103	1	M cell	TNvsctrl	NOL11
M cell_TNvsctrl.ARF6	0.834428	-0.478094	0.185	0.154	1	M cell	TNvsctrl	ARF6
M cell_TNvsctrl.TIMM17A	0.835464	-0.253513	0.143	0.128	1	M cell	TNvsctrl	TIMM17A
M cell_TNvsctrl.H1FX	0.835997	-0.272548	0.118	0.128	1	M cell	TNvsctrl	H1FX
M cell_TNvsctrl.HSD3B2	0.848228	0.435705	0.134	0.128	1	M cell	TNvsctrl	HSD3B2
M cell_TNvsctrl.DIS3	0.849068	-0.445332	0.092	0.103	1	M cell	TNvsctrl	DIS3
M cell_TNvsctrl.MRPL33	0.851333	0.29588	0.252	0.256	1	M cell	TNvsctrl	MRPL33
M cell_TNvsctrl.VPS13A	0.858397	0.370538	0.286	0.308	1	M cell	TNvsctrl	VPS13A
M cell_TNvsctrl.RB1	0.872974	-0.306667	0.168	0.179	1	M cell	TNvsctrl	RB1
M cell_TNvsctrl.MOB1A	0.875265	-0.349625	0.269	0.231	1	M cell	TNvsctrl	MOB1A
M cell_TNvsctrl.COQ4	0.878147	-0.480068	0.235	0.256	1	M cell	TNvsctrl	COQ4
M cell_TNvsctrl.TMEM98	0.878173	0.298551	0.286	0.308	1	M cell	TNvsctrl	TMEM98
M cell_TNvsctrl.NCALD	0.880244	-0.703478	0.092	0.103	1	M cell	TNvsctrl	NCALD
M cell_TNvsctrl.AMPD2	0.880807	-0.293902	0.109	0.103	1	M cell	TNvsctrl	AMPD2
M cell_TNvsctrl.FAM3C	0.886533	-0.329952	0.311	0.308	1	M cell	TNvsctrl	FAM3C
M cell_TNvsctrl.SF1	0.899716	-0.340511	0.361	0.385	1	M cell	TNvsctrl	SF1
M cell_TNvsctrl.MT1M	0.900591	-0.294677	0.151	0.128	1	M cell	TNvsctrl	MT1M
M cell_TNvsctrl.PRLR	0.911009	-0.712814	0.143	0.154	1	M cell	TNvsctrl	PRLR
M cell_TNvsctrl.TRAM1	0.912576	0.350323	0.227	0.231	1	M cell	TNvsctrl	TRAM1
M cell_TNvsctrl.NPC2	0.913182	0.361981	0.462	0.513	1	M cell	TNvsctrl	NPC2
M cell_TNvsctrl.MRPL42	0.916742	-0.269078	0.168	0.179	1	M cell	TNvsctrl	MRPL42
M cell_TNvsctrl.PPP2R5E	0.917179	-0.522427	0.101	0.103	1	M cell	TNvsctrl	PPP2R5E
M cell_TNvsctrl.NFAT5	0.923294	-0.460212	0.101	0.103	1	M cell	TNvsctrl	NFAT5
M cell_TNvsctrl.SH2D4A	0.929055	0.313074	0.202	0.205	1	M cell	TNvsctrl	SH2D4A
M cell_TNvsctrl.MRPS10	0.930532	-0.274225	0.151	0.154	1	M cell	TNvsctrl	MRPS10
M cell_TNvsctrl.HDDC2	0.9351	0.294797	0.193	0.205	1	M cell	TNvsctrl	HDDC2
M cell_TNvsctrl.SH3RF2	0.941666	-0.417735	0.101	0.103	1	M cell	TNvsctrl	SH3RF2
M cell_TNvsctrl.ROBO1	0.943091	0.263116	0.118	0.128	1	M cell	TNvsctrl	ROBO1
M cell_TNvsctrl.UVRAG	0.947797	0.28273	0.101	0.103	1	M cell	TNvsctrl	UVRAG
M cell_TNvsctrl.GK5	0.948015	-0.253637	0.235	0.231	1	M cell	TNvsctrl	GK5
M cell_TNvsctrl.RPS20	0.95002	0.42243	0.487	0.513	1	M cell	TNvsctrl	RPS20
M cell_TNvsctrl.NUP62	0.953931	0.261668	0.101	0.103	1	M cell	TNvsctrl	NUP62
M cell_TNvsctrl.LMNB2	0.95444	-0.287214	0.16	0.154	1	M cell	TNvsctrl	LMNB2
M cell_TNvsctrl.DYNC1LI2	0.95558	-0.34384	0.286	0.282	1	M cell	TNvsctrl	DYNC1LI2
M cell_TNvsctrl.BOD1L1	0.960052	0.380734	0.185	0.205	1	M cell	TNvsctrl	BOD1L1
M cell_TNvsctrl.EIF3A	0.97006	-0.383392	0.353	0.385	1	M cell	TNvsctrl	EIF3A
M cell_TNvsctrl.SETX	0.974679	-0.272912	0.16	0.154	1	M cell	TNvsctrl	SETX
M cell_TNvsctrl.VTA1	0.979742	-0.395888	0.16	0.154	1	M cell	TNvsctrl	VTA1
M cell_TNvsctrl.CBR1	0.979757	0.258728	0.538	0.59	1	M cell	TNvsctrl	CBR1
M cell_TNvsctrl.APOA1	0.980938	0.400543	0.185	0.179	1	M cell	TNvsctrl	APOA1
M cell_TNvsctrl.PMP22	0.983445	0.293869	0.261	0.282	1	M cell	TNvsctrl	PMP22
M cell_TNvsctrl.PRR14L	0.984806	-0.448912	0.16	0.154	1	M cell	TNvsctrl	PRR14L
M cell_TNvsctrl.BRWD1	0.98712	-0.335603	0.151	0.154	1	M cell	TNvsctrl	BRWD1
M cell_TNvsctrl.ARHGEF28	0.990781	-0.259331	0.101	0.103	1	M cell	TNvsctrl	ARHGEF28
M cell_TNvsctrl.DUS1L	0.994018	-0.294939	0.109	0.103	1	M cell	TNvsctrl	DUS1L
M cell_TNvsctrl.ACE	0.996125	-0.295532	0.328	0.308	1	M cell	TNvsctrl	ACE
M cell_TNvsctrl.FNBP1L	1	0.25311	0.244	0.256	1	M cell	TNvsctrl	FNBP1L
M cell_TNvsctrl.ING1	1	-0.351035	0.109	0.103	1	M cell	TNvsctrl	ING1
M cell_Esvsctrl.HLA-B	1.97603e-09	1.73742	0.914	0.923	7.55318e-05	M cell	Esvsctrl	HLA-B
M cell_Esvsctrl.RPS26	3.2376e-09	-1.09327	0.864	1	0.000123754	M cell	Esvsctrl	RPS26
M cell_Esvsctrl.RPL5	1.01944e-08	-1.37434	0.827	0.949	0.000389672	M cell	Esvsctrl	RPL5
M cell_Esvsctrl.IFI27	2.36543e-08	2.23254	0.84	0.487	0.000904161	M cell	Esvsctrl	IFI27
M cell_Esvsctrl.B2M	7.97449e-08	1.14241	0.988	1	0.00304817	M cell	Esvsctrl	B2M
M cell_Esvsctrl.PCBP2	1.51055e-07	-1.2715	0.568	0.897	0.00577395	M cell	Esvsctrl	PCBP2
M cell_Esvsctrl.MT1E	1.72693e-07	-1.50926	0.21	0.718	0.00660104	M cell	Esvsctrl	MT1E
M cell_Esvsctrl.CD8B2	1.73794e-07	-0.667727	0	0.308	0.00664311	M cell	Esvsctrl	CD8B2
M cell_Esvsctrl.PIGR	1.78054e-07	2.26903	0.741	0.308	0.00680594	M cell	Esvsctrl	PIGR
M cell_Esvsctrl.RPL7A	2.28069e-07	-0.922106	0.84	1	0.00871772	M cell	Esvsctrl	RPL7A
M cell_Esvsctrl.EEF1A1	2.39162e-07	-0.736351	0.988	1	0.00914174	M cell	Esvsctrl	EEF1A1
M cell_Esvsctrl.RBBP4	2.57437e-07	-0.668436	0.049	0.462	0.00984028	M cell	Esvsctrl	RBBP4
M cell_Esvsctrl.RPS21	2.75818e-07	-1.09559	0.728	0.974	0.0105428	M cell	Esvsctrl	RPS21
M cell_Esvsctrl.RPL34	4.85358e-07	-0.873984	0.926	0.974	0.0185523	M cell	Esvsctrl	RPL34
M cell_Esvsctrl.MT1G	4.88643e-07	-1.81884	0.284	0.769	0.0186779	M cell	Esvsctrl	MT1G
M cell_Esvsctrl.PPP1R1B	6.60483e-07	-1.26517	0.222	0.718	0.0252463	M cell	Esvsctrl	PPP1R1B
M cell_Esvsctrl.RPL41	7.58384e-07	-0.909996	0.827	1	0.0289885	M cell	Esvsctrl	RPL41
M cell_Esvsctrl.RBIS	1.15567e-06	-0.637488	0.284	0.821	0.0441743	M cell	Esvsctrl	RBIS
M cell_Esvsctrl.FTH1	1.66289e-06	-0.683822	1	1	0.0635625	M cell	Esvsctrl	FTH1
M cell_Esvsctrl.CRIP1	2.10393e-06	-0.82357	0.185	0.692	0.0804205	M cell	Esvsctrl	CRIP1
M cell_Esvsctrl.MT-ND4L	2.13544e-06	-0.756464	1	0.974	0.081625	M cell	Esvsctrl	MT-ND4L
M cell_Esvsctrl.PGLS	2.15926e-06	-0.683405	0.259	0.769	0.0825357	M cell	Esvsctrl	PGLS
M cell_Esvsctrl.ADIRF	2.69774e-06	-1.4735	0.272	0.769	0.103118	M cell	Esvsctrl	ADIRF
M cell_Esvsctrl.GPR160	2.79668e-06	-0.719803	0.222	0.692	0.1069	M cell	Esvsctrl	GPR160
M cell_Esvsctrl.PABPC1	2.99315e-06	-1.09026	0.63	0.923	0.11441	M cell	Esvsctrl	PABPC1
M cell_Esvsctrl.PHGR1	3.6927e-06	-1.51708	0.827	0.949	0.14115	M cell	Esvsctrl	PHGR1
M cell_Esvsctrl.RPL37	4.02326e-06	-0.80592	0.827	0.974	0.153785	M cell	Esvsctrl	RPL37
M cell_Esvsctrl.HLA-A	4.55925e-06	1.31983	0.889	0.872	0.174273	M cell	Esvsctrl	HLA-A
M cell_Esvsctrl.PYURF	5.59049e-06	-1.01135	0.173	0.59	0.213691	M cell	Esvsctrl	PYURF
M cell_Esvsctrl.RPL6	5.62034e-06	-0.854615	0.864	1	0.214832	M cell	Esvsctrl	RPL6
M cell_Esvsctrl.RPL36	6.0004e-06	-0.79765	0.741	0.949	0.229359	M cell	Esvsctrl	RPL36
M cell_Esvsctrl.MT-ND3	6.281e-06	-0.74154	0.901	1	0.240085	M cell	Esvsctrl	MT-ND3
M cell_Esvsctrl.SLC39A5	6.65312e-06	-0.720755	0.185	0.615	0.254309	M cell	Esvsctrl	SLC39A5
M cell_Esvsctrl.THOP1	7.97175e-06	-0.558467	0	0.231	0.304712	M cell	Esvsctrl	THOP1
M cell_Esvsctrl.RPS7	1.15651e-05	-0.848506	0.914	0.923	0.442064	M cell	Esvsctrl	RPS7
M cell_Esvsctrl.SLC25A26	1.2691e-05	-0.616242	0.012	0.256	0.485102	M cell	Esvsctrl	SLC25A26
M cell_Esvsctrl.RPS3	1.349e-05	-0.83321	0.889	0.974	0.515643	M cell	Esvsctrl	RPS3
M cell_Esvsctrl.LTA4H	1.4347e-05	-0.719042	0.074	0.41	0.548398	M cell	Esvsctrl	LTA4H
M cell_Esvsctrl.RNF43	1.68233e-05	-0.866862	0.099	0.462	0.643053	M cell	Esvsctrl	RNF43
M cell_Esvsctrl.EIF3I	1.69425e-05	-0.857837	0.148	0.513	0.647611	M cell	Esvsctrl	EIF3I
M cell_Esvsctrl.PNKD	1.75076e-05	-0.579769	0.148	0.538	0.669209	M cell	Esvsctrl	PNKD
M cell_Esvsctrl.ALDH9A1	2.04455e-05	-0.824635	0.049	0.333	0.781509	M cell	Esvsctrl	ALDH9A1
M cell_Esvsctrl.RAB4A	2.19383e-05	-1.01758	0.148	0.513	0.838571	M cell	Esvsctrl	RAB4A
M cell_Esvsctrl.RPL11	2.33239e-05	-0.635922	0.938	1	0.891531	M cell	Esvsctrl	RPL11
M cell_Esvsctrl.AK3	2.37279e-05	-0.742799	0.235	0.692	0.906974	M cell	Esvsctrl	AK3
M cell_Esvsctrl.RPL8	2.77457e-05	-0.700711	0.951	0.974	1	M cell	Esvsctrl	RPL8
M cell_Esvsctrl.SNX17	2.84483e-05	-0.641049	0.136	0.487	1	M cell	Esvsctrl	SNX17
M cell_Esvsctrl.RNASE4	3.0168e-05	-0.864723	0.148	0.513	1	M cell	Esvsctrl	RNASE4
M cell_Esvsctrl.PAM16	3.33813e-05	-0.56288	0.049	0.333	1	M cell	Esvsctrl	PAM16
M cell_Esvsctrl.FAU	3.34125e-05	-0.51819	0.852	0.974	1	M cell	Esvsctrl	FAU
M cell_Esvsctrl.RPS3A	3.72459e-05	-0.621415	0.951	1	1	M cell	Esvsctrl	RPS3A
M cell_Esvsctrl.RPL14	3.84452e-05	-0.831839	0.815	1	1	M cell	Esvsctrl	RPL14
M cell_Esvsctrl.RPS29	3.88001e-05	-0.69681	0.42	0.846	1	M cell	Esvsctrl	RPS29
M cell_Esvsctrl.METTL26	4.04964e-05	-0.60647	0.099	0.436	1	M cell	Esvsctrl	METTL26
M cell_Esvsctrl.RPL30	4.1037e-05	-0.618602	0.951	0.974	1	M cell	Esvsctrl	RPL30
M cell_Esvsctrl.NACA	4.14866e-05	-0.782425	0.79	0.846	1	M cell	Esvsctrl	NACA
M cell_Esvsctrl.ZFP36L2	4.45799e-05	-0.618774	0.333	0.795	1	M cell	Esvsctrl	ZFP36L2
M cell_Esvsctrl.FOXA3	4.5117e-05	-0.58525	0.012	0.231	1	M cell	Esvsctrl	FOXA3
M cell_Esvsctrl.EEF1B2	5.14046e-05	-0.690655	0.778	0.949	1	M cell	Esvsctrl	EEF1B2
M cell_Esvsctrl.CRYL1	5.27997e-05	-0.920042	0.21	0.615	1	M cell	Esvsctrl	CRYL1
M cell_Esvsctrl.SNHG29	5.67972e-05	-0.957021	0.605	0.846	1	M cell	Esvsctrl	SNHG29
M cell_Esvsctrl.DDC	6.28057e-05	-0.796791	0.111	0.41	1	M cell	Esvsctrl	DDC
M cell_Esvsctrl.SOX4	6.95316e-05	-1.15544	0.235	0.615	1	M cell	Esvsctrl	SOX4
M cell_Esvsctrl.HLA-C	7.08605e-05	1.11486	0.914	0.949	1	M cell	Esvsctrl	HLA-C
M cell_Esvsctrl.RPL22	7.4715e-05	-0.664502	0.765	0.949	1	M cell	Esvsctrl	RPL22
M cell_Esvsctrl.RPS27	7.96086e-05	-0.594741	0.778	1	1	M cell	Esvsctrl	RPS27
M cell_Esvsctrl.AHCY	8.1657e-05	-0.806339	0.148	0.487	1	M cell	Esvsctrl	AHCY
M cell_Esvsctrl.HLA-DPB1	8.50842e-05	1.70091	0.506	0.179	1	M cell	Esvsctrl	HLA-DPB1
M cell_Esvsctrl.RPL23A	8.88765e-05	-0.698465	0.741	0.949	1	M cell	Esvsctrl	RPL23A
M cell_Esvsctrl.HNRNPA1	8.93918e-05	-0.718597	0.457	0.872	1	M cell	Esvsctrl	HNRNPA1
M cell_Esvsctrl.PPP2R1A	8.96378e-05	-0.598495	0.16	0.513	1	M cell	Esvsctrl	PPP2R1A
M cell_Esvsctrl.SNHG16	9.05781e-05	-0.485213	0.062	0.333	1	M cell	Esvsctrl	SNHG16
M cell_Esvsctrl.SMDT1	9.36903e-05	-0.773693	0.259	0.641	1	M cell	Esvsctrl	SMDT1
M cell_Esvsctrl.PRKRA	9.47531e-05	-0.349565	0	0.179	1	M cell	Esvsctrl	PRKRA
M cell_Esvsctrl.RPP21	9.75941e-05	-0.572124	0.062	0.333	1	M cell	Esvsctrl	RPP21
M cell_Esvsctrl.SUCLG2	9.85898e-05	-0.755081	0.198	0.564	1	M cell	Esvsctrl	SUCLG2
M cell_Esvsctrl.RPS15	0.000102461	-0.633715	0.815	0.974	1	M cell	Esvsctrl	RPS15
M cell_Esvsctrl.GAPDH	0.000105623	-0.555986	0.988	1	1	M cell	Esvsctrl	GAPDH
M cell_Esvsctrl.RPL10	0.000108021	-0.56384	0.951	0.974	1	M cell	Esvsctrl	RPL10
M cell_Esvsctrl.CCNG1	0.000108865	-0.598374	0.259	0.667	1	M cell	Esvsctrl	CCNG1
M cell_Esvsctrl.CD74	0.000113157	0.851496	0.975	1	1	M cell	Esvsctrl	CD74
M cell_Esvsctrl.SNRPD2	0.000120202	-0.722544	0.457	0.821	1	M cell	Esvsctrl	SNRPD2
M cell_Esvsctrl.MT1F	0.000128999	-1.24462	0.284	0.641	1	M cell	Esvsctrl	MT1F
M cell_Esvsctrl.RPS15A	0.000129363	-0.682375	0.901	0.974	1	M cell	Esvsctrl	RPS15A
M cell_Esvsctrl.PHB2	0.000142218	-0.543384	0.222	0.59	1	M cell	Esvsctrl	PHB2
M cell_Esvsctrl.RPL35A	0.000149838	-0.716403	0.827	0.974	1	M cell	Esvsctrl	RPL35A
M cell_Esvsctrl.EIF5A	0.000154366	-0.799865	0.148	0.462	1	M cell	Esvsctrl	EIF5A
M cell_Esvsctrl.SLC25A6	0.000155354	-0.598798	0.728	0.923	1	M cell	Esvsctrl	SLC25A6
M cell_Esvsctrl.MT-CYB	0.000159083	-0.491605	0.988	1	1	M cell	Esvsctrl	MT-CYB
M cell_Esvsctrl.OSTC	0.000163547	-0.739821	0.235	0.59	1	M cell	Esvsctrl	OSTC
M cell_Esvsctrl.TRMT112	0.000165	-0.684816	0.173	0.513	1	M cell	Esvsctrl	TRMT112
M cell_Esvsctrl.SF3B3	0.000173802	-0.681374	0.012	0.205	1	M cell	Esvsctrl	SF3B3
M cell_Esvsctrl.PECR	0.000175619	-0.568607	0.062	0.308	1	M cell	Esvsctrl	PECR
M cell_Esvsctrl.ADH1C	0.000176568	-1.11383	0.21	0.564	1	M cell	Esvsctrl	ADH1C
M cell_Esvsctrl.MT1H	0.000190394	-1.48047	0.086	0.359	1	M cell	Esvsctrl	MT1H
M cell_Esvsctrl.PSMB5	0.000190443	-0.515745	0.272	0.692	1	M cell	Esvsctrl	PSMB5
M cell_Esvsctrl.NDUFB5	0.000191553	-0.55406	0.259	0.667	1	M cell	Esvsctrl	NDUFB5
M cell_Esvsctrl.TMED3	0.00020319	-0.705656	0.16	0.487	1	M cell	Esvsctrl	TMED3
M cell_Esvsctrl.UROS	0.000217658	-0.637774	0.086	0.359	1	M cell	Esvsctrl	UROS
M cell_Esvsctrl.STRAP	0.00022126	-0.487895	0.16	0.487	1	M cell	Esvsctrl	STRAP
M cell_Esvsctrl.CASP4	0.000227205	-0.378938	0.086	0.385	1	M cell	Esvsctrl	CASP4
M cell_Esvsctrl.AKR1B10	0.000228014	-0.602285	0.074	0.333	1	M cell	Esvsctrl	AKR1B10
M cell_Esvsctrl.RACK1	0.000228898	-0.680476	0.84	0.949	1	M cell	Esvsctrl	RACK1
M cell_Esvsctrl.AADAC	0.000232576	-0.366987	0.012	0.205	1	M cell	Esvsctrl	AADAC
M cell_Esvsctrl.HEBP1	0.000235542	-0.75893	0.309	0.718	1	M cell	Esvsctrl	HEBP1
M cell_Esvsctrl.CIRBP	0.000239331	-0.590046	0.259	0.615	1	M cell	Esvsctrl	CIRBP
M cell_Esvsctrl.COMMD6	0.000252123	-0.846624	0.432	0.769	1	M cell	Esvsctrl	COMMD6
M cell_Esvsctrl.NCBP3	0.000256547	-0.872373	0.037	0.256	1	M cell	Esvsctrl	NCBP3
M cell_Esvsctrl.EPS8L2	0.000257484	-0.801238	0.111	0.41	1	M cell	Esvsctrl	EPS8L2
M cell_Esvsctrl.DAZAP2	0.000276768	-0.662966	0.284	0.692	1	M cell	Esvsctrl	DAZAP2
M cell_Esvsctrl.ID3	0.000300084	-0.836516	0.074	0.333	1	M cell	Esvsctrl	ID3
M cell_Esvsctrl.RPL37A	0.000303302	-0.6094	0.63	0.923	1	M cell	Esvsctrl	RPL37A
M cell_Esvsctrl.KIF5B	0.000312732	-0.927542	0.16	0.462	1	M cell	Esvsctrl	KIF5B
M cell_Esvsctrl.RRP15	0.00032102	-0.292718	0	0.154	1	M cell	Esvsctrl	RRP15
M cell_Esvsctrl.FAM8A1	0.00032102	-0.640435	0	0.154	1	M cell	Esvsctrl	FAM8A1
M cell_Esvsctrl.NDRG3	0.00032102	-0.348808	0	0.154	1	M cell	Esvsctrl	NDRG3
M cell_Esvsctrl.POP5	0.000321177	-0.478951	0.074	0.333	1	M cell	Esvsctrl	POP5
M cell_Esvsctrl.FAM200B	0.000355432	-0.606885	0.074	0.333	1	M cell	Esvsctrl	FAM200B
M cell_Esvsctrl.GSK3B	0.000367807	-0.665365	0.037	0.256	1	M cell	Esvsctrl	GSK3B
M cell_Esvsctrl.DCTN2	0.000377257	-0.500472	0.148	0.462	1	M cell	Esvsctrl	DCTN2
M cell_Esvsctrl.COX7A2L	0.000377811	-0.567652	0.21	0.564	1	M cell	Esvsctrl	COX7A2L
M cell_Esvsctrl.SIVA1	0.000385717	-0.680417	0.099	0.359	1	M cell	Esvsctrl	SIVA1
M cell_Esvsctrl.EPN1	0.000386757	-0.512418	0.37	0.769	1	M cell	Esvsctrl	EPN1
M cell_Esvsctrl.EIF2A	0.000417065	-0.552882	0.111	0.385	1	M cell	Esvsctrl	EIF2A
M cell_Esvsctrl.MED29	0.000430626	-0.508647	0.049	0.282	1	M cell	Esvsctrl	MED29
M cell_Esvsctrl.STARD10	0.00045316	-0.799507	0.198	0.538	1	M cell	Esvsctrl	STARD10
M cell_Esvsctrl.HLA-DPA1	0.000463595	1.40029	0.543	0.256	1	M cell	Esvsctrl	HLA-DPA1
M cell_Esvsctrl.REG1A	0.000464052	2.25367	0.556	0.256	1	M cell	Esvsctrl	REG1A
M cell_Esvsctrl.ARL16	0.000466154	-0.627964	0.062	0.282	1	M cell	Esvsctrl	ARL16
M cell_Esvsctrl.EEF1G	0.00049262	-0.652303	0.79	0.923	1	M cell	Esvsctrl	EEF1G
M cell_Esvsctrl.RPL18	0.000493952	-0.508563	0.864	0.974	1	M cell	Esvsctrl	RPL18
M cell_Esvsctrl.RTL8A	0.00049591	-0.394136	0.099	0.385	1	M cell	Esvsctrl	RTL8A
M cell_Esvsctrl.APEX1	0.000499695	-0.794615	0.111	0.385	1	M cell	Esvsctrl	APEX1
M cell_Esvsctrl.PET100	0.000523634	-0.363924	0.185	0.513	1	M cell	Esvsctrl	PET100
M cell_Esvsctrl.EIF2D	0.000540642	-0.453835	0.012	0.179	1	M cell	Esvsctrl	EIF2D
M cell_Esvsctrl.MRPS30	0.000540642	-0.420668	0.012	0.179	1	M cell	Esvsctrl	MRPS30
M cell_Esvsctrl.RANBP17	0.000540642	-0.445128	0.012	0.179	1	M cell	Esvsctrl	RANBP17
M cell_Esvsctrl.MDM2	0.000540642	-0.619212	0.012	0.179	1	M cell	Esvsctrl	MDM2
M cell_Esvsctrl.PPP6C	0.000542098	-0.696994	0.074	0.308	1	M cell	Esvsctrl	PPP6C
M cell_Esvsctrl.TMA7	0.000569357	-0.662414	0.543	0.923	1	M cell	Esvsctrl	TMA7
M cell_Esvsctrl.BTF3	0.000579205	-0.544532	0.753	0.923	1	M cell	Esvsctrl	BTF3
M cell_Esvsctrl.NUDT15	0.000587012	-0.407915	0.062	0.308	1	M cell	Esvsctrl	NUDT15
M cell_Esvsctrl.ZFAS1	0.000602333	-0.511945	0.21	0.564	1	M cell	Esvsctrl	ZFAS1
M cell_Esvsctrl.ST13	0.000633297	-0.536624	0.346	0.744	1	M cell	Esvsctrl	ST13
M cell_Esvsctrl.CCDC90B	0.000640296	-0.509215	0.074	0.308	1	M cell	Esvsctrl	CCDC90B
M cell_Esvsctrl.RPL15	0.000648014	-0.524522	0.827	0.949	1	M cell	Esvsctrl	RPL15
M cell_Esvsctrl.RBM3	0.000679121	-0.661626	0.296	0.641	1	M cell	Esvsctrl	RBM3
M cell_Esvsctrl.MLXIPL	0.000686342	-0.54634	0.012	0.179	1	M cell	Esvsctrl	MLXIPL
M cell_Esvsctrl.RPL24	0.000696	-0.616159	0.667	0.897	1	M cell	Esvsctrl	RPL24
M cell_Esvsctrl.MT1X	0.000712327	-1.17943	0.222	0.513	1	M cell	Esvsctrl	MT1X
M cell_Esvsctrl.MRPL16	0.00072576	-0.57735	0.136	0.41	1	M cell	Esvsctrl	MRPL16
M cell_Esvsctrl.NAA10	0.000734947	-0.684832	0.062	0.282	1	M cell	Esvsctrl	NAA10
M cell_Esvsctrl.ZNF511	0.000734947	-0.63713	0.062	0.282	1	M cell	Esvsctrl	ZNF511
M cell_Esvsctrl.ALDH5A1	0.000745227	-0.409435	0.025	0.205	1	M cell	Esvsctrl	ALDH5A1
M cell_Esvsctrl.ELOF1	0.000777491	-0.492241	0.025	0.205	1	M cell	Esvsctrl	ELOF1
M cell_Esvsctrl.APPL1	0.000779112	-0.589107	0.148	0.41	1	M cell	Esvsctrl	APPL1
M cell_Esvsctrl.TCEA3	0.000787271	-0.563341	0.062	0.282	1	M cell	Esvsctrl	TCEA3
M cell_Esvsctrl.SHLD1	0.000811047	-0.429606	0.025	0.205	1	M cell	Esvsctrl	SHLD1
M cell_Esvsctrl.FAM174C	0.000832358	-0.312246	0.148	0.462	1	M cell	Esvsctrl	FAM174C
M cell_Esvsctrl.RBBP8NL	0.000848415	-0.438889	0.037	0.231	1	M cell	Esvsctrl	RBBP8NL
M cell_Esvsctrl.SDHD	0.0008522	-0.766023	0.198	0.513	1	M cell	Esvsctrl	SDHD
M cell_Esvsctrl.GTF3C6	0.000859391	-0.635653	0.222	0.538	1	M cell	Esvsctrl	GTF3C6
M cell_Esvsctrl.CLDN15	0.000871182	-0.26455	0.321	0.718	1	M cell	Esvsctrl	CLDN15
M cell_Esvsctrl.TOMM40	0.000881862	-0.442635	0.037	0.231	1	M cell	Esvsctrl	TOMM40
M cell_Esvsctrl.RPS28	0.000891464	-0.474037	0.951	0.974	1	M cell	Esvsctrl	RPS28
M cell_Esvsctrl.SNHG6	0.000894317	-0.522542	0.049	0.256	1	M cell	Esvsctrl	SNHG6
M cell_Esvsctrl.PMPCB	0.000954838	-0.61242	0.111	0.359	1	M cell	Esvsctrl	PMPCB
M cell_Esvsctrl.REG1B	0.000974212	2.58759	0.333	0.051	1	M cell	Esvsctrl	REG1B
M cell_Esvsctrl.RNF130	0.00103213	-0.429826	0.049	0.256	1	M cell	Esvsctrl	RNF130
M cell_Esvsctrl.PTOV1	0.00103658	-0.323001	0.111	0.385	1	M cell	Esvsctrl	PTOV1
M cell_Esvsctrl.RPS27A	0.00104376	-0.507997	0.901	0.974	1	M cell	Esvsctrl	RPS27A
M cell_Esvsctrl.CCND1	0.00106644	-0.560846	0.111	0.385	1	M cell	Esvsctrl	CCND1
M cell_Esvsctrl.RPS8	0.00106682	-0.573607	0.938	1	1	M cell	Esvsctrl	RPS8
M cell_Esvsctrl.C10orf99	0.00106836	-0.651786	0.062	0.282	1	M cell	Esvsctrl	C10orf99
M cell_Esvsctrl.HENMT1	0.00107913	-0.298559	0	0.128	1	M cell	Esvsctrl	HENMT1
M cell_Esvsctrl.TTC32	0.00107913	-0.373377	0	0.128	1	M cell	Esvsctrl	TTC32
M cell_Esvsctrl.PRKX	0.00107913	-0.342554	0	0.128	1	M cell	Esvsctrl	PRKX
M cell_Esvsctrl.ALG2	0.00107913	-0.472307	0	0.128	1	M cell	Esvsctrl	ALG2
M cell_Esvsctrl.CCDC34	0.00107913	-0.356908	0	0.128	1	M cell	Esvsctrl	CCDC34
M cell_Esvsctrl.BIVM	0.00107913	-0.349438	0	0.128	1	M cell	Esvsctrl	BIVM
M cell_Esvsctrl.RELCH	0.00107913	-0.291416	0	0.128	1	M cell	Esvsctrl	RELCH
M cell_Esvsctrl.RPL36A	0.00108002	-0.790614	0.593	0.821	1	M cell	Esvsctrl	RPL36A
M cell_Esvsctrl.BIRC3	0.00108266	0.88368	0.741	0.641	1	M cell	Esvsctrl	BIRC3
M cell_Esvsctrl.IRF1	0.0011258	1.8731	0.309	0.051	1	M cell	Esvsctrl	IRF1
M cell_Esvsctrl.BOLA3	0.00114152	-0.463871	0.148	0.436	1	M cell	Esvsctrl	BOLA3
M cell_Esvsctrl.RPL10A	0.00114261	-0.594788	0.679	0.897	1	M cell	Esvsctrl	RPL10A
M cell_Esvsctrl.RPL32	0.00114345	-0.592731	0.963	0.974	1	M cell	Esvsctrl	RPL32
M cell_Esvsctrl.NEDD8	0.00115321	-0.503051	0.333	0.718	1	M cell	Esvsctrl	NEDD8
M cell_Esvsctrl.GFER	0.00115459	-0.749608	0.136	0.385	1	M cell	Esvsctrl	GFER
M cell_Esvsctrl.IGBP1	0.00117186	-0.335768	0.148	0.436	1	M cell	Esvsctrl	IGBP1
M cell_Esvsctrl.LRRC28	0.00118101	-0.37163	0.062	0.282	1	M cell	Esvsctrl	LRRC28
M cell_Esvsctrl.RPLP2	0.00119462	-0.420053	0.852	1	1	M cell	Esvsctrl	RPLP2
M cell_Esvsctrl.CUTA	0.00119468	-0.563258	0.333	0.692	1	M cell	Esvsctrl	CUTA
M cell_Esvsctrl.TMEM106C	0.00124542	-0.449596	0.358	0.769	1	M cell	Esvsctrl	TMEM106C
M cell_Esvsctrl.SSNA1	0.00128094	-0.492338	0.16	0.436	1	M cell	Esvsctrl	SSNA1
M cell_Esvsctrl.MAT2B	0.00130999	-0.40535	0.111	0.359	1	M cell	Esvsctrl	MAT2B
M cell_Esvsctrl.RWDD1	0.0013151	-0.485503	0.235	0.538	1	M cell	Esvsctrl	RWDD1
M cell_Esvsctrl.RPLP0	0.00134519	-0.67921	0.914	0.897	1	M cell	Esvsctrl	RPLP0
M cell_Esvsctrl.GAS5	0.0013477	-0.507227	0.111	0.359	1	M cell	Esvsctrl	GAS5
M cell_Esvsctrl.RAP1A	0.00138727	-0.550244	0.074	0.282	1	M cell	Esvsctrl	RAP1A
M cell_Esvsctrl.TMEM256	0.00147896	-0.495926	0.333	0.692	1	M cell	Esvsctrl	TMEM256
M cell_Esvsctrl.CSRP2	0.00149181	-0.312165	0.198	0.513	1	M cell	Esvsctrl	CSRP2
M cell_Esvsctrl.SAT2	0.00161106	-0.502091	0.16	0.436	1	M cell	Esvsctrl	SAT2
M cell_Esvsctrl.RREB1	0.00162737	-0.595353	0.049	0.256	1	M cell	Esvsctrl	RREB1
M cell_Esvsctrl.RPS24	0.00171389	-0.521496	0.914	0.923	1	M cell	Esvsctrl	RPS24
M cell_Esvsctrl.NCOR1	0.00171692	-0.447793	0.259	0.564	1	M cell	Esvsctrl	NCOR1
M cell_Esvsctrl.TMEM176A	0.00172366	-0.517749	0.333	0.718	1	M cell	Esvsctrl	TMEM176A
M cell_Esvsctrl.GPAA1	0.00172834	-0.448324	0.148	0.41	1	M cell	Esvsctrl	GPAA1
M cell_Esvsctrl.SMIM14	0.00174653	-0.68185	0.086	0.308	1	M cell	Esvsctrl	SMIM14
M cell_Esvsctrl.EMD	0.00179493	-0.323534	0.099	0.333	1	M cell	Esvsctrl	EMD
M cell_Esvsctrl.GPD1L	0.00182453	-0.384318	0.012	0.154	1	M cell	Esvsctrl	GPD1L
M cell_Esvsctrl.RWDD4	0.00182453	-0.410138	0.012	0.154	1	M cell	Esvsctrl	RWDD4
M cell_Esvsctrl.PHF20L1	0.00182453	-0.526939	0.012	0.154	1	M cell	Esvsctrl	PHF20L1
M cell_Esvsctrl.ENTPD2	0.00182453	-0.344064	0.012	0.154	1	M cell	Esvsctrl	ENTPD2
M cell_Esvsctrl.STAMBPL1	0.00182453	-0.405369	0.012	0.154	1	M cell	Esvsctrl	STAMBPL1
M cell_Esvsctrl.PPP1R3E	0.00182453	-0.494895	0.012	0.154	1	M cell	Esvsctrl	PPP1R3E
M cell_Esvsctrl.CCDC18-AS1	0.00182453	-0.372151	0.012	0.154	1	M cell	Esvsctrl	CCDC18-AS1
M cell_Esvsctrl.TOMM22	0.0018352	-0.325129	0.247	0.59	1	M cell	Esvsctrl	TOMM22
M cell_Esvsctrl.TNNC2	0.00184494	-0.728202	0.074	0.282	1	M cell	Esvsctrl	TNNC2
M cell_Esvsctrl.POLR2J	0.00188902	-0.415224	0.198	0.513	1	M cell	Esvsctrl	POLR2J
M cell_Esvsctrl.EIF3D	0.00189379	-0.541358	0.222	0.513	1	M cell	Esvsctrl	EIF3D
M cell_Esvsctrl.TWF2	0.00190356	-0.803631	0.074	0.282	1	M cell	Esvsctrl	TWF2
M cell_Esvsctrl.STK40	0.00191176	-0.285736	0.012	0.154	1	M cell	Esvsctrl	STK40
M cell_Esvsctrl.FRG1	0.00192725	-0.356189	0.062	0.256	1	M cell	Esvsctrl	FRG1
M cell_Esvsctrl.TXN2	0.00196849	-0.618311	0.16	0.436	1	M cell	Esvsctrl	TXN2
M cell_Esvsctrl.TTC1	0.00203935	-0.52807	0.049	0.231	1	M cell	Esvsctrl	TTC1
M cell_Esvsctrl.HMGN5	0.00216026	-0.351662	0.025	0.179	1	M cell	Esvsctrl	HMGN5
M cell_Esvsctrl.LDHA	0.00216483	-0.548503	0.395	0.769	1	M cell	Esvsctrl	LDHA
M cell_Esvsctrl.TMEM18	0.00218639	-0.383182	0.049	0.231	1	M cell	Esvsctrl	TMEM18
M cell_Esvsctrl.CDK10	0.00218639	-0.416939	0.049	0.231	1	M cell	Esvsctrl	CDK10
M cell_Esvsctrl.LYAR	0.00219697	-0.43466	0.012	0.154	1	M cell	Esvsctrl	LYAR
M cell_Esvsctrl.ETHE1	0.00221991	-0.563989	0.346	0.667	1	M cell	Esvsctrl	ETHE1
M cell_Esvsctrl.PIP5K1B	0.00225062	-0.379127	0.025	0.179	1	M cell	Esvsctrl	PIP5K1B
M cell_Esvsctrl.MPST	0.0022521	-0.55719	0.383	0.744	1	M cell	Esvsctrl	MPST
M cell_Esvsctrl.TFF3	0.00225317	-1.05123	0.284	0.59	1	M cell	Esvsctrl	TFF3
M cell_Esvsctrl.RBMX	0.00227376	-0.386839	0.185	0.487	1	M cell	Esvsctrl	RBMX
M cell_Esvsctrl.PEBP1	0.00227996	-0.566027	0.519	0.846	1	M cell	Esvsctrl	PEBP1
M cell_Esvsctrl.ASF1A	0.00230038	-0.365838	0.012	0.154	1	M cell	Esvsctrl	ASF1A
M cell_Esvsctrl.RPS5	0.00231324	-0.555534	0.716	0.923	1	M cell	Esvsctrl	RPS5
M cell_Esvsctrl.MBNL2	0.0023431	-0.809399	0.049	0.231	1	M cell	Esvsctrl	MBNL2
M cell_Esvsctrl.TMEM19	0.00234461	-0.391763	0.062	0.256	1	M cell	Esvsctrl	TMEM19
M cell_Esvsctrl.RNASE1	0.00235605	-0.499915	0.21	0.513	1	M cell	Esvsctrl	RNASE1
M cell_Esvsctrl.BTF3L4	0.00240824	-0.339814	0.012	0.154	1	M cell	Esvsctrl	BTF3L4
M cell_Esvsctrl.APOA4	0.00240824	-0.330564	0.012	0.154	1	M cell	Esvsctrl	APOA4
M cell_Esvsctrl.AC026803.3	0.00240824	-0.344627	0.012	0.154	1	M cell	Esvsctrl	AC026803.3
M cell_Esvsctrl.SUMF2	0.00242173	-0.442706	0.062	0.256	1	M cell	Esvsctrl	SUMF2
M cell_Esvsctrl.HLA-DRB1	0.00247471	1.45634	0.605	0.513	1	M cell	Esvsctrl	HLA-DRB1
M cell_Esvsctrl.LAMTOR2	0.00252197	-0.466114	0.21	0.513	1	M cell	Esvsctrl	LAMTOR2
M cell_Esvsctrl.RPL39	0.0025505	-0.430512	0.963	0.974	1	M cell	Esvsctrl	RPL39
M cell_Esvsctrl.CYP3A5	0.00255673	-0.370362	0.309	0.641	1	M cell	Esvsctrl	CYP3A5
M cell_Esvsctrl.LSM10	0.00258296	-0.439444	0.062	0.256	1	M cell	Esvsctrl	LSM10
M cell_Esvsctrl.CES2	0.00260367	-0.293003	0.358	0.718	1	M cell	Esvsctrl	CES2
M cell_Esvsctrl.GNB2	0.00261573	-0.532133	0.272	0.59	1	M cell	Esvsctrl	GNB2
M cell_Esvsctrl.STK16	0.00267129	-0.403529	0.074	0.282	1	M cell	Esvsctrl	STK16
M cell_Esvsctrl.TATDN1	0.00270263	-0.441183	0.099	0.308	1	M cell	Esvsctrl	TATDN1
M cell_Esvsctrl.APRT	0.00274895	-0.570016	0.407	0.769	1	M cell	Esvsctrl	APRT
M cell_Esvsctrl.ZNHIT3	0.00275396	-0.343498	0.062	0.256	1	M cell	Esvsctrl	ZNHIT3
M cell_Esvsctrl.ACBD6	0.00275659	-0.333499	0.025	0.179	1	M cell	Esvsctrl	ACBD6
M cell_Esvsctrl.SNORC	0.00275659	-0.406392	0.025	0.179	1	M cell	Esvsctrl	SNORC
M cell_Esvsctrl.FBXL5	0.00275659	-0.458651	0.025	0.179	1	M cell	Esvsctrl	FBXL5
M cell_Esvsctrl.HMGB3	0.00275659	-0.32194	0.025	0.179	1	M cell	Esvsctrl	HMGB3
M cell_Esvsctrl.PSME2	0.00276193	1.31537	0.741	0.769	1	M cell	Esvsctrl	PSME2
M cell_Esvsctrl.EPB41L2	0.00278089	-0.325752	0.049	0.231	1	M cell	Esvsctrl	EPB41L2
M cell_Esvsctrl.SCYL2	0.00278089	-0.368629	0.049	0.231	1	M cell	Esvsctrl	SCYL2
M cell_Esvsctrl.PRXL2A	0.00278089	-0.519029	0.049	0.231	1	M cell	Esvsctrl	PRXL2A
M cell_Esvsctrl.RPS18	0.00282676	-0.610317	0.864	0.923	1	M cell	Esvsctrl	RPS18
M cell_Esvsctrl.GLTP	0.00283093	-0.668325	0.136	0.385	1	M cell	Esvsctrl	GLTP
M cell_Esvsctrl.DNAJC30	0.00286949	-0.307198	0.025	0.179	1	M cell	Esvsctrl	DNAJC30
M cell_Esvsctrl.CALHM6	0.00287559	1.82559	0.531	0.359	1	M cell	Esvsctrl	CALHM6
M cell_Esvsctrl.MALAT1	0.00292788	0.5715	0.988	1	1	M cell	Esvsctrl	MALAT1
M cell_Esvsctrl.MRPL34	0.0029456	-0.709712	0.173	0.41	1	M cell	Esvsctrl	MRPL34
M cell_Esvsctrl.EGFR	0.00297603	-0.621371	0.049	0.231	1	M cell	Esvsctrl	EGFR
M cell_Esvsctrl.TMSB4X	0.00298618	1.17955	0.778	0.923	1	M cell	Esvsctrl	TMSB4X
M cell_Esvsctrl.GADD45GIP1	0.00301792	-0.302436	0.198	0.487	1	M cell	Esvsctrl	GADD45GIP1
M cell_Esvsctrl.PARK7	0.0030391	-0.452923	0.383	0.718	1	M cell	Esvsctrl	PARK7
M cell_Esvsctrl.RPS13	0.00308621	-0.523252	0.914	0.949	1	M cell	Esvsctrl	RPS13
M cell_Esvsctrl.HMOX2	0.00309189	-0.572449	0.086	0.282	1	M cell	Esvsctrl	HMOX2
M cell_Esvsctrl.MT2A	0.00309781	-0.816359	0.333	0.692	1	M cell	Esvsctrl	MT2A
M cell_Esvsctrl.PSMB9	0.00314876	1.37182	0.58	0.462	1	M cell	Esvsctrl	PSMB9
M cell_Esvsctrl.ERGIC3	0.00319977	-0.500234	0.37	0.718	1	M cell	Esvsctrl	ERGIC3
M cell_Esvsctrl.DDX52	0.00322763	-0.415344	0.062	0.256	1	M cell	Esvsctrl	DDX52
M cell_Esvsctrl.ALDH1A1	0.00323231	-0.550423	0.358	0.667	1	M cell	Esvsctrl	ALDH1A1
M cell_Esvsctrl.HSD17B11	0.00324136	-0.690929	0.432	0.744	1	M cell	Esvsctrl	HSD17B11
M cell_Esvsctrl.MRPL45	0.00324185	-0.342236	0.037	0.205	1	M cell	Esvsctrl	MRPL45
M cell_Esvsctrl.TPD52	0.00329594	-0.285574	0.259	0.59	1	M cell	Esvsctrl	TPD52
M cell_Esvsctrl.ZCCHC9	0.00336104	-0.331535	0.037	0.205	1	M cell	Esvsctrl	ZCCHC9
M cell_Esvsctrl.RPP38	0.00336104	-0.267265	0.037	0.205	1	M cell	Esvsctrl	RPP38
M cell_Esvsctrl.TMX4	0.00336104	-0.303522	0.037	0.205	1	M cell	Esvsctrl	TMX4
M cell_Esvsctrl.COA6	0.00341694	-0.530207	0.148	0.385	1	M cell	Esvsctrl	COA6
M cell_Esvsctrl.CLNS1A	0.00342131	-0.512338	0.185	0.462	1	M cell	Esvsctrl	CLNS1A
M cell_Esvsctrl.SPIB	0.00343573	1.61717	0.494	0.256	1	M cell	Esvsctrl	SPIB
M cell_Esvsctrl.GNPTG	0.00344669	-0.493898	0.16	0.41	1	M cell	Esvsctrl	GNPTG
M cell_Esvsctrl.PPDPF	0.00347086	-0.511748	0.827	0.949	1	M cell	Esvsctrl	PPDPF
M cell_Esvsctrl.CSNK2B	0.00349063	-0.462912	0.321	0.667	1	M cell	Esvsctrl	CSNK2B
M cell_Esvsctrl.ANXA13	0.00355062	-0.261133	0.136	0.385	1	M cell	Esvsctrl	ANXA13
M cell_Esvsctrl.RPL7	0.00356795	-0.589227	0.753	0.897	1	M cell	Esvsctrl	RPL7
M cell_Esvsctrl.MTOR	0.00361652	-0.447076	0	0.103	1	M cell	Esvsctrl	MTOR
M cell_Esvsctrl.HS2ST1	0.00361652	-0.356825	0	0.103	1	M cell	Esvsctrl	HS2ST1
M cell_Esvsctrl.TMEM115	0.00361652	-0.545859	0	0.103	1	M cell	Esvsctrl	TMEM115
M cell_Esvsctrl.HIST1H1B	0.00361652	-0.26838	0	0.103	1	M cell	Esvsctrl	HIST1H1B
M cell_Esvsctrl.UBN2	0.00361652	-0.746178	0	0.103	1	M cell	Esvsctrl	UBN2
M cell_Esvsctrl.C9orf85	0.00361652	-0.25263	0	0.103	1	M cell	Esvsctrl	C9orf85
M cell_Esvsctrl.RNF135	0.00361652	-0.317756	0	0.103	1	M cell	Esvsctrl	RNF135
M cell_Esvsctrl.FBXL20	0.00361652	-0.299626	0	0.103	1	M cell	Esvsctrl	FBXL20
M cell_Esvsctrl.BAX	0.00362015	-0.420283	0.222	0.513	1	M cell	Esvsctrl	BAX
M cell_Esvsctrl.ANKRD40CL	0.00364009	-0.521253	0.136	0.385	1	M cell	Esvsctrl	ANKRD40CL
M cell_Esvsctrl.EIF3M	0.00366713	-0.379105	0.173	0.436	1	M cell	Esvsctrl	EIF3M
M cell_Esvsctrl.RPS4Y1	0.00367848	-1.15211	0.333	0.538	1	M cell	Esvsctrl	RPS4Y1
M cell_Esvsctrl.SNRPB	0.00370287	-0.42171	0.16	0.41	1	M cell	Esvsctrl	SNRPB
M cell_Esvsctrl.PGM1	0.0038624	-0.751823	0.148	0.385	1	M cell	Esvsctrl	PGM1
M cell_Esvsctrl.LGALS3	0.00395435	-0.585062	0.852	0.974	1	M cell	Esvsctrl	LGALS3
M cell_Esvsctrl.MRPL36	0.003961	-0.316331	0.111	0.333	1	M cell	Esvsctrl	MRPL36
M cell_Esvsctrl.LSM7	0.00398191	-0.476364	0.383	0.718	1	M cell	Esvsctrl	LSM7
M cell_Esvsctrl.YBEY	0.00399819	-0.624259	0.074	0.256	1	M cell	Esvsctrl	YBEY
M cell_Esvsctrl.SNHG8	0.00401153	-0.368444	0.185	0.462	1	M cell	Esvsctrl	SNHG8
M cell_Esvsctrl.WNK2	0.00401903	-0.270634	0.037	0.205	1	M cell	Esvsctrl	WNK2
M cell_Esvsctrl.TMEM230	0.00407136	-0.465425	0.16	0.41	1	M cell	Esvsctrl	TMEM230
M cell_Esvsctrl.BRK1	0.00411843	-0.371405	0.284	0.59	1	M cell	Esvsctrl	BRK1
M cell_Esvsctrl.ATP5MC2	0.00411989	-0.411254	0.79	0.949	1	M cell	Esvsctrl	ATP5MC2
M cell_Esvsctrl.RPS4X	0.00418657	-0.593514	0.914	0.949	1	M cell	Esvsctrl	RPS4X
M cell_Esvsctrl.COMMD2	0.00424527	-0.443415	0.074	0.256	1	M cell	Esvsctrl	COMMD2
M cell_Esvsctrl.SLC25A3	0.00425967	-0.54233	0.519	0.846	1	M cell	Esvsctrl	SLC25A3
M cell_Esvsctrl.TUFM	0.00428196	-0.428549	0.346	0.667	1	M cell	Esvsctrl	TUFM
M cell_Esvsctrl.HAUS4	0.00431348	-0.303459	0.037	0.205	1	M cell	Esvsctrl	HAUS4
M cell_Esvsctrl.MT-ND4	0.00434522	0.523875	0.975	1	1	M cell	Esvsctrl	MT-ND4
M cell_Esvsctrl.APOL6	0.00440419	0.936494	0.185	0	1	M cell	Esvsctrl	APOL6
M cell_Esvsctrl.RPL12	0.00448105	-0.507825	0.877	0.949	1	M cell	Esvsctrl	RPL12
M cell_Esvsctrl.SYPL1	0.00451511	-0.445384	0.111	0.333	1	M cell	Esvsctrl	SYPL1
M cell_Esvsctrl.NHP2	0.00469276	-0.285479	0.185	0.462	1	M cell	Esvsctrl	NHP2
M cell_Esvsctrl.SERPINA1	0.00469531	0.250286	0.728	0.436	1	M cell	Esvsctrl	SERPINA1
M cell_Esvsctrl.HLA-DRB5	0.00476456	1.4965	0.481	0.282	1	M cell	Esvsctrl	HLA-DRB5
M cell_Esvsctrl.ARL2	0.00483259	-0.5811	0.136	0.359	1	M cell	Esvsctrl	ARL2
M cell_Esvsctrl.CORO1B	0.00486545	-0.452434	0.198	0.462	1	M cell	Esvsctrl	CORO1B
M cell_Esvsctrl.NDUFA3	0.00487846	-0.390456	0.494	0.795	1	M cell	Esvsctrl	NDUFA3
M cell_Esvsctrl.NEAT1	0.00488525	1.52005	0.642	0.538	1	M cell	Esvsctrl	NEAT1
M cell_Esvsctrl.IAH1	0.0049247	-0.423917	0.074	0.256	1	M cell	Esvsctrl	IAH1
M cell_Esvsctrl.MRPS12	0.00495273	-0.404259	0.136	0.359	1	M cell	Esvsctrl	MRPS12
M cell_Esvsctrl.TIMM13	0.00497325	-0.565466	0.198	0.462	1	M cell	Esvsctrl	TIMM13
M cell_Esvsctrl.MMP24OS	0.00503343	-0.534471	0.148	0.385	1	M cell	Esvsctrl	MMP24OS
M cell_Esvsctrl.RPL19	0.00508462	-0.369549	0.951	0.974	1	M cell	Esvsctrl	RPL19
M cell_Esvsctrl.PCBD1	0.00512256	-0.51517	0.272	0.564	1	M cell	Esvsctrl	PCBD1
M cell_Esvsctrl.PLP2	0.00513533	-0.62739	0.21	0.462	1	M cell	Esvsctrl	PLP2
M cell_Esvsctrl.SNHG7	0.00517238	-0.545776	0.086	0.282	1	M cell	Esvsctrl	SNHG7
M cell_Esvsctrl.CTSB	0.00524172	-0.539631	0.198	0.436	1	M cell	Esvsctrl	CTSB
M cell_Esvsctrl.GAS6	0.00524172	-0.63492	0.198	0.436	1	M cell	Esvsctrl	GAS6
M cell_Esvsctrl.RPS12	0.00534803	-0.567848	0.901	0.974	1	M cell	Esvsctrl	RPS12
M cell_Esvsctrl.SELENOH	0.00541548	-0.347222	0.321	0.59	1	M cell	Esvsctrl	SELENOH
M cell_Esvsctrl.CMBL	0.00553537	-0.279581	0.222	0.487	1	M cell	Esvsctrl	CMBL
M cell_Esvsctrl.RPL28	0.00554534	-0.401783	0.975	0.974	1	M cell	Esvsctrl	RPL28
M cell_Esvsctrl.GGCT	0.00577981	-0.343464	0.086	0.282	1	M cell	Esvsctrl	GGCT
M cell_Esvsctrl.TIMM10	0.00577981	-0.371506	0.086	0.282	1	M cell	Esvsctrl	TIMM10
M cell_Esvsctrl.IMPDH2	0.00579036	-0.346501	0.198	0.462	1	M cell	Esvsctrl	IMPDH2
M cell_Esvsctrl.C6orf89	0.00588814	-0.785454	0.062	0.231	1	M cell	Esvsctrl	C6orf89
M cell_Esvsctrl.PAGR1	0.00594138	-0.322018	0.086	0.282	1	M cell	Esvsctrl	PAGR1
M cell_Esvsctrl.ARF5	0.00603956	-0.70171	0.333	0.615	1	M cell	Esvsctrl	ARF5
M cell_Esvsctrl.AC242426.2	0.00605752	-0.332112	0.012	0.128	1	M cell	Esvsctrl	AC242426.2
M cell_Esvsctrl.EPHX1	0.00605752	-0.270808	0.012	0.128	1	M cell	Esvsctrl	EPHX1
M cell_Esvsctrl.MFSD4B	0.00605752	-0.559416	0.012	0.128	1	M cell	Esvsctrl	MFSD4B
M cell_Esvsctrl.ZNF138	0.00605752	-0.287983	0.012	0.128	1	M cell	Esvsctrl	ZNF138
M cell_Esvsctrl.BLOC1S2	0.00605752	-0.31502	0.012	0.128	1	M cell	Esvsctrl	BLOC1S2
M cell_Esvsctrl.HDGFL3	0.00605752	-0.576609	0.012	0.128	1	M cell	Esvsctrl	HDGFL3
M cell_Esvsctrl.E4F1	0.00605752	-0.252406	0.012	0.128	1	M cell	Esvsctrl	E4F1
M cell_Esvsctrl.UBP1	0.00633697	-0.291963	0.012	0.128	1	M cell	Esvsctrl	UBP1
M cell_Esvsctrl.RNF113A	0.00633697	-0.357491	0.012	0.128	1	M cell	Esvsctrl	RNF113A
M cell_Esvsctrl.EXOSC5	0.00636437	-0.558352	0.049	0.205	1	M cell	Esvsctrl	EXOSC5
M cell_Esvsctrl.PTGES3	0.0063708	-0.535083	0.284	0.59	1	M cell	Esvsctrl	PTGES3
M cell_Esvsctrl.RPSA	0.00640324	-0.499536	0.568	0.872	1	M cell	Esvsctrl	RPSA
M cell_Esvsctrl.GTF2A2	0.00642883	-0.853352	0.148	0.359	1	M cell	Esvsctrl	GTF2A2
M cell_Esvsctrl.FKBP1A	0.0064341	-0.319502	0.346	0.692	1	M cell	Esvsctrl	FKBP1A
M cell_Esvsctrl.TRMT10C	0.00645713	-0.375412	0.037	0.179	1	M cell	Esvsctrl	TRMT10C
M cell_Esvsctrl.HMGN1	0.00650877	-0.494598	0.309	0.59	1	M cell	Esvsctrl	HMGN1
M cell_Esvsctrl.VDAC2	0.00651395	-0.548256	0.333	0.615	1	M cell	Esvsctrl	VDAC2
M cell_Esvsctrl.H2AFY	0.00655415	-0.525097	0.358	0.667	1	M cell	Esvsctrl	H2AFY
M cell_Esvsctrl.JPT2	0.00657513	-0.526926	0.049	0.205	1	M cell	Esvsctrl	JPT2
M cell_Esvsctrl.ZNF428	0.00658604	-0.410913	0.074	0.256	1	M cell	Esvsctrl	ZNF428
M cell_Esvsctrl.BABAM1	0.00660327	-0.342256	0.123	0.333	1	M cell	Esvsctrl	BABAM1
M cell_Esvsctrl.C3orf85	0.00660973	-0.649681	0.16	0.41	1	M cell	Esvsctrl	C3orf85
M cell_Esvsctrl.MRPL11	0.00661866	-0.446239	0.173	0.41	1	M cell	Esvsctrl	MRPL11
M cell_Esvsctrl.TPD52L1	0.00662798	-0.384265	0.012	0.128	1	M cell	Esvsctrl	TPD52L1
M cell_Esvsctrl.DDHD2	0.00662798	-0.289109	0.012	0.128	1	M cell	Esvsctrl	DDHD2
M cell_Esvsctrl.GSTM1	0.00663386	-0.370444	0.025	0.154	1	M cell	Esvsctrl	GSTM1
M cell_Esvsctrl.FARSB	0.00663386	-0.309877	0.025	0.154	1	M cell	Esvsctrl	FARSB
M cell_Esvsctrl.HOXA3	0.00663386	-0.310758	0.025	0.154	1	M cell	Esvsctrl	HOXA3
M cell_Esvsctrl.MACROD1	0.00663386	-0.339322	0.025	0.154	1	M cell	Esvsctrl	MACROD1
M cell_Esvsctrl.PACSIN2	0.00663386	-0.323152	0.025	0.154	1	M cell	Esvsctrl	PACSIN2
M cell_Esvsctrl.PBDC1	0.00665278	-0.421225	0.062	0.231	1	M cell	Esvsctrl	PBDC1
M cell_Esvsctrl.DHRS1	0.00665278	-0.505706	0.062	0.231	1	M cell	Esvsctrl	DHRS1
M cell_Esvsctrl.EXOC3L4	0.00681748	1.11431	0.284	0.077	1	M cell	Esvsctrl	EXOC3L4
M cell_Esvsctrl.YBX1	0.00683712	-0.547457	0.481	0.821	1	M cell	Esvsctrl	YBX1
M cell_Esvsctrl.KRT18	0.00691471	-0.47408	0.926	0.974	1	M cell	Esvsctrl	KRT18
M cell_Esvsctrl.EFNA4	0.00693095	-0.349423	0.012	0.128	1	M cell	Esvsctrl	EFNA4
M cell_Esvsctrl.ARPC1A	0.00706129	-0.469217	0.272	0.513	1	M cell	Esvsctrl	ARPC1A
M cell_Esvsctrl.RPS23	0.00711986	-0.546551	0.815	0.923	1	M cell	Esvsctrl	RPS23
M cell_Esvsctrl.HSBP1L1	0.00713038	-0.623854	0.111	0.308	1	M cell	Esvsctrl	HSBP1L1
M cell_Esvsctrl.LYPD8	0.00717633	-0.946788	0.037	0.179	1	M cell	Esvsctrl	LYPD8
M cell_Esvsctrl.TSPAN13	0.00722711	-0.522415	0.148	0.359	1	M cell	Esvsctrl	TSPAN13
M cell_Esvsctrl.POLD2	0.00724557	-0.3348	0.049	0.205	1	M cell	Esvsctrl	POLD2
M cell_Esvsctrl.SP2	0.0072463	-0.290596	0.012	0.128	1	M cell	Esvsctrl	SP2
M cell_Esvsctrl.EFCAB14	0.00738773	-0.467991	0.086	0.282	1	M cell	Esvsctrl	EFCAB14
M cell_Esvsctrl.SNRNP40	0.00745483	-0.375652	0.025	0.154	1	M cell	Esvsctrl	SNRNP40
M cell_Esvsctrl.PFKFB2	0.00745483	-0.49093	0.025	0.154	1	M cell	Esvsctrl	PFKFB2
M cell_Esvsctrl.BET1L	0.00745483	-0.309616	0.025	0.154	1	M cell	Esvsctrl	BET1L
M cell_Esvsctrl.METTL5	0.00750038	-0.561604	0.111	0.308	1	M cell	Esvsctrl	METTL5
M cell_Esvsctrl.ZBTB20	0.00754588	-0.480003	0.099	0.282	1	M cell	Esvsctrl	ZBTB20
M cell_Esvsctrl.MS4A10	0.00757447	-0.372711	0.012	0.128	1	M cell	Esvsctrl	MS4A10
M cell_Esvsctrl.AP004609.3	0.00757447	-0.280403	0.012	0.128	1	M cell	Esvsctrl	AP004609.3
M cell_Esvsctrl.DHRS4L2	0.00769493	-0.378315	0.037	0.179	1	M cell	Esvsctrl	DHRS4L2
M cell_Esvsctrl.NDUFAF4	0.00772599	-0.514664	0.049	0.205	1	M cell	Esvsctrl	NDUFAF4
M cell_Esvsctrl.PAQR5	0.00773351	-0.326455	0.062	0.231	1	M cell	Esvsctrl	PAQR5
M cell_Esvsctrl.GABPB1-IT1	0.00774809	-0.399693	0.025	0.154	1	M cell	Esvsctrl	GABPB1-IT1
M cell_Esvsctrl.SMIM26	0.00778408	-0.3709	0.21	0.487	1	M cell	Esvsctrl	SMIM26
M cell_Esvsctrl.HPGD	0.00785369	-0.314299	0.235	0.538	1	M cell	Esvsctrl	HPGD
M cell_Esvsctrl.RPS17	0.007923	-0.401608	0.519	0.769	1	M cell	Esvsctrl	RPS17
M cell_Esvsctrl.G0S2	0.00805164	-0.367937	0.025	0.154	1	M cell	Esvsctrl	G0S2
M cell_Esvsctrl.RCOR3	0.00805164	-0.299459	0.025	0.154	1	M cell	Esvsctrl	RCOR3
M cell_Esvsctrl.PLB1	0.00805164	-0.816731	0.025	0.154	1	M cell	Esvsctrl	PLB1
M cell_Esvsctrl.ILDR1	0.00805164	-0.462131	0.025	0.154	1	M cell	Esvsctrl	ILDR1
M cell_Esvsctrl.MRPL1	0.00805164	-0.285593	0.025	0.154	1	M cell	Esvsctrl	MRPL1
M cell_Esvsctrl.DOCK5	0.00805164	-0.379022	0.025	0.154	1	M cell	Esvsctrl	DOCK5
M cell_Esvsctrl.IFITM1	0.00809502	1.70406	0.383	0.179	1	M cell	Esvsctrl	IFITM1
M cell_Esvsctrl.ATP5ME	0.00813661	-0.300478	0.432	0.769	1	M cell	Esvsctrl	ATP5ME
M cell_Esvsctrl.FAM151A	0.00816213	-1.03895	0.099	0.282	1	M cell	Esvsctrl	FAM151A
M cell_Esvsctrl.NXT1	0.00824688	-0.371543	0.037	0.179	1	M cell	Esvsctrl	NXT1
M cell_Esvsctrl.WIPI2	0.008261	-0.268462	0.074	0.256	1	M cell	Esvsctrl	WIPI2
M cell_Esvsctrl.ENSA	0.00833481	-0.267667	0.16	0.385	1	M cell	Esvsctrl	ENSA
M cell_Esvsctrl.C2orf74	0.00836579	-0.306597	0.025	0.154	1	M cell	Esvsctrl	C2orf74
M cell_Esvsctrl.MAPKAPK3	0.00836579	-0.314511	0.025	0.154	1	M cell	Esvsctrl	MAPKAPK3
M cell_Esvsctrl.GSTA4	0.00836579	-0.280797	0.025	0.154	1	M cell	Esvsctrl	GSTA4
M cell_Esvsctrl.ZNF33B	0.00836579	-0.271929	0.025	0.154	1	M cell	Esvsctrl	ZNF33B
M cell_Esvsctrl.SULT1A1	0.00837734	-0.542719	0.099	0.282	1	M cell	Esvsctrl	SULT1A1
M cell_Esvsctrl.ERG28	0.00842245	-0.276558	0.123	0.333	1	M cell	Esvsctrl	ERG28
M cell_Esvsctrl.LPL	0.00844493	1.08481	0.21	0.026	1	M cell	Esvsctrl	LPL
M cell_Esvsctrl.PRDX3	0.00848835	-0.459291	0.309	0.538	1	M cell	Esvsctrl	PRDX3
M cell_Esvsctrl.LPCAT4	0.00852248	-0.731421	0.16	0.385	1	M cell	Esvsctrl	LPCAT4
M cell_Esvsctrl.PTGR1	0.00855802	-0.434595	0.469	0.846	1	M cell	Esvsctrl	PTGR1
M cell_Esvsctrl.HLA-DQA1	0.00860181	1.14058	0.16	0	1	M cell	Esvsctrl	HLA-DQA1
M cell_Esvsctrl.SAR1A	0.00860181	0.531649	0.16	0	1	M cell	Esvsctrl	SAR1A
M cell_Esvsctrl.RPS14	0.00869349	-0.432985	0.864	0.949	1	M cell	Esvsctrl	RPS14
M cell_Esvsctrl.AAMP	0.00871586	-0.769494	0.111	0.308	1	M cell	Esvsctrl	AAMP
M cell_Esvsctrl.EIF4B	0.00876446	-0.382456	0.333	0.615	1	M cell	Esvsctrl	EIF4B
M cell_Esvsctrl.HIKESHI	0.00883398	-0.422847	0.037	0.179	1	M cell	Esvsctrl	HIKESHI
M cell_Esvsctrl.SULT1A3	0.00883398	-0.527162	0.037	0.179	1	M cell	Esvsctrl	SULT1A3
M cell_Esvsctrl.DANCR	0.00890437	-0.361246	0.086	0.282	1	M cell	Esvsctrl	DANCR
M cell_Esvsctrl.CCL15	0.00896056	1.02252	0.901	0.821	1	M cell	Esvsctrl	CCL15
M cell_Esvsctrl.CMC2	0.00896899	-0.352166	0.062	0.231	1	M cell	Esvsctrl	CMC2
M cell_Esvsctrl.UBE2Q1	0.00902718	-0.30915	0.025	0.154	1	M cell	Esvsctrl	UBE2Q1
M cell_Esvsctrl.UXS1	0.00902718	-0.362054	0.025	0.154	1	M cell	Esvsctrl	UXS1
M cell_Esvsctrl.PPP4R2	0.00916382	-0.523487	0.086	0.256	1	M cell	Esvsctrl	PPP4R2
M cell_Esvsctrl.DMBT1	0.00919927	1.44467	0.284	0.077	1	M cell	Esvsctrl	DMBT1
M cell_Esvsctrl.HLA-DMA	0.00933599	0.918812	0.346	0.128	1	M cell	Esvsctrl	HLA-DMA
M cell_Esvsctrl.ATG5	0.00934309	-0.442442	0.049	0.205	1	M cell	Esvsctrl	ATG5
M cell_Esvsctrl.PCCB	0.00937508	-0.315968	0.025	0.154	1	M cell	Esvsctrl	PCCB
M cell_Esvsctrl.NDUFAF3	0.00941753	-0.397336	0.173	0.385	1	M cell	Esvsctrl	NDUFAF3
M cell_Esvsctrl.ELL3	0.00945815	-0.358995	0.037	0.179	1	M cell	Esvsctrl	ELL3
M cell_Esvsctrl.MSL1	0.00945815	-0.331955	0.037	0.179	1	M cell	Esvsctrl	MSL1
M cell_Esvsctrl.HNF1A-AS1	0.00945815	-0.273731	0.037	0.179	1	M cell	Esvsctrl	HNF1A-AS1
M cell_Esvsctrl.VDAC1	0.00948549	-0.319456	0.383	0.718	1	M cell	Esvsctrl	VDAC1
M cell_Esvsctrl.PDZD11	0.00971794	-0.338959	0.123	0.333	1	M cell	Esvsctrl	PDZD11
M cell_Esvsctrl.DCXR	0.00975828	-0.287359	0.284	0.564	1	M cell	Esvsctrl	DCXR
M cell_Esvsctrl.TMEM30B	0.0097785	-0.362755	0.099	0.282	1	M cell	Esvsctrl	TMEM30B
M cell_Esvsctrl.NSMCE4A	0.00994567	-0.26544	0.049	0.205	1	M cell	Esvsctrl	NSMCE4A
M cell_Esvsctrl.CYB5R3	0.0100247	-0.625164	0.16	0.359	1	M cell	Esvsctrl	CYB5R3
M cell_Esvsctrl.SAP18	0.0100477	-0.369448	0.432	0.795	1	M cell	Esvsctrl	SAP18
M cell_Esvsctrl.NUCKS1	0.0100738	-0.288913	0.136	0.359	1	M cell	Esvsctrl	NUCKS1
M cell_Esvsctrl.KLF5	0.0100942	-0.556954	0.407	0.718	1	M cell	Esvsctrl	KLF5
M cell_Esvsctrl.MYH14	0.0101958	1.0846	0.457	0.282	1	M cell	Esvsctrl	MYH14
M cell_Esvsctrl.MIA	0.0102014	1.30696	0.432	0.231	1	M cell	Esvsctrl	MIA
M cell_Esvsctrl.RNF7	0.0103828	-0.37618	0.321	0.615	1	M cell	Esvsctrl	RNF7
M cell_Esvsctrl.PEPD	0.0103835	-0.47387	0.309	0.59	1	M cell	Esvsctrl	PEPD
M cell_Esvsctrl.SMIM22	0.0106286	-0.298547	0.395	0.744	1	M cell	Esvsctrl	SMIM22
M cell_Esvsctrl.PPIP5K2	0.0108256	-0.276572	0.037	0.179	1	M cell	Esvsctrl	PPIP5K2
M cell_Esvsctrl.NT5E	0.0108256	-0.328568	0.037	0.179	1	M cell	Esvsctrl	NT5E
M cell_Esvsctrl.PNPLA6	0.0108256	-0.304339	0.037	0.179	1	M cell	Esvsctrl	PNPLA6
M cell_Esvsctrl.KLF6	0.0108314	1.13647	0.395	0.205	1	M cell	Esvsctrl	KLF6
M cell_Esvsctrl.TPM4	0.0108314	1.31111	0.395	0.205	1	M cell	Esvsctrl	TPM4
M cell_Esvsctrl.VPS72	0.0109171	-0.745956	0.074	0.231	1	M cell	Esvsctrl	VPS72
M cell_Esvsctrl.IER3IP1	0.0109502	-0.518223	0.173	0.385	1	M cell	Esvsctrl	IER3IP1
M cell_Esvsctrl.RPL31	0.0109857	-0.412314	0.704	0.897	1	M cell	Esvsctrl	RPL31
M cell_Esvsctrl.TARS	0.0110474	0.854804	0.198	0.026	1	M cell	Esvsctrl	TARS
M cell_Esvsctrl.RPL26	0.0111354	-0.356517	0.926	0.974	1	M cell	Esvsctrl	RPL26
M cell_Esvsctrl.MGST1	0.0111879	-0.503856	0.432	0.667	1	M cell	Esvsctrl	MGST1
M cell_Esvsctrl.ZNF302	0.0112556	-0.357232	0.049	0.205	1	M cell	Esvsctrl	ZNF302
M cell_Esvsctrl.ATP2B4	0.011261	1.06224	0.259	0.077	1	M cell	Esvsctrl	ATP2B4
M cell_Esvsctrl.SEM1	0.0112713	-0.265785	0.469	0.769	1	M cell	Esvsctrl	SEM1
M cell_Esvsctrl.RAD23B	0.0114086	-0.29007	0.111	0.308	1	M cell	Esvsctrl	RAD23B
M cell_Esvsctrl.PGD	0.0115762	-0.332857	0.16	0.385	1	M cell	Esvsctrl	PGD
M cell_Esvsctrl.UBE2D2	0.0116201	-0.546101	0.198	0.41	1	M cell	Esvsctrl	UBE2D2
M cell_Esvsctrl.YWHAQ	0.0116393	-0.33327	0.272	0.513	1	M cell	Esvsctrl	YWHAQ
M cell_Esvsctrl.HLA-DQB1	0.0116453	0.920903	0.198	0.026	1	M cell	Esvsctrl	HLA-DQB1
M cell_Esvsctrl.SMIM20	0.0116742	-0.396195	0.099	0.282	1	M cell	Esvsctrl	SMIM20
M cell_Esvsctrl.RPL29	0.0117512	-0.361366	0.889	0.949	1	M cell	Esvsctrl	RPL29
M cell_Esvsctrl.LRP10	0.0117514	-0.283754	0.185	0.41	1	M cell	Esvsctrl	LRP10
M cell_Esvsctrl.C11orf58	0.0117597	-0.276601	0.21	0.462	1	M cell	Esvsctrl	C11orf58
M cell_Esvsctrl.FAM3A	0.0119549	-0.377264	0.086	0.256	1	M cell	Esvsctrl	FAM3A
M cell_Esvsctrl.DENND4C	0.0119549	-0.312752	0.086	0.256	1	M cell	Esvsctrl	DENND4C
M cell_Esvsctrl.SLC2A6	0.0119663	0.960823	0.148	0	1	M cell	Esvsctrl	SLC2A6
M cell_Esvsctrl.CNOT2	0.0119701	-0.497269	0.099	0.282	1	M cell	Esvsctrl	CNOT2
M cell_Esvsctrl.GID8	0.0121991	-0.369318	0.074	0.231	1	M cell	Esvsctrl	GID8
M cell_Esvsctrl.PRR13	0.0123583	-0.419903	0.654	0.949	1	M cell	Esvsctrl	PRR13
M cell_Esvsctrl.UQCRB	0.0125128	-0.452491	0.568	0.897	1	M cell	Esvsctrl	UQCRB
M cell_Esvsctrl.TMEM170A	0.0125398	-0.448537	0.074	0.231	1	M cell	Esvsctrl	TMEM170A
M cell_Esvsctrl.MALRD1	0.012596	-0.69941	0.086	0.256	1	M cell	Esvsctrl	MALRD1
M cell_Esvsctrl.HSPD1	0.0127572	-0.360423	0.444	0.692	1	M cell	Esvsctrl	HSPD1
M cell_Esvsctrl.PICALM	0.01286	0.952555	0.235	0.051	1	M cell	Esvsctrl	PICALM
M cell_Esvsctrl.FUCA2	0.0129278	-0.297627	0.086	0.256	1	M cell	Esvsctrl	FUCA2
M cell_Esvsctrl.UBE2I	0.013024	-0.462548	0.185	0.41	1	M cell	Esvsctrl	UBE2I
M cell_Esvsctrl.EDN2	0.0130613	-0.767519	0.062	0.205	1	M cell	Esvsctrl	EDN2
M cell_Esvsctrl.EEF2	0.0131984	-0.387758	0.691	0.846	1	M cell	Esvsctrl	EEF2
M cell_Esvsctrl.POF1B	0.0135681	-0.294289	0.148	0.359	1	M cell	Esvsctrl	POF1B
M cell_Esvsctrl.UQCR11	0.0137306	-0.400067	0.667	0.897	1	M cell	Esvsctrl	UQCR11
M cell_Esvsctrl.PDLIM1	0.0139547	-0.48238	0.494	0.821	1	M cell	Esvsctrl	PDLIM1
M cell_Esvsctrl.GTF2B	0.013988	-0.702202	0.074	0.231	1	M cell	Esvsctrl	GTF2B
M cell_Esvsctrl.PPIA	0.0142431	-0.382776	0.642	0.795	1	M cell	Esvsctrl	PPIA
M cell_Esvsctrl.LAMTOR4	0.0142792	-0.305323	0.321	0.615	1	M cell	Esvsctrl	LAMTOR4
M cell_Esvsctrl.RPL3	0.0145312	-0.451241	0.889	0.949	1	M cell	Esvsctrl	RPL3
M cell_Esvsctrl.VPS51	0.0148087	-0.349646	0.123	0.308	1	M cell	Esvsctrl	VPS51
M cell_Esvsctrl.PYCARD	0.0148313	-0.326869	0.531	0.846	1	M cell	Esvsctrl	PYCARD
M cell_Esvsctrl.TOMM7	0.015031	-0.277149	0.469	0.795	1	M cell	Esvsctrl	TOMM7
M cell_Esvsctrl.NOB1	0.0150655	-0.513154	0.099	0.256	1	M cell	Esvsctrl	NOB1
M cell_Esvsctrl.GLOD4	0.015086	-0.304548	0.086	0.256	1	M cell	Esvsctrl	GLOD4
M cell_Esvsctrl.PTMS	0.0151251	-0.375661	0.16	0.359	1	M cell	Esvsctrl	PTMS
M cell_Esvsctrl.MRPL37	0.0152437	-0.313771	0.16	0.385	1	M cell	Esvsctrl	MRPL37
M cell_Esvsctrl.LZIC	0.015475	-0.302097	0.086	0.256	1	M cell	Esvsctrl	LZIC
M cell_Esvsctrl.EEF1D	0.0155924	-0.437518	0.63	0.949	1	M cell	Esvsctrl	EEF1D
M cell_Esvsctrl.TOX4	0.0156486	-0.267211	0.111	0.282	1	M cell	Esvsctrl	TOX4
M cell_Esvsctrl.MT-ND1	0.0157392	0.482744	0.988	1	1	M cell	Esvsctrl	MT-ND1
M cell_Esvsctrl.SLC12A2	0.0159336	-0.763246	0.235	0.487	1	M cell	Esvsctrl	SLC12A2
M cell_Esvsctrl.ANAPC11	0.0159776	-0.297191	0.333	0.615	1	M cell	Esvsctrl	ANAPC11
M cell_Esvsctrl.DECR2	0.015979	-0.40334	0.062	0.205	1	M cell	Esvsctrl	DECR2
M cell_Esvsctrl.PMM1	0.015979	-0.392962	0.062	0.205	1	M cell	Esvsctrl	PMM1
M cell_Esvsctrl.PLIN2	0.0160047	-0.394628	0.074	0.231	1	M cell	Esvsctrl	PLIN2
M cell_Esvsctrl.C11orf24	0.0160047	-0.425223	0.074	0.231	1	M cell	Esvsctrl	C11orf24
M cell_Esvsctrl.RPS25	0.0160154	-0.446329	0.667	0.923	1	M cell	Esvsctrl	RPS25
M cell_Esvsctrl.STARD7	0.0160236	-0.517663	0.111	0.282	1	M cell	Esvsctrl	STARD7
M cell_Esvsctrl.LSM5	0.0162825	-0.503035	0.173	0.385	1	M cell	Esvsctrl	LSM5
M cell_Esvsctrl.UGT2B17	0.0163912	-0.379359	0.198	0.436	1	M cell	Esvsctrl	UGT2B17
M cell_Esvsctrl.ABI1	0.0164783	0.920268	0.259	0.077	1	M cell	Esvsctrl	ABI1
M cell_Esvsctrl.ERBB3	0.0165555	-0.451285	0.21	0.436	1	M cell	Esvsctrl	ERBB3
M cell_Esvsctrl.ERAP2	0.0166043	0.516112	0.136	0	1	M cell	Esvsctrl	ERAP2
M cell_Esvsctrl.PTRH1	0.0166043	0.620003	0.136	0	1	M cell	Esvsctrl	PTRH1
M cell_Esvsctrl.PFKFB3	0.0166043	0.684893	0.136	0	1	M cell	Esvsctrl	PFKFB3
M cell_Esvsctrl.KLHDC3	0.016633	-0.445627	0.099	0.256	1	M cell	Esvsctrl	KLHDC3
M cell_Esvsctrl.H3F3A	0.0167184	-0.272303	0.926	0.949	1	M cell	Esvsctrl	H3F3A
M cell_Esvsctrl.DERA	0.0168139	-0.344903	0.148	0.359	1	M cell	Esvsctrl	DERA
M cell_Esvsctrl.NUDCD2	0.0168803	-0.272987	0.074	0.231	1	M cell	Esvsctrl	NUDCD2
M cell_Esvsctrl.ZFYVE21	0.0169116	-0.315176	0.062	0.205	1	M cell	Esvsctrl	ZFYVE21
M cell_Esvsctrl.PHB	0.0169621	-0.684307	0.185	0.385	1	M cell	Esvsctrl	PHB
M cell_Esvsctrl.CDC42EP4	0.0170392	0.858393	0.346	0.154	1	M cell	Esvsctrl	CDC42EP4
M cell_Esvsctrl.CD9	0.0174749	-0.517179	0.383	0.615	1	M cell	Esvsctrl	CD9
M cell_Esvsctrl.COX16	0.0175352	-0.338427	0.21	0.436	1	M cell	Esvsctrl	COX16
M cell_Esvsctrl.SULT2B1	0.0176458	-0.276001	0.049	0.179	1	M cell	Esvsctrl	SULT2B1
M cell_Esvsctrl.SNRPF	0.0176542	-0.784688	0.185	0.385	1	M cell	Esvsctrl	SNRPF
M cell_Esvsctrl.NTRK2	0.0177977	-0.38305	0.074	0.231	1	M cell	Esvsctrl	NTRK2
M cell_Esvsctrl.NFKBIZ	0.0178106	0.96708	0.222	0.051	1	M cell	Esvsctrl	NFKBIZ
M cell_Esvsctrl.C1QBP	0.0178701	-0.254507	0.259	0.538	1	M cell	Esvsctrl	C1QBP
M cell_Esvsctrl.ADK	0.0178879	-0.284618	0.037	0.154	1	M cell	Esvsctrl	ADK
M cell_Esvsctrl.PHF5A	0.0178916	-0.545873	0.062	0.205	1	M cell	Esvsctrl	PHF5A
M cell_Esvsctrl.RELB	0.0179938	-0.324157	0.21	0.462	1	M cell	Esvsctrl	RELB
M cell_Esvsctrl.ENPEP	0.0180196	-0.36923	0.173	0.385	1	M cell	Esvsctrl	ENPEP
M cell_Esvsctrl.RPL4	0.0180924	-0.495848	0.531	0.769	1	M cell	Esvsctrl	RPL4
M cell_Esvsctrl.ASAH1	0.0181623	-0.676842	0.123	0.308	1	M cell	Esvsctrl	ASAH1
M cell_Esvsctrl.MAPK1IP1L	0.0182726	-0.29441	0.074	0.231	1	M cell	Esvsctrl	MAPK1IP1L
M cell_Esvsctrl.JTB	0.0184166	-0.353965	0.346	0.615	1	M cell	Esvsctrl	JTB
M cell_Esvsctrl.SLC39A4	0.0187587	-0.258186	0.173	0.385	1	M cell	Esvsctrl	SLC39A4
M cell_Esvsctrl.TMCO1	0.0187723	-0.325965	0.136	0.333	1	M cell	Esvsctrl	TMCO1
M cell_Esvsctrl.RPS6	0.0188328	-0.40888	0.815	0.923	1	M cell	Esvsctrl	RPS6
M cell_Esvsctrl.LMAN1	0.0189204	-0.272525	0.21	0.436	1	M cell	Esvsctrl	LMAN1
M cell_Esvsctrl.SNX12	0.018921	-0.379065	0.062	0.205	1	M cell	Esvsctrl	SNX12
M cell_Esvsctrl.TMEM223	0.018921	-0.335059	0.062	0.205	1	M cell	Esvsctrl	TMEM223
M cell_Esvsctrl.MKKS	0.018921	-0.328759	0.062	0.205	1	M cell	Esvsctrl	MKKS
M cell_Esvsctrl.MRPL24	0.0189921	-0.268743	0.123	0.308	1	M cell	Esvsctrl	MRPL24
M cell_Esvsctrl.AKAP9	0.0193588	-0.56824	0.346	0.615	1	M cell	Esvsctrl	AKAP9
M cell_Esvsctrl.SNHG18	0.0194192	-0.374358	0.123	0.308	1	M cell	Esvsctrl	SNHG18
M cell_Esvsctrl.NME4	0.0194549	-0.989952	0.062	0.205	1	M cell	Esvsctrl	NME4
M cell_Esvsctrl.TMEM214	0.0197848	-0.700504	0.012	0.103	1	M cell	Esvsctrl	TMEM214
M cell_Esvsctrl.STAG1	0.0197848	-0.323187	0.012	0.103	1	M cell	Esvsctrl	STAG1
M cell_Esvsctrl.ABCE1	0.0197848	-0.314098	0.012	0.103	1	M cell	Esvsctrl	ABCE1
M cell_Esvsctrl.HIST1H4H	0.0197848	-0.367822	0.012	0.103	1	M cell	Esvsctrl	HIST1H4H
M cell_Esvsctrl.SESN1	0.0197848	-0.311472	0.012	0.103	1	M cell	Esvsctrl	SESN1
M cell_Esvsctrl.NPDC1	0.0197848	-0.250701	0.012	0.103	1	M cell	Esvsctrl	NPDC1
M cell_Esvsctrl.TMEM62	0.0197848	-0.66402	0.012	0.103	1	M cell	Esvsctrl	TMEM62
M cell_Esvsctrl.BOLA2B	0.0197848	-0.291103	0.012	0.103	1	M cell	Esvsctrl	BOLA2B
M cell_Esvsctrl.POLG2	0.0197848	-0.268008	0.012	0.103	1	M cell	Esvsctrl	POLG2
M cell_Esvsctrl.KLK1	0.0197848	-0.653577	0.012	0.103	1	M cell	Esvsctrl	KLK1
M cell_Esvsctrl.PPIG	0.0198198	-0.286186	0.16	0.359	1	M cell	Esvsctrl	PPIG
M cell_Esvsctrl.OCIAD1	0.0200212	-0.345709	0.21	0.436	1	M cell	Esvsctrl	OCIAD1
M cell_Esvsctrl.WBP1	0.0202025	-0.423237	0.099	0.256	1	M cell	Esvsctrl	WBP1
M cell_Esvsctrl.ELAVL1	0.0202025	-0.337643	0.099	0.256	1	M cell	Esvsctrl	ELAVL1
M cell_Esvsctrl.EAPP	0.0202287	-0.276143	0.16	0.359	1	M cell	Esvsctrl	EAPP
M cell_Esvsctrl.PLA2G2A	0.0202848	1.65871	0.173	0.026	1	M cell	Esvsctrl	PLA2G2A
M cell_Esvsctrl.CCL23	0.0203857	2.53045	0.42	0.256	1	M cell	Esvsctrl	CCL23
M cell_Esvsctrl.TOX3	0.0204029	-0.37351	0.037	0.154	1	M cell	Esvsctrl	TOX3
M cell_Esvsctrl.PIGC	0.0204841	-0.276543	0.025	0.128	1	M cell	Esvsctrl	PIGC
M cell_Esvsctrl.ING2	0.0204841	-0.374343	0.025	0.128	1	M cell	Esvsctrl	ING2
M cell_Esvsctrl.H2AFY2	0.0204841	-0.48369	0.025	0.128	1	M cell	Esvsctrl	H2AFY2
M cell_Esvsctrl.ALKBH2	0.0204841	-0.31374	0.025	0.128	1	M cell	Esvsctrl	ALKBH2
M cell_Esvsctrl.NDRG2	0.0204841	-0.315826	0.025	0.128	1	M cell	Esvsctrl	NDRG2
M cell_Esvsctrl.C15orf61	0.0204841	-0.329556	0.025	0.128	1	M cell	Esvsctrl	C15orf61
M cell_Esvsctrl.ALG1	0.0204841	-0.286199	0.025	0.128	1	M cell	Esvsctrl	ALG1
M cell_Esvsctrl.ECH1	0.0204994	-0.302236	0.42	0.718	1	M cell	Esvsctrl	ECH1
M cell_Esvsctrl.APIP	0.0205036	-0.310343	0.049	0.179	1	M cell	Esvsctrl	APIP
M cell_Esvsctrl.PABPC4	0.0205622	-0.449325	0.062	0.205	1	M cell	Esvsctrl	PABPC4
M cell_Esvsctrl.CNDP2	0.0207146	-0.319734	0.16	0.385	1	M cell	Esvsctrl	CNDP2
M cell_Esvsctrl.RAB11B	0.0207516	-0.359789	0.123	0.308	1	M cell	Esvsctrl	RAB11B
M cell_Esvsctrl.HS3ST1	0.0208171	0.701455	0.173	0.026	1	M cell	Esvsctrl	HS3ST1
M cell_Esvsctrl.ZNF706	0.0208603	-0.339537	0.309	0.564	1	M cell	Esvsctrl	ZNF706
M cell_Esvsctrl.PPP1R14B	0.0211213	-0.392385	0.049	0.179	1	M cell	Esvsctrl	PPP1R14B
M cell_Esvsctrl.IFT88	0.0211213	-0.373637	0.049	0.179	1	M cell	Esvsctrl	IFT88
M cell_Esvsctrl.CD8B	0.021247	-0.251691	0.025	0.128	1	M cell	Esvsctrl	CD8B
M cell_Esvsctrl.STX19	0.021247	-0.282537	0.025	0.128	1	M cell	Esvsctrl	STX19
M cell_Esvsctrl.MFSD5	0.021247	-0.293713	0.025	0.128	1	M cell	Esvsctrl	MFSD5
M cell_Esvsctrl.LINC01006	0.0215596	-0.25501	0.012	0.103	1	M cell	Esvsctrl	LINC01006
M cell_Esvsctrl.AC004130.2	0.0215596	-0.255879	0.012	0.103	1	M cell	Esvsctrl	AC004130.2
M cell_Esvsctrl.SNRPN	0.0217552	-0.356177	0.049	0.179	1	M cell	Esvsctrl	SNRPN
M cell_Esvsctrl.SHROOM1	0.0217724	-0.285732	0.037	0.154	1	M cell	Esvsctrl	SHROOM1
M cell_Esvsctrl.TMEM14C	0.0218237	-0.422787	0.383	0.641	1	M cell	Esvsctrl	TMEM14C
M cell_Esvsctrl.ERCC6L2	0.0220345	-0.267697	0.025	0.128	1	M cell	Esvsctrl	ERCC6L2
M cell_Esvsctrl.FUCA1	0.0222258	-0.335026	0.099	0.256	1	M cell	Esvsctrl	FUCA1
M cell_Esvsctrl.USP48	0.0224055	-0.464684	0.049	0.179	1	M cell	Esvsctrl	USP48
M cell_Esvsctrl.CNPY3	0.0224055	-0.302257	0.049	0.179	1	M cell	Esvsctrl	CNPY3
M cell_Esvsctrl.INPP5J	0.0224055	-0.325496	0.049	0.179	1	M cell	Esvsctrl	INPP5J
M cell_Esvsctrl.FAM104A	0.0224866	-0.340111	0.037	0.154	1	M cell	Esvsctrl	FAM104A
M cell_Esvsctrl.SKI	0.0224979	-0.27296	0.012	0.103	1	M cell	Esvsctrl	SKI
M cell_Esvsctrl.SOWAHB	0.0224979	-0.265532	0.012	0.103	1	M cell	Esvsctrl	SOWAHB
M cell_Esvsctrl.HIST1H2AE	0.0224979	-0.65246	0.012	0.103	1	M cell	Esvsctrl	HIST1H2AE
M cell_Esvsctrl.ANKRD27	0.0224979	-1.02595	0.012	0.103	1	M cell	Esvsctrl	ANKRD27
M cell_Esvsctrl.MTCH2	0.0227513	-0.395152	0.259	0.487	1	M cell	Esvsctrl	MTCH2
M cell_Esvsctrl.DUSP23	0.0227584	-0.386504	0.099	0.256	1	M cell	Esvsctrl	DUSP23
M cell_Esvsctrl.COMMD7	0.0227584	-0.290295	0.099	0.256	1	M cell	Esvsctrl	COMMD7
M cell_Esvsctrl.RHOU	0.0228473	-0.643712	0.025	0.128	1	M cell	Esvsctrl	RHOU
M cell_Esvsctrl.TRIM4	0.0228473	-0.352773	0.025	0.128	1	M cell	Esvsctrl	TRIM4
M cell_Esvsctrl.TPSG1	0.0228473	-0.542567	0.025	0.128	1	M cell	Esvsctrl	TPSG1
M cell_Esvsctrl.RFK	0.022861	-0.34591	0.136	0.308	1	M cell	Esvsctrl	RFK
M cell_Esvsctrl.S100A11	0.0228941	0.992072	0.704	0.718	1	M cell	Esvsctrl	S100A11
M cell_Esvsctrl.OTUD4	0.0229914	0.371702	0.123	0	1	M cell	Esvsctrl	OTUD4
M cell_Esvsctrl.FOLH1	0.0229914	0.764033	0.123	0	1	M cell	Esvsctrl	FOLH1
M cell_Esvsctrl.WSB2	0.0229914	0.791061	0.123	0	1	M cell	Esvsctrl	WSB2
M cell_Esvsctrl.PI3	0.0229914	0.822797	0.123	0	1	M cell	Esvsctrl	PI3
M cell_Esvsctrl.SSU72	0.0230216	-0.389988	0.284	0.513	1	M cell	Esvsctrl	SSU72
M cell_Esvsctrl.DAZAP1	0.0230727	-0.319927	0.049	0.179	1	M cell	Esvsctrl	DAZAP1
M cell_Esvsctrl.SSR2	0.0231043	-0.301026	0.309	0.59	1	M cell	Esvsctrl	SSR2
M cell_Esvsctrl.TAF6	0.0232211	-0.252297	0.037	0.154	1	M cell	Esvsctrl	TAF6
M cell_Esvsctrl.OLA1	0.0235465	-0.467413	0.247	0.462	1	M cell	Esvsctrl	OLA1
M cell_Esvsctrl.MRPS24	0.0236842	-0.379536	0.321	0.564	1	M cell	Esvsctrl	MRPS24
M cell_Esvsctrl.PPP3R1	0.0236859	-0.321278	0.025	0.128	1	M cell	Esvsctrl	PPP3R1
M cell_Esvsctrl.ZNF330	0.0236859	-0.449919	0.025	0.128	1	M cell	Esvsctrl	ZNF330
M cell_Esvsctrl.RNASEH2B	0.0236859	-0.260425	0.025	0.128	1	M cell	Esvsctrl	RNASEH2B
M cell_Esvsctrl.TMEM94	0.0236859	-0.271407	0.025	0.128	1	M cell	Esvsctrl	TMEM94
M cell_Esvsctrl.CXXC1	0.0236859	-0.687707	0.025	0.128	1	M cell	Esvsctrl	CXXC1
M cell_Esvsctrl.CU638689.5	0.0236859	-0.470883	0.025	0.128	1	M cell	Esvsctrl	CU638689.5
M cell_Esvsctrl.PRPF19	0.0237571	-0.343376	0.049	0.179	1	M cell	Esvsctrl	PRPF19
M cell_Esvsctrl.CCL20	0.0238205	2.09409	0.407	0.256	1	M cell	Esvsctrl	CCL20
M cell_Esvsctrl.RETSAT	0.023873	-0.48078	0.123	0.282	1	M cell	Esvsctrl	RETSAT
M cell_Esvsctrl.RAB13	0.0239677	-0.354092	0.21	0.41	1	M cell	Esvsctrl	RAB13
M cell_Esvsctrl.FAM76A	0.0239763	-0.683393	0.037	0.154	1	M cell	Esvsctrl	FAM76A
M cell_Esvsctrl.UPF2	0.0239763	-0.382749	0.037	0.154	1	M cell	Esvsctrl	UPF2
M cell_Esvsctrl.SLC25A1	0.024044	-0.296789	0.358	0.615	1	M cell	Esvsctrl	SLC25A1
M cell_Esvsctrl.AUH	0.0242204	-0.269906	0.062	0.205	1	M cell	Esvsctrl	AUH
M cell_Esvsctrl.POMC	0.0245512	-0.2791	0.025	0.128	1	M cell	Esvsctrl	POMC
M cell_Esvsctrl.PSD3	0.0245512	-0.356329	0.025	0.128	1	M cell	Esvsctrl	PSD3
M cell_Esvsctrl.NMRK1	0.0245512	-0.304265	0.025	0.128	1	M cell	Esvsctrl	NMRK1
M cell_Esvsctrl.C11orf52	0.0245512	-0.313356	0.025	0.128	1	M cell	Esvsctrl	C11orf52
M cell_Esvsctrl.ECHS1	0.0247237	-0.427476	0.42	0.718	1	M cell	Esvsctrl	ECHS1
M cell_Esvsctrl.SLC44A3	0.0247398	-0.423297	0.16	0.359	1	M cell	Esvsctrl	SLC44A3
M cell_Esvsctrl.RPS2	0.0248409	-0.324004	0.802	1	1	M cell	Esvsctrl	RPS2
M cell_Esvsctrl.REXO2	0.0249456	-0.299247	0.123	0.282	1	M cell	Esvsctrl	REXO2
M cell_Esvsctrl.MT-ATP6	0.0250123	0.436587	1	1	1	M cell	Esvsctrl	MT-ATP6
M cell_Esvsctrl.SLIRP	0.0254619	-0.261778	0.21	0.436	1	M cell	Esvsctrl	SLIRP
M cell_Esvsctrl.ELOC	0.0254979	-0.335062	0.173	0.359	1	M cell	Esvsctrl	ELOC
M cell_Esvsctrl.HPCAL1	0.0255509	-0.299198	0.037	0.154	1	M cell	Esvsctrl	HPCAL1
M cell_Esvsctrl.UBE2E3	0.0256568	-0.429377	0.16	0.333	1	M cell	Esvsctrl	UBE2E3
M cell_Esvsctrl.NDUFA11	0.0259114	-0.288655	0.469	0.795	1	M cell	Esvsctrl	NDUFA11
M cell_Esvsctrl.CCT2	0.0260597	-0.348443	0.123	0.282	1	M cell	Esvsctrl	CCT2
M cell_Esvsctrl.SUMO1	0.02619	-0.290857	0.296	0.538	1	M cell	Esvsctrl	SUMO1
M cell_Esvsctrl.C17orf78	0.0263642	-0.463139	0.025	0.128	1	M cell	Esvsctrl	C17orf78
M cell_Esvsctrl.TKFC	0.0265101	-0.461547	0.173	0.359	1	M cell	Esvsctrl	TKFC
M cell_Esvsctrl.YTHDC1	0.0268062	-0.296159	0.099	0.256	1	M cell	Esvsctrl	YTHDC1
M cell_Esvsctrl.MXD1	0.0268822	0.652633	0.21	0.051	1	M cell	Esvsctrl	MXD1
M cell_Esvsctrl.RTRAF	0.0269366	-0.309938	0.235	0.462	1	M cell	Esvsctrl	RTRAF
M cell_Esvsctrl.DSTN	0.0269677	-0.427446	0.235	0.436	1	M cell	Esvsctrl	DSTN
M cell_Esvsctrl.SULT1B1	0.0270384	-0.295787	0.16	0.359	1	M cell	Esvsctrl	SULT1B1
M cell_Esvsctrl.AC022613.1	0.0270709	-0.449504	0.136	0.308	1	M cell	Esvsctrl	AC022613.1
M cell_Esvsctrl.PAPOLA	0.0272586	-0.596355	0.21	0.41	1	M cell	Esvsctrl	PAPOLA
M cell_Esvsctrl.WDR83OS	0.0277876	-0.475676	0.42	0.641	1	M cell	Esvsctrl	WDR83OS
M cell_Esvsctrl.MRPS23	0.0277913	-0.428675	0.086	0.231	1	M cell	Esvsctrl	MRPS23
M cell_Esvsctrl.CTSZ	0.0278722	1.20609	0.333	0.179	1	M cell	Esvsctrl	CTSZ
M cell_Esvsctrl.GCSH	0.0280833	-0.316519	0.074	0.205	1	M cell	Esvsctrl	GCSH
M cell_Esvsctrl.SRSF2	0.0281237	-0.455728	0.222	0.41	1	M cell	Esvsctrl	SRSF2
M cell_Esvsctrl.HSPA5	0.0281896	0.952735	0.481	0.308	1	M cell	Esvsctrl	HSPA5
M cell_Esvsctrl.AMN	0.0283772	-0.274079	0.21	0.436	1	M cell	Esvsctrl	AMN
M cell_Esvsctrl.CPS1	0.0288821	-0.391024	0.198	0.41	1	M cell	Esvsctrl	CPS1
M cell_Esvsctrl.GNL3L	0.0293003	-0.272646	0.025	0.128	1	M cell	Esvsctrl	GNL3L
M cell_Esvsctrl.BIN1	0.0295538	-0.483261	0.074	0.205	1	M cell	Esvsctrl	BIN1
M cell_Esvsctrl.RPS16	0.0296168	-0.309857	0.716	0.897	1	M cell	Esvsctrl	RPS16
M cell_Esvsctrl.PAWR	0.0299316	0.819886	0.16	0.026	1	M cell	Esvsctrl	PAWR
M cell_Esvsctrl.TMEM87A	0.0299316	0.821422	0.16	0.026	1	M cell	Esvsctrl	TMEM87A
M cell_Esvsctrl.TMEM98	0.0300288	-0.258898	0.136	0.308	1	M cell	Esvsctrl	TMEM98
M cell_Esvsctrl.CD302	0.0303136	-0.694132	0.074	0.205	1	M cell	Esvsctrl	CD302
M cell_Esvsctrl.EIF3F	0.0303363	-0.276043	0.383	0.641	1	M cell	Esvsctrl	EIF3F
M cell_Esvsctrl.LSM6	0.0305547	-0.265514	0.148	0.333	1	M cell	Esvsctrl	LSM6
M cell_Esvsctrl.KATNBL1	0.0305962	-0.284662	0.086	0.231	1	M cell	Esvsctrl	KATNBL1
M cell_Esvsctrl.AHCYL2	0.0306997	0.467941	0.16	0.026	1	M cell	Esvsctrl	AHCYL2
M cell_Esvsctrl.FBRS	0.0306997	0.756249	0.16	0.026	1	M cell	Esvsctrl	FBRS
M cell_Esvsctrl.CST3	0.0312669	-0.33037	0.815	1	1	M cell	Esvsctrl	CST3
M cell_Esvsctrl.TMEM219	0.0314143	-0.361535	0.432	0.667	1	M cell	Esvsctrl	TMEM219
M cell_Esvsctrl.MGAM2	0.0314847	0.919058	0.16	0.026	1	M cell	Esvsctrl	MGAM2
M cell_Esvsctrl.GBP1	0.0317863	0.789018	0.111	0	1	M cell	Esvsctrl	GBP1
M cell_Esvsctrl.TRIM33	0.0317863	0.450366	0.111	0	1	M cell	Esvsctrl	TRIM33
M cell_Esvsctrl.MUC1	0.0317863	1.00359	0.111	0	1	M cell	Esvsctrl	MUC1
M cell_Esvsctrl.HGD	0.0317863	0.401954	0.111	0	1	M cell	Esvsctrl	HGD
M cell_Esvsctrl.DUOX2	0.0317863	0.801996	0.111	0	1	M cell	Esvsctrl	DUOX2
M cell_Esvsctrl.PLCG2	0.0317863	0.557743	0.111	0	1	M cell	Esvsctrl	PLCG2
M cell_Esvsctrl.OCIAD2	0.0318596	-0.443733	0.395	0.692	1	M cell	Esvsctrl	OCIAD2
M cell_Esvsctrl.LETMD1	0.0320876	-0.266585	0.086	0.231	1	M cell	Esvsctrl	LETMD1
M cell_Esvsctrl.TNFRSF11B	0.0321729	1.23587	0.235	0.077	1	M cell	Esvsctrl	TNFRSF11B
M cell_Esvsctrl.SPINT1-AS1	0.0326836	-0.391755	0.235	0.436	1	M cell	Esvsctrl	SPINT1-AS1
M cell_Esvsctrl.CNIH1	0.0328087	-0.318312	0.259	0.462	1	M cell	Esvsctrl	CNIH1
M cell_Esvsctrl.UGT2A3	0.0332168	-0.601846	0.222	0.385	1	M cell	Esvsctrl	UGT2A3
M cell_Esvsctrl.GJB1	0.0335826	-0.401941	0.111	0.256	1	M cell	Esvsctrl	GJB1
M cell_Esvsctrl.SURF1	0.033794	-0.366153	0.16	0.333	1	M cell	Esvsctrl	SURF1
M cell_Esvsctrl.PSMC5	0.03381	-0.598221	0.21	0.41	1	M cell	Esvsctrl	PSMC5
M cell_Esvsctrl.CTSS	0.0342761	0.879421	0.469	0.333	1	M cell	Esvsctrl	CTSS
M cell_Esvsctrl.MRPL43	0.0349409	-0.338144	0.136	0.282	1	M cell	Esvsctrl	MRPL43
M cell_Esvsctrl.DMAC1	0.0350658	-0.394742	0.272	0.487	1	M cell	Esvsctrl	DMAC1
M cell_Esvsctrl.C1orf43	0.0351278	-0.414731	0.309	0.538	1	M cell	Esvsctrl	C1orf43
M cell_Esvsctrl.KHK	0.0358697	-0.51741	0.123	0.282	1	M cell	Esvsctrl	KHK
M cell_Esvsctrl.PRDX4	0.0358697	-0.257192	0.123	0.282	1	M cell	Esvsctrl	PRDX4
M cell_Esvsctrl.TYMP	0.0358935	0.987137	0.469	0.333	1	M cell	Esvsctrl	TYMP
M cell_Esvsctrl.TNFAIP2	0.0359598	1.39711	0.247	0.103	1	M cell	Esvsctrl	TNFAIP2
M cell_Esvsctrl.LCMT1	0.0359871	-0.277058	0.099	0.256	1	M cell	Esvsctrl	LCMT1
M cell_Esvsctrl.EIF1AX	0.0360042	-0.356273	0.222	0.41	1	M cell	Esvsctrl	EIF1AX
M cell_Esvsctrl.DNAJC4	0.0361624	-0.251378	0.21	0.385	1	M cell	Esvsctrl	DNAJC4
M cell_Esvsctrl.CHKB	0.0367977	-0.307221	0.062	0.179	1	M cell	Esvsctrl	CHKB
M cell_Esvsctrl.EMC10	0.0369241	-0.305111	0.222	0.436	1	M cell	Esvsctrl	EMC10
M cell_Esvsctrl.NUTM2A-AS1	0.0377796	-0.311449	0.062	0.179	1	M cell	Esvsctrl	NUTM2A-AS1
M cell_Esvsctrl.EBNA1BP2	0.0378079	-0.254179	0.086	0.231	1	M cell	Esvsctrl	EBNA1BP2
M cell_Esvsctrl.GSDMB	0.0378944	0.76222	0.259	0.103	1	M cell	Esvsctrl	GSDMB
M cell_Esvsctrl.SGCB	0.0379392	-0.294911	0.074	0.205	1	M cell	Esvsctrl	SGCB
M cell_Esvsctrl.MS4A8	0.038241	-0.565555	0.284	0.487	1	M cell	Esvsctrl	MS4A8
M cell_Esvsctrl.TAP1	0.0385969	0.844113	0.432	0.282	1	M cell	Esvsctrl	TAP1
M cell_Esvsctrl.FCGRT	0.0392166	-0.270652	0.605	0.897	1	M cell	Esvsctrl	FCGRT
M cell_Esvsctrl.HAX1	0.0395241	-0.362873	0.235	0.41	1	M cell	Esvsctrl	HAX1
M cell_Esvsctrl.EIF3L	0.0396695	-0.344736	0.259	0.487	1	M cell	Esvsctrl	EIF3L
M cell_Esvsctrl.TMEM30A	0.0397541	0.694943	0.148	0.026	1	M cell	Esvsctrl	TMEM30A
M cell_Esvsctrl.PBX1	0.0399266	-0.493295	0.111	0.256	1	M cell	Esvsctrl	PBX1
M cell_Esvsctrl.CDC37	0.040185	0.757977	0.296	0.128	1	M cell	Esvsctrl	CDC37
M cell_Esvsctrl.OAT	0.0405283	-0.411073	0.346	0.59	1	M cell	Esvsctrl	OAT
M cell_Esvsctrl.REST	0.0405959	-0.333882	0.123	0.282	1	M cell	Esvsctrl	REST
M cell_Esvsctrl.TRAK2	0.0408196	-0.410677	0.074	0.205	1	M cell	Esvsctrl	TRAK2
M cell_Esvsctrl.AKR7A2	0.0409718	-0.353927	0.259	0.487	1	M cell	Esvsctrl	AKR7A2
M cell_Esvsctrl.CHCHD7	0.0413712	-0.371428	0.049	0.154	1	M cell	Esvsctrl	CHCHD7
M cell_Esvsctrl.ZBED5-AS1	0.0413712	-0.384785	0.049	0.154	1	M cell	Esvsctrl	ZBED5-AS1
M cell_Esvsctrl.ESD	0.041458	-0.316464	0.198	0.385	1	M cell	Esvsctrl	ESD
M cell_Esvsctrl.FDX1	0.0416629	-0.382304	0.111	0.256	1	M cell	Esvsctrl	FDX1
M cell_Esvsctrl.LAMB1	0.0417982	0.666067	0.148	0.026	1	M cell	Esvsctrl	LAMB1
M cell_Esvsctrl.RARS2	0.0419328	-0.456916	0.062	0.179	1	M cell	Esvsctrl	RARS2
M cell_Esvsctrl.RPS19	0.0424706	-0.304822	0.877	1	1	M cell	Esvsctrl	RPS19
M cell_Esvsctrl.MACF1	0.0428479	0.953207	0.247	0.103	1	M cell	Esvsctrl	MACF1
M cell_Esvsctrl.C2CD2	0.0428532	0.696938	0.148	0.026	1	M cell	Esvsctrl	C2CD2
M cell_Esvsctrl.SDHB	0.0429913	-0.358656	0.222	0.436	1	M cell	Esvsctrl	SDHB
M cell_Esvsctrl.ARHGEF12	0.0432334	-0.321064	0.16	0.333	1	M cell	Esvsctrl	ARHGEF12
M cell_Esvsctrl.IL32	0.0436317	1.50482	0.58	0.564	1	M cell	Esvsctrl	IL32
M cell_Esvsctrl.ACSL5	0.0436878	-0.600631	0.198	0.385	1	M cell	Esvsctrl	ACSL5
M cell_Esvsctrl.MTUS1	0.0439596	-0.393751	0.099	0.231	1	M cell	Esvsctrl	MTUS1
M cell_Esvsctrl.MAGEF1	0.0449927	-0.290572	0.049	0.154	1	M cell	Esvsctrl	MAGEF1
M cell_Esvsctrl.PLEC	0.0452299	1.199	0.309	0.154	1	M cell	Esvsctrl	PLEC
M cell_Esvsctrl.IARS	0.0452957	-0.667991	0.062	0.179	1	M cell	Esvsctrl	IARS
M cell_Esvsctrl.IMPACT	0.0452957	-0.284377	0.062	0.179	1	M cell	Esvsctrl	IMPACT
M cell_Esvsctrl.DSG2	0.0454899	1.00822	0.358	0.205	1	M cell	Esvsctrl	DSG2
M cell_Esvsctrl.PSMA7	0.0460059	0.95711	0.58	0.59	1	M cell	Esvsctrl	PSMA7
M cell_Esvsctrl.ICMT	0.0462578	-0.688729	0.049	0.154	1	M cell	Esvsctrl	ICMT
M cell_Esvsctrl.NKIRAS2	0.0462578	-0.365726	0.049	0.154	1	M cell	Esvsctrl	NKIRAS2
M cell_Esvsctrl.TRAF4	0.0462851	-0.31303	0.111	0.256	1	M cell	Esvsctrl	TRAF4
M cell_Esvsctrl.PCNA	0.0464661	-0.263344	0.062	0.179	1	M cell	Esvsctrl	PCNA
M cell_Esvsctrl.TMEM50A	0.0469176	-0.266757	0.272	0.462	1	M cell	Esvsctrl	TMEM50A
M cell_Esvsctrl.CBLC	0.047516	-0.404686	0.272	0.487	1	M cell	Esvsctrl	CBLC
M cell_Esvsctrl.BMPR2	0.0476617	-0.281276	0.062	0.179	1	M cell	Esvsctrl	BMPR2
M cell_Esvsctrl.SDHAF3	0.0476617	-0.266925	0.062	0.179	1	M cell	Esvsctrl	SDHAF3
M cell_Esvsctrl.RDH5	0.0476617	-0.390604	0.062	0.179	1	M cell	Esvsctrl	RDH5
M cell_Esvsctrl.CHST5	0.0476617	-0.256277	0.062	0.179	1	M cell	Esvsctrl	CHST5
M cell_Esvsctrl.SELENOF	0.0477545	-0.288913	0.247	0.436	1	M cell	Esvsctrl	SELENOF
M cell_Esvsctrl.HDAC2	0.0482513	-0.271741	0.111	0.256	1	M cell	Esvsctrl	HDAC2
M cell_Esvsctrl.LAMP1	0.0488373	-0.356038	0.222	0.41	1	M cell	Esvsctrl	LAMP1
M cell_Esvsctrl.SHD	0.048878	-0.33211	0.049	0.154	1	M cell	Esvsctrl	SHD
M cell_Esvsctrl.ARHGAP35	0.048878	-0.395088	0.049	0.154	1	M cell	Esvsctrl	ARHGAP35
M cell_Esvsctrl.ERI3	0.0488832	-0.268418	0.062	0.179	1	M cell	Esvsctrl	ERI3
M cell_Esvsctrl.SRP72	0.0488832	-0.277824	0.062	0.179	1	M cell	Esvsctrl	SRP72
M cell_Esvsctrl.ELF2	0.0488832	-0.251517	0.062	0.179	1	M cell	Esvsctrl	ELF2
M cell_Esvsctrl.C17orf49	0.0489478	-0.445685	0.148	0.308	1	M cell	Esvsctrl	C17orf49
M cell_Esvsctrl.MRPL55	0.0497267	-0.301929	0.185	0.359	1	M cell	Esvsctrl	MRPL55
M cell_Esvsctrl.AKR7A3	0.0497756	-0.330272	0.173	0.333	1	M cell	Esvsctrl	AKR7A3
M cell_Esvsctrl.C1orf21	0.0500446	-0.369875	0.136	0.282	1	M cell	Esvsctrl	C1orf21
M cell_Esvsctrl.TGM2	0.0501091	0.90776	0.185	0.051	1	M cell	Esvsctrl	TGM2
M cell_Esvsctrl.APOA1	0.0501308	-0.504968	0.062	0.179	1	M cell	Esvsctrl	APOA1
M cell_Esvsctrl.STX10	0.0502341	-0.258626	0.049	0.154	1	M cell	Esvsctrl	STX10
M cell_Esvsctrl.PPA1	0.0503566	-0.356185	0.333	0.564	1	M cell	Esvsctrl	PPA1
M cell_Esvsctrl.NEU1	0.0503889	-0.466128	0.037	0.128	1	M cell	Esvsctrl	NEU1
M cell_Esvsctrl.CTSE	0.0509251	0.709643	0.37	0.205	1	M cell	Esvsctrl	CTSE
M cell_Esvsctrl.PTRHD1	0.051286	-0.358962	0.198	0.359	1	M cell	Esvsctrl	PTRHD1
M cell_Esvsctrl.PRLR	0.0516216	-0.948053	0.049	0.154	1	M cell	Esvsctrl	PRLR
M cell_Esvsctrl.SPINK1	0.0517536	1.56768	0.457	0.385	1	M cell	Esvsctrl	SPINK1
M cell_Esvsctrl.THOC6	0.0519329	-0.294733	0.037	0.128	1	M cell	Esvsctrl	THOC6
M cell_Esvsctrl.CORO2A	0.0522195	0.840596	0.235	0.103	1	M cell	Esvsctrl	CORO2A
M cell_Esvsctrl.ARHGAP32	0.0523129	-0.2736	0.099	0.231	1	M cell	Esvsctrl	ARHGAP32
M cell_Esvsctrl.LGALS4	0.0524268	-0.343714	0.901	0.897	1	M cell	Esvsctrl	LGALS4
M cell_Esvsctrl.HSD3B2	0.0525139	1.1052	0.272	0.128	1	M cell	Esvsctrl	HSD3B2
M cell_Esvsctrl.LIMA1	0.052627	0.676662	0.63	0.59	1	M cell	Esvsctrl	LIMA1
M cell_Esvsctrl.DPEP1	0.0528154	-0.330599	0.296	0.513	1	M cell	Esvsctrl	DPEP1
M cell_Esvsctrl.GLOD5	0.0530411	-0.433707	0.049	0.154	1	M cell	Esvsctrl	GLOD5
M cell_Esvsctrl.LCN2	0.0531615	1.37974	0.21	0.077	1	M cell	Esvsctrl	LCN2
M cell_Esvsctrl.SPG21	0.0534448	-0.266472	0.099	0.231	1	M cell	Esvsctrl	SPG21
M cell_Esvsctrl.SPR	0.0534895	-0.402891	0.086	0.205	1	M cell	Esvsctrl	SPR
M cell_Esvsctrl.PFN2	0.0534895	-0.268434	0.086	0.205	1	M cell	Esvsctrl	PFN2
M cell_Esvsctrl.PLAC8	0.0537379	0.847181	0.247	0.103	1	M cell	Esvsctrl	PLAC8
M cell_Esvsctrl.FABP6	0.0539934	1.62461	0.284	0.513	1	M cell	Esvsctrl	FABP6
M cell_Esvsctrl.NCEH1	0.0540348	0.742062	0.136	0.026	1	M cell	Esvsctrl	NCEH1
M cell_Esvsctrl.TNFRSF6B	0.0542923	1.05113	0.605	0.615	1	M cell	Esvsctrl	TNFRSF6B
M cell_Esvsctrl.TOP1	0.0544179	0.819048	0.469	0.359	1	M cell	Esvsctrl	TOP1
M cell_Esvsctrl.SLC25A24	0.0545971	0.513976	0.185	0.051	1	M cell	Esvsctrl	SLC25A24
M cell_Esvsctrl.TCP1	0.0545971	-0.274355	0.099	0.231	1	M cell	Esvsctrl	TCP1
M cell_Esvsctrl.CDH17	0.054963	1.11042	0.457	0.308	1	M cell	Esvsctrl	CDH17
M cell_Esvsctrl.FBH1	0.0551397	-0.340184	0.037	0.128	1	M cell	Esvsctrl	FBH1
M cell_Esvsctrl.SOX8	0.0564286	0.887011	0.21	0.077	1	M cell	Esvsctrl	SOX8
M cell_Esvsctrl.UQCRC1	0.0565	-0.370107	0.506	0.821	1	M cell	Esvsctrl	UQCRC1
M cell_Esvsctrl.ERO1A	0.0567759	0.501532	0.136	0.026	1	M cell	Esvsctrl	ERO1A
M cell_Esvsctrl.MAPK6	0.056804	-0.395782	0.037	0.128	1	M cell	Esvsctrl	MAPK6
M cell_Esvsctrl.MSI2	0.0572388	0.960952	0.173	0.051	1	M cell	Esvsctrl	MSI2
M cell_Esvsctrl.SFXN4	0.0574964	-0.253189	0.049	0.154	1	M cell	Esvsctrl	SFXN4
M cell_Esvsctrl.SCP2	0.0583361	-0.386655	0.346	0.564	1	M cell	Esvsctrl	SCP2
M cell_Esvsctrl.ORMDL2	0.0584911	0.494429	0.173	0.051	1	M cell	Esvsctrl	ORMDL2
M cell_Esvsctrl.PLA2G12B	0.0584991	-0.339395	0.086	0.205	1	M cell	Esvsctrl	PLA2G12B
M cell_Esvsctrl.TMEM14B	0.0586909	-0.359987	0.247	0.436	1	M cell	Esvsctrl	TMEM14B
M cell_Esvsctrl.MAP3K11	0.0586983	0.946501	0.21	0.077	1	M cell	Esvsctrl	MAP3K11
M cell_Esvsctrl.NCSTN	0.0590489	-0.251713	0.049	0.154	1	M cell	Esvsctrl	NCSTN
M cell_Esvsctrl.ZNF721	0.0590489	-0.311737	0.049	0.154	1	M cell	Esvsctrl	ZNF721
M cell_Esvsctrl.RPL18A	0.0591628	-0.281352	0.778	0.949	1	M cell	Esvsctrl	RPL18A
M cell_Esvsctrl.VCL	0.0597661	0.620022	0.173	0.051	1	M cell	Esvsctrl	VCL
M cell_Esvsctrl.CELF2	0.0598107	-0.494095	0.086	0.205	1	M cell	Esvsctrl	CELF2
M cell_Esvsctrl.BAP1	0.0602582	-0.349544	0.037	0.128	1	M cell	Esvsctrl	BAP1
M cell_Esvsctrl.TTC9C	0.0602582	-0.323743	0.037	0.128	1	M cell	Esvsctrl	TTC9C
M cell_Esvsctrl.ZNF76	0.0605526	-0.29006	0.025	0.103	1	M cell	Esvsctrl	ZNF76
M cell_Esvsctrl.POM121C	0.0605526	-0.307016	0.025	0.103	1	M cell	Esvsctrl	POM121C
M cell_Esvsctrl.PDK2	0.0605526	-0.319589	0.025	0.103	1	M cell	Esvsctrl	PDK2
M cell_Esvsctrl.CHERP	0.0605526	-0.264297	0.025	0.103	1	M cell	Esvsctrl	CHERP
M cell_Esvsctrl.SPATS2L	0.0607392	0.830564	0.296	0.154	1	M cell	Esvsctrl	SPATS2L
M cell_Esvsctrl.S100A14	0.0611965	-0.260736	0.691	0.872	1	M cell	Esvsctrl	S100A14
M cell_Esvsctrl.NDUFC1	0.0614122	-0.338784	0.593	0.872	1	M cell	Esvsctrl	NDUFC1
M cell_Esvsctrl.CFLAR	0.061509	0.989952	0.346	0.205	1	M cell	Esvsctrl	CFLAR
M cell_Esvsctrl.RNASEH2C	0.061573	-0.28315	0.074	0.179	1	M cell	Esvsctrl	RNASEH2C
M cell_Esvsctrl.CRYBG1	0.0617748	0.672769	0.235	0.103	1	M cell	Esvsctrl	CRYBG1
M cell_Esvsctrl.AC005550.2	0.0618916	-0.507022	0.111	0.231	1	M cell	Esvsctrl	AC005550.2
M cell_Esvsctrl.TBC1D7	0.0620495	-0.261265	0.037	0.128	1	M cell	Esvsctrl	TBC1D7
M cell_Esvsctrl.ZNF12	0.0620495	-0.308229	0.037	0.128	1	M cell	Esvsctrl	ZNF12
M cell_Esvsctrl.C19orf33	0.0622581	-0.307669	0.593	0.846	1	M cell	Esvsctrl	C19orf33
M cell_Esvsctrl.GABPB1-AS1	0.0622585	-0.265067	0.049	0.154	1	M cell	Esvsctrl	GABPB1-AS1
M cell_Esvsctrl.RARRES1	0.0625664	0.838417	0.272	0.128	1	M cell	Esvsctrl	RARRES1
M cell_Esvsctrl.NF1	0.0626059	0.43412	0.136	0.026	1	M cell	Esvsctrl	NF1
M cell_Esvsctrl.ICAM1	0.0626059	0.481104	0.136	0.026	1	M cell	Esvsctrl	ICAM1
M cell_Esvsctrl.RALGPS2	0.0626154	-0.370446	0.025	0.103	1	M cell	Esvsctrl	RALGPS2
M cell_Esvsctrl.SLC23A1	0.0626154	-0.25477	0.025	0.103	1	M cell	Esvsctrl	SLC23A1
M cell_Esvsctrl.EIF3J-DT	0.0626154	-0.275046	0.025	0.103	1	M cell	Esvsctrl	EIF3J-DT
M cell_Esvsctrl.IFI6	0.0628121	1.27109	0.198	0.077	1	M cell	Esvsctrl	IFI6
M cell_Esvsctrl.IER2	0.0630857	0.268356	0.309	0.564	1	M cell	Esvsctrl	IER2
M cell_Esvsctrl.AC103702.2	0.0633397	-0.330358	0.259	0.487	1	M cell	Esvsctrl	AC103702.2
M cell_Esvsctrl.EHHADH	0.0638847	-0.463645	0.037	0.128	1	M cell	Esvsctrl	EHHADH
M cell_Esvsctrl.CHFR	0.0638847	-0.620931	0.037	0.128	1	M cell	Esvsctrl	CHFR
M cell_Esvsctrl.MORF4L1	0.0643996	-0.260042	0.247	0.436	1	M cell	Esvsctrl	MORF4L1
M cell_Esvsctrl.C8orf82	0.0647361	-0.268613	0.025	0.103	1	M cell	Esvsctrl	C8orf82
M cell_Esvsctrl.NOL11	0.0647361	-0.696766	0.025	0.103	1	M cell	Esvsctrl	NOL11
M cell_Esvsctrl.CERK	0.0647361	-0.268407	0.025	0.103	1	M cell	Esvsctrl	CERK
M cell_Esvsctrl.EBP	0.0653335	-0.269821	0.123	0.256	1	M cell	Esvsctrl	EBP
M cell_Esvsctrl.AVL9	0.0657015	0.378857	0.136	0.026	1	M cell	Esvsctrl	AVL9
M cell_Esvsctrl.PSMB8	0.0659317	0.970505	0.543	0.538	1	M cell	Esvsctrl	PSMB8
M cell_Esvsctrl.PDK3	0.0660326	-0.454141	0.074	0.179	1	M cell	Esvsctrl	PDK3
M cell_Esvsctrl.SLC51A	0.0667393	-0.352914	0.086	0.205	1	M cell	Esvsctrl	SLC51A
M cell_Esvsctrl.KIAA1109	0.0667393	-0.268486	0.086	0.205	1	M cell	Esvsctrl	KIAA1109
M cell_Esvsctrl.TMEM68	0.0669156	-0.252259	0.025	0.103	1	M cell	Esvsctrl	TMEM68
M cell_Esvsctrl.S100A6	0.0669224	0.538966	0.975	1	1	M cell	Esvsctrl	S100A6
M cell_Esvsctrl.FOSL2	0.067681	0.592094	0.235	0.103	1	M cell	Esvsctrl	FOSL2
M cell_Esvsctrl.PRPF8	0.067688	1.01303	0.259	0.128	1	M cell	Esvsctrl	PRPF8
M cell_Esvsctrl.EMB	0.0684542	-0.512456	0.247	0.436	1	M cell	Esvsctrl	EMB
M cell_Esvsctrl.RHOA	0.0686817	-0.396985	0.444	0.641	1	M cell	Esvsctrl	RHOA
M cell_Esvsctrl.C11orf68	0.0691552	-0.272624	0.025	0.103	1	M cell	Esvsctrl	C11orf68
M cell_Esvsctrl.GATM	0.0696419	-0.401289	0.185	0.333	1	M cell	Esvsctrl	GATM
M cell_Esvsctrl.STRN	0.0696608	-0.45842	0.037	0.128	1	M cell	Esvsctrl	STRN
M cell_Esvsctrl.NOSIP	0.0698037	-0.471731	0.21	0.359	1	M cell	Esvsctrl	NOSIP
M cell_Esvsctrl.SERP1	0.0702994	-0.318617	0.58	0.846	1	M cell	Esvsctrl	SERP1
M cell_Esvsctrl.TRIM27	0.070755	-0.28168	0.074	0.179	1	M cell	Esvsctrl	TRIM27
M cell_Esvsctrl.APH1A	0.0708132	-0.391042	0.185	0.333	1	M cell	Esvsctrl	APH1A
M cell_Esvsctrl.GBP2	0.0708175	0.490639	0.173	0.051	1	M cell	Esvsctrl	GBP2
M cell_Esvsctrl.MALSU1	0.0708175	0.498089	0.173	0.051	1	M cell	Esvsctrl	MALSU1
M cell_Esvsctrl.ARHGEF28	0.071456	-0.617135	0.025	0.103	1	M cell	Esvsctrl	ARHGEF28
M cell_Esvsctrl.HLA-DRA	0.072384	0.77809	0.679	0.795	1	M cell	Esvsctrl	HLA-DRA
M cell_Esvsctrl.MAP1LC3A	0.0727164	-0.253828	0.247	0.436	1	M cell	Esvsctrl	MAP1LC3A
M cell_Esvsctrl.C2	0.0727338	0.629818	0.235	0.103	1	M cell	Esvsctrl	C2
M cell_Esvsctrl.PTAFR	0.0727467	1.02673	0.16	0.051	1	M cell	Esvsctrl	PTAFR
M cell_Esvsctrl.ITGB4	0.0728928	1.08248	0.333	0.205	1	M cell	Esvsctrl	ITGB4
M cell_Esvsctrl.HNRNPF	0.0734988	-0.354822	0.296	0.487	1	M cell	Esvsctrl	HNRNPF
M cell_Esvsctrl.PGM3	0.0738192	-0.257217	0.025	0.103	1	M cell	Esvsctrl	PGM3
M cell_Esvsctrl.ZC3H7B	0.0738192	-0.58151	0.025	0.103	1	M cell	Esvsctrl	ZC3H7B
M cell_Esvsctrl.RASSF6	0.0739436	0.952063	0.296	0.154	1	M cell	Esvsctrl	RASSF6
M cell_Esvsctrl.TMED4	0.0739436	-0.270506	0.198	0.359	1	M cell	Esvsctrl	TMED4
M cell_Esvsctrl.RNF44	0.0740546	-0.432389	0.074	0.179	1	M cell	Esvsctrl	RNF44
M cell_Esvsctrl.UBD	0.0745892	1.2494	0.58	0.538	1	M cell	Esvsctrl	UBD
M cell_Esvsctrl.TES	0.0748862	0.63254	0.198	0.077	1	M cell	Esvsctrl	TES
M cell_Esvsctrl.DRAP1	0.0755831	-0.282625	0.136	0.282	1	M cell	Esvsctrl	DRAP1
M cell_Esvsctrl.SDC4	0.0757698	0.97359	0.284	0.154	1	M cell	Esvsctrl	SDC4
M cell_Esvsctrl.FAM107B	0.0759125	0.657286	0.16	0.051	1	M cell	Esvsctrl	FAM107B
M cell_Esvsctrl.CLDN4	0.076885	0.973888	0.494	0.436	1	M cell	Esvsctrl	CLDN4
M cell_Esvsctrl.TMEM147	0.0770362	-0.316964	0.16	0.308	1	M cell	Esvsctrl	TMEM147
M cell_Esvsctrl.MAT2A	0.0770851	-0.293521	0.111	0.231	1	M cell	Esvsctrl	MAT2A
M cell_Esvsctrl.VWA5A	0.0774789	-0.274466	0.074	0.179	1	M cell	Esvsctrl	VWA5A
M cell_Esvsctrl.DNTTIP1	0.077537	0.652874	0.16	0.051	1	M cell	Esvsctrl	DNTTIP1
M cell_Esvsctrl.MRPL40	0.077537	0.695915	0.16	0.051	1	M cell	Esvsctrl	MRPL40
M cell_Esvsctrl.KRAS	0.078034	-0.356781	0.21	0.359	1	M cell	Esvsctrl	KRAS
M cell_Esvsctrl.MUC17	0.0788999	0.685234	0.259	0.128	1	M cell	Esvsctrl	MUC17
M cell_Esvsctrl.FABP1	0.0796337	-0.814081	0.519	0.744	1	M cell	Esvsctrl	FABP1
M cell_Esvsctrl.HK2	0.0807855	0.71752	0.123	0.026	1	M cell	Esvsctrl	HK2
M cell_Esvsctrl.TTC39B	0.0807855	0.589458	0.123	0.026	1	M cell	Esvsctrl	TTC39B
M cell_Esvsctrl.YES1	0.0808709	0.584861	0.16	0.051	1	M cell	Esvsctrl	YES1
M cell_Esvsctrl.ICA1	0.0810311	-0.256537	0.074	0.179	1	M cell	Esvsctrl	ICA1
M cell_Esvsctrl.MCRIP2	0.0817952	-0.252861	0.21	0.359	1	M cell	Esvsctrl	MCRIP2
M cell_Esvsctrl.ARHGAP26	0.082128	0.680283	0.284	0.154	1	M cell	Esvsctrl	ARHGAP26
M cell_Esvsctrl.SH3KBP1	0.0823743	0.667963	0.198	0.077	1	M cell	Esvsctrl	SH3KBP1
M cell_Esvsctrl.FADS2	0.0827491	0.403426	0.123	0.026	1	M cell	Esvsctrl	FADS2
M cell_Esvsctrl.ABCD3	0.0828561	-0.649365	0.074	0.179	1	M cell	Esvsctrl	ABCD3
M cell_Esvsctrl.HMGCR	0.0828561	-0.556305	0.074	0.179	1	M cell	Esvsctrl	HMGCR
M cell_Esvsctrl.IDI1	0.0847512	0.416321	0.123	0.026	1	M cell	Esvsctrl	IDI1
M cell_Esvsctrl.FOS	0.0847896	0.273915	0.185	0.359	1	M cell	Esvsctrl	FOS
M cell_Esvsctrl.PPP1CB	0.0851978	-0.563792	0.099	0.205	1	M cell	Esvsctrl	PPP1CB
M cell_Esvsctrl.NOL4L	0.0851978	-0.472231	0.099	0.205	1	M cell	Esvsctrl	NOL4L
M cell_Esvsctrl.SORBS2	0.0866061	-0.42272	0.074	0.179	1	M cell	Esvsctrl	SORBS2
M cell_Esvsctrl.APOC1	0.0878879	0.638933	0.16	0.051	1	M cell	Esvsctrl	APOC1
M cell_Esvsctrl.ILF2	0.0881945	-0.271763	0.16	0.308	1	M cell	Esvsctrl	ILF2
M cell_Esvsctrl.NCF1	0.0882471	0.929855	0.185	0.077	1	M cell	Esvsctrl	NCF1
M cell_Esvsctrl.PID1	0.0888729	-0.430835	0.062	0.154	1	M cell	Esvsctrl	PID1
M cell_Esvsctrl.ATXN2	0.0888729	0.519777	0.123	0.026	1	M cell	Esvsctrl	ATXN2
M cell_Esvsctrl.COASY	0.0888729	0.354785	0.123	0.026	1	M cell	Esvsctrl	COASY
M cell_Esvsctrl.OPA3	0.0888729	0.268931	0.123	0.026	1	M cell	Esvsctrl	OPA3
M cell_Esvsctrl.SEPTIN7	0.0897694	-0.293157	0.148	0.282	1	M cell	Esvsctrl	SEPTIN7
M cell_Esvsctrl.GNG10	0.0903297	-0.361527	0.185	0.308	1	M cell	Esvsctrl	GNG10
M cell_Esvsctrl.SLC25A23	0.090492	-0.464101	0.074	0.179	1	M cell	Esvsctrl	SLC25A23
M cell_Esvsctrl.GPD2	0.0909935	-0.266011	0.062	0.154	1	M cell	Esvsctrl	GPD2
M cell_Esvsctrl.ARMC10	0.0909935	-0.450082	0.062	0.154	1	M cell	Esvsctrl	ARMC10
M cell_Esvsctrl.SLC5A12	0.0909935	-0.485949	0.062	0.154	1	M cell	Esvsctrl	SLC5A12
M cell_Esvsctrl.HYOU1	0.0909935	0.413948	0.123	0.026	1	M cell	Esvsctrl	HYOU1
M cell_Esvsctrl.SLC44A1	0.0911446	-0.258681	0.21	0.359	1	M cell	Esvsctrl	SLC44A1
M cell_Esvsctrl.UGCG	0.0915762	0.645801	0.16	0.051	1	M cell	Esvsctrl	UGCG
M cell_Esvsctrl.FAM120A	0.091578	0.602256	0.259	0.128	1	M cell	Esvsctrl	FAM120A
M cell_Esvsctrl.CEACAM5	0.0916653	1.14498	0.185	0.077	1	M cell	Esvsctrl	CEACAM5
M cell_Esvsctrl.C12orf57	0.0919862	-0.251268	0.259	0.41	1	M cell	Esvsctrl	C12orf57
M cell_Esvsctrl.SLC52A2	0.0931546	-0.266653	0.062	0.154	1	M cell	Esvsctrl	SLC52A2
M cell_Esvsctrl.AKT1S1	0.0931546	-0.284437	0.062	0.154	1	M cell	Esvsctrl	AKT1S1
M cell_Esvsctrl.TPM1	0.0931832	0.775452	0.543	0.513	1	M cell	Esvsctrl	TPM1
M cell_Esvsctrl.SF1	0.0934413	-0.278715	0.21	0.385	1	M cell	Esvsctrl	SF1
M cell_Esvsctrl.PHYH	0.0953567	-0.265903	0.062	0.154	1	M cell	Esvsctrl	PHYH
M cell_Esvsctrl.TBC1D17	0.0953567	-0.252853	0.062	0.154	1	M cell	Esvsctrl	TBC1D17
M cell_Esvsctrl.LYPLA1	0.0955391	-0.423298	0.136	0.256	1	M cell	Esvsctrl	LYPLA1
M cell_Esvsctrl.SLC37A1	0.0955391	0.915778	0.21	0.103	1	M cell	Esvsctrl	SLC37A1
M cell_Esvsctrl.TOR1AIP2	0.0960345	-0.299259	0.099	0.205	1	M cell	Esvsctrl	TOR1AIP2
M cell_Esvsctrl.HLA-F	0.0972211	1.0885	0.444	0.359	1	M cell	Esvsctrl	HLA-F
M cell_Esvsctrl.ENPP2	0.0972338	1.49591	0.21	0.103	1	M cell	Esvsctrl	ENPP2
M cell_Esvsctrl.MRPS6	0.0972338	-0.284945	0.136	0.256	1	M cell	Esvsctrl	MRPS6
M cell_Esvsctrl.PLEKHB2	0.0973752	0.553462	0.198	0.077	1	M cell	Esvsctrl	PLEKHB2
M cell_Esvsctrl.MLLT3	0.0976003	-0.28929	0.062	0.154	1	M cell	Esvsctrl	MLLT3
M cell_Esvsctrl.RSU1	0.0976003	-0.323224	0.062	0.154	1	M cell	Esvsctrl	RSU1
M cell_Esvsctrl.DDAH2	0.0979435	-0.27434	0.099	0.205	1	M cell	Esvsctrl	DDAH2
M cell_Esvsctrl.NCCRP1	0.098255	0.893703	0.148	0.051	1	M cell	Esvsctrl	NCCRP1
M cell_Esvsctrl.BLOC1S1	0.0998452	-0.312524	0.494	0.718	1	M cell	Esvsctrl	BLOC1S1
M cell_Esvsctrl.INTS11	0.0998826	-0.278733	0.099	0.205	1	M cell	Esvsctrl	INTS11
M cell_Esvsctrl.MED28	0.100164	-0.694199	0.136	0.282	1	M cell	Esvsctrl	MED28
M cell_Esvsctrl.TYW3	0.100165	-0.354853	0.049	0.128	1	M cell	Esvsctrl	TYW3
M cell_Esvsctrl.MICAL2	0.100316	0.831739	0.148	0.051	1	M cell	Esvsctrl	MICAL2
M cell_Esvsctrl.PTPN3	0.100677	0.670804	0.185	0.077	1	M cell	Esvsctrl	PTPN3
M cell_Esvsctrl.UBAP2L	0.102214	-0.438242	0.062	0.154	1	M cell	Esvsctrl	UBAP2L
M cell_Esvsctrl.WARS	0.102412	1.05559	0.148	0.051	1	M cell	Esvsctrl	WARS
M cell_Esvsctrl.XPNPEP2	0.102463	-0.431077	0.136	0.256	1	M cell	Esvsctrl	XPNPEP2
M cell_Esvsctrl.PFDN2	0.102562	0.649671	0.185	0.077	1	M cell	Esvsctrl	PFDN2
M cell_Esvsctrl.TBRG4	0.102725	-0.257351	0.049	0.128	1	M cell	Esvsctrl	TBRG4
M cell_Esvsctrl.CTNNA1	0.103219	0.894462	0.42	0.333	1	M cell	Esvsctrl	CTNNA1
M cell_Esvsctrl.CD63	0.104498	0.950557	0.63	0.667	1	M cell	Esvsctrl	CD63
M cell_Esvsctrl.NGRN	0.1052	-0.363393	0.16	0.282	1	M cell	Esvsctrl	NGRN
M cell_Esvsctrl.RING1	0.105336	-0.282038	0.049	0.128	1	M cell	Esvsctrl	RING1
M cell_Esvsctrl.CTSH	0.106312	-0.265839	0.148	0.256	1	M cell	Esvsctrl	CTSH
M cell_Esvsctrl.HPS5	0.106716	0.556966	0.111	0.026	1	M cell	Esvsctrl	HPS5
M cell_Esvsctrl.RHPN2	0.106716	0.47595	0.111	0.026	1	M cell	Esvsctrl	RHPN2
M cell_Esvsctrl.TCF7L2	0.106933	0.968738	0.235	0.128	1	M cell	Esvsctrl	TCF7L2
M cell_Esvsctrl.TOR1B	0.108	-0.332642	0.049	0.128	1	M cell	Esvsctrl	TOR1B
M cell_Esvsctrl.C12orf10	0.108078	-0.328166	0.148	0.282	1	M cell	Esvsctrl	C12orf10
M cell_Esvsctrl.GBP4	0.108909	0.889237	0.148	0.051	1	M cell	Esvsctrl	GBP4
M cell_Esvsctrl.SLC7A1	0.108909	0.658244	0.148	0.051	1	M cell	Esvsctrl	SLC7A1
M cell_Esvsctrl.RNF207	0.109279	0.514269	0.111	0.026	1	M cell	Esvsctrl	RNF207
M cell_Esvsctrl.TM2D1	0.109279	0.531358	0.111	0.026	1	M cell	Esvsctrl	TM2D1
M cell_Esvsctrl.ODF2L	0.109279	0.561037	0.111	0.026	1	M cell	Esvsctrl	ODF2L
M cell_Esvsctrl.FAM221A	0.109279	0.298787	0.111	0.026	1	M cell	Esvsctrl	FAM221A
M cell_Esvsctrl.DOT1L	0.109279	0.49377	0.111	0.026	1	M cell	Esvsctrl	DOT1L
M cell_Esvsctrl.MYADM	0.109279	0.481176	0.111	0.026	1	M cell	Esvsctrl	MYADM
M cell_Esvsctrl.NPB	0.110381	0.870717	0.185	0.077	1	M cell	Esvsctrl	NPB
M cell_Esvsctrl.BCL2L1	0.110381	0.612098	0.185	0.077	1	M cell	Esvsctrl	BCL2L1
M cell_Esvsctrl.KIF21A	0.111145	0.810426	0.148	0.051	1	M cell	Esvsctrl	KIF21A
M cell_Esvsctrl.FUT2	0.111145	0.530531	0.148	0.051	1	M cell	Esvsctrl	FUT2
M cell_Esvsctrl.ARFGAP3	0.111145	0.698976	0.148	0.051	1	M cell	Esvsctrl	ARFGAP3
M cell_Esvsctrl.C1orf35	0.111891	0.758864	0.111	0.026	1	M cell	Esvsctrl	C1orf35
M cell_Esvsctrl.RAB17	0.111891	0.355448	0.111	0.026	1	M cell	Esvsctrl	RAB17
M cell_Esvsctrl.NRBF2	0.111891	0.366095	0.111	0.026	1	M cell	Esvsctrl	NRBF2
M cell_Esvsctrl.ITGAM	0.111961	-0.269077	0.062	0.154	1	M cell	Esvsctrl	ITGAM
M cell_Esvsctrl.STAT1	0.114403	1.25177	0.259	0.154	1	M cell	Esvsctrl	STAT1
M cell_Esvsctrl.RALB	0.114464	0.518922	0.185	0.077	1	M cell	Esvsctrl	RALB
M cell_Esvsctrl.ASCC2	0.114552	0.379084	0.111	0.026	1	M cell	Esvsctrl	ASCC2
M cell_Esvsctrl.NIT2	0.115171	0.305801	0.123	0.256	1	M cell	Esvsctrl	NIT2
M cell_Esvsctrl.C9orf16	0.11569	-0.267321	0.222	0.359	1	M cell	Esvsctrl	C9orf16
M cell_Esvsctrl.FHL2	0.115727	0.564293	0.148	0.051	1	M cell	Esvsctrl	FHL2
M cell_Esvsctrl.MME	0.115944	-0.434353	0.16	0.282	1	M cell	Esvsctrl	MME
M cell_Esvsctrl.XBP1	0.115944	0.827137	0.235	0.128	1	M cell	Esvsctrl	XBP1
M cell_Esvsctrl.CFB	0.116297	0.404704	0.259	0.128	1	M cell	Esvsctrl	CFB
M cell_Esvsctrl.SURF6	0.116313	-0.430965	0.049	0.128	1	M cell	Esvsctrl	SURF6
M cell_Esvsctrl.CARS	0.116313	-0.486258	0.049	0.128	1	M cell	Esvsctrl	CARS
M cell_Esvsctrl.SIAE	0.116313	-0.580309	0.049	0.128	1	M cell	Esvsctrl	SIAE
M cell_Esvsctrl.PLSCR1	0.116572	0.423833	0.136	0.282	1	M cell	Esvsctrl	PLSCR1
M cell_Esvsctrl.GLRX5	0.117262	0.425737	0.111	0.026	1	M cell	Esvsctrl	GLRX5
M cell_Esvsctrl.ACTB	0.117988	0.389353	0.951	1	1	M cell	Esvsctrl	ACTB
M cell_Esvsctrl.PKP4	0.118073	0.774363	0.148	0.051	1	M cell	Esvsctrl	PKP4
M cell_Esvsctrl.LPP	0.118354	0.746761	0.346	0.231	1	M cell	Esvsctrl	LPP
M cell_Esvsctrl.RALY	0.118354	0.901314	0.346	0.231	1	M cell	Esvsctrl	RALY
M cell_Esvsctrl.PLEKHS1	0.119032	-0.36858	0.173	0.308	1	M cell	Esvsctrl	PLEKHS1
M cell_Esvsctrl.ZFAND3	0.119193	-0.304928	0.049	0.128	1	M cell	Esvsctrl	ZFAND3
M cell_Esvsctrl.CUEDC2	0.119741	-0.251766	0.062	0.154	1	M cell	Esvsctrl	CUEDC2
M cell_Esvsctrl.ANKIB1	0.120456	0.400668	0.148	0.051	1	M cell	Esvsctrl	ANKIB1
M cell_Esvsctrl.ACIN1	0.120456	0.595371	0.148	0.051	1	M cell	Esvsctrl	ACIN1
M cell_Esvsctrl.MRPS34	0.121203	-0.357177	0.333	0.487	1	M cell	Esvsctrl	MRPS34
M cell_Esvsctrl.SEMA3C	0.122128	-0.373344	0.049	0.128	1	M cell	Esvsctrl	SEMA3C
M cell_Esvsctrl.USF2	0.122128	-0.315667	0.049	0.128	1	M cell	Esvsctrl	USF2
M cell_Esvsctrl.TBRG1	0.125341	-0.52765	0.21	0.333	1	M cell	Esvsctrl	TBRG1
M cell_Esvsctrl.ZBTB7B	0.12547	0.325983	0.123	0.256	1	M cell	Esvsctrl	ZBTB7B
M cell_Esvsctrl.USP9X	0.125532	0.382254	0.222	0.103	1	M cell	Esvsctrl	USP9X
M cell_Esvsctrl.ZNF580	0.126578	-0.252061	0.086	0.179	1	M cell	Esvsctrl	ZNF580
M cell_Esvsctrl.ARHGEF38	0.127147	-0.286817	0.123	0.231	1	M cell	Esvsctrl	ARHGEF38
M cell_Esvsctrl.KIAA0319L	0.127532	0.582638	0.235	0.128	1	M cell	Esvsctrl	KIAA0319L
M cell_Esvsctrl.NBR1	0.127532	-0.344153	0.16	0.282	1	M cell	Esvsctrl	NBR1
M cell_Esvsctrl.METTL9	0.127594	-0.291056	0.148	0.256	1	M cell	Esvsctrl	METTL9
M cell_Esvsctrl.GPS2	0.127594	-0.436396	0.148	0.256	1	M cell	Esvsctrl	GPS2
M cell_Esvsctrl.RFX5	0.127831	0.483956	0.148	0.051	1	M cell	Esvsctrl	RFX5
M cell_Esvsctrl.CYBA	0.128199	0.740564	0.481	0.41	1	M cell	Esvsctrl	CYBA
M cell_Esvsctrl.NUCB1	0.128731	0.529064	0.309	0.179	1	M cell	Esvsctrl	NUCB1
M cell_Esvsctrl.SHARPIN	0.131797	-0.27211	0.148	0.256	1	M cell	Esvsctrl	SHARPIN
M cell_Esvsctrl.TRMT61B	0.132704	-0.270904	0.037	0.103	1	M cell	Esvsctrl	TRMT61B
M cell_Esvsctrl.MIGA2	0.132704	-0.763172	0.037	0.103	1	M cell	Esvsctrl	MIGA2
M cell_Esvsctrl.PLEKHH1	0.132704	-0.672858	0.037	0.103	1	M cell	Esvsctrl	PLEKHH1
M cell_Esvsctrl.PEMT	0.132704	-0.313621	0.037	0.103	1	M cell	Esvsctrl	PEMT
M cell_Esvsctrl.ZADH2	0.132704	-0.331613	0.037	0.103	1	M cell	Esvsctrl	ZADH2
M cell_Esvsctrl.IQGAP1	0.133674	0.542712	0.247	0.128	1	M cell	Esvsctrl	IQGAP1
M cell_Esvsctrl.EXOC7	0.134394	-0.297498	0.111	0.205	1	M cell	Esvsctrl	EXOC7
M cell_Esvsctrl.NDUFA5	0.136138	0.306575	0.21	0.385	1	M cell	Esvsctrl	NDUFA5
M cell_Esvsctrl.AHR	0.136295	-0.440617	0.037	0.103	1	M cell	Esvsctrl	AHR
M cell_Esvsctrl.PUM1	0.136438	-0.348056	0.136	0.256	1	M cell	Esvsctrl	PUM1
M cell_Esvsctrl.ARID4B	0.136816	0.601966	0.173	0.077	1	M cell	Esvsctrl	ARID4B
M cell_Esvsctrl.DAB2IP	0.136816	0.521603	0.173	0.077	1	M cell	Esvsctrl	DAB2IP
M cell_Esvsctrl.LPCAT2	0.137661	-0.553508	0.049	0.128	1	M cell	Esvsctrl	LPCAT2
M cell_Esvsctrl.COPA	0.138566	0.797864	0.284	0.179	1	M cell	Esvsctrl	COPA
M cell_Esvsctrl.NSMF	0.139961	-0.336873	0.037	0.103	1	M cell	Esvsctrl	NSMF
M cell_Esvsctrl.DUSP18	0.139961	-0.278816	0.037	0.103	1	M cell	Esvsctrl	DUSP18
M cell_Esvsctrl.NCOA2	0.140943	-0.276733	0.049	0.128	1	M cell	Esvsctrl	NCOA2
M cell_Esvsctrl.TSPAN1	0.141179	0.953718	0.259	0.154	1	M cell	Esvsctrl	TSPAN1
M cell_Esvsctrl.ICAM2	0.141636	0.609354	0.469	0.41	1	M cell	Esvsctrl	ICAM2
M cell_Esvsctrl.TNFSF10	0.142801	1.20569	0.333	0.231	1	M cell	Esvsctrl	TNFSF10
M cell_Esvsctrl.NAA15	0.143702	-0.296499	0.037	0.103	1	M cell	Esvsctrl	NAA15
M cell_Esvsctrl.CNKSR3	0.143702	-0.423739	0.037	0.103	1	M cell	Esvsctrl	CNKSR3
M cell_Esvsctrl.DDX56	0.143702	-0.25006	0.037	0.103	1	M cell	Esvsctrl	DDX56
M cell_Esvsctrl.PET117	0.143702	-0.580037	0.037	0.103	1	M cell	Esvsctrl	PET117
M cell_Esvsctrl.UBR4	0.144361	-0.357749	0.16	0.282	1	M cell	Esvsctrl	UBR4
M cell_Esvsctrl.PCM1	0.144361	-0.301812	0.16	0.282	1	M cell	Esvsctrl	PCM1
M cell_Esvsctrl.IP6K2	0.145011	-0.255474	0.086	0.179	1	M cell	Esvsctrl	IP6K2
M cell_Esvsctrl.STUB1	0.145052	-0.263869	0.148	0.256	1	M cell	Esvsctrl	STUB1
M cell_Esvsctrl.SH3GLB1	0.145649	-0.419698	0.247	0.41	1	M cell	Esvsctrl	SH3GLB1
M cell_Esvsctrl.IGF2BP2	0.145961	0.571207	0.136	0.051	1	M cell	Esvsctrl	IGF2BP2
M cell_Esvsctrl.SLFN5	0.145961	0.498197	0.136	0.051	1	M cell	Esvsctrl	SLFN5
M cell_Esvsctrl.TMBIM1	0.146388	0.469189	0.247	0.128	1	M cell	Esvsctrl	TMBIM1
M cell_Esvsctrl.SSR4	0.146814	-0.273344	0.395	0.615	1	M cell	Esvsctrl	SSR4
M cell_Esvsctrl.ZG16	0.147519	-0.71779	0.037	0.103	1	M cell	Esvsctrl	ZG16
M cell_Esvsctrl.TSPAN15	0.14793	0.520473	0.21	0.103	1	M cell	Esvsctrl	TSPAN15
M cell_Esvsctrl.DBI	0.148862	0.492335	0.728	0.846	1	M cell	Esvsctrl	DBI
M cell_Esvsctrl.TCIM	0.148863	0.601407	0.136	0.051	1	M cell	Esvsctrl	TCIM
M cell_Esvsctrl.CPPED1	0.148863	0.599312	0.136	0.051	1	M cell	Esvsctrl	CPPED1
M cell_Esvsctrl.SNX4	0.150762	-0.448089	0.074	0.154	1	M cell	Esvsctrl	SNX4
M cell_Esvsctrl.SLC31A1	0.150762	-0.344535	0.074	0.154	1	M cell	Esvsctrl	SLC31A1
M cell_Esvsctrl.LUZP1	0.151808	0.544015	0.136	0.051	1	M cell	Esvsctrl	LUZP1
M cell_Esvsctrl.RABGGTB	0.152055	-0.250763	0.111	0.205	1	M cell	Esvsctrl	RABGGTB
M cell_Esvsctrl.SCAMP3	0.152055	-0.5718	0.111	0.205	1	M cell	Esvsctrl	SCAMP3
M cell_Esvsctrl.ATF1	0.153844	-0.310484	0.074	0.154	1	M cell	Esvsctrl	ATF1
M cell_Esvsctrl.GUCA2A	0.153945	-0.259698	0.358	0.564	1	M cell	Esvsctrl	GUCA2A
M cell_Esvsctrl.COQ4	0.154441	-0.626321	0.148	0.256	1	M cell	Esvsctrl	COQ4
M cell_Esvsctrl.ANO10	0.154797	0.419209	0.136	0.051	1	M cell	Esvsctrl	ANO10
M cell_Esvsctrl.NFKBIA	0.155109	0.936619	0.444	0.41	1	M cell	Esvsctrl	NFKBIA
M cell_Esvsctrl.THEM4	0.155386	-0.559553	0.037	0.103	1	M cell	Esvsctrl	THEM4
M cell_Esvsctrl.ING5	0.155386	-0.488187	0.037	0.103	1	M cell	Esvsctrl	ING5
M cell_Esvsctrl.EIF3B	0.155386	-0.302989	0.037	0.103	1	M cell	Esvsctrl	EIF3B
M cell_Esvsctrl.BBS1	0.155386	-0.354605	0.037	0.103	1	M cell	Esvsctrl	BBS1
M cell_Esvsctrl.FOXN3	0.155713	-0.26703	0.123	0.231	1	M cell	Esvsctrl	FOXN3
M cell_Esvsctrl.CMIP	0.156431	-0.401682	0.086	0.179	1	M cell	Esvsctrl	CMIP
M cell_Esvsctrl.ETF1	0.157831	0.707187	0.136	0.051	1	M cell	Esvsctrl	ETF1
M cell_Esvsctrl.GSR	0.157831	0.415769	0.136	0.051	1	M cell	Esvsctrl	GSR
M cell_Esvsctrl.ATP2C2	0.160153	-0.677655	0.074	0.154	1	M cell	Esvsctrl	ATP2C2
M cell_Esvsctrl.DDX39A	0.160153	-0.316246	0.074	0.154	1	M cell	Esvsctrl	DDX39A
M cell_Esvsctrl.LRATD1	0.16016	0.889814	0.37	0.308	1	M cell	Esvsctrl	LRATD1
M cell_Esvsctrl.ARSD	0.16091	0.562838	0.136	0.051	1	M cell	Esvsctrl	ARSD
M cell_Esvsctrl.LAPTM4B	0.16091	0.338454	0.136	0.051	1	M cell	Esvsctrl	LAPTM4B
M cell_Esvsctrl.PKN2	0.161738	0.645058	0.42	0.308	1	M cell	Esvsctrl	PKN2
M cell_Esvsctrl.PMEPA1	0.163286	0.867634	0.16	0.077	1	M cell	Esvsctrl	PMEPA1
M cell_Esvsctrl.FNIP2	0.16338	-0.333871	0.074	0.154	1	M cell	Esvsctrl	FNIP2
M cell_Esvsctrl.AGO2	0.16338	-0.483039	0.074	0.154	1	M cell	Esvsctrl	AGO2
M cell_Esvsctrl.NECTIN2	0.163703	0.731301	0.284	0.179	1	M cell	Esvsctrl	NECTIN2
M cell_Esvsctrl.VIPR1	0.164033	0.476379	0.136	0.051	1	M cell	Esvsctrl	VIPR1
M cell_Esvsctrl.ITGB8	0.164033	0.348897	0.136	0.051	1	M cell	Esvsctrl	ITGB8
M cell_Esvsctrl.TFPI	0.164754	-0.272044	0.173	0.282	1	M cell	Esvsctrl	TFPI
M cell_Esvsctrl.SKAP2	0.165272	0.667443	0.235	0.128	1	M cell	Esvsctrl	SKAP2
M cell_Esvsctrl.APOC3	0.165434	-0.783412	0.086	0.179	1	M cell	Esvsctrl	APOC3
M cell_Esvsctrl.TLCD2	0.167203	0.28188	0.136	0.051	1	M cell	Esvsctrl	TLCD2
M cell_Esvsctrl.KDM3B	0.167777	-0.434514	0.037	0.103	1	M cell	Esvsctrl	KDM3B
M cell_Esvsctrl.DIP2A	0.16998	-0.354525	0.074	0.154	1	M cell	Esvsctrl	DIP2A
M cell_Esvsctrl.DPH3	0.170418	0.31725	0.136	0.051	1	M cell	Esvsctrl	DPH3
M cell_Esvsctrl.MARVELD2	0.170418	0.537094	0.136	0.051	1	M cell	Esvsctrl	MARVELD2
M cell_Esvsctrl.IFITM3	0.170765	0.807502	0.568	0.641	1	M cell	Esvsctrl	IFITM3
M cell_Esvsctrl.PLA2R1	0.17165	-0.51066	0.086	0.179	1	M cell	Esvsctrl	PLA2R1
M cell_Esvsctrl.TSC22D1	0.172205	0.833107	0.383	0.308	1	M cell	Esvsctrl	TSC22D1
M cell_Esvsctrl.BZW2	0.172604	-0.313782	0.136	0.231	1	M cell	Esvsctrl	BZW2
M cell_Esvsctrl.OGA	0.173113	0.276991	0.21	0.103	1	M cell	Esvsctrl	OGA
M cell_Esvsctrl.WDR82	0.173679	0.497427	0.136	0.051	1	M cell	Esvsctrl	WDR82
M cell_Esvsctrl.CRLS1	0.174342	-0.251496	0.111	0.205	1	M cell	Esvsctrl	CRLS1
M cell_Esvsctrl.CCDC12	0.174564	-0.27436	0.173	0.282	1	M cell	Esvsctrl	CCDC12
M cell_Esvsctrl.SLC25A13	0.175238	-0.379401	0.099	0.179	1	M cell	Esvsctrl	SLC25A13
M cell_Esvsctrl.SMCO4	0.175238	-0.284126	0.099	0.179	1	M cell	Esvsctrl	SMCO4
M cell_Esvsctrl.EPCAM	0.17575	0.409245	0.802	0.872	1	M cell	Esvsctrl	EPCAM
M cell_Esvsctrl.HIF1A	0.176778	-0.587498	0.074	0.154	1	M cell	Esvsctrl	HIF1A
M cell_Esvsctrl.SNTB2	0.176986	0.309599	0.136	0.051	1	M cell	Esvsctrl	SNTB2
M cell_Esvsctrl.ACE2	0.177083	0.346055	0.247	0.128	1	M cell	Esvsctrl	ACE2
M cell_Esvsctrl.ANXA4	0.177113	0.812271	0.531	0.564	1	M cell	Esvsctrl	ANXA4
M cell_Esvsctrl.EIF4E	0.177517	-0.634129	0.123	0.205	1	M cell	Esvsctrl	EIF4E
M cell_Esvsctrl.XDH	0.178081	0.525049	0.16	0.077	1	M cell	Esvsctrl	XDH
M cell_Esvsctrl.CLDN3	0.178236	0.695683	0.679	0.744	1	M cell	Esvsctrl	CLDN3
M cell_Esvsctrl.CTTN	0.178289	0.25864	0.309	0.205	1	M cell	Esvsctrl	CTTN
M cell_Esvsctrl.ACADM	0.1833	-0.512704	0.111	0.205	1	M cell	Esvsctrl	ACADM
M cell_Esvsctrl.CCPG1	0.184271	0.88628	0.16	0.077	1	M cell	Esvsctrl	CCPG1
M cell_Esvsctrl.HSP90B1	0.184525	0.795501	0.617	0.641	1	M cell	Esvsctrl	HSP90B1
M cell_Esvsctrl.ABCB1	0.184994	-0.323662	0.296	0.436	1	M cell	Esvsctrl	ABCB1
M cell_Esvsctrl.ADGRG7	0.185158	0.345865	0.198	0.103	1	M cell	Esvsctrl	ADGRG7
M cell_Esvsctrl.MYO7B	0.186621	0.51353	0.272	0.179	1	M cell	Esvsctrl	MYO7B
M cell_Esvsctrl.XRCC5	0.188245	-0.260805	0.284	0.436	1	M cell	Esvsctrl	XRCC5
M cell_Esvsctrl.ACE	0.189676	-0.311059	0.198	0.308	1	M cell	Esvsctrl	ACE
M cell_Esvsctrl.PLAAT4	0.190226	0.994824	0.321	0.256	1	M cell	Esvsctrl	PLAAT4
M cell_Esvsctrl.SPOP	0.190464	-0.281859	0.062	0.128	1	M cell	Esvsctrl	SPOP
M cell_Esvsctrl.CD59	0.190951	0.30144	0.148	0.256	1	M cell	Esvsctrl	CD59
M cell_Esvsctrl.ZNF326	0.190978	0.854142	0.123	0.051	1	M cell	Esvsctrl	ZNF326
M cell_Esvsctrl.HACD2	0.190978	0.60669	0.123	0.051	1	M cell	Esvsctrl	HACD2
M cell_Esvsctrl.EPB41L4A	0.190978	0.515097	0.123	0.051	1	M cell	Esvsctrl	EPB41L4A
M cell_Esvsctrl.SAMD9L	0.190978	0.643884	0.123	0.051	1	M cell	Esvsctrl	SAMD9L
M cell_Esvsctrl.SH2B1	0.190978	0.46838	0.123	0.051	1	M cell	Esvsctrl	SH2B1
M cell_Esvsctrl.SEC61A1	0.191094	0.445381	0.235	0.128	1	M cell	Esvsctrl	SEC61A1
M cell_Esvsctrl.MYO15B	0.19189	0.734122	0.185	0.103	1	M cell	Esvsctrl	MYO15B
M cell_Esvsctrl.HMGCS1	0.193852	0.466494	0.16	0.077	1	M cell	Esvsctrl	HMGCS1
M cell_Esvsctrl.BDP1	0.193852	0.804811	0.16	0.077	1	M cell	Esvsctrl	BDP1
M cell_Esvsctrl.ATP6V0A1	0.194453	-0.482453	0.062	0.128	1	M cell	Esvsctrl	ATP6V0A1
M cell_Esvsctrl.DPM1	0.194453	-0.364421	0.062	0.128	1	M cell	Esvsctrl	DPM1
M cell_Esvsctrl.TRIM69	0.194656	0.647285	0.123	0.051	1	M cell	Esvsctrl	TRIM69
M cell_Esvsctrl.STK4	0.194656	0.358819	0.123	0.051	1	M cell	Esvsctrl	STK4
M cell_Esvsctrl.GPATCH8	0.194781	0.388983	0.086	0.179	1	M cell	Esvsctrl	GPATCH8
M cell_Esvsctrl.ETNK1	0.19491	0.535532	0.185	0.103	1	M cell	Esvsctrl	ETNK1
M cell_Esvsctrl.PLD1	0.197964	0.664137	0.185	0.103	1	M cell	Esvsctrl	PLD1
M cell_Esvsctrl.ARID1A	0.19799	-0.315948	0.099	0.179	1	M cell	Esvsctrl	ARID1A
M cell_Esvsctrl.PIK3AP1	0.198385	0.479528	0.123	0.051	1	M cell	Esvsctrl	PIK3AP1
M cell_Esvsctrl.FAM3D	0.199268	0.852263	0.42	0.385	1	M cell	Esvsctrl	FAM3D
M cell_Esvsctrl.LSR	0.199563	0.833475	0.309	0.231	1	M cell	Esvsctrl	LSR
M cell_Esvsctrl.UBE2N	0.200328	-0.290351	0.16	0.256	1	M cell	Esvsctrl	UBE2N
M cell_Esvsctrl.RBFOX2	0.20044	0.516372	0.16	0.077	1	M cell	Esvsctrl	RBFOX2
M cell_Esvsctrl.SPINK4	0.201053	-1.024	0.123	0.231	1	M cell	Esvsctrl	SPINK4
M cell_Esvsctrl.MPP5	0.201855	-0.310263	0.123	0.205	1	M cell	Esvsctrl	MPP5
M cell_Esvsctrl.ADNP	0.202167	-0.373484	0.074	0.154	1	M cell	Esvsctrl	ADNP
M cell_Esvsctrl.H1FX	0.202614	-0.478494	0.062	0.128	1	M cell	Esvsctrl	H1FX
M cell_Esvsctrl.RRAGA	0.202614	-0.33313	0.062	0.128	1	M cell	Esvsctrl	RRAGA
M cell_Esvsctrl.TFG	0.202755	-0.271334	0.198	0.308	1	M cell	Esvsctrl	TFG
M cell_Esvsctrl.MYO1B	0.20394	0.644338	0.21	0.128	1	M cell	Esvsctrl	MYO1B
M cell_Esvsctrl.METAP2	0.204466	-0.27595	0.136	0.231	1	M cell	Esvsctrl	METAP2
M cell_Esvsctrl.TNPO1	0.206	0.480388	0.123	0.051	1	M cell	Esvsctrl	TNPO1
M cell_Esvsctrl.TRA2A	0.206	0.337267	0.123	0.051	1	M cell	Esvsctrl	TRA2A
M cell_Esvsctrl.ABCC3	0.206	0.349395	0.123	0.051	1	M cell	Esvsctrl	ABCC3
M cell_Esvsctrl.HELZ	0.206	0.313032	0.123	0.051	1	M cell	Esvsctrl	HELZ
M cell_Esvsctrl.TMEM50B	0.20601	0.425569	0.198	0.103	1	M cell	Esvsctrl	TMEM50B
M cell_Esvsctrl.EGLN1	0.207189	0.275082	0.16	0.077	1	M cell	Esvsctrl	EGLN1
M cell_Esvsctrl.KIF2A	0.209887	0.441217	0.123	0.051	1	M cell	Esvsctrl	KIF2A
M cell_Esvsctrl.CTDNEP1	0.209887	0.408884	0.123	0.051	1	M cell	Esvsctrl	CTDNEP1
M cell_Esvsctrl.PDLIM5	0.210298	0.57632	0.346	0.256	1	M cell	Esvsctrl	PDLIM5
M cell_Esvsctrl.DDOST	0.210309	0.250117	0.21	0.333	1	M cell	Esvsctrl	DDOST
M cell_Esvsctrl.BLNK	0.213511	-0.306683	0.185	0.282	1	M cell	Esvsctrl	BLNK
M cell_Esvsctrl.CHD9	0.213763	0.575637	0.185	0.103	1	M cell	Esvsctrl	CHD9
M cell_Esvsctrl.PAFAH2	0.213826	0.361052	0.123	0.051	1	M cell	Esvsctrl	PAFAH2
M cell_Esvsctrl.TNIK	0.213826	0.271305	0.123	0.051	1	M cell	Esvsctrl	TNIK
M cell_Esvsctrl.CHD7	0.213826	0.397819	0.123	0.051	1	M cell	Esvsctrl	CHD7
M cell_Esvsctrl.DUSP3	0.213826	0.373608	0.123	0.051	1	M cell	Esvsctrl	DUSP3
M cell_Esvsctrl.MED25	0.213826	0.35008	0.123	0.051	1	M cell	Esvsctrl	MED25
M cell_Esvsctrl.RPS20	0.214127	0.479202	0.296	0.513	1	M cell	Esvsctrl	RPS20
M cell_Esvsctrl.MRFAP1	0.216928	0.771217	0.296	0.205	1	M cell	Esvsctrl	MRFAP1
M cell_Esvsctrl.TAF9	0.217054	-0.284719	0.136	0.231	1	M cell	Esvsctrl	TAF9
M cell_Esvsctrl.DNAJA1	0.217835	0.506663	0.247	0.154	1	M cell	Esvsctrl	DNAJA1
M cell_Esvsctrl.ATP2A2	0.219152	-0.450699	0.099	0.179	1	M cell	Esvsctrl	ATP2A2
M cell_Esvsctrl.RBM27	0.220673	0.299494	0.148	0.256	1	M cell	Esvsctrl	RBM27
M cell_Esvsctrl.USP53	0.221863	0.366513	0.123	0.051	1	M cell	Esvsctrl	USP53
M cell_Esvsctrl.NMT1	0.225962	0.310416	0.123	0.051	1	M cell	Esvsctrl	NMT1
M cell_Esvsctrl.DAG1	0.22716	0.823953	0.235	0.154	1	M cell	Esvsctrl	DAG1
M cell_Esvsctrl.ZMIZ2	0.228423	0.397456	0.16	0.077	1	M cell	Esvsctrl	ZMIZ2
M cell_Esvsctrl.SRGAP1	0.230323	0.615103	0.148	0.077	1	M cell	Esvsctrl	SRGAP1
M cell_Esvsctrl.PPP2R2A	0.230451	0.441772	0.185	0.103	1	M cell	Esvsctrl	PPP2R2A
M cell_Esvsctrl.ATRN	0.232356	-0.561347	0.086	0.154	1	M cell	Esvsctrl	ATRN
M cell_Esvsctrl.IDH2	0.232617	0.297998	0.309	0.487	1	M cell	Esvsctrl	IDH2
M cell_Esvsctrl.BBX	0.233559	0.275696	0.136	0.231	1	M cell	Esvsctrl	BBX
M cell_Esvsctrl.EPHB2	0.234134	0.486616	0.148	0.077	1	M cell	Esvsctrl	EPHB2
M cell_Esvsctrl.CPD	0.234134	0.491674	0.148	0.077	1	M cell	Esvsctrl	CPD
M cell_Esvsctrl.CMTM6	0.23508	0.704713	0.21	0.128	1	M cell	Esvsctrl	CMTM6
M cell_Esvsctrl.DCPS	0.23576	-0.445741	0.049	0.103	1	M cell	Esvsctrl	DCPS
M cell_Esvsctrl.CENPW	0.236183	0.896976	0.198	0.128	1	M cell	Esvsctrl	CENPW
M cell_Esvsctrl.RNPEPL1	0.238583	0.272112	0.123	0.051	1	M cell	Esvsctrl	RNPEPL1
M cell_Esvsctrl.TMEM165	0.239547	0.783789	0.198	0.128	1	M cell	Esvsctrl	TMEM165
M cell_Esvsctrl.ASMTL	0.240579	-0.263987	0.086	0.154	1	M cell	Esvsctrl	ASMTL
M cell_Esvsctrl.PTEN	0.240579	-0.632083	0.086	0.154	1	M cell	Esvsctrl	PTEN
M cell_Esvsctrl.LARP1	0.240898	0.398935	0.185	0.103	1	M cell	Esvsctrl	LARP1
M cell_Esvsctrl.THOC5	0.240919	-0.259823	0.049	0.103	1	M cell	Esvsctrl	THOC5
M cell_Esvsctrl.MLXIP	0.241892	0.4791	0.148	0.077	1	M cell	Esvsctrl	MLXIP
M cell_Esvsctrl.RBBP6	0.241892	0.453993	0.148	0.077	1	M cell	Esvsctrl	RBBP6
M cell_Esvsctrl.C6orf141	0.24429	0.445632	0.111	0.205	1	M cell	Esvsctrl	C6orf141
M cell_Esvsctrl.SYK	0.24437	0.702611	0.259	0.179	1	M cell	Esvsctrl	SYK
M cell_Esvsctrl.CHD4	0.24484	0.683157	0.309	0.231	1	M cell	Esvsctrl	CHD4
M cell_Esvsctrl.PPFIA1	0.245837	0.556806	0.148	0.077	1	M cell	Esvsctrl	PPFIA1
M cell_Esvsctrl.BACE2	0.245837	0.597469	0.148	0.077	1	M cell	Esvsctrl	BACE2
M cell_Esvsctrl.CROT	0.246157	-0.318533	0.049	0.103	1	M cell	Esvsctrl	CROT
M cell_Esvsctrl.MICU2	0.246445	-0.267524	0.123	0.205	1	M cell	Esvsctrl	MICU2
M cell_Esvsctrl.PSPH	0.247267	-0.326982	0.111	0.179	1	M cell	Esvsctrl	PSPH
M cell_Esvsctrl.KARS	0.249828	0.47795	0.148	0.077	1	M cell	Esvsctrl	KARS
M cell_Esvsctrl.LAPTM4A	0.249839	-0.297144	0.272	0.385	1	M cell	Esvsctrl	LAPTM4A
M cell_Esvsctrl.CDC42SE2	0.250141	0.609055	0.173	0.103	1	M cell	Esvsctrl	CDC42SE2
M cell_Esvsctrl.YWHAB	0.250411	0.252343	0.654	0.667	1	M cell	Esvsctrl	YWHAB
M cell_Esvsctrl.SVBP	0.251474	-0.318621	0.049	0.103	1	M cell	Esvsctrl	SVBP
M cell_Esvsctrl.MAOB	0.251474	-0.267438	0.049	0.103	1	M cell	Esvsctrl	MAOB
M cell_Esvsctrl.PRKAG1	0.251474	-0.274571	0.049	0.103	1	M cell	Esvsctrl	PRKAG1
M cell_Esvsctrl.RNF145	0.253681	0.775294	0.259	0.179	1	M cell	Esvsctrl	RNF145
M cell_Esvsctrl.TAF15	0.253864	0.357507	0.148	0.077	1	M cell	Esvsctrl	TAF15
M cell_Esvsctrl.CCNL1	0.253875	-0.250536	0.123	0.205	1	M cell	Esvsctrl	CCNL1
M cell_Esvsctrl.HSPH1	0.253875	0.764552	0.173	0.103	1	M cell	Esvsctrl	HSPH1
M cell_Esvsctrl.PIAS1	0.253875	-0.336062	0.123	0.205	1	M cell	Esvsctrl	PIAS1
M cell_Esvsctrl.PTPRK	0.25399	-0.388805	0.284	0.385	1	M cell	Esvsctrl	PTPRK
M cell_Esvsctrl.CCL25	0.254014	0.430097	0.901	0.923	1	M cell	Esvsctrl	CCL25
M cell_Esvsctrl.GOLGB1	0.255667	0.953085	0.395	0.359	1	M cell	Esvsctrl	GOLGB1
M cell_Esvsctrl.LPGAT1	0.256838	0.635985	0.259	0.179	1	M cell	Esvsctrl	LPGAT1
M cell_Esvsctrl.NAALADL1	0.256871	-0.616717	0.049	0.103	1	M cell	Esvsctrl	NAALADL1
M cell_Esvsctrl.EXOSC1	0.256871	-0.266942	0.049	0.103	1	M cell	Esvsctrl	EXOSC1
M cell_Esvsctrl.PRSS8	0.258251	0.64559	0.309	0.256	1	M cell	Esvsctrl	PRSS8
M cell_Esvsctrl.NOSTRIN	0.258258	0.60864	0.111	0.051	1	M cell	Esvsctrl	NOSTRIN
M cell_Esvsctrl.NDFIP1	0.25979	-0.468001	0.173	0.256	1	M cell	Esvsctrl	NDFIP1
M cell_Esvsctrl.PPP6R3	0.262071	0.375975	0.148	0.077	1	M cell	Esvsctrl	PPP6R3
M cell_Esvsctrl.SELENOS	0.262682	0.30384	0.284	0.462	1	M cell	Esvsctrl	SELENOS
M cell_Esvsctrl.DCAF8	0.263002	0.33353	0.111	0.051	1	M cell	Esvsctrl	DCAF8
M cell_Esvsctrl.BAK1	0.26531	0.424483	0.173	0.103	1	M cell	Esvsctrl	BAK1
M cell_Esvsctrl.GSDMD	0.265714	0.508075	0.235	0.154	1	M cell	Esvsctrl	GSDMD
M cell_Esvsctrl.TBCB	0.265861	0.599077	0.21	0.128	1	M cell	Esvsctrl	TBCB
M cell_Esvsctrl.SNAP29	0.266242	0.698082	0.148	0.077	1	M cell	Esvsctrl	SNAP29
M cell_Esvsctrl.APP	0.267172	0.721542	0.309	0.256	1	M cell	Esvsctrl	APP
M cell_Esvsctrl.HNRNPR	0.26748	0.336058	0.111	0.205	1	M cell	Esvsctrl	HNRNPR
M cell_Esvsctrl.PRPF40A	0.26754	-0.27503	0.235	0.333	1	M cell	Esvsctrl	PRPF40A
M cell_Esvsctrl.MAN1A2	0.267805	0.955934	0.111	0.051	1	M cell	Esvsctrl	MAN1A2
M cell_Esvsctrl.NEK7	0.267805	0.322378	0.111	0.051	1	M cell	Esvsctrl	NEK7
M cell_Esvsctrl.MANF	0.267805	0.504752	0.111	0.051	1	M cell	Esvsctrl	MANF
M cell_Esvsctrl.HNRNPH3	0.267805	0.427532	0.111	0.051	1	M cell	Esvsctrl	HNRNPH3
M cell_Esvsctrl.EP400	0.267904	-0.310405	0.049	0.103	1	M cell	Esvsctrl	EP400
M cell_Esvsctrl.ROGDI	0.267904	-0.375134	0.049	0.103	1	M cell	Esvsctrl	ROGDI
M cell_Esvsctrl.STX16	0.267904	-0.251989	0.049	0.103	1	M cell	Esvsctrl	STX16
M cell_Esvsctrl.HSP90AA1	0.267932	0.797337	0.543	0.564	1	M cell	Esvsctrl	HSP90AA1
M cell_Esvsctrl.HLA-E	0.268097	0.849551	0.42	0.385	1	M cell	Esvsctrl	HLA-E
M cell_Esvsctrl.HDGF	0.268362	0.523033	0.284	0.205	1	M cell	Esvsctrl	HDGF
M cell_Esvsctrl.SOD1	0.269365	0.579507	0.593	0.667	1	M cell	Esvsctrl	SOD1
M cell_Esvsctrl.GRINA	0.269489	0.590046	0.346	0.282	1	M cell	Esvsctrl	GRINA
M cell_Esvsctrl.OAZ1	0.269764	0.379467	0.617	0.744	1	M cell	Esvsctrl	OAZ1
M cell_Esvsctrl.MINK1	0.270373	-0.598959	0.136	0.205	1	M cell	Esvsctrl	MINK1
M cell_Esvsctrl.UBTF	0.270964	-0.42923	0.086	0.154	1	M cell	Esvsctrl	UBTF
M cell_Esvsctrl.PARP14	0.271346	0.771319	0.198	0.128	1	M cell	Esvsctrl	PARP14
M cell_Esvsctrl.KLHL24	0.272668	0.453688	0.111	0.051	1	M cell	Esvsctrl	KLHL24
M cell_Esvsctrl.IFITM2	0.272668	0.434115	0.111	0.051	1	M cell	Esvsctrl	IFITM2
M cell_Esvsctrl.SINHCAF	0.272668	0.451214	0.111	0.051	1	M cell	Esvsctrl	SINHCAF
M cell_Esvsctrl.FA2H	0.272668	0.466199	0.111	0.051	1	M cell	Esvsctrl	FA2H
M cell_Esvsctrl.LPIN2	0.273035	0.412528	0.259	0.179	1	M cell	Esvsctrl	LPIN2
M cell_Esvsctrl.ANKRD17	0.273062	0.41638	0.21	0.128	1	M cell	Esvsctrl	ANKRD17
M cell_Esvsctrl.TUBB4B	0.274617	0.642772	0.309	0.231	1	M cell	Esvsctrl	TUBB4B
M cell_Esvsctrl.SMARCA2	0.27505	0.601512	0.198	0.128	1	M cell	Esvsctrl	SMARCA2
M cell_Esvsctrl.KCNK5	0.275437	-0.269167	0.111	0.179	1	M cell	Esvsctrl	KCNK5
M cell_Esvsctrl.RALGPS1	0.277592	0.457777	0.111	0.051	1	M cell	Esvsctrl	RALGPS1
M cell_Esvsctrl.ZER1	0.277592	0.388587	0.111	0.051	1	M cell	Esvsctrl	ZER1
M cell_Esvsctrl.FNBP4	0.277592	0.445798	0.111	0.051	1	M cell	Esvsctrl	FNBP4
M cell_Esvsctrl.FGD6	0.277592	0.276998	0.111	0.051	1	M cell	Esvsctrl	FGD6
M cell_Esvsctrl.SEMA6D	0.277592	0.367047	0.111	0.051	1	M cell	Esvsctrl	SEMA6D
M cell_Esvsctrl.TM9SF4	0.277592	0.715128	0.111	0.051	1	M cell	Esvsctrl	TM9SF4
M cell_Esvsctrl.KRIT1	0.27903	0.403103	0.148	0.077	1	M cell	Esvsctrl	KRIT1
M cell_Esvsctrl.TRAP1	0.279258	-0.341596	0.049	0.103	1	M cell	Esvsctrl	TRAP1
M cell_Esvsctrl.TPM3	0.279979	0.698447	0.506	0.513	1	M cell	Esvsctrl	TPM3
M cell_Esvsctrl.NDUFB2	0.280267	0.349017	0.691	0.769	1	M cell	Esvsctrl	NDUFB2
M cell_Esvsctrl.SLC27A3	0.281101	0.420106	0.173	0.103	1	M cell	Esvsctrl	SLC27A3
M cell_Esvsctrl.TMCC3	0.281772	0.506084	0.296	0.205	1	M cell	Esvsctrl	TMCC3
M cell_Esvsctrl.UCK2	0.282576	0.459484	0.111	0.051	1	M cell	Esvsctrl	UCK2
M cell_Esvsctrl.HIVEP1	0.282576	0.407278	0.111	0.051	1	M cell	Esvsctrl	HIVEP1
M cell_Esvsctrl.CTBP2	0.282576	0.469911	0.111	0.051	1	M cell	Esvsctrl	CTBP2
M cell_Esvsctrl.SRC	0.282576	0.430322	0.111	0.051	1	M cell	Esvsctrl	SRC
M cell_Esvsctrl.SRSF1	0.283039	0.533413	0.235	0.154	1	M cell	Esvsctrl	SRSF1
M cell_Esvsctrl.AGR2	0.284262	0.341195	0.457	0.641	1	M cell	Esvsctrl	AGR2
M cell_Esvsctrl.GATD3B	0.285056	-0.270894	0.049	0.103	1	M cell	Esvsctrl	GATD3B
M cell_Esvsctrl.BTN3A2	0.285146	0.576201	0.173	0.103	1	M cell	Esvsctrl	BTN3A2
M cell_Esvsctrl.BECN1	0.286628	-0.305857	0.235	0.333	1	M cell	Esvsctrl	BECN1
M cell_Esvsctrl.RAB7A	0.286963	0.652132	0.272	0.205	1	M cell	Esvsctrl	RAB7A
M cell_Esvsctrl.ISG20L2	0.287619	0.623321	0.111	0.051	1	M cell	Esvsctrl	ISG20L2
M cell_Esvsctrl.KBTBD11	0.287619	-0.25296	0.074	0.128	1	M cell	Esvsctrl	KBTBD11
M cell_Esvsctrl.CDS2	0.287619	0.376434	0.111	0.051	1	M cell	Esvsctrl	CDS2
M cell_Esvsctrl.BLCAP	0.287619	0.385712	0.111	0.051	1	M cell	Esvsctrl	BLCAP
M cell_Esvsctrl.PTK6	0.287619	0.436099	0.111	0.051	1	M cell	Esvsctrl	PTK6
M cell_Esvsctrl.GALNT1	0.287713	0.271451	0.222	0.333	1	M cell	Esvsctrl	GALNT1
M cell_Esvsctrl.RPS10	0.288034	0.334156	0.296	0.462	1	M cell	Esvsctrl	RPS10
M cell_Esvsctrl.DHX9	0.289231	0.566015	0.173	0.103	1	M cell	Esvsctrl	DHX9
M cell_Esvsctrl.PCK1	0.289462	-0.381357	0.086	0.154	1	M cell	Esvsctrl	PCK1
M cell_Esvsctrl.ATG4B	0.290209	0.494825	0.198	0.128	1	M cell	Esvsctrl	ATG4B
M cell_Esvsctrl.AC009041.2	0.290209	0.493201	0.198	0.128	1	M cell	Esvsctrl	AC009041.2
M cell_Esvsctrl.SEPTIN2	0.290247	0.68759	0.247	0.179	1	M cell	Esvsctrl	SEPTIN2
M cell_Esvsctrl.RTCB	0.293625	0.4669	0.309	0.231	1	M cell	Esvsctrl	RTCB
M cell_Esvsctrl.ANP32A	0.294086	0.564272	0.198	0.128	1	M cell	Esvsctrl	ANP32A
M cell_Esvsctrl.PRAP1	0.295399	-0.256559	0.753	0.897	1	M cell	Esvsctrl	PRAP1
M cell_Esvsctrl.ZFYVE16	0.296896	0.368546	0.049	0.103	1	M cell	Esvsctrl	ZFYVE16
M cell_Esvsctrl.TRIM8	0.297889	-0.261369	0.074	0.128	1	M cell	Esvsctrl	TRIM8
M cell_Esvsctrl.SEC23A	0.297889	0.325492	0.111	0.051	1	M cell	Esvsctrl	SEC23A
M cell_Esvsctrl.MT1M	0.297889	-0.54125	0.074	0.128	1	M cell	Esvsctrl	MT1M
M cell_Esvsctrl.PLS1	0.299778	0.667488	0.346	0.282	1	M cell	Esvsctrl	PLS1
M cell_Esvsctrl.DERL1	0.300556	0.523666	0.136	0.077	1	M cell	Esvsctrl	DERL1
M cell_Esvsctrl.SNRNP200	0.300861	0.503393	0.247	0.179	1	M cell	Esvsctrl	SNRNP200
M cell_Esvsctrl.GTF2I	0.301112	-0.262545	0.185	0.256	1	M cell	Esvsctrl	GTF2I
M cell_Esvsctrl.REG3G	0.301258	0.309746	0.148	0.077	1	M cell	Esvsctrl	REG3G
M cell_Esvsctrl.TRIO	0.302937	-0.307701	0.049	0.103	1	M cell	Esvsctrl	TRIO
M cell_Esvsctrl.TMEM164	0.302937	0.296978	0.049	0.103	1	M cell	Esvsctrl	TMEM164
M cell_Esvsctrl.SRD5A3	0.303114	-0.299016	0.074	0.128	1	M cell	Esvsctrl	SRD5A3
M cell_Esvsctrl.DDAH1	0.304817	-0.354239	0.185	0.256	1	M cell	Esvsctrl	DDAH1
M cell_Esvsctrl.CHMP2B	0.304817	0.413613	0.235	0.154	1	M cell	Esvsctrl	CHMP2B
M cell_Esvsctrl.PLOD3	0.305024	0.794443	0.16	0.103	1	M cell	Esvsctrl	PLOD3
M cell_Esvsctrl.GOLGA4	0.305129	0.461251	0.383	0.308	1	M cell	Esvsctrl	GOLGA4
M cell_Esvsctrl.GALNT11	0.305273	0.601547	0.136	0.077	1	M cell	Esvsctrl	GALNT11
M cell_Esvsctrl.VPS26A	0.305273	0.582411	0.136	0.077	1	M cell	Esvsctrl	VPS26A
M cell_Esvsctrl.POLDIP2	0.305273	0.51213	0.136	0.077	1	M cell	Esvsctrl	POLDIP2
M cell_Esvsctrl.GP2	0.307918	2.1782	0.21	0.154	1	M cell	Esvsctrl	GP2
M cell_Esvsctrl.IFI27L2	0.308441	0.606407	0.235	0.179	1	M cell	Esvsctrl	IFI27L2
M cell_Esvsctrl.RPF1	0.309059	0.276544	0.049	0.103	1	M cell	Esvsctrl	RPF1
M cell_Esvsctrl.XPNPEP1	0.309936	0.62651	0.198	0.128	1	M cell	Esvsctrl	XPNPEP1
M cell_Esvsctrl.ZFP36	0.309936	0.434759	0.198	0.128	1	M cell	Esvsctrl	ZFP36
M cell_Esvsctrl.CHPT1	0.311331	0.634574	0.37	0.333	1	M cell	Esvsctrl	CHPT1
M cell_Esvsctrl.CD24	0.31168	0.28223	0.259	0.436	1	M cell	Esvsctrl	CD24
M cell_Esvsctrl.RB1	0.314766	-0.323105	0.111	0.179	1	M cell	Esvsctrl	RB1
M cell_Esvsctrl.PDIA6	0.314936	0.733829	0.309	0.256	1	M cell	Esvsctrl	PDIA6
M cell_Esvsctrl.OS9	0.31541	0.806241	0.247	0.179	1	M cell	Esvsctrl	OS9
M cell_Esvsctrl.DHRS7	0.31541	-0.311604	0.198	0.282	1	M cell	Esvsctrl	DHRS7
M cell_Esvsctrl.MAP1LC3B	0.316242	0.667559	0.395	0.359	1	M cell	Esvsctrl	MAP1LC3B
M cell_Esvsctrl.FDPS	0.318308	0.273277	0.247	0.385	1	M cell	Esvsctrl	FDPS
M cell_Esvsctrl.ATP11B	0.318923	0.548661	0.173	0.103	1	M cell	Esvsctrl	ATP11B
M cell_Esvsctrl.CCDC130	0.319717	0.57463	0.136	0.077	1	M cell	Esvsctrl	CCDC130
M cell_Esvsctrl.SOX6	0.322782	0.671097	0.16	0.103	1	M cell	Esvsctrl	SOX6
M cell_Esvsctrl.INSR	0.322782	-0.381252	0.123	0.179	1	M cell	Esvsctrl	INSR
M cell_Esvsctrl.DDA1	0.322782	-0.268763	0.123	0.179	1	M cell	Esvsctrl	DDA1
M cell_Esvsctrl.C2orf88	0.323106	-0.337404	0.16	0.231	1	M cell	Esvsctrl	C2orf88
M cell_Esvsctrl.SMARCA5	0.323836	0.280485	0.086	0.154	1	M cell	Esvsctrl	SMARCA5
M cell_Esvsctrl.MYL6	0.32405	0.259143	0.938	1	1	M cell	Esvsctrl	MYL6
M cell_Esvsctrl.MMP14	0.32463	0.318099	0.136	0.077	1	M cell	Esvsctrl	MMP14
M cell_Esvsctrl.ABHD12	0.32463	0.678605	0.136	0.077	1	M cell	Esvsctrl	ABHD12
M cell_Esvsctrl.MOB3B	0.327325	0.523792	0.16	0.103	1	M cell	Esvsctrl	MOB3B
M cell_Esvsctrl.ARF3	0.327671	0.811176	0.21	0.154	1	M cell	Esvsctrl	ARF3
M cell_Esvsctrl.MYH9	0.328319	0.335023	0.469	0.436	1	M cell	Esvsctrl	MYH9
M cell_Esvsctrl.SF3B2	0.328875	0.556544	0.272	0.205	1	M cell	Esvsctrl	SF3B2
M cell_Esvsctrl.NAPEPLD	0.329591	0.554369	0.136	0.077	1	M cell	Esvsctrl	NAPEPLD
M cell_Esvsctrl.ITM2B	0.330445	0.406664	0.753	0.897	1	M cell	Esvsctrl	ITM2B
M cell_Esvsctrl.PPP4R3B	0.330704	0.330515	0.21	0.333	1	M cell	Esvsctrl	PPP4R3B
M cell_Esvsctrl.NR5A2	0.331909	0.465317	0.16	0.103	1	M cell	Esvsctrl	NR5A2
M cell_Esvsctrl.NPC2	0.331952	0.440997	0.321	0.513	1	M cell	Esvsctrl	NPC2
M cell_Esvsctrl.FAT1	0.333806	-0.477061	0.173	0.256	1	M cell	Esvsctrl	FAT1
M cell_Esvsctrl.COX17	0.333847	0.750967	0.432	0.436	1	M cell	Esvsctrl	COX17
M cell_Esvsctrl.TOLLIP	0.334127	0.345697	0.086	0.154	1	M cell	Esvsctrl	TOLLIP
M cell_Esvsctrl.TAPBPL	0.334127	0.282345	0.086	0.154	1	M cell	Esvsctrl	TAPBPL
M cell_Esvsctrl.GJB3	0.334602	0.361537	0.136	0.077	1	M cell	Esvsctrl	GJB3
M cell_Esvsctrl.OTUB1	0.335141	0.277566	0.198	0.308	1	M cell	Esvsctrl	OTUB1
M cell_Esvsctrl.DHCR24	0.336535	0.47944	0.16	0.103	1	M cell	Esvsctrl	DHCR24
M cell_Esvsctrl.ABRACL	0.337999	0.315929	0.395	0.615	1	M cell	Esvsctrl	ABRACL
M cell_Esvsctrl.CAPN2	0.339008	0.457961	0.198	0.128	1	M cell	Esvsctrl	CAPN2
M cell_Esvsctrl.CYCS	0.339038	0.648931	0.309	0.256	1	M cell	Esvsctrl	CYCS
M cell_Esvsctrl.GSTK1	0.339567	0.597081	0.494	0.538	1	M cell	Esvsctrl	GSTK1
M cell_Esvsctrl.SARS	0.339661	0.466922	0.136	0.077	1	M cell	Esvsctrl	SARS
M cell_Esvsctrl.ACAA2	0.339889	0.326686	0.284	0.462	1	M cell	Esvsctrl	ACAA2
M cell_Esvsctrl.ITGA6	0.339945	0.671141	0.272	0.205	1	M cell	Esvsctrl	ITGA6
M cell_Esvsctrl.SEC16A	0.341388	-0.511272	0.074	0.128	1	M cell	Esvsctrl	SEC16A
M cell_Esvsctrl.LEPROT	0.3433	0.32446	0.198	0.128	1	M cell	Esvsctrl	LEPROT
M cell_Esvsctrl.NCKAP1	0.3433	0.293251	0.198	0.128	1	M cell	Esvsctrl	NCKAP1
M cell_Esvsctrl.RRBP1	0.343425	0.813755	0.481	0.487	1	M cell	Esvsctrl	RRBP1
M cell_Esvsctrl.YWHAZ	0.34412	0.766826	0.556	0.667	1	M cell	Esvsctrl	YWHAZ
M cell_Esvsctrl.TRIP10	0.347098	-0.347885	0.074	0.128	1	M cell	Esvsctrl	TRIP10
M cell_Esvsctrl.TMED2	0.349297	-0.327734	0.235	0.333	1	M cell	Esvsctrl	TMED2
M cell_Esvsctrl.AFDN	0.3501	0.365798	0.222	0.154	1	M cell	Esvsctrl	AFDN
M cell_Esvsctrl.PDIA3	0.350469	0.492906	0.568	0.615	1	M cell	Esvsctrl	PDIA3
M cell_Esvsctrl.ZZEF1	0.350659	0.497568	0.16	0.103	1	M cell	Esvsctrl	ZZEF1
M cell_Esvsctrl.TMPRSS2	0.350832	0.690846	0.235	0.179	1	M cell	Esvsctrl	TMPRSS2
M cell_Esvsctrl.SPCS3	0.351195	0.490263	0.185	0.128	1	M cell	Esvsctrl	SPCS3
M cell_Esvsctrl.PSMA4	0.351919	0.312271	0.296	0.462	1	M cell	Esvsctrl	PSMA4
M cell_Esvsctrl.GNPDA1	0.352869	0.284371	0.074	0.128	1	M cell	Esvsctrl	GNPDA1
M cell_Esvsctrl.CRKL	0.352869	-0.471796	0.074	0.128	1	M cell	Esvsctrl	CRKL
M cell_Esvsctrl.CAAP1	0.355333	0.313146	0.086	0.154	1	M cell	Esvsctrl	CAAP1
M cell_Esvsctrl.GBA2	0.356382	0.255061	0.148	0.231	1	M cell	Esvsctrl	GBA2
M cell_Esvsctrl.ANKFY1	0.358699	0.327287	0.074	0.128	1	M cell	Esvsctrl	ANKFY1
M cell_Esvsctrl.PRPF38B	0.360281	0.459751	0.16	0.103	1	M cell	Esvsctrl	PRPF38B
M cell_Esvsctrl.RAP1B	0.36053	0.289758	0.235	0.333	1	M cell	Esvsctrl	RAP1B
M cell_Esvsctrl.KIAA1324	0.360811	0.26083	0.148	0.231	1	M cell	Esvsctrl	KIAA1324
M cell_Esvsctrl.ACP1	0.36279	0.265122	0.222	0.308	1	M cell	Esvsctrl	ACP1
M cell_Esvsctrl.RHEB	0.363006	0.539777	0.235	0.179	1	M cell	Esvsctrl	RHEB
M cell_Esvsctrl.TMEM179B	0.363361	0.542624	0.333	0.308	1	M cell	Esvsctrl	TMEM179B
M cell_Esvsctrl.IDH1	0.363764	-0.29774	0.136	0.205	1	M cell	Esvsctrl	IDH1
M cell_Esvsctrl.ABHD11	0.364325	0.494961	0.284	0.231	1	M cell	Esvsctrl	ABHD11
M cell_Esvsctrl.SFN	0.364684	0.268357	0.123	0.205	1	M cell	Esvsctrl	SFN
M cell_Esvsctrl.ANKRD10	0.364736	0.294877	0.185	0.128	1	M cell	Esvsctrl	ANKRD10
M cell_Esvsctrl.MSMO1	0.365153	0.46329	0.16	0.103	1	M cell	Esvsctrl	MSMO1
M cell_Esvsctrl.SNX14	0.365153	0.585054	0.16	0.103	1	M cell	Esvsctrl	SNX14
M cell_Esvsctrl.MRPS10	0.365251	0.412263	0.21	0.154	1	M cell	Esvsctrl	MRPS10
M cell_Esvsctrl.EIF5	0.36701	0.322988	0.395	0.564	1	M cell	Esvsctrl	EIF5
M cell_Esvsctrl.ATP8A1	0.369848	-0.416277	0.16	0.231	1	M cell	Esvsctrl	ATP8A1
M cell_Esvsctrl.NFIA	0.370066	0.546826	0.16	0.103	1	M cell	Esvsctrl	NFIA
M cell_Esvsctrl.SCIN	0.370066	0.491723	0.16	0.103	1	M cell	Esvsctrl	SCIN
M cell_Esvsctrl.MAZ	0.370066	0.374991	0.16	0.103	1	M cell	Esvsctrl	MAZ
M cell_Esvsctrl.BRI3BP	0.3706	0.615525	0.259	0.205	1	M cell	Esvsctrl	BRI3BP
M cell_Esvsctrl.LAP3	0.372586	1.1075	0.259	0.231	1	M cell	Esvsctrl	LAP3
M cell_Esvsctrl.UFC1	0.372714	0.252317	0.296	0.462	1	M cell	Esvsctrl	UFC1
M cell_Esvsctrl.EZR	0.373758	0.608363	0.531	0.513	1	M cell	Esvsctrl	EZR
M cell_Esvsctrl.WAC	0.373942	0.619852	0.185	0.128	1	M cell	Esvsctrl	WAC
M cell_Esvsctrl.MFSD6	0.37502	0.264815	0.16	0.103	1	M cell	Esvsctrl	MFSD6
M cell_Esvsctrl.TMED9	0.37502	0.47553	0.16	0.103	1	M cell	Esvsctrl	TMED9
M cell_Esvsctrl.UGP2	0.378353	-0.311742	0.173	0.231	1	M cell	Esvsctrl	UGP2
M cell_Esvsctrl.ERBB2	0.378502	0.4553	0.198	0.308	1	M cell	Esvsctrl	ERBB2
M cell_Esvsctrl.ITGA3	0.378873	0.331458	0.198	0.128	1	M cell	Esvsctrl	ITGA3
M cell_Esvsctrl.DNASE2	0.382693	0.488187	0.173	0.128	1	M cell	Esvsctrl	DNASE2
M cell_Esvsctrl.UBE4B	0.382935	0.285634	0.111	0.179	1	M cell	Esvsctrl	UBE4B
M cell_Esvsctrl.MTMR14	0.383008	0.769485	0.123	0.077	1	M cell	Esvsctrl	MTMR14
M cell_Esvsctrl.ZHX1	0.383008	0.495802	0.123	0.077	1	M cell	Esvsctrl	ZHX1
M cell_Esvsctrl.APOC2	0.383771	0.27312	0.259	0.385	1	M cell	Esvsctrl	APOC2
M cell_Esvsctrl.FLNB	0.38429	0.538078	0.383	0.359	1	M cell	Esvsctrl	FLNB
M cell_Esvsctrl.ANK3	0.385237	0.783325	0.222	0.179	1	M cell	Esvsctrl	ANK3
M cell_Esvsctrl.SF3B1	0.386194	-0.387621	0.222	0.333	1	M cell	Esvsctrl	SF3B1
M cell_Esvsctrl.ATP6V1G1	0.387822	0.520964	0.383	0.359	1	M cell	Esvsctrl	ATP6V1G1
M cell_Esvsctrl.ANKLE2	0.388018	0.381119	0.185	0.128	1	M cell	Esvsctrl	ANKLE2
M cell_Esvsctrl.TET2	0.388697	0.753598	0.123	0.077	1	M cell	Esvsctrl	TET2
M cell_Esvsctrl.CA2	0.388697	0.442855	0.123	0.077	1	M cell	Esvsctrl	CA2
M cell_Esvsctrl.TMEM33	0.388754	0.314376	0.074	0.128	1	M cell	Esvsctrl	TMEM33
M cell_Esvsctrl.PSME1	0.389528	0.48417	0.63	0.667	1	M cell	Esvsctrl	PSME1
M cell_Esvsctrl.AFF4	0.391741	0.640225	0.21	0.154	1	M cell	Esvsctrl	AFF4
M cell_Esvsctrl.TMEM131	0.39238	0.25554	0.136	0.205	1	M cell	Esvsctrl	TMEM131
M cell_Esvsctrl.SGK1	0.393937	0.617477	0.222	0.179	1	M cell	Esvsctrl	SGK1
M cell_Esvsctrl.WLS	0.394438	0.619257	0.123	0.077	1	M cell	Esvsctrl	WLS
M cell_Esvsctrl.TNIP2	0.394438	0.510581	0.123	0.077	1	M cell	Esvsctrl	TNIP2
M cell_Esvsctrl.SLC36A1	0.394438	0.535156	0.123	0.077	1	M cell	Esvsctrl	SLC36A1
M cell_Esvsctrl.ETV6	0.394438	0.640666	0.123	0.077	1	M cell	Esvsctrl	ETV6
M cell_Esvsctrl.HPS1	0.395244	0.386953	0.16	0.103	1	M cell	Esvsctrl	HPS1
M cell_Esvsctrl.SLC5A1	0.396226	0.321778	0.284	0.41	1	M cell	Esvsctrl	SLC5A1
M cell_Esvsctrl.FKBP9	0.40023	0.525993	0.123	0.077	1	M cell	Esvsctrl	FKBP9
M cell_Esvsctrl.SMARCAD1	0.401192	0.261267	0.074	0.128	1	M cell	Esvsctrl	SMARCAD1
M cell_Esvsctrl.MAGT1	0.401297	0.7691	0.148	0.103	1	M cell	Esvsctrl	MAGT1
M cell_Esvsctrl.DNAJB11	0.402412	0.266624	0.185	0.128	1	M cell	Esvsctrl	DNAJB11
M cell_Esvsctrl.BAIAP2L1	0.402412	0.435308	0.185	0.128	1	M cell	Esvsctrl	BAIAP2L1
M cell_Esvsctrl.AOC1	0.403547	0.371791	0.198	0.308	1	M cell	Esvsctrl	AOC1
M cell_Esvsctrl.STT3A	0.404114	-0.318854	0.062	0.103	1	M cell	Esvsctrl	STT3A
M cell_Esvsctrl.PRRC2C	0.405775	0.93645	0.383	0.359	1	M cell	Esvsctrl	PRRC2C
M cell_Esvsctrl.CIR1	0.406072	0.469818	0.123	0.077	1	M cell	Esvsctrl	CIR1
M cell_Esvsctrl.EHF	0.406072	0.355614	0.123	0.077	1	M cell	Esvsctrl	EHF
M cell_Esvsctrl.GFRA1	0.406072	0.443601	0.123	0.077	1	M cell	Esvsctrl	GFRA1
M cell_Esvsctrl.MTTP	0.407281	0.426648	0.185	0.128	1	M cell	Esvsctrl	MTTP
M cell_Esvsctrl.TESC	0.407694	0.603544	0.284	0.231	1	M cell	Esvsctrl	TESC
M cell_Esvsctrl.RNASEK	0.408557	0.489337	0.58	0.667	1	M cell	Esvsctrl	RNASEK
M cell_Esvsctrl.SLC26A3	0.411061	-0.368057	0.062	0.103	1	M cell	Esvsctrl	SLC26A3
M cell_Esvsctrl.ZNF189	0.411965	0.428101	0.123	0.077	1	M cell	Esvsctrl	ZNF189
M cell_Esvsctrl.SRPRA	0.411965	0.669392	0.123	0.077	1	M cell	Esvsctrl	SRPRA
M cell_Esvsctrl.SUPT16H	0.411965	0.67781	0.123	0.077	1	M cell	Esvsctrl	SUPT16H
M cell_Esvsctrl.RHOG	0.412194	0.634766	0.173	0.128	1	M cell	Esvsctrl	RHOG
M cell_Esvsctrl.MKNK2	0.414298	0.355058	0.235	0.179	1	M cell	Esvsctrl	MKNK2
M cell_Esvsctrl.G3BP2	0.4162	0.82868	0.222	0.179	1	M cell	Esvsctrl	G3BP2
M cell_Esvsctrl.PKDCC	0.417238	0.726656	0.173	0.128	1	M cell	Esvsctrl	PKDCC
M cell_Esvsctrl.MCL1	0.417448	0.435141	0.148	0.103	1	M cell	Esvsctrl	MCL1
M cell_Esvsctrl.MID1IP1	0.417908	0.279351	0.123	0.077	1	M cell	Esvsctrl	MID1IP1
M cell_Esvsctrl.SERPINF2	0.417908	0.691619	0.123	0.077	1	M cell	Esvsctrl	SERPINF2
M cell_Esvsctrl.BLVRB	0.417971	0.511995	0.309	0.462	1	M cell	Esvsctrl	BLVRB
M cell_Esvsctrl.LARP1B	0.418079	-0.336578	0.062	0.103	1	M cell	Esvsctrl	LARP1B
M cell_Esvsctrl.JMJD6	0.418079	-0.554865	0.062	0.103	1	M cell	Esvsctrl	JMJD6
M cell_Esvsctrl.PIGN	0.418079	-0.416777	0.062	0.103	1	M cell	Esvsctrl	PIGN
M cell_Esvsctrl.RNF20	0.419542	-0.473401	0.086	0.128	1	M cell	Esvsctrl	RNF20
M cell_Esvsctrl.FAM3C	0.419726	-0.366255	0.222	0.308	1	M cell	Esvsctrl	FAM3C
M cell_Esvsctrl.SON	0.420218	0.761784	0.469	0.462	1	M cell	Esvsctrl	SON
M cell_Esvsctrl.ITGAV	0.42074	0.71387	0.222	0.179	1	M cell	Esvsctrl	ITGAV
M cell_Esvsctrl.HOOK2	0.422095	0.415174	0.185	0.128	1	M cell	Esvsctrl	HOOK2
M cell_Esvsctrl.LENG8	0.422095	0.259523	0.185	0.128	1	M cell	Esvsctrl	LENG8
M cell_Esvsctrl.AP1B1	0.422095	0.329633	0.185	0.128	1	M cell	Esvsctrl	AP1B1
M cell_Esvsctrl.MUC2	0.422319	-1.13297	0.136	0.205	1	M cell	Esvsctrl	MUC2
M cell_Esvsctrl.CD55	0.422975	0.737953	0.198	0.154	1	M cell	Esvsctrl	CD55
M cell_Esvsctrl.ADAR	0.423245	0.630855	0.235	0.179	1	M cell	Esvsctrl	ADAR
M cell_Esvsctrl.ARFGEF1	0.423902	0.263783	0.123	0.077	1	M cell	Esvsctrl	ARFGEF1
M cell_Esvsctrl.EBLN3P	0.423902	0.617655	0.123	0.077	1	M cell	Esvsctrl	EBLN3P
M cell_Esvsctrl.GSK3A	0.423902	0.355349	0.123	0.077	1	M cell	Esvsctrl	GSK3A
M cell_Esvsctrl.LAMB3	0.424078	0.336053	0.21	0.154	1	M cell	Esvsctrl	LAMB3
M cell_Esvsctrl.NEO1	0.424594	-0.410828	0.148	0.205	1	M cell	Esvsctrl	NEO1
M cell_Esvsctrl.CACUL1	0.425167	-0.53246	0.062	0.103	1	M cell	Esvsctrl	CACUL1
M cell_Esvsctrl.ISCA1	0.425768	-0.314917	0.086	0.128	1	M cell	Esvsctrl	ISCA1
M cell_Esvsctrl.GOLGA2	0.427102	0.495557	0.185	0.128	1	M cell	Esvsctrl	GOLGA2
M cell_Esvsctrl.TMEM106B	0.428821	0.420775	0.21	0.154	1	M cell	Esvsctrl	TMEM106B
M cell_Esvsctrl.BTG1	0.429125	0.54943	0.432	0.41	1	M cell	Esvsctrl	BTG1
M cell_Esvsctrl.ACTR3	0.431609	0.337887	0.222	0.333	1	M cell	Esvsctrl	ACTR3
M cell_Esvsctrl.GPI	0.431932	0.376539	0.247	0.359	1	M cell	Esvsctrl	GPI
M cell_Esvsctrl.SP1	0.432184	-0.314552	0.123	0.179	1	M cell	Esvsctrl	SP1
M cell_Esvsctrl.DDR1	0.432593	0.482043	0.284	0.231	1	M cell	Esvsctrl	DDR1
M cell_Esvsctrl.HOXA9	0.433976	0.507369	0.148	0.103	1	M cell	Esvsctrl	HOXA9
M cell_Esvsctrl.MORF4L2	0.433976	0.440049	0.148	0.103	1	M cell	Esvsctrl	MORF4L2
M cell_Esvsctrl.NDUFA13	0.434122	0.493597	0.654	0.846	1	M cell	Esvsctrl	NDUFA13
M cell_Esvsctrl.U2AF2	0.436039	0.308515	0.123	0.077	1	M cell	Esvsctrl	U2AF2
M cell_Esvsctrl.GSN	0.437778	0.586252	0.173	0.128	1	M cell	Esvsctrl	GSN
M cell_Esvsctrl.NDUFB6	0.438082	0.440672	0.296	0.436	1	M cell	Esvsctrl	NDUFB6
M cell_Esvsctrl.PRKCD	0.439569	0.368513	0.148	0.103	1	M cell	Esvsctrl	PRKCD
M cell_Esvsctrl.BAZ1B	0.439569	0.264378	0.148	0.103	1	M cell	Esvsctrl	BAZ1B
M cell_Esvsctrl.SQSTM1	0.439616	0.512155	0.407	0.564	1	M cell	Esvsctrl	SQSTM1
M cell_Esvsctrl.CYBRD1	0.441316	-0.511478	0.185	0.231	1	M cell	Esvsctrl	CYBRD1
M cell_Esvsctrl.MGAT4B	0.442914	0.654387	0.309	0.282	1	M cell	Esvsctrl	MGAT4B
M cell_Esvsctrl.UBE2K	0.443236	0.301549	0.21	0.154	1	M cell	Esvsctrl	UBE2K
M cell_Esvsctrl.SUDS3	0.445202	0.422767	0.148	0.103	1	M cell	Esvsctrl	SUDS3
M cell_Esvsctrl.MELTF	0.446847	-0.374777	0.062	0.103	1	M cell	Esvsctrl	MELTF
M cell_Esvsctrl.NCALD	0.446847	-0.654524	0.062	0.103	1	M cell	Esvsctrl	NCALD
M cell_Esvsctrl.RNF141	0.446847	-0.331891	0.062	0.103	1	M cell	Esvsctrl	RNF141
M cell_Esvsctrl.SPPL2B	0.446847	0.272453	0.062	0.103	1	M cell	Esvsctrl	SPPL2B
M cell_Esvsctrl.MID1	0.44685	-0.584925	0.111	0.154	1	M cell	Esvsctrl	MID1
M cell_Esvsctrl.ACOT7	0.448102	0.284815	0.21	0.154	1	M cell	Esvsctrl	ACOT7
M cell_Esvsctrl.DYNLT1	0.450199	0.269152	0.37	0.487	1	M cell	Esvsctrl	DYNLT1
M cell_Esvsctrl.SHROOM3	0.450839	0.437632	0.383	0.359	1	M cell	Esvsctrl	SHROOM3
M cell_Esvsctrl.ABCG5	0.451208	-0.263502	0.086	0.128	1	M cell	Esvsctrl	ABCG5
M cell_Esvsctrl.RPL27A	0.452537	0.41641	0.543	0.615	1	M cell	Esvsctrl	RPL27A
M cell_Esvsctrl.AAMDC	0.453302	0.441415	0.173	0.256	1	M cell	Esvsctrl	AAMDC
M cell_Esvsctrl.ASS1	0.453557	0.87345	0.173	0.128	1	M cell	Esvsctrl	ASS1
M cell_Esvsctrl.TUG1	0.453557	0.352967	0.173	0.128	1	M cell	Esvsctrl	TUG1
M cell_Esvsctrl.DLD	0.457257	0.373719	0.198	0.282	1	M cell	Esvsctrl	DLD
M cell_Esvsctrl.TIMM17A	0.4577	-0.288574	0.086	0.128	1	M cell	Esvsctrl	TIMM17A
M cell_Esvsctrl.TNFAIP3	0.458093	0.472197	0.222	0.179	1	M cell	Esvsctrl	TNFAIP3
M cell_Esvsctrl.BRCC3	0.460064	0.294849	0.099	0.154	1	M cell	Esvsctrl	BRCC3
M cell_Esvsctrl.NFIB	0.460112	0.550241	0.259	0.205	1	M cell	Esvsctrl	NFIB
M cell_Esvsctrl.LGALS3BP	0.46155	0.497923	0.37	0.359	1	M cell	Esvsctrl	LGALS3BP
M cell_Esvsctrl.CIAO2B	0.461931	0.315992	0.296	0.436	1	M cell	Esvsctrl	CIAO2B
M cell_Esvsctrl.UBB	0.4621	0.595763	0.679	0.846	1	M cell	Esvsctrl	UBB
M cell_Esvsctrl.MVP	0.463164	0.319061	0.395	0.538	1	M cell	Esvsctrl	MVP
M cell_Esvsctrl.MT-ND6	0.463461	0.399593	0.802	0.872	1	M cell	Esvsctrl	MT-ND6
M cell_Esvsctrl.ATP2A3	0.467508	0.393902	0.198	0.154	1	M cell	Esvsctrl	ATP2A3
M cell_Esvsctrl.CTSA	0.467866	0.318224	0.21	0.154	1	M cell	Esvsctrl	CTSA
M cell_Esvsctrl.VCP	0.467977	0.657402	0.296	0.282	1	M cell	Esvsctrl	VCP
M cell_Esvsctrl.ARCN1	0.468143	0.438362	0.148	0.103	1	M cell	Esvsctrl	ARCN1
M cell_Esvsctrl.PSMB10	0.468484	0.515569	0.519	0.59	1	M cell	Esvsctrl	PSMB10
M cell_Esvsctrl.STX12	0.470056	0.270164	0.16	0.231	1	M cell	Esvsctrl	STX12
M cell_Esvsctrl.RAB21	0.47084	0.521632	0.111	0.077	1	M cell	Esvsctrl	RAB21
M cell_Esvsctrl.NARS	0.471291	0.46624	0.198	0.282	1	M cell	Esvsctrl	NARS
M cell_Esvsctrl.TMEM45B	0.472267	0.455096	0.259	0.359	1	M cell	Esvsctrl	TMEM45B
M cell_Esvsctrl.UBE3C	0.472363	0.260338	0.099	0.154	1	M cell	Esvsctrl	UBE3C
M cell_Esvsctrl.ZFR	0.472856	0.36782	0.173	0.256	1	M cell	Esvsctrl	ZFR
M cell_Esvsctrl.BUD23	0.473979	0.265056	0.148	0.103	1	M cell	Esvsctrl	BUD23
M cell_Esvsctrl.CAV1	0.474393	0.78133	0.37	0.385	1	M cell	Esvsctrl	CAV1
M cell_Esvsctrl.EPSTI1	0.475086	0.518452	0.173	0.128	1	M cell	Esvsctrl	EPSTI1
M cell_Esvsctrl.IFI30	0.47548	0.396747	0.383	0.333	1	M cell	Esvsctrl	IFI30
M cell_Esvsctrl.NOL8	0.476709	0.299087	0.062	0.103	1	M cell	Esvsctrl	NOL8
M cell_Esvsctrl.LYN	0.47724	0.562884	0.185	0.154	1	M cell	Esvsctrl	LYN
M cell_Esvsctrl.BRD4	0.47724	0.849276	0.185	0.154	1	M cell	Esvsctrl	BRD4
M cell_Esvsctrl.GABARAPL2	0.478333	0.997782	0.432	0.462	1	M cell	Esvsctrl	GABARAPL2
M cell_Esvsctrl.HERC2	0.480324	0.269053	0.16	0.231	1	M cell	Esvsctrl	HERC2
M cell_Esvsctrl.PTTG1IP	0.483771	0.503708	0.333	0.308	1	M cell	Esvsctrl	PTTG1IP
M cell_Esvsctrl.MYOF	0.484185	0.693648	0.111	0.077	1	M cell	Esvsctrl	MYOF
M cell_Esvsctrl.AKR1C3	0.488693	0.267458	0.444	0.641	1	M cell	Esvsctrl	AKR1C3
M cell_Esvsctrl.CALR	0.490359	0.569614	0.407	0.385	1	M cell	Esvsctrl	CALR
M cell_Esvsctrl.GNA11	0.490464	0.545889	0.383	0.359	1	M cell	Esvsctrl	GNA11
M cell_Esvsctrl.ODR4	0.490933	0.445127	0.111	0.077	1	M cell	Esvsctrl	ODR4
M cell_Esvsctrl.AGAP1	0.493072	-0.721363	0.123	0.077	1	M cell	Esvsctrl	AGAP1
M cell_Esvsctrl.DESI1	0.493329	0.531179	0.198	0.154	1	M cell	Esvsctrl	DESI1
M cell_Esvsctrl.IFT43	0.494093	0.255114	0.123	0.179	1	M cell	Esvsctrl	IFT43
M cell_Esvsctrl.CAPZB	0.4964	0.487195	0.296	0.256	1	M cell	Esvsctrl	CAPZB
M cell_Esvsctrl.DDX24	0.497165	0.502908	0.173	0.128	1	M cell	Esvsctrl	DDX24
M cell_Esvsctrl.REG4	0.497732	-0.685604	0.086	0.128	1	M cell	Esvsctrl	REG4
M cell_Esvsctrl.GANAB	0.497732	0.663177	0.111	0.077	1	M cell	Esvsctrl	GANAB
M cell_Esvsctrl.TM4SF20	0.498454	0.349851	0.309	0.256	1	M cell	Esvsctrl	TM4SF20
M cell_Esvsctrl.CHDH	0.502253	0.365827	0.222	0.179	1	M cell	Esvsctrl	CHDH
M cell_Esvsctrl.PPP1R12A	0.502769	0.316966	0.173	0.128	1	M cell	Esvsctrl	PPP1R12A
M cell_Esvsctrl.C18orf32	0.503496	0.349652	0.247	0.205	1	M cell	Esvsctrl	C18orf32
M cell_Esvsctrl.CCDC25	0.503867	0.55685	0.198	0.154	1	M cell	Esvsctrl	CCDC25
M cell_Esvsctrl.AC009133.1	0.504581	0.390509	0.111	0.077	1	M cell	Esvsctrl	AC009133.1
M cell_Esvsctrl.USP3	0.505839	0.279222	0.123	0.179	1	M cell	Esvsctrl	USP3
M cell_Esvsctrl.ZKSCAN1	0.505911	0.31437	0.21	0.282	1	M cell	Esvsctrl	ZKSCAN1
M cell_Esvsctrl.APC	0.507232	0.434516	0.136	0.103	1	M cell	Esvsctrl	APC
M cell_Esvsctrl.DUSP11	0.507632	0.259604	0.062	0.103	1	M cell	Esvsctrl	DUSP11
M cell_Esvsctrl.HOMEZ	0.507632	0.251793	0.062	0.103	1	M cell	Esvsctrl	HOMEZ
M cell_Esvsctrl.PSMB6	0.508753	0.283055	0.444	0.564	1	M cell	Esvsctrl	PSMB6
M cell_Esvsctrl.GFPT1	0.509181	0.486665	0.198	0.154	1	M cell	Esvsctrl	GFPT1
M cell_Esvsctrl.PLXNB2	0.509563	0.303597	0.222	0.308	1	M cell	Esvsctrl	PLXNB2
M cell_Esvsctrl.CUL4A	0.511479	0.437024	0.111	0.077	1	M cell	Esvsctrl	CUL4A
M cell_Esvsctrl.SEC11C	0.511831	0.564385	0.296	0.282	1	M cell	Esvsctrl	SEC11C
M cell_Esvsctrl.TMC5	0.51368	0.398861	0.333	0.308	1	M cell	Esvsctrl	TMC5
M cell_Esvsctrl.DNAJB14	0.518426	0.284681	0.111	0.077	1	M cell	Esvsctrl	DNAJB14
M cell_Esvsctrl.TMX1	0.518426	0.458258	0.086	0.128	1	M cell	Esvsctrl	TMX1
M cell_Esvsctrl.KIAA0100	0.518426	0.319259	0.111	0.077	1	M cell	Esvsctrl	KIAA0100
M cell_Esvsctrl.ISX	0.518426	0.337567	0.111	0.077	1	M cell	Esvsctrl	ISX
M cell_Esvsctrl.POMP	0.518451	0.519072	0.568	0.667	1	M cell	Esvsctrl	POMP
M cell_Esvsctrl.OPTN	0.520316	0.716117	0.309	0.282	1	M cell	Esvsctrl	OPTN
M cell_Esvsctrl.PHLDA2	0.521104	0.416816	0.21	0.179	1	M cell	Esvsctrl	PHLDA2
M cell_Esvsctrl.MYL12B	0.52216	0.338356	0.716	0.872	1	M cell	Esvsctrl	MYL12B
M cell_Esvsctrl.EIF3G	0.522561	0.431172	0.272	0.359	1	M cell	Esvsctrl	EIF3G
M cell_Esvsctrl.MRPL33	0.522579	0.27513	0.185	0.256	1	M cell	Esvsctrl	MRPL33
M cell_Esvsctrl.AIG1	0.522579	0.542656	0.222	0.179	1	M cell	Esvsctrl	AIG1
M cell_Esvsctrl.GLG1	0.522592	0.540381	0.16	0.231	1	M cell	Esvsctrl	GLG1
M cell_Esvsctrl.TRIP12	0.525296	0.380252	0.198	0.154	1	M cell	Esvsctrl	TRIP12
M cell_Esvsctrl.GOPC	0.525422	0.366746	0.111	0.077	1	M cell	Esvsctrl	GOPC
M cell_Esvsctrl.FAM120AOS	0.525422	0.291625	0.111	0.077	1	M cell	Esvsctrl	FAM120AOS
M cell_Esvsctrl.STXBP5	0.526148	0.488983	0.136	0.103	1	M cell	Esvsctrl	STXBP5
M cell_Esvsctrl.KDM2A	0.526148	0.581801	0.136	0.103	1	M cell	Esvsctrl	KDM2A
M cell_Esvsctrl.PDZK1IP1	0.527794	0.610736	0.16	0.128	1	M cell	Esvsctrl	PDZK1IP1
M cell_Esvsctrl.NDUFC2	0.528031	0.266048	0.63	0.667	1	M cell	Esvsctrl	NDUFC2
M cell_Esvsctrl.RAB1A	0.528715	0.494381	0.272	0.256	1	M cell	Esvsctrl	RAB1A
M cell_Esvsctrl.XIST	0.529955	0.273465	0.173	0.231	1	M cell	Esvsctrl	XIST
M cell_Esvsctrl.HNRNPM	0.531193	0.348054	0.296	0.385	1	M cell	Esvsctrl	HNRNPM
M cell_Esvsctrl.DBNL	0.531226	0.477885	0.185	0.154	1	M cell	Esvsctrl	DBNL
M cell_Esvsctrl.CYB561D2	0.532465	0.475402	0.111	0.077	1	M cell	Esvsctrl	CYB561D2
M cell_Esvsctrl.MTREX	0.532465	0.473059	0.111	0.077	1	M cell	Esvsctrl	MTREX
M cell_Esvsctrl.ATP2C1	0.532532	0.32199	0.136	0.103	1	M cell	Esvsctrl	ATP2C1
M cell_Esvsctrl.POLD1	0.532532	0.420985	0.136	0.103	1	M cell	Esvsctrl	POLD1
M cell_Esvsctrl.SRA1	0.532898	0.417097	0.185	0.256	1	M cell	Esvsctrl	SRA1
M cell_Esvsctrl.TMEM92	0.535924	0.629827	0.259	0.231	1	M cell	Esvsctrl	TMEM92
M cell_Esvsctrl.FIBP	0.536182	-0.35836	0.173	0.205	1	M cell	Esvsctrl	FIBP
M cell_Esvsctrl.FYB1	0.536591	0.449257	0.346	0.462	1	M cell	Esvsctrl	FYB1
M cell_Esvsctrl.LITAF	0.538956	0.323618	0.136	0.103	1	M cell	Esvsctrl	LITAF
M cell_Esvsctrl.REX1BD	0.539138	0.307182	0.309	0.256	1	M cell	Esvsctrl	REX1BD
M cell_Esvsctrl.CDHR1	0.539556	0.521069	0.086	0.128	1	M cell	Esvsctrl	CDHR1
M cell_Esvsctrl.ERP44	0.539653	0.64988	0.16	0.128	1	M cell	Esvsctrl	ERP44
M cell_Esvsctrl.ENTPD6	0.539653	0.356224	0.16	0.128	1	M cell	Esvsctrl	ENTPD6
M cell_Esvsctrl.GLRX	0.540382	0.424442	0.383	0.359	1	M cell	Esvsctrl	GLRX
M cell_Esvsctrl.HIST1H2AC	0.541667	0.47196	0.198	0.154	1	M cell	Esvsctrl	HIST1H2AC
M cell_Esvsctrl.MTIF3	0.542073	0.461039	0.296	0.256	1	M cell	Esvsctrl	MTIF3
M cell_Esvsctrl.HNF4A	0.542911	0.315784	0.173	0.128	1	M cell	Esvsctrl	HNF4A
M cell_Esvsctrl.MAP2K6	0.544896	0.815065	0.235	0.205	1	M cell	Esvsctrl	MAP2K6
M cell_Esvsctrl.RAB8A	0.544896	0.492481	0.235	0.205	1	M cell	Esvsctrl	RAB8A
M cell_Esvsctrl.TRAPPC5	0.545066	0.403389	0.383	0.385	1	M cell	Esvsctrl	TRAPPC5
M cell_Esvsctrl.WNK1	0.545418	0.327525	0.136	0.103	1	M cell	Esvsctrl	WNK1
M cell_Esvsctrl.UQCR10	0.546533	0.367768	0.716	0.897	1	M cell	Esvsctrl	UQCR10
M cell_Esvsctrl.DTX3L	0.546694	0.363097	0.111	0.077	1	M cell	Esvsctrl	DTX3L
M cell_Esvsctrl.SMARCC1	0.551644	0.389288	0.16	0.128	1	M cell	Esvsctrl	SMARCC1
M cell_Esvsctrl.BCAS2	0.551918	0.316958	0.136	0.103	1	M cell	Esvsctrl	BCAS2
M cell_Esvsctrl.XPO1	0.552721	0.426368	0.198	0.154	1	M cell	Esvsctrl	XPO1
M cell_Esvsctrl.PPP1R2	0.552833	0.420097	0.21	0.179	1	M cell	Esvsctrl	PPP1R2
M cell_Esvsctrl.URAD	0.553875	-0.293406	0.099	0.128	1	M cell	Esvsctrl	URAD
M cell_Esvsctrl.NSL1	0.553878	0.275689	0.111	0.077	1	M cell	Esvsctrl	NSL1
M cell_Esvsctrl.HDLBP	0.554198	0.269233	0.37	0.487	1	M cell	Esvsctrl	HDLBP
M cell_Esvsctrl.ANXA3	0.554249	0.348478	0.123	0.179	1	M cell	Esvsctrl	ANXA3
M cell_Esvsctrl.FARP2	0.555124	0.288427	0.235	0.205	1	M cell	Esvsctrl	FARP2
M cell_Esvsctrl.ATP6V0D1	0.557357	0.429875	0.247	0.308	1	M cell	Esvsctrl	ATP6V0D1
M cell_Esvsctrl.PSMA3	0.558019	0.846286	0.321	0.333	1	M cell	Esvsctrl	PSMA3
M cell_Esvsctrl.CDK18	0.558456	0.316996	0.111	0.154	1	M cell	Esvsctrl	CDK18
M cell_Esvsctrl.ABCG2	0.560456	0.523917	0.123	0.179	1	M cell	Esvsctrl	ABCG2
M cell_Esvsctrl.NCOA7	0.560456	0.292959	0.123	0.179	1	M cell	Esvsctrl	NCOA7
M cell_Esvsctrl.VSIG10	0.560582	0.94928	0.247	0.231	1	M cell	Esvsctrl	VSIG10
M cell_Esvsctrl.CD2AP	0.560912	0.381438	0.296	0.256	1	M cell	Esvsctrl	CD2AP
M cell_Esvsctrl.IBTK	0.563615	0.478606	0.21	0.179	1	M cell	Esvsctrl	IBTK
M cell_Esvsctrl.IK	0.563765	0.627459	0.16	0.128	1	M cell	Esvsctrl	IK
M cell_Esvsctrl.DUSP1	0.563765	0.547307	0.16	0.128	1	M cell	Esvsctrl	DUSP1
M cell_Esvsctrl.FNDC3A	0.563765	0.399566	0.16	0.128	1	M cell	Esvsctrl	FNDC3A
M cell_Esvsctrl.JOSD2	0.565619	0.2752	0.222	0.282	1	M cell	Esvsctrl	JOSD2
M cell_Esvsctrl.EI24	0.565941	0.447634	0.148	0.205	1	M cell	Esvsctrl	EI24
M cell_Esvsctrl.ITPRID2	0.566327	0.420319	0.173	0.256	1	M cell	Esvsctrl	ITPRID2
M cell_Esvsctrl.MRPL41	0.566791	0.77685	0.407	0.462	1	M cell	Esvsctrl	MRPL41
M cell_Esvsctrl.CHMP2A	0.566886	0.319124	0.42	0.41	1	M cell	Esvsctrl	CHMP2A
M cell_Esvsctrl.TMEM82	0.568384	0.304647	0.111	0.077	1	M cell	Esvsctrl	TMEM82
M cell_Esvsctrl.CDH1	0.569322	0.76992	0.346	0.359	1	M cell	Esvsctrl	CDH1
M cell_Esvsctrl.PSMD7	0.570641	0.254821	0.198	0.282	1	M cell	Esvsctrl	PSMD7
M cell_Esvsctrl.MIA3	0.570777	0.337144	0.185	0.154	1	M cell	Esvsctrl	MIA3
M cell_Esvsctrl.PCGF5	0.570777	0.397166	0.185	0.154	1	M cell	Esvsctrl	PCGF5
M cell_Esvsctrl.MYO1E	0.570777	0.639486	0.185	0.154	1	M cell	Esvsctrl	MYO1E
M cell_Esvsctrl.ZDHHC12	0.571644	0.252297	0.111	0.154	1	M cell	Esvsctrl	ZDHHC12
M cell_Esvsctrl.RSRC2	0.571644	0.265737	0.136	0.103	1	M cell	Esvsctrl	RSRC2
M cell_Esvsctrl.GLCE	0.571644	0.366329	0.136	0.103	1	M cell	Esvsctrl	GLCE
M cell_Esvsctrl.CHMP1A	0.572563	0.276417	0.123	0.154	1	M cell	Esvsctrl	CHMP1A
M cell_Esvsctrl.ANXA2	0.57264	0.451912	0.568	0.744	1	M cell	Esvsctrl	ANXA2
M cell_Esvsctrl.DHX15	0.57297	0.301382	0.123	0.179	1	M cell	Esvsctrl	DHX15
M cell_Esvsctrl.OTUD6B-AS1	0.574497	0.687506	0.21	0.179	1	M cell	Esvsctrl	OTUD6B-AS1
M cell_Esvsctrl.SLC44A4	0.575016	0.287569	0.333	0.462	1	M cell	Esvsctrl	SLC44A4
M cell_Esvsctrl.C1GALT1	0.576012	0.528004	0.16	0.128	1	M cell	Esvsctrl	C1GALT1
M cell_Esvsctrl.SLC9A3R1	0.576037	0.557568	0.346	0.359	1	M cell	Esvsctrl	SLC9A3R1
M cell_Esvsctrl.MGAT1	0.578294	0.399108	0.136	0.103	1	M cell	Esvsctrl	MGAT1
M cell_Esvsctrl.ADIPOR2	0.578294	0.61714	0.136	0.103	1	M cell	Esvsctrl	ADIPOR2
M cell_Esvsctrl.PLCB3	0.580574	-0.389676	0.198	0.231	1	M cell	Esvsctrl	PLCB3
M cell_Esvsctrl.EIF4G1	0.580858	-0.438872	0.222	0.282	1	M cell	Esvsctrl	EIF4G1
M cell_Esvsctrl.SNRPD3	0.581065	0.528949	0.21	0.282	1	M cell	Esvsctrl	SNRPD3
M cell_Esvsctrl.ANP32B	0.581614	0.359926	0.296	0.41	1	M cell	Esvsctrl	ANP32B
M cell_Esvsctrl.TADA3	0.582182	0.480539	0.16	0.128	1	M cell	Esvsctrl	TADA3
M cell_Esvsctrl.ILF3-DT	0.583069	0.26218	0.111	0.077	1	M cell	Esvsctrl	ILF3-DT
M cell_Esvsctrl.PSMD2	0.58548	0.463992	0.21	0.179	1	M cell	Esvsctrl	PSMD2
M cell_Esvsctrl.INPP1	0.58598	0.507185	0.247	0.231	1	M cell	Esvsctrl	INPP1
M cell_Esvsctrl.CAMLG	0.586361	0.501305	0.235	0.205	1	M cell	Esvsctrl	CAMLG
M cell_Esvsctrl.TIMM50	0.586748	0.318848	0.074	0.103	1	M cell	Esvsctrl	TIMM50
M cell_Esvsctrl.LSM8	0.588383	0.315155	0.16	0.128	1	M cell	Esvsctrl	LSM8
M cell_Esvsctrl.MIF	0.589161	0.263233	0.753	0.897	1	M cell	Esvsctrl	MIF
M cell_Esvsctrl.SARAF	0.590126	0.339622	0.333	0.308	1	M cell	Esvsctrl	SARAF
M cell_Esvsctrl.MRPS7	0.590336	0.259679	0.173	0.231	1	M cell	Esvsctrl	MRPS7
M cell_Esvsctrl.SMARCE1	0.5917	0.922424	0.272	0.256	1	M cell	Esvsctrl	SMARCE1
M cell_Esvsctrl.TPR	0.593113	0.704821	0.333	0.333	1	M cell	Esvsctrl	TPR
M cell_Esvsctrl.ZC3H13	0.593991	0.412181	0.185	0.154	1	M cell	Esvsctrl	ZC3H13
M cell_Esvsctrl.PAXX	0.594615	0.373539	0.16	0.128	1	M cell	Esvsctrl	PAXX
M cell_Esvsctrl.NECTIN1	0.594615	-0.580595	0.136	0.179	1	M cell	Esvsctrl	NECTIN1
M cell_Esvsctrl.PCF11	0.596354	-0.344433	0.099	0.128	1	M cell	Esvsctrl	PCF11
M cell_Esvsctrl.ARF4	0.596951	0.363877	0.235	0.205	1	M cell	Esvsctrl	ARF4
M cell_Esvsctrl.PNISR	0.597066	0.832463	0.284	0.282	1	M cell	Esvsctrl	PNISR
M cell_Esvsctrl.RBM6	0.598456	0.250442	0.136	0.103	1	M cell	Esvsctrl	RBM6
M cell_Esvsctrl.SNRPC	0.598735	0.725839	0.321	0.308	1	M cell	Esvsctrl	SNRPC
M cell_Esvsctrl.GRB2	0.599861	0.347788	0.185	0.154	1	M cell	Esvsctrl	GRB2
M cell_Esvsctrl.TDP2	0.600876	0.263336	0.16	0.128	1	M cell	Esvsctrl	TDP2
M cell_Esvsctrl.EIF5B	0.60147	0.65028	0.247	0.231	1	M cell	Esvsctrl	EIF5B
M cell_Esvsctrl.PDAP1	0.602386	0.344187	0.185	0.256	1	M cell	Esvsctrl	PDAP1
M cell_Esvsctrl.GMDS	0.605097	0.488692	0.457	0.487	1	M cell	Esvsctrl	GMDS
M cell_Esvsctrl.SLC35C1	0.605757	0.292637	0.185	0.154	1	M cell	Esvsctrl	SLC35C1
M cell_Esvsctrl.SPG7	0.605757	0.398977	0.185	0.154	1	M cell	Esvsctrl	SPG7
M cell_Esvsctrl.ELF3	0.605829	0.345799	0.284	0.385	1	M cell	Esvsctrl	ELF3
M cell_Esvsctrl.BCL3	0.606675	0.491047	0.247	0.231	1	M cell	Esvsctrl	BCL3
M cell_Esvsctrl.ATP1B1	0.608993	0.274186	0.494	0.718	1	M cell	Esvsctrl	ATP1B1
M cell_Esvsctrl.ZNF638	0.609055	-0.276856	0.148	0.179	1	M cell	Esvsctrl	ZNF638
M cell_Esvsctrl.MAEA	0.611112	0.250034	0.074	0.103	1	M cell	Esvsctrl	MAEA
M cell_Esvsctrl.SH3RF2	0.611112	-0.283118	0.074	0.103	1	M cell	Esvsctrl	SH3RF2
M cell_Esvsctrl.SLC30A4	0.611112	-0.332411	0.074	0.103	1	M cell	Esvsctrl	SLC30A4
M cell_Esvsctrl.FDFT1	0.611818	0.35734	0.259	0.333	1	M cell	Esvsctrl	FDFT1
M cell_Esvsctrl.EIF2S2	0.611899	0.469104	0.247	0.231	1	M cell	Esvsctrl	EIF2S2
M cell_Esvsctrl.TMEM171	0.613052	0.260171	0.173	0.231	1	M cell	Esvsctrl	TMEM171
M cell_Esvsctrl.RAB5B	0.613488	0.472779	0.16	0.128	1	M cell	Esvsctrl	RAB5B
M cell_Esvsctrl.DDX46	0.61372	0.585153	0.222	0.308	1	M cell	Esvsctrl	DDX46
M cell_Esvsctrl.YWHAH	0.615344	0.751644	0.296	0.282	1	M cell	Esvsctrl	YWHAH
M cell_Esvsctrl.SH3BGRL2	0.616037	0.361726	0.198	0.256	1	M cell	Esvsctrl	SH3BGRL2
M cell_Esvsctrl.SOX9	0.616037	0.633286	0.222	0.205	1	M cell	Esvsctrl	SOX9
M cell_Esvsctrl.PSAP	0.617517	0.339714	0.444	0.436	1	M cell	Esvsctrl	PSAP
M cell_Esvsctrl.SNAPC3	0.618135	-0.288751	0.099	0.128	1	M cell	Esvsctrl	SNAPC3
M cell_Esvsctrl.PFDN5	0.619178	0.301235	0.667	0.769	1	M cell	Esvsctrl	PFDN5
M cell_Esvsctrl.FCGBP	0.619332	-0.446228	0.074	0.103	1	M cell	Esvsctrl	FCGBP
M cell_Esvsctrl.ZC3H15	0.624284	0.453202	0.333	0.462	1	M cell	Esvsctrl	ZC3H15
M cell_Esvsctrl.PDHA1	0.624553	0.322228	0.173	0.231	1	M cell	Esvsctrl	PDHA1
M cell_Esvsctrl.C4orf3	0.626026	0.538479	0.296	0.308	1	M cell	Esvsctrl	C4orf3
M cell_Esvsctrl.MARVELD3	0.626214	0.261833	0.16	0.128	1	M cell	Esvsctrl	MARVELD3
M cell_Esvsctrl.CAP1	0.626474	0.266889	0.358	0.436	1	M cell	Esvsctrl	CAP1
M cell_Esvsctrl.HNRNPA2B1	0.628686	0.290438	0.519	0.769	1	M cell	Esvsctrl	HNRNPA2B1
M cell_Esvsctrl.GOLM1	0.628852	0.493055	0.37	0.385	1	M cell	Esvsctrl	GOLM1
M cell_Esvsctrl.SFPQ	0.630338	0.465479	0.173	0.231	1	M cell	Esvsctrl	SFPQ
M cell_Esvsctrl.DSC2	0.632214	0.510528	0.42	0.59	1	M cell	Esvsctrl	DSC2
M cell_Esvsctrl.CEBPZOS	0.63262	0.393163	0.136	0.179	1	M cell	Esvsctrl	CEBPZOS
M cell_Esvsctrl.MZT2A	0.63262	0.370734	0.16	0.128	1	M cell	Esvsctrl	MZT2A
M cell_Esvsctrl.PRSS36	0.633065	0.395214	0.123	0.103	1	M cell	Esvsctrl	PRSS36
M cell_Esvsctrl.PARM1	0.633966	-0.524955	0.148	0.179	1	M cell	Esvsctrl	PARM1
M cell_Esvsctrl.NUAK2	0.635915	0.270703	0.074	0.103	1	M cell	Esvsctrl	NUAK2
M cell_Esvsctrl.EFHD2	0.63648	0.640068	0.309	0.308	1	M cell	Esvsctrl	EFHD2
M cell_Esvsctrl.HNRNPD	0.637443	0.672043	0.148	0.128	1	M cell	Esvsctrl	HNRNPD
M cell_Esvsctrl.DYNLL1	0.642417	0.485006	0.556	0.667	1	M cell	Esvsctrl	DYNLL1
M cell_Esvsctrl.PTBP3	0.643651	0.326782	0.198	0.256	1	M cell	Esvsctrl	PTBP3
M cell_Esvsctrl.PJA2	0.644209	0.604821	0.173	0.154	1	M cell	Esvsctrl	PJA2
M cell_Esvsctrl.CCS	0.645647	0.461289	0.21	0.256	1	M cell	Esvsctrl	CCS
M cell_Esvsctrl.FAM135A	0.646696	0.484147	0.111	0.154	1	M cell	Esvsctrl	FAM135A
M cell_Esvsctrl.YWHAE	0.6512	0.755184	0.432	0.513	1	M cell	Esvsctrl	YWHAE
M cell_Esvsctrl.ARL6IP1	0.651922	0.628998	0.284	0.282	1	M cell	Esvsctrl	ARL6IP1
M cell_Esvsctrl.CIB1	0.652275	0.414977	0.383	0.487	1	M cell	Esvsctrl	CIB1
M cell_Esvsctrl.CSNK1G3	0.652367	-0.371989	0.123	0.154	1	M cell	Esvsctrl	CSNK1G3
M cell_Esvsctrl.ARL1	0.653323	0.379152	0.21	0.179	1	M cell	Esvsctrl	ARL1
M cell_Esvsctrl.NUDT5	0.653703	0.347744	0.173	0.231	1	M cell	Esvsctrl	NUDT5
M cell_Esvsctrl.FXR1	0.653829	0.256538	0.16	0.205	1	M cell	Esvsctrl	FXR1
M cell_Esvsctrl.CASP1	0.654388	0.336833	0.222	0.282	1	M cell	Esvsctrl	CASP1
M cell_Esvsctrl.DNAJC10	0.654684	0.493036	0.123	0.103	1	M cell	Esvsctrl	DNAJC10
M cell_Esvsctrl.TFRC	0.657365	0.298347	0.148	0.128	1	M cell	Esvsctrl	TFRC
M cell_Esvsctrl.ARGLU1	0.660189	0.471717	0.296	0.282	1	M cell	Esvsctrl	ARGLU1
M cell_Esvsctrl.MYO10	0.660769	0.319805	0.111	0.154	1	M cell	Esvsctrl	MYO10
M cell_Esvsctrl.VDR	0.662237	0.402022	0.235	0.205	1	M cell	Esvsctrl	VDR
M cell_Esvsctrl.NFKBIE	0.662703	0.287422	0.099	0.128	1	M cell	Esvsctrl	NFKBIE
M cell_Esvsctrl.COPG1	0.664061	0.402454	0.148	0.128	1	M cell	Esvsctrl	COPG1
M cell_Esvsctrl.NONO	0.664935	0.571146	0.21	0.179	1	M cell	Esvsctrl	NONO
M cell_Esvsctrl.WDR33	0.665055	0.305312	0.136	0.179	1	M cell	Esvsctrl	WDR33
M cell_Esvsctrl.CTSD	0.667233	0.626066	0.284	0.282	1	M cell	Esvsctrl	CTSD
M cell_Esvsctrl.LRIG1	0.669626	0.334637	0.074	0.103	1	M cell	Esvsctrl	LRIG1
M cell_Esvsctrl.DHRS7B	0.669626	0.427484	0.074	0.103	1	M cell	Esvsctrl	DHRS7B
M cell_Esvsctrl.MOB1A	0.669926	-0.298149	0.198	0.231	1	M cell	Esvsctrl	MOB1A
M cell_Esvsctrl.CDX2	0.671454	0.616694	0.198	0.179	1	M cell	Esvsctrl	CDX2
M cell_Esvsctrl.LMO4	0.674344	0.664731	0.247	0.333	1	M cell	Esvsctrl	LMO4
M cell_Esvsctrl.ETFA	0.676072	0.290305	0.222	0.282	1	M cell	Esvsctrl	ETFA
M cell_Esvsctrl.SLC12A7	0.676596	0.50188	0.123	0.103	1	M cell	Esvsctrl	SLC12A7
M cell_Esvsctrl.CD2BP2	0.676596	0.572765	0.123	0.103	1	M cell	Esvsctrl	CD2BP2
M cell_Esvsctrl.HSPE1	0.677103	0.458931	0.457	0.641	1	M cell	Esvsctrl	HSPE1
M cell_Esvsctrl.SLC39A1	0.67784	0.294546	0.099	0.128	1	M cell	Esvsctrl	SLC39A1
M cell_Esvsctrl.PCYT2	0.67784	0.323559	0.099	0.128	1	M cell	Esvsctrl	PCYT2
M cell_Esvsctrl.NR1I2	0.678163	0.302439	0.074	0.103	1	M cell	Esvsctrl	NR1I2
M cell_Esvsctrl.RAB1B	0.678212	0.319402	0.136	0.179	1	M cell	Esvsctrl	RAB1B
M cell_Esvsctrl.NFIC	0.678212	0.294254	0.136	0.179	1	M cell	Esvsctrl	NFIC
M cell_Esvsctrl.PLGRKT	0.681536	0.354925	0.222	0.282	1	M cell	Esvsctrl	PLGRKT
M cell_Esvsctrl.NOP10	0.682691	0.504394	0.481	0.513	1	M cell	Esvsctrl	NOP10
M cell_Esvsctrl.TMBIM6	0.683913	0.349141	0.642	0.769	1	M cell	Esvsctrl	TMBIM6
M cell_Esvsctrl.XRN1	0.683963	0.258473	0.123	0.103	1	M cell	Esvsctrl	XRN1
M cell_Esvsctrl.SMIM31	0.683963	0.273204	0.123	0.103	1	M cell	Esvsctrl	SMIM31
M cell_Esvsctrl.CPSF2	0.683963	0.294681	0.123	0.103	1	M cell	Esvsctrl	CPSF2
M cell_Esvsctrl.GPBP1	0.684616	0.266011	0.21	0.256	1	M cell	Esvsctrl	GPBP1
M cell_Esvsctrl.FBXO7	0.684638	0.373776	0.185	0.154	1	M cell	Esvsctrl	FBXO7
M cell_Esvsctrl.SAT1	0.689617	0.305834	0.593	0.718	1	M cell	Esvsctrl	SAT1
M cell_Esvsctrl.COTL1	0.690688	0.255262	0.235	0.282	1	M cell	Esvsctrl	COTL1
M cell_Esvsctrl.PPFIBP2	0.691109	0.640035	0.148	0.128	1	M cell	Esvsctrl	PPFIBP2
M cell_Esvsctrl.NSFL1C	0.693107	0.311141	0.099	0.128	1	M cell	Esvsctrl	NSFL1C
M cell_Esvsctrl.DNPH1	0.693142	0.479976	0.519	0.667	1	M cell	Esvsctrl	DNPH1
M cell_Esvsctrl.THRAP3	0.694494	0.347042	0.173	0.154	1	M cell	Esvsctrl	THRAP3
M cell_Esvsctrl.USH1C	0.694887	0.368481	0.383	0.513	1	M cell	Esvsctrl	USH1C
M cell_Esvsctrl.AP3D1	0.698786	0.360896	0.123	0.103	1	M cell	Esvsctrl	AP3D1
M cell_Esvsctrl.SAR1B	0.698917	0.468623	0.21	0.205	1	M cell	Esvsctrl	SAR1B
M cell_Esvsctrl.SLC35F5	0.700247	0.252154	0.21	0.179	1	M cell	Esvsctrl	SLC35F5
M cell_Esvsctrl.DLG1	0.700788	0.319118	0.099	0.128	1	M cell	Esvsctrl	DLG1
M cell_Esvsctrl.WDR1	0.701584	0.316487	0.259	0.231	1	M cell	Esvsctrl	WDR1
M cell_Esvsctrl.PARD3B	0.704785	0.423324	0.148	0.128	1	M cell	Esvsctrl	PARD3B
M cell_Esvsctrl.CPNE3	0.704943	0.398154	0.235	0.308	1	M cell	Esvsctrl	CPNE3
M cell_Esvsctrl.LIMS1	0.707953	-0.279274	0.123	0.154	1	M cell	Esvsctrl	LIMS1
M cell_Esvsctrl.RPS6KB2	0.707953	0.325312	0.123	0.154	1	M cell	Esvsctrl	RPS6KB2
M cell_Esvsctrl.UBE3A	0.71108	0.350091	0.21	0.282	1	M cell	Esvsctrl	UBE3A
M cell_Esvsctrl.BAG6	0.711659	0.40697	0.148	0.128	1	M cell	Esvsctrl	BAG6
M cell_Esvsctrl.CGN	0.711757	0.278682	0.173	0.205	1	M cell	Esvsctrl	CGN
M cell_Esvsctrl.SYNCRIP	0.711902	0.535208	0.222	0.205	1	M cell	Esvsctrl	SYNCRIP
M cell_Esvsctrl.MRPL21	0.711902	0.42139	0.222	0.205	1	M cell	Esvsctrl	MRPL21
M cell_Esvsctrl.NUB1	0.713718	0.33982	0.173	0.154	1	M cell	Esvsctrl	NUB1
M cell_Esvsctrl.CNOT1	0.713718	0.454214	0.173	0.154	1	M cell	Esvsctrl	CNOT1
M cell_Esvsctrl.ZG16B	0.713725	0.435725	0.123	0.103	1	M cell	Esvsctrl	ZG16B
M cell_Esvsctrl.USP7	0.713725	0.301212	0.123	0.103	1	M cell	Esvsctrl	USP7
M cell_Esvsctrl.GPR107	0.71502	0.365628	0.123	0.154	1	M cell	Esvsctrl	GPR107
M cell_Esvsctrl.RTF1	0.716242	0.277411	0.099	0.128	1	M cell	Esvsctrl	RTF1
M cell_Esvsctrl.YIPF2	0.716242	0.325987	0.099	0.128	1	M cell	Esvsctrl	YIPF2
M cell_Esvsctrl.RHOC	0.71675	0.361463	0.358	0.462	1	M cell	Esvsctrl	RHOC
M cell_Esvsctrl.EPB41	0.717709	0.257419	0.148	0.179	1	M cell	Esvsctrl	EPB41
M cell_Esvsctrl.OTULINL	0.718557	0.35692	0.148	0.128	1	M cell	Esvsctrl	OTULINL
M cell_Esvsctrl.RAB11FIP4	0.718557	0.295365	0.148	0.128	1	M cell	Esvsctrl	RAB11FIP4
M cell_Esvsctrl.SDF2L1	0.718557	0.291202	0.148	0.128	1	M cell	Esvsctrl	SDF2L1
M cell_Esvsctrl.TXNL1	0.718705	0.270785	0.21	0.256	1	M cell	Esvsctrl	TXNL1
M cell_Esvsctrl.DNM2	0.72106	0.39809	0.185	0.179	1	M cell	Esvsctrl	DNM2
M cell_Esvsctrl.NDUFS6	0.721546	0.402332	0.469	0.564	1	M cell	Esvsctrl	NDUFS6
M cell_Esvsctrl.SYNPO2	0.722111	-0.332708	0.123	0.154	1	M cell	Esvsctrl	SYNPO2
M cell_Esvsctrl.RAB14	0.722374	0.357114	0.235	0.231	1	M cell	Esvsctrl	RAB14
M cell_Esvsctrl.MUC3A	0.723	0.762929	0.37	0.385	1	M cell	Esvsctrl	MUC3A
M cell_Esvsctrl.APLP2	0.723	0.414975	0.37	0.385	1	M cell	Esvsctrl	APLP2
M cell_Esvsctrl.LLGL2	0.723524	0.45888	0.222	0.205	1	M cell	Esvsctrl	LLGL2
M cell_Esvsctrl.IGSF8	0.724013	0.444652	0.099	0.128	1	M cell	Esvsctrl	IGSF8
M cell_Esvsctrl.PPP2CB	0.724013	0.353623	0.099	0.128	1	M cell	Esvsctrl	PPP2CB
M cell_Esvsctrl.ARPP19	0.725478	0.328989	0.148	0.128	1	M cell	Esvsctrl	ARPP19
M cell_Esvsctrl.PRR14L	0.725478	-0.463494	0.136	0.154	1	M cell	Esvsctrl	PRR14L
M cell_Esvsctrl.MAN2B1	0.726637	0.494159	0.173	0.154	1	M cell	Esvsctrl	MAN2B1
M cell_Esvsctrl.PPP1R16A	0.72684	0.323819	0.284	0.359	1	M cell	Esvsctrl	PPP1R16A
M cell_Esvsctrl.ATP5PD	0.727659	0.324909	0.531	0.718	1	M cell	Esvsctrl	ATP5PD
M cell_Esvsctrl.KDM5B	0.728775	0.267476	0.123	0.103	1	M cell	Esvsctrl	KDM5B
M cell_Esvsctrl.NKTR	0.728775	0.252432	0.123	0.103	1	M cell	Esvsctrl	NKTR
M cell_Esvsctrl.EXOSC4	0.729226	0.542783	0.123	0.154	1	M cell	Esvsctrl	EXOSC4
M cell_Esvsctrl.ATP5MC1	0.730042	0.31303	0.704	0.795	1	M cell	Esvsctrl	ATP5MC1
M cell_Esvsctrl.YY1	0.730404	0.312066	0.173	0.205	1	M cell	Esvsctrl	YY1
M cell_Esvsctrl.ARL6IP5	0.730981	0.567165	0.358	0.385	1	M cell	Esvsctrl	ARL6IP5
M cell_Esvsctrl.VPS29	0.731679	0.376972	0.296	0.359	1	M cell	Esvsctrl	VPS29
M cell_Esvsctrl.INTS10	0.732421	0.312582	0.148	0.128	1	M cell	Esvsctrl	INTS10
M cell_Esvsctrl.MRPL46	0.732421	0.338105	0.148	0.128	1	M cell	Esvsctrl	MRPL46
M cell_Esvsctrl.ILVBL	0.736338	0.289351	0.123	0.103	1	M cell	Esvsctrl	ILVBL
M cell_Esvsctrl.PIGT	0.737572	0.308516	0.148	0.179	1	M cell	Esvsctrl	PIGT
M cell_Esvsctrl.EPRS	0.737645	0.251775	0.272	0.333	1	M cell	Esvsctrl	EPRS
M cell_Esvsctrl.NAA38	0.737788	0.342709	0.247	0.308	1	M cell	Esvsctrl	NAA38
M cell_Esvsctrl.DCAF7	0.739387	0.266322	0.148	0.128	1	M cell	Esvsctrl	DCAF7
M cell_Esvsctrl.ID2	0.739789	0.506543	0.185	0.179	1	M cell	Esvsctrl	ID2
M cell_Esvsctrl.CALM2	0.740151	0.426683	0.556	0.872	1	M cell	Esvsctrl	CALM2
M cell_Esvsctrl.POLR2F	0.742689	0.295226	0.222	0.282	1	M cell	Esvsctrl	POLR2F
M cell_Esvsctrl.SCO1	0.743526	0.522594	0.123	0.154	1	M cell	Esvsctrl	SCO1
M cell_Esvsctrl.AC020656.1	0.743929	-0.411045	0.123	0.103	1	M cell	Esvsctrl	AC020656.1
M cell_Esvsctrl.TUBA1C	0.745268	0.295947	0.284	0.333	1	M cell	Esvsctrl	TUBA1C
M cell_Esvsctrl.FBXW2	0.747494	0.365473	0.099	0.128	1	M cell	Esvsctrl	FBXW2
M cell_Esvsctrl.PHF3	0.747809	0.40272	0.16	0.205	1	M cell	Esvsctrl	PHF3
M cell_Esvsctrl.NIPBL	0.748664	0.610968	0.259	0.256	1	M cell	Esvsctrl	NIPBL
M cell_Esvsctrl.KMT2E	0.748677	0.288769	0.272	0.256	1	M cell	Esvsctrl	KMT2E
M cell_Esvsctrl.DNAJB6	0.750914	0.318511	0.148	0.179	1	M cell	Esvsctrl	DNAJB6
M cell_Esvsctrl.FAM114A1	0.753381	0.297751	0.148	0.128	1	M cell	Esvsctrl	FAM114A1
M cell_Esvsctrl.MAP2K3	0.753381	0.268726	0.148	0.128	1	M cell	Esvsctrl	MAP2K3
M cell_Esvsctrl.COMTD1	0.753582	0.27752	0.309	0.385	1	M cell	Esvsctrl	COMTD1
M cell_Esvsctrl.CAPNS1	0.753582	0.355368	0.309	0.385	1	M cell	Esvsctrl	CAPNS1
M cell_Esvsctrl.RBP2	0.75612	-0.444895	0.321	0.359	1	M cell	Esvsctrl	RBP2
M cell_Esvsctrl.NME1	0.757613	0.704537	0.16	0.154	1	M cell	Esvsctrl	NME1
M cell_Esvsctrl.BRI3	0.759268	0.258701	0.173	0.154	1	M cell	Esvsctrl	BRI3
M cell_Esvsctrl.HSPA9	0.759728	0.316013	0.247	0.282	1	M cell	Esvsctrl	HSPA9
M cell_Esvsctrl.CITED2	0.759728	0.427443	0.259	0.256	1	M cell	Esvsctrl	CITED2
M cell_Esvsctrl.SLC7A9	0.760409	-0.395155	0.136	0.154	1	M cell	Esvsctrl	SLC7A9
M cell_Esvsctrl.SSB	0.761836	0.323978	0.173	0.205	1	M cell	Esvsctrl	SSB
M cell_Esvsctrl.THYN1	0.761836	0.360043	0.173	0.205	1	M cell	Esvsctrl	THYN1
M cell_Esvsctrl.FTX	0.762486	-0.453725	0.086	0.103	1	M cell	Esvsctrl	FTX
M cell_Esvsctrl.CDK11A	0.763281	0.274872	0.099	0.128	1	M cell	Esvsctrl	CDK11A
M cell_Esvsctrl.GABRP	0.767119	0.946778	0.173	0.179	1	M cell	Esvsctrl	GABRP
M cell_Esvsctrl.CD44	0.768762	0.420584	0.136	0.128	1	M cell	Esvsctrl	CD44
M cell_Esvsctrl.PSMD12	0.768762	0.490712	0.136	0.128	1	M cell	Esvsctrl	PSMD12
M cell_Esvsctrl.SPTAN1	0.770241	0.53319	0.21	0.205	1	M cell	Esvsctrl	SPTAN1
M cell_Esvsctrl.FAM207A	0.770687	0.308039	0.111	0.128	1	M cell	Esvsctrl	FAM207A
M cell_Esvsctrl.NFAT5	0.771033	-0.310915	0.086	0.103	1	M cell	Esvsctrl	NFAT5
M cell_Esvsctrl.KRT20	0.77151	0.373974	0.605	0.846	1	M cell	Esvsctrl	KRT20
M cell_Esvsctrl.SYNGR2	0.773963	0.298754	0.494	0.692	1	M cell	Esvsctrl	SYNGR2
M cell_Esvsctrl.TMEM183A	0.774522	0.315473	0.173	0.205	1	M cell	Esvsctrl	TMEM183A
M cell_Esvsctrl.SSRP1	0.774533	0.311057	0.123	0.103	1	M cell	Esvsctrl	SSRP1
M cell_Esvsctrl.MIDN	0.77527	0.361504	0.198	0.179	1	M cell	Esvsctrl	MIDN
M cell_Esvsctrl.PSMD1	0.778926	0.281429	0.185	0.231	1	M cell	Esvsctrl	PSMD1
M cell_Esvsctrl.AP3B1	0.779168	0.292295	0.111	0.103	1	M cell	Esvsctrl	AP3B1
M cell_Esvsctrl.ECHDC1	0.779168	0.438019	0.111	0.103	1	M cell	Esvsctrl	ECHDC1
M cell_Esvsctrl.PAFAH1B2	0.779168	0.395483	0.111	0.103	1	M cell	Esvsctrl	PAFAH1B2
M cell_Esvsctrl.GADD45A	0.779655	0.510684	0.123	0.154	1	M cell	Esvsctrl	GADD45A
M cell_Esvsctrl.MTPN	0.779712	0.302592	0.235	0.231	1	M cell	Esvsctrl	MTPN
M cell_Esvsctrl.C12orf75	0.780134	0.555963	0.284	0.308	1	M cell	Esvsctrl	C12orf75
M cell_Esvsctrl.AHCYL1	0.784587	0.318618	0.148	0.179	1	M cell	Esvsctrl	AHCYL1
M cell_Esvsctrl.BIK	0.784587	0.396616	0.16	0.154	1	M cell	Esvsctrl	BIK
M cell_Esvsctrl.N4BP2L2	0.785495	0.478572	0.272	0.333	1	M cell	Esvsctrl	N4BP2L2
M cell_Esvsctrl.PLEKHA7	0.787146	0.278955	0.111	0.103	1	M cell	Esvsctrl	PLEKHA7
M cell_Esvsctrl.BAD	0.787795	0.288845	0.198	0.179	1	M cell	Esvsctrl	BAD
M cell_Esvsctrl.KPNA6	0.788208	0.331543	0.086	0.103	1	M cell	Esvsctrl	KPNA6
M cell_Esvsctrl.BIRC6	0.790466	0.589975	0.185	0.179	1	M cell	Esvsctrl	BIRC6
M cell_Esvsctrl.MRPL27	0.792157	0.43394	0.259	0.308	1	M cell	Esvsctrl	MRPL27
M cell_Esvsctrl.ABHD2	0.793208	0.393241	0.259	0.256	1	M cell	Esvsctrl	ABHD2
M cell_Esvsctrl.SNU13	0.793774	0.438641	0.296	0.359	1	M cell	Esvsctrl	SNU13
M cell_Esvsctrl.ADTRP	0.793843	0.351447	0.111	0.128	1	M cell	Esvsctrl	ADTRP
M cell_Esvsctrl.IL17RB	0.794245	0.51692	0.123	0.154	1	M cell	Esvsctrl	IL17RB
M cell_Esvsctrl.TRIP11	0.794245	0.437748	0.123	0.154	1	M cell	Esvsctrl	TRIP11
M cell_Esvsctrl.CHMP3	0.79425	0.518205	0.222	0.256	1	M cell	Esvsctrl	CHMP3
M cell_Esvsctrl.SOCS1	0.796037	0.329877	0.321	0.385	1	M cell	Esvsctrl	SOCS1
M cell_Esvsctrl.NME6	0.796836	0.363885	0.086	0.103	1	M cell	Esvsctrl	NME6
M cell_Esvsctrl.DDX50	0.796836	0.309909	0.086	0.103	1	M cell	Esvsctrl	DDX50
M cell_Esvsctrl.BRD2	0.798174	0.256852	0.16	0.154	1	M cell	Esvsctrl	BRD2
M cell_Esvsctrl.SEMA4G	0.798174	0.720139	0.16	0.154	1	M cell	Esvsctrl	SEMA4G
M cell_Esvsctrl.SNRNP70	0.800074	0.354377	0.173	0.205	1	M cell	Esvsctrl	SNRNP70
M cell_Esvsctrl.CLPTM1	0.800583	0.292272	0.198	0.231	1	M cell	Esvsctrl	CLPTM1
M cell_Esvsctrl.ATOX1	0.802253	0.370672	0.469	0.513	1	M cell	Esvsctrl	ATOX1
M cell_Esvsctrl.MYO1A	0.803154	0.426691	0.272	0.282	1	M cell	Esvsctrl	MYO1A
M cell_Esvsctrl.IRAK1	0.803169	0.464784	0.111	0.103	1	M cell	Esvsctrl	IRAK1
M cell_Esvsctrl.TPP2	0.803169	0.406194	0.111	0.103	1	M cell	Esvsctrl	TPP2
M cell_Esvsctrl.ALOX5	0.803641	0.429999	0.185	0.231	1	M cell	Esvsctrl	ALOX5
M cell_Esvsctrl.CNN3	0.804457	0.451777	0.259	0.256	1	M cell	Esvsctrl	CNN3
M cell_Esvsctrl.CSTB	0.804725	0.311921	0.556	0.641	1	M cell	Esvsctrl	CSTB
M cell_Esvsctrl.KIF1B	0.805236	0.263096	0.136	0.128	1	M cell	Esvsctrl	KIF1B
M cell_Esvsctrl.ARIH2	0.808908	0.480616	0.123	0.154	1	M cell	Esvsctrl	ARIH2
M cell_Esvsctrl.PPP1R10	0.808908	0.3252	0.123	0.154	1	M cell	Esvsctrl	PPP1R10
M cell_Esvsctrl.ACADVL	0.811021	0.323778	0.37	0.487	1	M cell	Esvsctrl	ACADVL
M cell_Esvsctrl.NDUFB7	0.811043	0.366724	0.494	0.744	1	M cell	Esvsctrl	NDUFB7
M cell_Esvsctrl.TNFRSF10B	0.811212	0.475348	0.111	0.103	1	M cell	Esvsctrl	TNFRSF10B
M cell_Esvsctrl.NLRP6	0.812358	0.398866	0.173	0.154	1	M cell	Esvsctrl	NLRP6
M cell_Esvsctrl.HOOK1	0.812585	0.556854	0.136	0.128	1	M cell	Esvsctrl	HOOK1
M cell_Esvsctrl.GARS	0.812585	0.423552	0.136	0.128	1	M cell	Esvsctrl	GARS
M cell_Esvsctrl.HNRNPU	0.812825	0.298741	0.346	0.41	1	M cell	Esvsctrl	HNRNPU
M cell_Esvsctrl.DNAJC21	0.814164	0.328537	0.086	0.103	1	M cell	Esvsctrl	DNAJC21
M cell_Esvsctrl.SEC23IP	0.814164	0.388559	0.086	0.103	1	M cell	Esvsctrl	SEC23IP
M cell_Esvsctrl.ACOX1	0.815746	0.548249	0.259	0.256	1	M cell	Esvsctrl	ACOX1
M cell_Esvsctrl.VRK3	0.816155	0.435739	0.185	0.179	1	M cell	Esvsctrl	VRK3
M cell_Esvsctrl.USP10	0.817182	0.310193	0.111	0.128	1	M cell	Esvsctrl	USP10
M cell_Esvsctrl.ARPC5	0.81734	0.383465	0.395	0.41	1	M cell	Esvsctrl	ARPC5
M cell_Esvsctrl.KIF3B	0.818668	0.427481	0.16	0.154	1	M cell	Esvsctrl	KIF3B
M cell_Esvsctrl.SURF4	0.818937	0.271979	0.198	0.231	1	M cell	Esvsctrl	SURF4
M cell_Esvsctrl.NAMPT	0.819169	0.582975	0.333	0.41	1	M cell	Esvsctrl	NAMPT
M cell_Esvsctrl.HSPA4	0.819275	0.421209	0.111	0.103	1	M cell	Esvsctrl	HSPA4
M cell_Esvsctrl.CCDC107	0.819275	0.421562	0.111	0.103	1	M cell	Esvsctrl	CCDC107
M cell_Esvsctrl.MRPL13	0.819307	0.284003	0.235	0.282	1	M cell	Esvsctrl	MRPL13
M cell_Esvsctrl.NUTF2	0.819381	0.405168	0.173	0.205	1	M cell	Esvsctrl	NUTF2
M cell_Esvsctrl.RALA	0.820595	0.352841	0.235	0.231	1	M cell	Esvsctrl	RALA
M cell_Esvsctrl.HNRNPK	0.822654	0.722898	0.383	0.513	1	M cell	Esvsctrl	HNRNPK
M cell_Esvsctrl.PAIP1	0.822862	0.418592	0.086	0.103	1	M cell	Esvsctrl	PAIP1
M cell_Esvsctrl.WIPF2	0.822862	0.25411	0.086	0.103	1	M cell	Esvsctrl	WIPF2
M cell_Esvsctrl.HNRNPA3	0.823977	0.461357	0.444	0.59	1	M cell	Esvsctrl	HNRNPA3
M cell_Esvsctrl.CD151	0.82504	0.261235	0.235	0.282	1	M cell	Esvsctrl	CD151
M cell_Esvsctrl.ERLEC1	0.825078	0.398823	0.21	0.205	1	M cell	Esvsctrl	ERLEC1
M cell_Esvsctrl.CRB3	0.825528	0.665758	0.16	0.154	1	M cell	Esvsctrl	CRB3
M cell_Esvsctrl.USP4	0.827358	0.266921	0.111	0.103	1	M cell	Esvsctrl	USP4
M cell_Esvsctrl.PRXL2B	0.827358	0.262649	0.111	0.103	1	M cell	Esvsctrl	PRXL2B
M cell_Esvsctrl.PIM3	0.828695	0.415369	0.247	0.231	1	M cell	Esvsctrl	PIM3
M cell_Esvsctrl.MBP	0.82914	0.354621	0.16	0.179	1	M cell	Esvsctrl	MBP
M cell_Esvsctrl.GATC	0.831583	0.309968	0.086	0.103	1	M cell	Esvsctrl	GATC
M cell_Esvsctrl.PSME3	0.831583	0.277005	0.086	0.103	1	M cell	Esvsctrl	PSME3
M cell_Esvsctrl.SF3A1	0.831583	0.289049	0.086	0.103	1	M cell	Esvsctrl	SF3A1
M cell_Esvsctrl.UBE2L3	0.832041	0.582227	0.309	0.41	1	M cell	Esvsctrl	UBE2L3
M cell_Esvsctrl.UGT8	0.832401	0.256006	0.16	0.154	1	M cell	Esvsctrl	UGT8
M cell_Esvsctrl.COPB2	0.834515	0.277747	0.235	0.256	1	M cell	Esvsctrl	COPB2
M cell_Esvsctrl.PANK3	0.834728	0.337259	0.136	0.128	1	M cell	Esvsctrl	PANK3
M cell_Esvsctrl.ST5	0.834728	0.279573	0.136	0.128	1	M cell	Esvsctrl	ST5
M cell_Esvsctrl.SNX2	0.835458	0.274478	0.111	0.103	1	M cell	Esvsctrl	SNX2
M cell_Esvsctrl.SPTLC1	0.835458	0.376772	0.111	0.103	1	M cell	Esvsctrl	SPTLC1
M cell_Esvsctrl.NIPSNAP1	0.835458	0.364188	0.111	0.103	1	M cell	Esvsctrl	NIPSNAP1
M cell_Esvsctrl.PDCD6IP	0.838274	0.54998	0.235	0.231	1	M cell	Esvsctrl	PDCD6IP
M cell_Esvsctrl.SPPL2A	0.838438	0.441468	0.259	0.256	1	M cell	Esvsctrl	SPPL2A
M cell_Esvsctrl.GPA33	0.838904	0.275236	0.136	0.154	1	M cell	Esvsctrl	GPA33
M cell_Esvsctrl.CANX	0.839532	0.713842	0.358	0.487	1	M cell	Esvsctrl	CANX
M cell_Esvsctrl.DPM3	0.839803	0.264603	0.21	0.231	1	M cell	Esvsctrl	DPM3
M cell_Esvsctrl.FKBP8	0.84112	0.474438	0.284	0.333	1	M cell	Esvsctrl	FKBP8
M cell_Esvsctrl.KHDRBS1	0.842293	0.374266	0.235	0.282	1	M cell	Esvsctrl	KHDRBS1
M cell_Esvsctrl.KCTD3	0.843576	0.31319	0.111	0.103	1	M cell	Esvsctrl	KCTD3
M cell_Esvsctrl.GPR35	0.843576	0.498522	0.111	0.103	1	M cell	Esvsctrl	GPR35
M cell_Esvsctrl.RBM39	0.847584	0.317764	0.321	0.385	1	M cell	Esvsctrl	RBM39
M cell_Esvsctrl.SRP19	0.848544	0.256173	0.185	0.179	1	M cell	Esvsctrl	SRP19
M cell_Esvsctrl.YTHDF3	0.848551	0.310793	0.111	0.128	1	M cell	Esvsctrl	YTHDF3
M cell_Esvsctrl.AKIRIN1	0.849086	0.301949	0.086	0.103	1	M cell	Esvsctrl	AKIRIN1
M cell_Esvsctrl.DDX27	0.849565	0.36682	0.136	0.128	1	M cell	Esvsctrl	DDX27
M cell_Esvsctrl.GNL2	0.851711	0.31924	0.111	0.103	1	M cell	Esvsctrl	GNL2
M cell_Esvsctrl.PPP2R5A	0.851711	0.5097	0.111	0.103	1	M cell	Esvsctrl	PPP2R5A
M cell_Esvsctrl.GSPT1	0.851711	0.316987	0.111	0.103	1	M cell	Esvsctrl	GSPT1
M cell_Esvsctrl.RAD21	0.851798	0.313315	0.173	0.205	1	M cell	Esvsctrl	RAD21
M cell_Esvsctrl.ECPAS	0.853096	0.415053	0.148	0.179	1	M cell	Esvsctrl	ECPAS
M cell_Esvsctrl.CYFIP1	0.853096	0.29369	0.16	0.154	1	M cell	Esvsctrl	CYFIP1
M cell_Esvsctrl.PON2	0.853096	0.402309	0.272	0.282	1	M cell	Esvsctrl	PON2
M cell_Esvsctrl.CDKN1A	0.853319	0.452274	0.346	0.41	1	M cell	Esvsctrl	CDKN1A
M cell_Esvsctrl.DSP	0.8546	0.286919	0.481	0.641	1	M cell	Esvsctrl	DSP
M cell_Esvsctrl.RNF213	0.856035	0.300989	0.235	0.231	1	M cell	Esvsctrl	RNF213
M cell_Esvsctrl.CD82	0.856151	0.332688	0.16	0.179	1	M cell	Esvsctrl	CD82
M cell_Esvsctrl.MGST2	0.856888	0.470626	0.309	0.385	1	M cell	Esvsctrl	MGST2
M cell_Esvsctrl.RXRA	0.857003	0.41796	0.136	0.128	1	M cell	Esvsctrl	RXRA
M cell_Esvsctrl.PTP4A2	0.857369	0.437397	0.284	0.333	1	M cell	Esvsctrl	PTP4A2
M cell_Esvsctrl.TRIM44	0.860017	0.332067	0.16	0.154	1	M cell	Esvsctrl	TRIM44
M cell_Esvsctrl.MBNL1	0.861575	0.263492	0.185	0.179	1	M cell	Esvsctrl	MBNL1
M cell_Esvsctrl.BOD1L1	0.862135	0.31644	0.21	0.205	1	M cell	Esvsctrl	BOD1L1
M cell_Esvsctrl.SCAND1	0.863551	0.403175	0.358	0.462	1	M cell	Esvsctrl	SCAND1
M cell_Esvsctrl.TRAPPC3	0.864454	0.270499	0.136	0.128	1	M cell	Esvsctrl	TRAPPC3
M cell_Esvsctrl.NQO1	0.864454	0.413051	0.136	0.128	1	M cell	Esvsctrl	NQO1
M cell_Esvsctrl.MYO1C	0.864454	0.27066	0.136	0.128	1	M cell	Esvsctrl	MYO1C
M cell_Esvsctrl.SQLE	0.866949	0.257945	0.16	0.154	1	M cell	Esvsctrl	SQLE
M cell_Esvsctrl.PABPN1	0.866949	0.467049	0.16	0.154	1	M cell	Esvsctrl	PABPN1
M cell_Esvsctrl.KPNB1	0.867477	0.51653	0.148	0.154	1	M cell	Esvsctrl	KPNB1
M cell_Esvsctrl.ATP5F1D	0.867581	0.250111	0.679	0.872	1	M cell	Esvsctrl	ATP5F1D
M cell_Esvsctrl.NEMF	0.867895	0.30155	0.136	0.154	1	M cell	Esvsctrl	NEMF
M cell_Esvsctrl.B3GNT8	0.868027	0.272527	0.111	0.103	1	M cell	Esvsctrl	B3GNT8
M cell_Esvsctrl.HNF4G	0.869615	0.280044	0.235	0.256	1	M cell	Esvsctrl	HNF4G
M cell_Esvsctrl.NAA60	0.869722	0.311716	0.16	0.179	1	M cell	Esvsctrl	NAA60
M cell_Esvsctrl.EIF4G2	0.870572	0.503962	0.457	0.538	1	M cell	Esvsctrl	EIF4G2
M cell_Esvsctrl.ROCK2	0.873892	0.618013	0.148	0.179	1	M cell	Esvsctrl	ROCK2
M cell_Esvsctrl.ZBED5	0.875477	0.404419	0.086	0.103	1	M cell	Esvsctrl	ZBED5
M cell_Esvsctrl.ERBIN	0.876207	-0.448515	0.111	0.103	1	M cell	Esvsctrl	ERBIN
M cell_Esvsctrl.MAL2	0.87643	0.26548	0.21	0.231	1	M cell	Esvsctrl	MAL2
M cell_Esvsctrl.ALDH18A1	0.877916	0.30296	0.173	0.205	1	M cell	Esvsctrl	ALDH18A1
M cell_Esvsctrl.MATN2	0.878183	0.406831	0.21	0.256	1	M cell	Esvsctrl	MATN2
M cell_Esvsctrl.CALM1	0.878552	0.255842	0.506	0.641	1	M cell	Esvsctrl	CALM1
M cell_Esvsctrl.SYNE2	0.879926	0.343276	0.247	0.256	1	M cell	Esvsctrl	SYNE2
M cell_Esvsctrl.RPN2	0.879926	0.504376	0.247	0.256	1	M cell	Esvsctrl	RPN2
M cell_Esvsctrl.JPX	0.880162	0.324353	0.111	0.128	1	M cell	Esvsctrl	JPX
M cell_Esvsctrl.WBP2	0.880162	0.266586	0.111	0.128	1	M cell	Esvsctrl	WBP2
M cell_Esvsctrl.RPS19BP1	0.880377	0.5668	0.37	0.41	1	M cell	Esvsctrl	RPS19BP1
M cell_Esvsctrl.USO1	0.881191	0.260583	0.185	0.179	1	M cell	Esvsctrl	USO1
M cell_Esvsctrl.COPB1	0.881191	0.326127	0.185	0.179	1	M cell	Esvsctrl	COPB1
M cell_Esvsctrl.MESD	0.881191	0.559336	0.185	0.179	1	M cell	Esvsctrl	MESD
M cell_Esvsctrl.SORT1	0.88246	0.382199	0.136	0.154	1	M cell	Esvsctrl	SORT1
M cell_Esvsctrl.TMEM265	0.88246	0.276448	0.136	0.154	1	M cell	Esvsctrl	TMEM265
M cell_Esvsctrl.FRYL	0.882563	0.64568	0.21	0.231	1	M cell	Esvsctrl	FRYL
M cell_Esvsctrl.CDV3	0.884306	0.353506	0.086	0.103	1	M cell	Esvsctrl	CDV3
M cell_Esvsctrl.GOLGA3	0.884399	-0.279453	0.111	0.103	1	M cell	Esvsctrl	GOLGA3
M cell_Esvsctrl.RO60	0.886878	0.324234	0.136	0.128	1	M cell	Esvsctrl	RO60
M cell_Esvsctrl.OSTF1	0.887746	0.341265	0.185	0.179	1	M cell	Esvsctrl	OSTF1
M cell_Esvsctrl.PPIB	0.888133	0.398723	0.519	0.641	1	M cell	Esvsctrl	PPIB
M cell_Esvsctrl.NFKB1	0.888376	0.539178	0.198	0.205	1	M cell	Esvsctrl	NFKB1
M cell_Esvsctrl.PAX8-AS1	0.889714	0.341458	0.185	0.205	1	M cell	Esvsctrl	PAX8-AS1
M cell_Esvsctrl.MRPL28	0.89015	0.407268	0.16	0.179	1	M cell	Esvsctrl	MRPL28
M cell_Esvsctrl.MRPS5	0.896976	0.265053	0.16	0.179	1	M cell	Esvsctrl	MRPS5
M cell_Esvsctrl.AC008397.1	0.896976	0.324684	0.16	0.179	1	M cell	Esvsctrl	AC008397.1
M cell_Esvsctrl.BPNT1	0.897065	0.313115	0.136	0.154	1	M cell	Esvsctrl	BPNT1
M cell_Esvsctrl.CD46	0.897995	0.275645	0.272	0.282	1	M cell	Esvsctrl	CD46
M cell_Esvsctrl.STAT6	0.899115	-0.388083	0.123	0.128	1	M cell	Esvsctrl	STAT6
M cell_Esvsctrl.NDUFA6	0.900901	0.359638	0.481	0.615	1	M cell	Esvsctrl	NDUFA6
M cell_Esvsctrl.ING1	0.901495	-0.261364	0.099	0.103	1	M cell	Esvsctrl	ING1
M cell_Esvsctrl.MTRNR2L12	0.902545	-0.329864	0.37	0.385	1	M cell	Esvsctrl	MTRNR2L12
M cell_Esvsctrl.SLC22A18	0.90262	0.355497	0.185	0.205	1	M cell	Esvsctrl	SLC22A18
M cell_Esvsctrl.TMEM258	0.903163	0.294475	0.432	0.538	1	M cell	Esvsctrl	TMEM258
M cell_Esvsctrl.NEDD9	0.904381	0.369005	0.136	0.154	1	M cell	Esvsctrl	NEDD9
M cell_Esvsctrl.LMNA	0.904836	0.542829	0.395	0.436	1	M cell	Esvsctrl	LMNA
M cell_Esvsctrl.MAP3K13	0.906726	0.374521	0.222	0.256	1	M cell	Esvsctrl	MAP3K13
M cell_Esvsctrl.SLC22A23	0.907457	0.350792	0.185	0.179	1	M cell	Esvsctrl	SLC22A23
M cell_Esvsctrl.GLYR1	0.909083	0.493885	0.185	0.205	1	M cell	Esvsctrl	GLYR1
M cell_Esvsctrl.CDC42EP5	0.91065	0.339176	0.16	0.179	1	M cell	Esvsctrl	CDC42EP5
M cell_Esvsctrl.ASPH	0.911705	0.441229	0.136	0.154	1	M cell	Esvsctrl	ASPH
M cell_Esvsctrl.PSMC1	0.911705	0.517116	0.136	0.154	1	M cell	Esvsctrl	PSMC1
M cell_Esvsctrl.MAP3K2	0.912412	0.424645	0.173	0.179	1	M cell	Esvsctrl	MAP3K2
M cell_Esvsctrl.PNPLA2	0.912412	0.261255	0.173	0.179	1	M cell	Esvsctrl	PNPLA2
M cell_Esvsctrl.JAK1	0.914	0.496599	0.259	0.282	1	M cell	Esvsctrl	JAK1
M cell_Esvsctrl.PRSS3	0.914925	0.568052	0.259	0.308	1	M cell	Esvsctrl	PRSS3
M cell_Esvsctrl.TMEM127	0.917286	0.404735	0.111	0.103	1	M cell	Esvsctrl	TMEM127
M cell_Esvsctrl.RAB5A	0.91856	0.385989	0.099	0.103	1	M cell	Esvsctrl	RAB5A
M cell_Esvsctrl.TTC3	0.918597	0.439009	0.272	0.308	1	M cell	Esvsctrl	TTC3
M cell_Esvsctrl.UBE2B	0.92063	0.331124	0.185	0.179	1	M cell	Esvsctrl	UBE2B
M cell_Esvsctrl.RANBP2	0.922026	0.365422	0.185	0.205	1	M cell	Esvsctrl	RANBP2
M cell_Esvsctrl.CHPF	0.922311	0.56297	0.123	0.128	1	M cell	Esvsctrl	CHPF
M cell_Esvsctrl.CARMIL1	0.924351	0.273207	0.16	0.179	1	M cell	Esvsctrl	CARMIL1
M cell_Esvsctrl.POGZ	0.924548	0.408592	0.148	0.154	1	M cell	Esvsctrl	POGZ
M cell_Esvsctrl.MGRN1	0.925845	0.308038	0.173	0.179	1	M cell	Esvsctrl	MGRN1
M cell_Esvsctrl.ABR	0.925845	0.383909	0.173	0.179	1	M cell	Esvsctrl	ABR
M cell_Esvsctrl.RPUSD3	0.926375	0.295806	0.136	0.154	1	M cell	Esvsctrl	RPUSD3
M cell_Esvsctrl.YTHDF2	0.928506	0.415699	0.185	0.205	1	M cell	Esvsctrl	YTHDF2
M cell_Esvsctrl.IL2RG	0.929027	0.2628	0.593	0.718	1	M cell	Esvsctrl	IL2RG
M cell_Esvsctrl.ROCK1	0.930726	0.508734	0.222	0.256	1	M cell	Esvsctrl	ROCK1
M cell_Esvsctrl.RNPEP	0.930808	0.298446	0.198	0.231	1	M cell	Esvsctrl	RNPEP
M cell_Esvsctrl.TNFRSF11A	0.932466	0.376185	0.247	0.256	1	M cell	Esvsctrl	TNFRSF11A
M cell_Esvsctrl.ARSA	0.935663	0.37435	0.099	0.103	1	M cell	Esvsctrl	ARSA
M cell_Esvsctrl.NUDT4	0.935913	0.350047	0.111	0.128	1	M cell	Esvsctrl	NUDT4
M cell_Esvsctrl.YIPF3	0.937814	0.304954	0.123	0.128	1	M cell	Esvsctrl	YIPF3
M cell_Esvsctrl.CCDC47	0.938075	0.288957	0.16	0.179	1	M cell	Esvsctrl	CCDC47
M cell_Esvsctrl.OLFM4	0.938357	0.805152	0.481	0.59	1	M cell	Esvsctrl	OLFM4
M cell_Esvsctrl.CDHR5	0.938357	0.474659	0.37	0.385	1	M cell	Esvsctrl	CDHR5
M cell_Esvsctrl.LACTB2	0.939264	0.548014	0.198	0.205	1	M cell	Esvsctrl	LACTB2
M cell_Esvsctrl.SNX6	0.940523	0.431477	0.235	0.256	1	M cell	Esvsctrl	SNX6
M cell_Esvsctrl.CSNK1A1	0.942605	0.407464	0.259	0.282	1	M cell	Esvsctrl	CSNK1A1
M cell_Esvsctrl.GEMIN7	0.94391	0.315003	0.111	0.128	1	M cell	Esvsctrl	GEMIN7
M cell_Esvsctrl.LRPAP1	0.944215	0.350699	0.21	0.231	1	M cell	Esvsctrl	LRPAP1
M cell_Esvsctrl.VASP	0.944215	0.254244	0.21	0.231	1	M cell	Esvsctrl	VASP
M cell_Esvsctrl.CDCP1	0.944226	0.273438	0.099	0.103	1	M cell	Esvsctrl	CDCP1
M cell_Esvsctrl.MRPL47	0.944944	0.581403	0.16	0.179	1	M cell	Esvsctrl	MRPL47
M cell_Esvsctrl.ERH	0.946614	0.39611	0.272	0.308	1	M cell	Esvsctrl	ERH
M cell_Esvsctrl.VAMP8	0.947467	0.262503	0.457	0.59	1	M cell	Esvsctrl	VAMP8
M cell_Esvsctrl.SERPINB5	0.947971	0.307291	0.185	0.205	1	M cell	Esvsctrl	SERPINB5
M cell_Esvsctrl.PHYKPL	0.951113	0.346474	0.222	0.231	1	M cell	Esvsctrl	PHYKPL
M cell_Esvsctrl.PHACTR2	0.952796	0.365776	0.099	0.103	1	M cell	Esvsctrl	PHACTR2
M cell_Esvsctrl.DIAPH1	0.95334	0.369447	0.123	0.128	1	M cell	Esvsctrl	DIAPH1
M cell_Esvsctrl.ODF3B	0.95334	0.322826	0.123	0.128	1	M cell	Esvsctrl	ODF3B
M cell_Esvsctrl.CDC26	0.959511	0.38793	0.173	0.179	1	M cell	Esvsctrl	CDC26
M cell_Esvsctrl.PDXK	0.959511	0.319886	0.173	0.179	1	M cell	Esvsctrl	PDXK
M cell_Esvsctrl.UBXN4	0.960276	0.60438	0.383	0.513	1	M cell	Esvsctrl	UBXN4
M cell_Esvsctrl.TOB1	0.960435	0.645818	0.148	0.154	1	M cell	Esvsctrl	TOB1
M cell_Esvsctrl.PCMTD1	0.961371	0.314138	0.099	0.103	1	M cell	Esvsctrl	PCMTD1
M cell_Esvsctrl.TTC38	0.962793	0.33904	0.21	0.231	1	M cell	Esvsctrl	TTC38
M cell_Esvsctrl.TAX1BP1	0.962996	0.680849	0.321	0.385	1	M cell	Esvsctrl	TAX1BP1
M cell_Esvsctrl.CEBPG	0.967624	0.402559	0.148	0.154	1	M cell	Esvsctrl	CEBPG
M cell_Esvsctrl.PSMD6	0.968883	0.32231	0.123	0.128	1	M cell	Esvsctrl	PSMD6
M cell_Esvsctrl.IFT20	0.968883	0.250792	0.123	0.128	1	M cell	Esvsctrl	IFT20
M cell_Esvsctrl.CCDC68	0.968883	0.345431	0.123	0.128	1	M cell	Esvsctrl	CCDC68
M cell_Esvsctrl.ACOT8	0.968883	0.264605	0.123	0.128	1	M cell	Esvsctrl	ACOT8
M cell_Esvsctrl.CCND2	0.969434	0.408612	0.222	0.231	1	M cell	Esvsctrl	CCND2
M cell_Esvsctrl.MTDH	0.969884	0.35109	0.383	0.462	1	M cell	Esvsctrl	MTDH
M cell_Esvsctrl.IPO7	0.969951	-0.307145	0.099	0.103	1	M cell	Esvsctrl	IPO7
M cell_Esvsctrl.IRF9	0.969951	0.275071	0.099	0.103	1	M cell	Esvsctrl	IRF9
M cell_Esvsctrl.SELENOT	0.971209	0.343933	0.198	0.205	1	M cell	Esvsctrl	SELENOT
M cell_Esvsctrl.GRSF1	0.971209	0.299025	0.198	0.205	1	M cell	Esvsctrl	GRSF1
M cell_Esvsctrl.MUC13	0.971284	0.303321	0.259	0.282	1	M cell	Esvsctrl	MUC13
M cell_Esvsctrl.APEH	0.973001	0.337644	0.173	0.179	1	M cell	Esvsctrl	APEH
M cell_Esvsctrl.KLF3	0.976191	0.382601	0.235	0.256	1	M cell	Esvsctrl	KLF3
M cell_Esvsctrl.BAZ1A	0.977605	0.290476	0.198	0.205	1	M cell	Esvsctrl	BAZ1A
M cell_Esvsctrl.SERPINB6	0.977649	0.345769	0.407	0.462	1	M cell	Esvsctrl	SERPINB6
M cell_Esvsctrl.CLPTM1L	0.978534	0.542621	0.099	0.103	1	M cell	Esvsctrl	CLPTM1L
M cell_Esvsctrl.ANKRD11	0.978534	0.343861	0.099	0.103	1	M cell	Esvsctrl	ANKRD11
M cell_Esvsctrl.WIPF3	0.97934	0.521313	0.16	0.179	1	M cell	Esvsctrl	WIPF3
M cell_Esvsctrl.GCC2	0.980319	0.487332	0.272	0.308	1	M cell	Esvsctrl	GCC2
M cell_Esvsctrl.F11R	0.981392	0.526619	0.21	0.231	1	M cell	Esvsctrl	F11R
M cell_Esvsctrl.PNRC2	0.98201	0.28714	0.148	0.154	1	M cell	Esvsctrl	PNRC2
M cell_Esvsctrl.GRN	0.98233	0.372393	0.37	0.462	1	M cell	Esvsctrl	GRN
M cell_Esvsctrl.HSD3B7	0.982768	0.504391	0.259	0.282	1	M cell	Esvsctrl	HSD3B7
M cell_Esvsctrl.ST6GALNAC1	0.983297	0.467326	0.284	0.308	1	M cell	Esvsctrl	ST6GALNAC1
M cell_Esvsctrl.SUPT6H	0.984439	0.303704	0.123	0.128	1	M cell	Esvsctrl	SUPT6H
M cell_Esvsctrl.EIF4A2	0.984854	0.315322	0.383	0.436	1	M cell	Esvsctrl	EIF4A2
M cell_Esvsctrl.QARS	0.986498	0.340569	0.173	0.179	1	M cell	Esvsctrl	QARS
M cell_Esvsctrl.PDXDC1	0.986498	0.329735	0.173	0.179	1	M cell	Esvsctrl	PDXDC1
M cell_Esvsctrl.ESPN	0.987119	0.313967	0.099	0.103	1	M cell	Esvsctrl	ESPN
M cell_Esvsctrl.BCL10	0.987119	0.297467	0.099	0.103	1	M cell	Esvsctrl	BCL10
M cell_Esvsctrl.AMPD2	0.987119	-0.272143	0.099	0.103	1	M cell	Esvsctrl	AMPD2
M cell_Esvsctrl.U2SURP	0.987771	0.35194	0.222	0.231	1	M cell	Esvsctrl	U2SURP
M cell_Esvsctrl.SHISA5	0.992219	0.306322	0.123	0.128	1	M cell	Esvsctrl	SHISA5
M cell_Esvsctrl.C4orf19	0.992219	0.295829	0.123	0.128	1	M cell	Esvsctrl	C4orf19
M cell_Esvsctrl.SORL1	0.99419	0.446428	0.247	0.282	1	M cell	Esvsctrl	SORL1
M cell_Esvsctrl.PSMB2	0.994751	0.361735	0.333	0.385	1	M cell	Esvsctrl	PSMB2
M cell_Esvsctrl.HINT3	0.995706	0.313471	0.099	0.103	1	M cell	Esvsctrl	HINT3
M cell_Esvsctrl.TSR1	0.995706	0.406935	0.099	0.103	1	M cell	Esvsctrl	TSR1
M cell_Esvsctrl.LY75	0.996402	0.288234	0.148	0.154	1	M cell	Esvsctrl	LY75
M cell_Esvsctrl.PAK2	1	0.410433	0.259	0.282	1	M cell	Esvsctrl	PAK2
M cell_Esvsctrl.RAB24	1	0.254295	0.099	0.103	1	M cell	Esvsctrl	RAB24
M cell_Esvsctrl.VKORC1	1	0.666335	0.309	0.359	1	M cell	Esvsctrl	VKORC1
M cell_Esvsctrl.CLPP	1	0.61174	0.235	0.256	1	M cell	Esvsctrl	CLPP
M cell_Esvsctrl.DENND11	1	0.358511	0.235	0.256	1	M cell	Esvsctrl	DENND11
M cell_TNvsEs.LRP10	4.08619e-07	0.879353	0.546	0.185	0.0156191	M cell	TNvsEs	LRP10
M cell_TNvsEs.JUN	2.0836e-06	0.69749	0.664	0.284	0.0796436	M cell	TNvsEs	JUN
M cell_TNvsEs.EIF5A	2.33773e-06	0.759396	0.471	0.148	0.0893574	M cell	TNvsEs	EIF5A
M cell_TNvsEs.HLA-E	3.03731e-06	0.731417	0.79	0.42	0.116098	M cell	TNvsEs	HLA-E
M cell_TNvsEs.PHGR1	4.16332e-06	0.907449	0.975	0.827	0.159139	M cell	TNvsEs	PHGR1
M cell_TNvsEs.UGT2B17	5.60676e-06	1.00825	0.538	0.198	0.214313	M cell	TNvsEs	UGT2B17
M cell_TNvsEs.ZNF706	9.86248e-06	0.664524	0.664	0.309	0.376983	M cell	TNvsEs	ZNF706
M cell_TNvsEs.KIF5B	1.08842e-05	0.979493	0.445	0.16	0.416038	M cell	TNvsEs	KIF5B
M cell_TNvsEs.FOS	1.62708e-05	1.20368	0.487	0.185	0.621936	M cell	TNvsEs	FOS
M cell_TNvsEs.COX16	1.71041e-05	0.745782	0.513	0.21	0.653788	M cell	TNvsEs	COX16
M cell_TNvsEs.SELENOH	1.75947e-05	0.640582	0.639	0.321	0.672541	M cell	TNvsEs	SELENOH
M cell_TNvsEs.TXNIP	2.10732e-05	0.747642	0.622	0.284	0.805501	M cell	TNvsEs	TXNIP
M cell_TNvsEs.TMEM256	2.20344e-05	0.637776	0.672	0.333	0.842244	M cell	TNvsEs	TMEM256
M cell_TNvsEs.CTSB	2.41351e-05	0.798191	0.479	0.198	0.922539	M cell	TNvsEs	CTSB
M cell_TNvsEs.PPA1	3.08862e-05	0.686364	0.647	0.333	1	M cell	TNvsEs	PPA1
M cell_TNvsEs.CLDN7	3.72894e-05	0.458162	0.798	0.469	1	M cell	TNvsEs	CLDN7
M cell_TNvsEs.ENSA	3.83366e-05	0.505743	0.454	0.16	1	M cell	TNvsEs	ENSA
M cell_TNvsEs.UBE2D3	4.07438e-05	0.358317	0.622	0.284	1	M cell	TNvsEs	UBE2D3
M cell_TNvsEs.GNAS	4.27087e-05	0.625874	0.563	0.259	1	M cell	TNvsEs	GNAS
M cell_TNvsEs.ATP1A1	4.41741e-05	0.515201	0.84	0.506	1	M cell	TNvsEs	ATP1A1
M cell_TNvsEs.PCBP1	4.44945e-05	0.505523	0.681	0.358	1	M cell	TNvsEs	PCBP1
M cell_TNvsEs.TNFSF10	4.50192e-05	0.452752	0.664	0.333	1	M cell	TNvsEs	TNFSF10
M cell_TNvsEs.MT1G	4.57314e-05	1.01391	0.622	0.284	1	M cell	TNvsEs	MT1G
M cell_TNvsEs.ENPEP	4.86366e-05	0.789157	0.462	0.173	1	M cell	TNvsEs	ENPEP
M cell_TNvsEs.RPP21	5.76712e-05	0.562202	0.294	0.062	1	M cell	TNvsEs	RPP21
M cell_TNvsEs.SLC39A5	6.09111e-05	0.75881	0.454	0.185	1	M cell	TNvsEs	SLC39A5
M cell_TNvsEs.MUC13	6.32105e-05	0.785323	0.563	0.259	1	M cell	TNvsEs	MUC13
M cell_TNvsEs.C17orf78	6.43282e-05	0.685293	0.235	0.025	1	M cell	TNvsEs	C17orf78
M cell_TNvsEs.KIF13B	6.49736e-05	0.711436	0.294	0.074	1	M cell	TNvsEs	KIF13B
M cell_TNvsEs.MALRD1	6.50598e-05	0.763731	0.328	0.086	1	M cell	TNvsEs	MALRD1
M cell_TNvsEs.PDCD6	6.79798e-05	0.690142	0.521	0.235	1	M cell	TNvsEs	PDCD6
M cell_TNvsEs.RNASE4	6.84205e-05	0.599513	0.412	0.148	1	M cell	TNvsEs	RNASE4
M cell_TNvsEs.CREB3L3	9.50391e-05	0.514923	0.202	0.012	1	M cell	TNvsEs	CREB3L3
M cell_TNvsEs.ZMYM2	9.87354e-05	0.510232	0.193	0.012	1	M cell	TNvsEs	ZMYM2
M cell_TNvsEs.FAM8A1	0.000108858	0.600516	0.168	0	1	M cell	TNvsEs	FAM8A1
M cell_TNvsEs.RHOB	0.000114317	0.824707	0.345	0.099	1	M cell	TNvsEs	RHOB
M cell_TNvsEs.ITSN2	0.000116402	0.65016	0.303	0.074	1	M cell	TNvsEs	ITSN2
M cell_TNvsEs.RNF181	0.000121766	0.600065	0.487	0.222	1	M cell	TNvsEs	RNF181
M cell_TNvsEs.KLF5	0.000125427	0.645011	0.723	0.407	1	M cell	TNvsEs	KLF5
M cell_TNvsEs.FOLH1	0.000129546	0.704549	0.387	0.123	1	M cell	TNvsEs	FOLH1
M cell_TNvsEs.SDHA	0.000136911	0.374358	0.529	0.235	1	M cell	TNvsEs	SDHA
M cell_TNvsEs.CLINT1	0.000143003	0.603278	0.479	0.198	1	M cell	TNvsEs	CLINT1
M cell_TNvsEs.CBWD5	0.000146654	0.551085	0.193	0.012	1	M cell	TNvsEs	CBWD5
M cell_TNvsEs.FAM200B	0.000148142	0.524272	0.303	0.074	1	M cell	TNvsEs	FAM200B
M cell_TNvsEs.SELENOK	0.000153634	0.608525	0.538	0.247	1	M cell	TNvsEs	SELENOK
M cell_TNvsEs.ERBB3	0.000161505	0.463412	0.496	0.21	1	M cell	TNvsEs	ERBB3
M cell_TNvsEs.THOP1	0.000168482	0.405838	0.16	0	1	M cell	TNvsEs	THOP1
M cell_TNvsEs.AKR7A3	0.000183882	0.637319	0.412	0.173	1	M cell	TNvsEs	AKR7A3
M cell_TNvsEs.ELF3	0.000187914	0.50982	0.588	0.284	1	M cell	TNvsEs	ELF3
M cell_TNvsEs.SULT1A2	0.000196859	0.65075	0.336	0.099	1	M cell	TNvsEs	SULT1A2
M cell_TNvsEs.PERP	0.00019946	0.366147	0.672	0.333	1	M cell	TNvsEs	PERP
M cell_TNvsEs.RAP1A	0.000201515	0.629853	0.277	0.074	1	M cell	TNvsEs	RAP1A
M cell_TNvsEs.ACY1	0.000205409	0.50345	0.529	0.247	1	M cell	TNvsEs	ACY1
M cell_TNvsEs.POLD4	0.000206915	0.812536	0.605	0.321	1	M cell	TNvsEs	POLD4
M cell_TNvsEs.OCIAD2	0.000208255	0.544911	0.714	0.395	1	M cell	TNvsEs	OCIAD2
M cell_TNvsEs.SRI	0.000209761	0.450176	0.79	0.494	1	M cell	TNvsEs	SRI
M cell_TNvsEs.MDK	0.000217149	0.769407	0.664	0.395	1	M cell	TNvsEs	MDK
M cell_TNvsEs.ZFP36L1	0.000218028	0.846844	0.748	0.469	1	M cell	TNvsEs	ZFP36L1
M cell_TNvsEs.TMBIM1	0.000240006	0.517721	0.521	0.247	1	M cell	TNvsEs	TMBIM1
M cell_TNvsEs.VDAC1	0.00024093	0.375352	0.739	0.383	1	M cell	TNvsEs	VDAC1
M cell_TNvsEs.VMP1	0.000241883	0.538346	0.445	0.185	1	M cell	TNvsEs	VMP1
M cell_TNvsEs.HEBP1	0.000246191	0.645009	0.622	0.309	1	M cell	TNvsEs	HEBP1
M cell_TNvsEs.DUSP1	0.000252551	0.705917	0.412	0.16	1	M cell	TNvsEs	DUSP1
M cell_TNvsEs.PCBP2	0.000259513	0.633387	0.824	0.568	1	M cell	TNvsEs	PCBP2
M cell_TNvsEs.PAPOLA	0.000263988	0.56065	0.479	0.21	1	M cell	TNvsEs	PAPOLA
M cell_TNvsEs.ISG20	0.000264181	0.87397	0.353	0.123	1	M cell	TNvsEs	ISG20
M cell_TNvsEs.SLC5A1	0.000273806	0.592995	0.563	0.284	1	M cell	TNvsEs	SLC5A1
M cell_TNvsEs.THOC7	0.000320847	0.367707	0.429	0.173	1	M cell	TNvsEs	THOC7
M cell_TNvsEs.IER2	0.000331857	0.337965	0.63	0.309	1	M cell	TNvsEs	IER2
M cell_TNvsEs.IL32	0.000335491	0.694626	0.857	0.58	1	M cell	TNvsEs	IL32
M cell_TNvsEs.FUT3	0.00033841	0.586607	0.277	0.074	1	M cell	TNvsEs	FUT3
M cell_TNvsEs.CLDN15	0.000338864	0.512175	0.597	0.321	1	M cell	TNvsEs	CLDN15
M cell_TNvsEs.MT1E	0.000353637	0.475657	0.487	0.21	1	M cell	TNvsEs	MT1E
M cell_TNvsEs.CLU	0.000373313	-0.987117	0.05	0.21	1	M cell	TNvsEs	CLU
M cell_TNvsEs.UHMK1	0.000410944	0.505945	0.303	0.086	1	M cell	TNvsEs	UHMK1
M cell_TNvsEs.PNPLA2	0.00041359	0.617902	0.437	0.173	1	M cell	TNvsEs	PNPLA2
M cell_TNvsEs.GLUD1	0.000415567	0.465531	0.277	0.074	1	M cell	TNvsEs	GLUD1
M cell_TNvsEs.RHOC	0.000422222	0.47048	0.664	0.358	1	M cell	TNvsEs	RHOC
M cell_TNvsEs.UBE2B	0.000425379	0.282354	0.429	0.185	1	M cell	TNvsEs	UBE2B
M cell_TNvsEs.MRPL34	0.000432125	0.504563	0.412	0.173	1	M cell	TNvsEs	MRPL34
M cell_TNvsEs.TMEM170A	0.000435525	0.413964	0.269	0.074	1	M cell	TNvsEs	TMEM170A
M cell_TNvsEs.PSMD8	0.000440679	0.627936	0.445	0.185	1	M cell	TNvsEs	PSMD8
M cell_TNvsEs.MTLN	0.000443284	0.37266	0.345	0.123	1	M cell	TNvsEs	MTLN
M cell_TNvsEs.JUNB	0.000448445	0.695742	0.622	0.333	1	M cell	TNvsEs	JUNB
M cell_TNvsEs.HLA-A	0.00045685	0.532592	0.95	0.889	1	M cell	TNvsEs	HLA-A
M cell_TNvsEs.DSC2	0.000459799	0.29632	0.773	0.42	1	M cell	TNvsEs	DSC2
M cell_TNvsEs.CES2	0.000475206	0.362167	0.664	0.358	1	M cell	TNvsEs	CES2
M cell_TNvsEs.GNG12	0.000483774	0.366582	0.412	0.16	1	M cell	TNvsEs	GNG12
M cell_TNvsEs.METTL26	0.000490804	0.507765	0.311	0.099	1	M cell	TNvsEs	METTL26
M cell_TNvsEs.HIF1A	0.000505976	0.70499	0.269	0.074	1	M cell	TNvsEs	HIF1A
M cell_TNvsEs.TMEM54	0.000507555	0.32547	0.563	0.272	1	M cell	TNvsEs	TMEM54
M cell_TNvsEs.ADIRF	0.0005233	0.538912	0.563	0.272	1	M cell	TNvsEs	ADIRF
M cell_TNvsEs.PIP5K1B	0.000532716	0.472712	0.185	0.025	1	M cell	TNvsEs	PIP5K1B
M cell_TNvsEs.CPS1	0.00053861	0.588025	0.471	0.198	1	M cell	TNvsEs	CPS1
M cell_TNvsEs.TMF1	0.000546498	0.333261	0.294	0.086	1	M cell	TNvsEs	TMF1
M cell_TNvsEs.TVP23B	0.000561159	0.346476	0.227	0.049	1	M cell	TNvsEs	TVP23B
M cell_TNvsEs.CXADR	0.00056915	0.490503	0.387	0.148	1	M cell	TNvsEs	CXADR
M cell_TNvsEs.TMCO1	0.000583681	0.409969	0.378	0.136	1	M cell	TNvsEs	TMCO1
M cell_TNvsEs.SERPINB1	0.000591638	0.534176	0.765	0.506	1	M cell	TNvsEs	SERPINB1
M cell_TNvsEs.COMMD6	0.000608108	0.498072	0.773	0.432	1	M cell	TNvsEs	COMMD6
M cell_TNvsEs.SEMA4B	0.00061391	0.403087	0.134	0	1	M cell	TNvsEs	SEMA4B
M cell_TNvsEs.DTWD1	0.000619437	0.541443	0.16	0.012	1	M cell	TNvsEs	DTWD1
M cell_TNvsEs.COX7A2L	0.000626616	0.389451	0.479	0.21	1	M cell	TNvsEs	COX7A2L
M cell_TNvsEs.HNRNPU	0.000635335	0.50828	0.639	0.346	1	M cell	TNvsEs	HNRNPU
M cell_TNvsEs.BST2	0.000677926	0.419698	0.227	0.049	1	M cell	TNvsEs	BST2
M cell_TNvsEs.DCTN2	0.000691068	0.391415	0.378	0.148	1	M cell	TNvsEs	DCTN2
M cell_TNvsEs.CHMP4B	0.000694922	0.447751	0.437	0.185	1	M cell	TNvsEs	CHMP4B
M cell_TNvsEs.USP22	0.000694941	0.462453	0.277	0.086	1	M cell	TNvsEs	USP22
M cell_TNvsEs.ZG16	0.000696381	0.4027	0.21	0.037	1	M cell	TNvsEs	ZG16
M cell_TNvsEs.FAM177A1	0.000698248	0.355301	0.496	0.247	1	M cell	TNvsEs	FAM177A1
M cell_TNvsEs.ABCC6	0.000698864	0.419574	0.252	0.062	1	M cell	TNvsEs	ABCC6
M cell_TNvsEs.CREBBP	0.000712293	0.427439	0.244	0.062	1	M cell	TNvsEs	CREBBP
M cell_TNvsEs.NIT1	0.000716872	0.435172	0.269	0.074	1	M cell	TNvsEs	NIT1
M cell_TNvsEs.HHLA2	0.000722795	0.449078	0.261	0.074	1	M cell	TNvsEs	HHLA2
M cell_TNvsEs.PPP4R2	0.000727861	0.796594	0.269	0.086	1	M cell	TNvsEs	PPP4R2
M cell_TNvsEs.NMRK1	0.000736682	0.403991	0.185	0.025	1	M cell	TNvsEs	NMRK1
M cell_TNvsEs.ERBB2	0.000745953	0.354524	0.462	0.198	1	M cell	TNvsEs	ERBB2
M cell_TNvsEs.SMIM22	0.000779289	0.326312	0.731	0.395	1	M cell	TNvsEs	SMIM22
M cell_TNvsEs.EIF3I	0.000780715	0.654485	0.361	0.148	1	M cell	TNvsEs	EIF3I
M cell_TNvsEs.YIPF3	0.000786004	0.487815	0.353	0.123	1	M cell	TNvsEs	YIPF3
M cell_TNvsEs.TMC5	0.000795984	0.368625	0.63	0.333	1	M cell	TNvsEs	TMC5
M cell_TNvsEs.DDX58	0.000804483	0.385654	0.16	0.012	1	M cell	TNvsEs	DDX58
M cell_TNvsEs.CTNNB1	0.000861211	0.390527	0.437	0.185	1	M cell	TNvsEs	CTNNB1
M cell_TNvsEs.VAPA	0.000869347	0.539575	0.462	0.222	1	M cell	TNvsEs	VAPA
M cell_TNvsEs.SFT2D1	0.000877321	0.369016	0.361	0.136	1	M cell	TNvsEs	SFT2D1
M cell_TNvsEs.NUB1	0.000881561	0.418449	0.42	0.173	1	M cell	TNvsEs	NUB1
M cell_TNvsEs.PLEC	0.000889124	0.323187	0.58	0.309	1	M cell	TNvsEs	PLEC
M cell_TNvsEs.MME	0.000896193	0.811034	0.37	0.16	1	M cell	TNvsEs	MME
M cell_TNvsEs.PNKD	0.000916712	0.422845	0.37	0.148	1	M cell	TNvsEs	PNKD
M cell_TNvsEs.TRIM31	0.000924982	0.685779	0.328	0.136	1	M cell	TNvsEs	TRIM31
M cell_TNvsEs.LAMTOR5	0.000938069	0.405429	0.496	0.247	1	M cell	TNvsEs	LAMTOR5
M cell_TNvsEs.TMEM115	0.000939789	0.459097	0.126	0	1	M cell	TNvsEs	TMEM115
M cell_TNvsEs.TLNRD1	0.000939789	0.35452	0.126	0	1	M cell	TNvsEs	TLNRD1
M cell_TNvsEs.TFF1	0.000939789	0.631839	0.126	0	1	M cell	TNvsEs	TFF1
M cell_TNvsEs.BOLA3	0.000979875	0.530065	0.378	0.148	1	M cell	TNvsEs	BOLA3
M cell_TNvsEs.NBL1	0.000995339	0.426868	0.437	0.198	1	M cell	TNvsEs	NBL1
M cell_TNvsEs.MTUS1	0.000998895	0.63393	0.286	0.099	1	M cell	TNvsEs	MTUS1
M cell_TNvsEs.OCIAD1	0.0010152	0.358448	0.454	0.21	1	M cell	TNvsEs	OCIAD1
M cell_TNvsEs.SNX17	0.00106728	0.381393	0.345	0.136	1	M cell	TNvsEs	SNX17
M cell_TNvsEs.CD164	0.00106982	0.532628	0.529	0.272	1	M cell	TNvsEs	CD164
M cell_TNvsEs.MAT2B	0.00107722	0.38123	0.311	0.111	1	M cell	TNvsEs	MAT2B
M cell_TNvsEs.HKDC1	0.00108741	0.542099	0.277	0.086	1	M cell	TNvsEs	HKDC1
M cell_TNvsEs.DNPEP	0.00108982	0.626761	0.294	0.099	1	M cell	TNvsEs	DNPEP
M cell_TNvsEs.CERT1	0.00112115	0.4636	0.151	0.012	1	M cell	TNvsEs	CERT1
M cell_TNvsEs.EMB	0.00113882	0.704575	0.487	0.247	1	M cell	TNvsEs	EMB
M cell_TNvsEs.YBX3	0.00117773	0.349758	0.311	0.111	1	M cell	TNvsEs	YBX3
M cell_TNvsEs.IER3	0.00120373	0.635228	0.235	0.062	1	M cell	TNvsEs	IER3
M cell_TNvsEs.FBXW11	0.00122174	0.308896	0.151	0.012	1	M cell	TNvsEs	FBXW11
M cell_TNvsEs.TNRC18	0.00122174	0.302947	0.151	0.012	1	M cell	TNvsEs	TNRC18
M cell_TNvsEs.RNF7	0.00128115	0.433134	0.588	0.321	1	M cell	TNvsEs	RNF7
M cell_TNvsEs.MIR194-2HG	0.00128391	0.362827	0.571	0.309	1	M cell	TNvsEs	MIR194-2HG
M cell_TNvsEs.HLA-DQB1	0.00129028	0.583336	0.437	0.198	1	M cell	TNvsEs	HLA-DQB1
M cell_TNvsEs.CRBN	0.00135066	0.375876	0.168	0.025	1	M cell	TNvsEs	CRBN
M cell_TNvsEs.VPS51	0.00135212	0.521437	0.319	0.123	1	M cell	TNvsEs	VPS51
M cell_TNvsEs.MT2A	0.00136474	0.542187	0.639	0.333	1	M cell	TNvsEs	MT2A
M cell_TNvsEs.HIST1H1C	0.00137218	0.654247	0.294	0.099	1	M cell	TNvsEs	HIST1H1C
M cell_TNvsEs.RETSAT	0.001397	0.744617	0.303	0.123	1	M cell	TNvsEs	RETSAT
M cell_TNvsEs.RNF19B	0.0014056	0.543531	0.143	0.012	1	M cell	TNvsEs	RNF19B
M cell_TNvsEs.COL17A1	0.0014274	0.417002	0.353	0.136	1	M cell	TNvsEs	COL17A1
M cell_TNvsEs.TMEM60	0.0014302	0.343682	0.143	0.012	1	M cell	TNvsEs	TMEM60
M cell_TNvsEs.AHR	0.00145332	0.645998	0.185	0.037	1	M cell	TNvsEs	AHR
M cell_TNvsEs.CLCN3	0.00147999	0.35204	0.345	0.136	1	M cell	TNvsEs	CLCN3
M cell_TNvsEs.ARHGEF38	0.00148243	0.464027	0.319	0.123	1	M cell	TNvsEs	ARHGEF38
M cell_TNvsEs.TM9SF3	0.00149958	0.375088	0.395	0.16	1	M cell	TNvsEs	TM9SF3
M cell_TNvsEs.RAP1B	0.00151546	0.316671	0.471	0.235	1	M cell	TNvsEs	RAP1B
M cell_TNvsEs.IP6K2	0.00156173	0.478754	0.269	0.086	1	M cell	TNvsEs	IP6K2
M cell_TNvsEs.TAGLN2	0.0015837	0.542548	0.58	0.309	1	M cell	TNvsEs	TAGLN2
M cell_TNvsEs.TFF3	0.0016272	0.408494	0.563	0.284	1	M cell	TNvsEs	TFF3
M cell_TNvsEs.CSRP1	0.00164975	0.38264	0.227	0.062	1	M cell	TNvsEs	CSRP1
M cell_TNvsEs.ARL4A	0.00166999	0.480263	0.378	0.173	1	M cell	TNvsEs	ARL4A
M cell_TNvsEs.LY6E	0.00171114	0.442305	0.168	0.025	1	M cell	TNvsEs	LY6E
M cell_TNvsEs.B3GNT3	0.00173699	0.495703	0.185	0.037	1	M cell	TNvsEs	B3GNT3
M cell_TNvsEs.REEP6	0.0017882	0.450353	0.21	0.049	1	M cell	TNvsEs	REEP6
M cell_TNvsEs.WNT5A	0.00178828	0.39385	0.143	0.012	1	M cell	TNvsEs	WNT5A
M cell_TNvsEs.SULT1B1	0.00180026	0.379697	0.378	0.16	1	M cell	TNvsEs	SULT1B1
M cell_TNvsEs.MISP	0.0018035	0.720976	0.597	0.358	1	M cell	TNvsEs	MISP
M cell_TNvsEs.ROCK2	0.00182783	0.293229	0.37	0.148	1	M cell	TNvsEs	ROCK2
M cell_TNvsEs.A1CF	0.0018414	0.523111	0.303	0.111	1	M cell	TNvsEs	A1CF
M cell_TNvsEs.GPBP1L1	0.00185883	0.487256	0.244	0.074	1	M cell	TNvsEs	GPBP1L1
M cell_TNvsEs.CCL15	0.00186596	-0.929437	0.874	0.901	1	M cell	TNvsEs	CCL15
M cell_TNvsEs.PTGES3	0.00188573	0.455844	0.538	0.284	1	M cell	TNvsEs	PTGES3
M cell_TNvsEs.TCIM	0.00189511	0.692955	0.328	0.136	1	M cell	TNvsEs	TCIM
M cell_TNvsEs.RAB10	0.00191756	0.41815	0.378	0.16	1	M cell	TNvsEs	RAB10
M cell_TNvsEs.NCK1	0.00196123	0.437246	0.202	0.049	1	M cell	TNvsEs	NCK1
M cell_TNvsEs.BAZ2A	0.0019825	0.332562	0.21	0.049	1	M cell	TNvsEs	BAZ2A
M cell_TNvsEs.CRYL1	0.00199228	0.278473	0.462	0.21	1	M cell	TNvsEs	CRYL1
M cell_TNvsEs.PPP1CB	0.001998	0.501635	0.269	0.099	1	M cell	TNvsEs	PPP1CB
M cell_TNvsEs.FNTA	0.00203005	0.343221	0.252	0.074	1	M cell	TNvsEs	FNTA
M cell_TNvsEs.TINAGL1	0.00203816	0.367771	0.286	0.099	1	M cell	TNvsEs	TINAGL1
M cell_TNvsEs.VAMP5	0.00204089	0.481426	0.185	0.037	1	M cell	TNvsEs	VAMP5
M cell_TNvsEs.C17orf49	0.00204509	0.491994	0.353	0.148	1	M cell	TNvsEs	C17orf49
M cell_TNvsEs.GNB2	0.00204719	0.382742	0.521	0.272	1	M cell	TNvsEs	GNB2
M cell_TNvsEs.RAB5IF	0.00204913	0.333134	0.462	0.222	1	M cell	TNvsEs	RAB5IF
M cell_TNvsEs.PGLS	0.00210562	0.469751	0.496	0.259	1	M cell	TNvsEs	PGLS
M cell_TNvsEs.PRAP1	0.00216335	0.391288	0.908	0.753	1	M cell	TNvsEs	PRAP1
M cell_TNvsEs.ISCU	0.00219654	0.338419	0.613	0.333	1	M cell	TNvsEs	ISCU
M cell_TNvsEs.DSTN	0.00223411	0.403976	0.471	0.235	1	M cell	TNvsEs	DSTN
M cell_TNvsEs.C1orf21	0.00226243	0.557812	0.319	0.136	1	M cell	TNvsEs	C1orf21
M cell_TNvsEs.UBE2A	0.00228834	0.441691	0.294	0.123	1	M cell	TNvsEs	UBE2A
M cell_TNvsEs.GTF2I	0.00230619	0.689791	0.37	0.185	1	M cell	TNvsEs	GTF2I
M cell_TNvsEs.DDX3X	0.00231112	0.493392	0.294	0.111	1	M cell	TNvsEs	DDX3X
M cell_TNvsEs.CNDP2	0.00232055	0.338718	0.395	0.16	1	M cell	TNvsEs	CNDP2
M cell_TNvsEs.SYNPO	0.00232625	0.347776	0.16	0.025	1	M cell	TNvsEs	SYNPO
M cell_TNvsEs.TNFRSF14	0.00234973	0.516995	0.42	0.21	1	M cell	TNvsEs	TNFRSF14
M cell_TNvsEs.HMGB3	0.00236268	0.360284	0.16	0.025	1	M cell	TNvsEs	HMGB3
M cell_TNvsEs.UBXN1	0.00237499	0.278733	0.513	0.272	1	M cell	TNvsEs	UBXN1
M cell_TNvsEs.DHRS3	0.00239862	0.343008	0.353	0.148	1	M cell	TNvsEs	DHRS3
M cell_TNvsEs.LPGAT1	0.00242891	0.505291	0.487	0.259	1	M cell	TNvsEs	LPGAT1
M cell_TNvsEs.JAGN1	0.00244889	0.324552	0.303	0.111	1	M cell	TNvsEs	JAGN1
M cell_TNvsEs.CCNG1	0.00246316	0.447019	0.487	0.259	1	M cell	TNvsEs	CCNG1
M cell_TNvsEs.OSER1	0.00247749	0.365628	0.227	0.062	1	M cell	TNvsEs	OSER1
M cell_TNvsEs.RFK	0.00249153	0.274048	0.328	0.136	1	M cell	TNvsEs	RFK
M cell_TNvsEs.RTL8A	0.00254278	0.326707	0.286	0.099	1	M cell	TNvsEs	RTL8A
M cell_TNvsEs.BRK1	0.00254356	0.417856	0.513	0.284	1	M cell	TNvsEs	BRK1
M cell_TNvsEs.SLC25A3	0.00257807	0.401934	0.798	0.519	1	M cell	TNvsEs	SLC25A3
M cell_TNvsEs.CMTR2	0.00267355	0.390027	0.16	0.025	1	M cell	TNvsEs	CMTR2
M cell_TNvsEs.BAIAP2L2	0.00271517	0.316375	0.378	0.173	1	M cell	TNvsEs	BAIAP2L2
M cell_TNvsEs.LEAP2	0.0027226	0.511439	0.269	0.086	1	M cell	TNvsEs	LEAP2
M cell_TNvsEs.PARP12	0.00272621	0.477257	0.202	0.049	1	M cell	TNvsEs	PARP12
M cell_TNvsEs.WASHC2C	0.00279439	0.317587	0.134	0.012	1	M cell	TNvsEs	WASHC2C
M cell_TNvsEs.ATP2B1	0.00281295	0.506178	0.378	0.185	1	M cell	TNvsEs	ATP2B1
M cell_TNvsEs.KCNE3	0.00281777	0.416435	0.294	0.111	1	M cell	TNvsEs	KCNE3
M cell_TNvsEs.PLIN2	0.00292069	0.5432	0.235	0.074	1	M cell	TNvsEs	PLIN2
M cell_TNvsEs.LDHA	0.00295109	0.439828	0.672	0.395	1	M cell	TNvsEs	LDHA
M cell_TNvsEs.ATP6V0C	0.00299764	0.306674	0.529	0.284	1	M cell	TNvsEs	ATP6V0C
M cell_TNvsEs.TAPBP	0.00302016	0.562084	0.681	0.42	1	M cell	TNvsEs	TAPBP
M cell_TNvsEs.POLR2E	0.00302239	0.370111	0.328	0.136	1	M cell	TNvsEs	POLR2E
M cell_TNvsEs.REG3G	0.00302538	-0.929586	0.034	0.148	1	M cell	TNvsEs	REG3G
M cell_TNvsEs.NEK6	0.00304729	0.276258	0.185	0.037	1	M cell	TNvsEs	NEK6
M cell_TNvsEs.UBE2D2	0.00308022	0.531272	0.387	0.198	1	M cell	TNvsEs	UBE2D2
M cell_TNvsEs.SRP72	0.00311882	0.345115	0.218	0.062	1	M cell	TNvsEs	SRP72
M cell_TNvsEs.HMGN4	0.00313165	0.480995	0.252	0.086	1	M cell	TNvsEs	HMGN4
M cell_TNvsEs.AMN	0.00319468	0.422367	0.429	0.21	1	M cell	TNvsEs	AMN
M cell_TNvsEs.SEPTIN7	0.00319992	0.441688	0.336	0.148	1	M cell	TNvsEs	SEPTIN7
M cell_TNvsEs.TFG	0.00327053	0.370414	0.403	0.198	1	M cell	TNvsEs	TFG
M cell_TNvsEs.PTBP1	0.00329239	0.453838	0.277	0.099	1	M cell	TNvsEs	PTBP1
M cell_TNvsEs.ZMIZ1	0.00332419	0.32013	0.126	0.012	1	M cell	TNvsEs	ZMIZ1
M cell_TNvsEs.ADH5	0.00332481	0.326216	0.328	0.136	1	M cell	TNvsEs	ADH5
M cell_TNvsEs.H2AFV	0.00332618	0.363972	0.504	0.284	1	M cell	TNvsEs	H2AFV
M cell_TNvsEs.CD8B2	0.00332989	0.279613	0.101	0	1	M cell	TNvsEs	CD8B2
M cell_TNvsEs.KIF9	0.00332989	0.332896	0.101	0	1	M cell	TNvsEs	KIF9
M cell_TNvsEs.STX3	0.00332989	0.292517	0.101	0	1	M cell	TNvsEs	STX3
M cell_TNvsEs.PNPO	0.00332989	0.300726	0.101	0	1	M cell	TNvsEs	PNPO
M cell_TNvsEs.CYB5R3	0.00336264	0.347307	0.353	0.16	1	M cell	TNvsEs	CYB5R3
M cell_TNvsEs.STAG1	0.00338133	0.378108	0.126	0.012	1	M cell	TNvsEs	STAG1
M cell_TNvsEs.PDGFA	0.00338133	0.360331	0.126	0.012	1	M cell	TNvsEs	PDGFA
M cell_TNvsEs.IFI27	0.00340003	0.352555	0.958	0.84	1	M cell	TNvsEs	IFI27
M cell_TNvsEs.SHOC2	0.00341022	0.556947	0.218	0.062	1	M cell	TNvsEs	SHOC2
M cell_TNvsEs.PARK7	0.00343461	0.326294	0.639	0.383	1	M cell	TNvsEs	PARK7
M cell_TNvsEs.ATG101	0.00346047	0.329384	0.176	0.037	1	M cell	TNvsEs	ATG101
M cell_TNvsEs.DSE	0.00346256	0.352924	0.151	0.025	1	M cell	TNvsEs	DSE
M cell_TNvsEs.FEZ2	0.00347478	0.487515	0.227	0.074	1	M cell	TNvsEs	FEZ2
M cell_TNvsEs.TMEM176A	0.00347713	0.445867	0.588	0.333	1	M cell	TNvsEs	TMEM176A
M cell_TNvsEs.ERICH4	0.00349317	0.581437	0.21	0.062	1	M cell	TNvsEs	ERICH4
M cell_TNvsEs.ZFAND1	0.00349519	0.323074	0.193	0.049	1	M cell	TNvsEs	ZFAND1
M cell_TNvsEs.CHD2	0.00351798	0.379509	0.227	0.074	1	M cell	TNvsEs	CHD2
M cell_TNvsEs.HIKESHI	0.00361039	0.308899	0.176	0.037	1	M cell	TNvsEs	HIKESHI
M cell_TNvsEs.SF3B3	0.00361891	0.361599	0.126	0.012	1	M cell	TNvsEs	SF3B3
M cell_TNvsEs.CIDEB	0.00363331	0.36994	0.218	0.062	1	M cell	TNvsEs	CIDEB
M cell_TNvsEs.AKR1B10	0.00365053	0.433032	0.227	0.074	1	M cell	TNvsEs	AKR1B10
M cell_TNvsEs.MED13	0.00370408	0.541341	0.168	0.037	1	M cell	TNvsEs	MED13
M cell_TNvsEs.FOXP1	0.00370644	0.359284	0.353	0.148	1	M cell	TNvsEs	FOXP1
M cell_TNvsEs.CYP3A5	0.00372651	0.561141	0.513	0.309	1	M cell	TNvsEs	CYP3A5
M cell_TNvsEs.CCND1	0.00372886	0.295796	0.303	0.111	1	M cell	TNvsEs	CCND1
M cell_TNvsEs.ZCCHC7	0.00374331	0.294458	0.126	0.012	1	M cell	TNvsEs	ZCCHC7
M cell_TNvsEs.SPINK4	0.00375014	-0.387217	0.328	0.123	1	M cell	TNvsEs	SPINK4
M cell_TNvsEs.CBLC	0.00375739	0.42897	0.487	0.272	1	M cell	TNvsEs	CBLC
M cell_TNvsEs.SELENOP	0.00377334	1.28861	0.597	0.37	1	M cell	TNvsEs	SELENOP
M cell_TNvsEs.MAPK6	0.00381173	0.397523	0.168	0.037	1	M cell	TNvsEs	MAPK6
M cell_TNvsEs.EFR3A	0.00382077	0.319819	0.21	0.062	1	M cell	TNvsEs	EFR3A
M cell_TNvsEs.CBX3	0.00385117	0.452133	0.387	0.185	1	M cell	TNvsEs	CBX3
M cell_TNvsEs.ST3GAL2	0.00393721	0.405289	0.126	0.012	1	M cell	TNvsEs	ST3GAL2
M cell_TNvsEs.GTF2A2	0.00394604	0.398393	0.328	0.148	1	M cell	TNvsEs	GTF2A2
M cell_TNvsEs.ANPEP	0.00405132	0.953783	0.605	0.383	1	M cell	TNvsEs	ANPEP
M cell_TNvsEs.MGLL	0.00406443	0.425165	0.395	0.198	1	M cell	TNvsEs	MGLL
M cell_TNvsEs.CTDSP2	0.00407161	0.481207	0.21	0.062	1	M cell	TNvsEs	CTDSP2
M cell_TNvsEs.ENOSF1	0.00407223	0.532789	0.185	0.049	1	M cell	TNvsEs	ENOSF1
M cell_TNvsEs.DGKZ	0.00412503	0.38019	0.244	0.086	1	M cell	TNvsEs	DGKZ
M cell_TNvsEs.FXYD3	0.00415424	0.276534	0.63	0.346	1	M cell	TNvsEs	FXYD3
M cell_TNvsEs.MZT2B	0.00420279	0.433884	0.269	0.099	1	M cell	TNvsEs	MZT2B
M cell_TNvsEs.GFER	0.00422587	0.355167	0.311	0.136	1	M cell	TNvsEs	GFER
M cell_TNvsEs.HMGN1	0.00424708	0.301484	0.588	0.309	1	M cell	TNvsEs	HMGN1
M cell_TNvsEs.PYURF	0.00425105	0.311308	0.37	0.173	1	M cell	TNvsEs	PYURF
M cell_TNvsEs.SGPP2	0.00427273	0.524526	0.244	0.086	1	M cell	TNvsEs	SGPP2
M cell_TNvsEs.RAB22A	0.00427591	0.39879	0.143	0.025	1	M cell	TNvsEs	RAB22A
M cell_TNvsEs.BAZ2B	0.00427681	0.269182	0.218	0.062	1	M cell	TNvsEs	BAZ2B
M cell_TNvsEs.TRIM8	0.00427898	0.498317	0.227	0.074	1	M cell	TNvsEs	TRIM8
M cell_TNvsEs.RCOR1	0.00428072	0.258852	0.126	0.012	1	M cell	TNvsEs	RCOR1
M cell_TNvsEs.FLOT1	0.00428413	0.436296	0.328	0.148	1	M cell	TNvsEs	FLOT1
M cell_TNvsEs.CCNL1	0.00430683	0.71812	0.286	0.123	1	M cell	TNvsEs	CCNL1
M cell_TNvsEs.LAMB3	0.00433515	0.539989	0.412	0.21	1	M cell	TNvsEs	LAMB3
M cell_TNvsEs.C15orf61	0.00434228	0.353003	0.143	0.025	1	M cell	TNvsEs	C15orf61
M cell_TNvsEs.ACSL5	0.00434493	0.406987	0.395	0.198	1	M cell	TNvsEs	ACSL5
M cell_TNvsEs.AUP1	0.00435551	0.423053	0.412	0.21	1	M cell	TNvsEs	AUP1
M cell_TNvsEs.ECE1	0.00438258	0.422783	0.193	0.049	1	M cell	TNvsEs	ECE1
M cell_TNvsEs.EPS8L2	0.00441133	0.338621	0.286	0.111	1	M cell	TNvsEs	EPS8L2
M cell_TNvsEs.SLC12A7	0.00442095	0.274905	0.311	0.123	1	M cell	TNvsEs	SLC12A7
M cell_TNvsEs.ENTPD5	0.00444064	0.483319	0.193	0.049	1	M cell	TNvsEs	ENTPD5
M cell_TNvsEs.SLC31A1	0.00444468	0.466243	0.218	0.074	1	M cell	TNvsEs	SLC31A1
M cell_TNvsEs.KHDRBS1	0.00462386	0.292684	0.462	0.235	1	M cell	TNvsEs	KHDRBS1
M cell_TNvsEs.APOB	0.00465906	0.472739	0.311	0.123	1	M cell	TNvsEs	APOB
M cell_TNvsEs.RNF167	0.00474811	0.262732	0.294	0.123	1	M cell	TNvsEs	RNF167
M cell_TNvsEs.NCSTN	0.00480393	0.261601	0.193	0.049	1	M cell	TNvsEs	NCSTN
M cell_TNvsEs.CENPV	0.00484806	0.38354	0.168	0.037	1	M cell	TNvsEs	CENPV
M cell_TNvsEs.KHK	0.00503291	0.511651	0.294	0.123	1	M cell	TNvsEs	KHK
M cell_TNvsEs.LETMD1	0.00508565	0.431441	0.244	0.086	1	M cell	TNvsEs	LETMD1
M cell_TNvsEs.MRPS30	0.00509228	0.255993	0.118	0.012	1	M cell	TNvsEs	MRPS30
M cell_TNvsEs.CDKN2AIPNL	0.00509228	0.27938	0.118	0.012	1	M cell	TNvsEs	CDKN2AIPNL
M cell_TNvsEs.BICDL2	0.00509228	0.340046	0.118	0.012	1	M cell	TNvsEs	BICDL2
M cell_TNvsEs.HSPB1	0.00509543	0.450331	0.597	0.37	1	M cell	TNvsEs	HSPB1
M cell_TNvsEs.SIVA1	0.00514692	0.288596	0.252	0.099	1	M cell	TNvsEs	SIVA1
M cell_TNvsEs.ZFAS1	0.00517077	0.34717	0.42	0.21	1	M cell	TNvsEs	ZFAS1
M cell_TNvsEs.TMED7	0.00517627	0.333261	0.185	0.049	1	M cell	TNvsEs	TMED7
M cell_TNvsEs.FOXA3	0.00517894	0.403651	0.118	0.012	1	M cell	TNvsEs	FOXA3
M cell_TNvsEs.SPINT2	0.00518114	0.378197	0.849	0.617	1	M cell	TNvsEs	SPINT2
M cell_TNvsEs.MARCKSL1	0.00519157	0.625096	0.588	0.37	1	M cell	TNvsEs	MARCKSL1
M cell_TNvsEs.UBC	0.00523759	0.285186	0.765	0.469	1	M cell	TNvsEs	UBC
M cell_TNvsEs.GATA5	0.00526693	0.276945	0.118	0.012	1	M cell	TNvsEs	GATA5
M cell_TNvsEs.PHLDA2	0.00529208	0.609477	0.412	0.21	1	M cell	TNvsEs	PHLDA2
M cell_TNvsEs.ATF3	0.00529422	0.338465	0.143	0.025	1	M cell	TNvsEs	ATF3
M cell_TNvsEs.CYTH2	0.00529422	0.354077	0.143	0.025	1	M cell	TNvsEs	CYTH2
M cell_TNvsEs.PPP1R1B	0.00531474	0.650409	0.412	0.222	1	M cell	TNvsEs	PPP1R1B
M cell_TNvsEs.FBXW5	0.00542745	0.493036	0.353	0.173	1	M cell	TNvsEs	FBXW5
M cell_TNvsEs.ALAS1	0.00543758	0.473086	0.202	0.062	1	M cell	TNvsEs	ALAS1
M cell_TNvsEs.DAD1	0.00544348	0.363399	0.513	0.284	1	M cell	TNvsEs	DAD1
M cell_TNvsEs.DAZAP2	0.00554285	0.257827	0.538	0.284	1	M cell	TNvsEs	DAZAP2
M cell_TNvsEs.RAB5C	0.00567381	0.35373	0.462	0.259	1	M cell	TNvsEs	RAB5C
M cell_TNvsEs.ANKZF1	0.00570795	0.387975	0.143	0.025	1	M cell	TNvsEs	ANKZF1
M cell_TNvsEs.FAM50A	0.00582838	0.570465	0.227	0.086	1	M cell	TNvsEs	FAM50A
M cell_TNvsEs.SMARCA4	0.00594224	0.411219	0.261	0.099	1	M cell	TNvsEs	SMARCA4
M cell_TNvsEs.PCBD1	0.00599716	0.467259	0.496	0.272	1	M cell	TNvsEs	PCBD1
M cell_TNvsEs.EXOC3	0.00602091	0.320443	0.118	0.012	1	M cell	TNvsEs	EXOC3
M cell_TNvsEs.ELF1	0.00605996	0.590335	0.345	0.16	1	M cell	TNvsEs	ELF1
M cell_TNvsEs.TDG	0.00605997	0.285959	0.16	0.037	1	M cell	TNvsEs	TDG
M cell_TNvsEs.LAD1	0.00606215	0.405916	0.496	0.284	1	M cell	TNvsEs	LAD1
M cell_TNvsEs.UGT2A3	0.0060648	0.366558	0.429	0.222	1	M cell	TNvsEs	UGT2A3
M cell_TNvsEs.COMT	0.00607608	0.423656	0.294	0.123	1	M cell	TNvsEs	COMT
M cell_TNvsEs.MAN1A1	0.0061065	0.533461	0.176	0.049	1	M cell	TNvsEs	MAN1A1
M cell_TNvsEs.CGN	0.0061507	0.346795	0.353	0.173	1	M cell	TNvsEs	CGN
M cell_TNvsEs.PKP2	0.0061635	0.487868	0.378	0.198	1	M cell	TNvsEs	PKP2
M cell_TNvsEs.MAPK3	0.00618287	0.366359	0.269	0.111	1	M cell	TNvsEs	MAPK3
M cell_TNvsEs.RWDD1	0.00618447	0.34041	0.437	0.235	1	M cell	TNvsEs	RWDD1
M cell_TNvsEs.INIP	0.006224	0.25719	0.118	0.012	1	M cell	TNvsEs	INIP
M cell_TNvsEs.EXT2	0.006224	0.267658	0.118	0.012	1	M cell	TNvsEs	EXT2
M cell_TNvsEs.PPP2R1A	0.0062279	0.431856	0.336	0.16	1	M cell	TNvsEs	PPP2R1A
M cell_TNvsEs.CCT2	0.00627901	0.436031	0.277	0.123	1	M cell	TNvsEs	CCT2
M cell_TNvsEs.BHLHE40	0.00631178	0.546133	0.202	0.062	1	M cell	TNvsEs	BHLHE40
M cell_TNvsEs.CALML4	0.00631332	0.354062	0.605	0.346	1	M cell	TNvsEs	CALML4
M cell_TNvsEs.IGBP1	0.00633901	0.302846	0.328	0.148	1	M cell	TNvsEs	IGBP1
M cell_TNvsEs.PTPN9	0.00643082	0.326116	0.143	0.025	1	M cell	TNvsEs	PTPN9
M cell_TNvsEs.ID2	0.0065157	0.29885	0.387	0.185	1	M cell	TNvsEs	ID2
M cell_TNvsEs.ZC3H7B	0.00652674	0.333987	0.143	0.025	1	M cell	TNvsEs	ZC3H7B
M cell_TNvsEs.TWF2	0.00652899	0.495717	0.218	0.074	1	M cell	TNvsEs	TWF2
M cell_TNvsEs.PMM1	0.00655637	0.481894	0.193	0.062	1	M cell	TNvsEs	PMM1
M cell_TNvsEs.KLF6	0.00660819	0.503395	0.63	0.395	1	M cell	TNvsEs	KLF6
M cell_TNvsEs.SLIRP	0.00664178	0.398488	0.412	0.21	1	M cell	TNvsEs	SLIRP
M cell_TNvsEs.G3BP1	0.00668053	0.408358	0.277	0.111	1	M cell	TNvsEs	G3BP1
M cell_TNvsEs.GAS5	0.00668053	0.282173	0.277	0.111	1	M cell	TNvsEs	GAS5
M cell_TNvsEs.HAAO	0.00668462	0.271822	0.218	0.074	1	M cell	TNvsEs	HAAO
M cell_TNvsEs.PABPC1	0.00671286	0.271844	0.874	0.63	1	M cell	TNvsEs	PABPC1
M cell_TNvsEs.NR5A2	0.00677145	0.306025	0.353	0.16	1	M cell	TNvsEs	NR5A2
M cell_TNvsEs.SLC35A3	0.00679467	0.5065	0.202	0.062	1	M cell	TNvsEs	SLC35A3
M cell_TNvsEs.RRAGA	0.00689084	0.432016	0.193	0.062	1	M cell	TNvsEs	RRAGA
M cell_TNvsEs.COA4	0.0069596	0.417568	0.353	0.173	1	M cell	TNvsEs	COA4
M cell_TNvsEs.STX10	0.00696131	0.310204	0.176	0.049	1	M cell	TNvsEs	STX10
M cell_TNvsEs.KIF16B	0.00705244	0.337195	0.176	0.049	1	M cell	TNvsEs	KIF16B
M cell_TNvsEs.MICALL2	0.00708909	0.504731	0.227	0.086	1	M cell	TNvsEs	MICALL2
M cell_TNvsEs.SYF2	0.00719968	0.30659	0.328	0.148	1	M cell	TNvsEs	SYF2
M cell_TNvsEs.FILIP1L	0.00727222	0.285351	0.319	0.136	1	M cell	TNvsEs	FILIP1L
M cell_TNvsEs.SOX4	0.00730803	0.676142	0.429	0.235	1	M cell	TNvsEs	SOX4
M cell_TNvsEs.KHNYN	0.0073105	0.470189	0.202	0.062	1	M cell	TNvsEs	KHNYN
M cell_TNvsEs.DHX30	0.00733231	0.315194	0.176	0.049	1	M cell	TNvsEs	DHX30
M cell_TNvsEs.ATP2A2	0.00733261	0.314062	0.252	0.099	1	M cell	TNvsEs	ATP2A2
M cell_TNvsEs.TMEM230	0.00734373	0.305021	0.345	0.16	1	M cell	TNvsEs	TMEM230
M cell_TNvsEs.ANAPC5	0.0074603	0.296095	0.294	0.123	1	M cell	TNvsEs	ANAPC5
M cell_TNvsEs.HTT	0.00751321	0.464724	0.193	0.062	1	M cell	TNvsEs	HTT
M cell_TNvsEs.ALPI	0.00752438	0.570183	0.176	0.049	1	M cell	TNvsEs	ALPI
M cell_TNvsEs.NFE2L1	0.00756426	0.380647	0.319	0.136	1	M cell	TNvsEs	NFE2L1
M cell_TNvsEs.ZFAND3	0.00762209	0.479975	0.176	0.049	1	M cell	TNvsEs	ZFAND3
M cell_TNvsEs.C4orf3	0.0076775	0.460222	0.496	0.296	1	M cell	TNvsEs	C4orf3
M cell_TNvsEs.PLEKHG1	0.00778279	0.284788	0.109	0.012	1	M cell	TNvsEs	PLEKHG1
M cell_TNvsEs.CCDC18-AS1	0.00778279	0.32388	0.109	0.012	1	M cell	TNvsEs	CCDC18-AS1
M cell_TNvsEs.KIAA1522	0.00779014	0.457596	0.319	0.136	1	M cell	TNvsEs	KIAA1522
M cell_TNvsEs.GLOD4	0.00779307	0.26156	0.235	0.086	1	M cell	TNvsEs	GLOD4
M cell_TNvsEs.ITGB8	0.00780024	0.322913	0.303	0.136	1	M cell	TNvsEs	ITGB8
M cell_TNvsEs.SFXN1	0.0079411	0.305117	0.134	0.025	1	M cell	TNvsEs	SFXN1
M cell_TNvsEs.VDAC2	0.00796999	0.325681	0.571	0.333	1	M cell	TNvsEs	VDAC2
M cell_TNvsEs.HLA-B	0.00803618	0.340669	1	0.914	1	M cell	TNvsEs	HLA-B
M cell_TNvsEs.LINC00511	0.00804685	0.440039	0.109	0.012	1	M cell	TNvsEs	LINC00511
M cell_TNvsEs.LAMTOR2	0.00807747	0.304853	0.412	0.21	1	M cell	TNvsEs	LAMTOR2
M cell_TNvsEs.BFAR	0.00807849	0.252168	0.286	0.123	1	M cell	TNvsEs	BFAR
M cell_TNvsEs.H3F3B	0.00811768	0.324391	0.866	0.728	1	M cell	TNvsEs	H3F3B
M cell_TNvsEs.RAB4A	0.00813723	0.317666	0.319	0.148	1	M cell	TNvsEs	RAB4A
M cell_TNvsEs.CRIPT	0.00818027	0.281664	0.134	0.025	1	M cell	TNvsEs	CRIPT
M cell_TNvsEs.RNF14	0.00818187	0.324301	0.109	0.012	1	M cell	TNvsEs	RNF14
M cell_TNvsEs.PHF20L1	0.00818187	0.256929	0.109	0.012	1	M cell	TNvsEs	PHF20L1
M cell_TNvsEs.PLA2G4C	0.00818187	0.264795	0.109	0.012	1	M cell	TNvsEs	PLA2G4C
M cell_TNvsEs.HEATR5B	0.00831891	0.471161	0.109	0.012	1	M cell	TNvsEs	HEATR5B
M cell_TNvsEs.TMED2	0.00832392	0.441143	0.429	0.235	1	M cell	TNvsEs	TMED2
M cell_TNvsEs.TACO1	0.00833654	0.365382	0.151	0.037	1	M cell	TNvsEs	TACO1
M cell_TNvsEs.ALDOB	0.00837653	0.594211	0.899	0.741	1	M cell	TNvsEs	ALDOB
M cell_TNvsEs.HCP5	0.00842477	0.338887	0.16	0.037	1	M cell	TNvsEs	HCP5
M cell_TNvsEs.CITED2	0.00855033	0.436671	0.445	0.259	1	M cell	TNvsEs	CITED2
M cell_TNvsEs.LAMC2	0.00857507	0.404937	0.269	0.111	1	M cell	TNvsEs	LAMC2
M cell_TNvsEs.SPINT1	0.00857955	0.296467	0.605	0.358	1	M cell	TNvsEs	SPINT1
M cell_TNvsEs.APOA4	0.00859917	1.50249	0.109	0.012	1	M cell	TNvsEs	APOA4
M cell_TNvsEs.TMEM98	0.00867747	0.557449	0.286	0.136	1	M cell	TNvsEs	TMEM98
M cell_TNvsEs.IFNGR2	0.0087071	0.386075	0.521	0.296	1	M cell	TNvsEs	IFNGR2
M cell_TNvsEs.LYPLA1	0.00880117	0.36879	0.294	0.136	1	M cell	TNvsEs	LYPLA1
M cell_TNvsEs.BCL2L14	0.00892956	0.327731	0.151	0.037	1	M cell	TNvsEs	BCL2L14
M cell_TNvsEs.STXBP6	0.00902764	0.349361	0.286	0.123	1	M cell	TNvsEs	STXBP6
M cell_TNvsEs.DCTN6	0.00905259	0.308218	0.151	0.037	1	M cell	TNvsEs	DCTN6
M cell_TNvsEs.HOXB6	0.00910625	0.37266	0.21	0.074	1	M cell	TNvsEs	HOXB6
M cell_TNvsEs.CCL23	0.00912163	-1.24545	0.252	0.42	1	M cell	TNvsEs	CCL23
M cell_TNvsEs.LASP1	0.00914505	0.304948	0.471	0.259	1	M cell	TNvsEs	LASP1
M cell_TNvsEs.DNAJB6	0.00922043	0.312057	0.319	0.148	1	M cell	TNvsEs	DNAJB6
M cell_TNvsEs.COA6	0.00932339	0.418884	0.303	0.148	1	M cell	TNvsEs	COA6
M cell_TNvsEs.H2AFJ	0.00932672	0.283267	0.538	0.296	1	M cell	TNvsEs	H2AFJ
M cell_TNvsEs.RPS29	0.00936674	0.324903	0.647	0.42	1	M cell	TNvsEs	RPS29
M cell_TNvsEs.SMIM26	0.00937087	0.329617	0.412	0.21	1	M cell	TNvsEs	SMIM26
M cell_TNvsEs.PTPRR	0.00947551	0.307216	0.134	0.025	1	M cell	TNvsEs	PTPRR
M cell_TNvsEs.MATR3.1	0.00949128	0.276489	0.109	0.012	1	M cell	TNvsEs	MATR3.1
M cell_TNvsEs.REG4	0.0095072	0.540585	0.235	0.086	1	M cell	TNvsEs	REG4
M cell_TNvsEs.APOC1	0.00951772	-0.548739	0.05	0.16	1	M cell	TNvsEs	APOC1
M cell_TNvsEs.CXCL3	0.00959448	0.906284	0.202	0.074	1	M cell	TNvsEs	CXCL3
M cell_TNvsEs.FCHO2	0.00959913	0.286058	0.227	0.086	1	M cell	TNvsEs	FCHO2
M cell_TNvsEs.UBE2J1	0.00960497	0.368168	0.269	0.111	1	M cell	TNvsEs	UBE2J1
M cell_TNvsEs.CASP7	0.00967119	0.304492	0.277	0.123	1	M cell	TNvsEs	CASP7
M cell_TNvsEs.RBX1	0.00972464	0.251165	0.496	0.272	1	M cell	TNvsEs	RBX1
M cell_TNvsEs.LTBR	0.0098235	0.276784	0.235	0.086	1	M cell	TNvsEs	LTBR
M cell_TNvsEs.UBA3	0.00982802	0.308768	0.168	0.049	1	M cell	TNvsEs	UBA3
M cell_TNvsEs.RPL26L1	0.00983184	0.427284	0.311	0.136	1	M cell	TNvsEs	RPL26L1
M cell_TNvsEs.MRPL43	0.00987277	0.318296	0.286	0.136	1	M cell	TNvsEs	MRPL43
M cell_TNvsEs.SMCHD1	0.00988905	0.351527	0.244	0.099	1	M cell	TNvsEs	SMCHD1
M cell_TNvsEs.NUTM2A-AS1	0.00996985	0.35771	0.185	0.062	1	M cell	TNvsEs	NUTM2A-AS1
M cell_TNvsEs.PLCB3	0.0100383	0.418673	0.37	0.198	1	M cell	TNvsEs	PLCB3
M cell_TNvsEs.SSBP1	0.010114	0.324931	0.328	0.16	1	M cell	TNvsEs	SSBP1
M cell_TNvsEs.GCNT3	0.0101156	0.723673	0.336	0.185	1	M cell	TNvsEs	GCNT3
M cell_TNvsEs.ATP5IF1	0.0102976	0.31924	0.697	0.407	1	M cell	TNvsEs	ATP5IF1
M cell_TNvsEs.SCP2	0.0103137	0.338867	0.571	0.346	1	M cell	TNvsEs	SCP2
M cell_TNvsEs.RGP1	0.0103944	0.35059	0.126	0.025	1	M cell	TNvsEs	RGP1
M cell_TNvsEs.UROD	0.0104127	0.259221	0.193	0.062	1	M cell	TNvsEs	UROD
M cell_TNvsEs.NEAT1	0.0104342	0.377984	0.807	0.642	1	M cell	TNvsEs	NEAT1
M cell_TNvsEs.PPP1R14B	0.010474	0.315581	0.168	0.049	1	M cell	TNvsEs	PPP1R14B
M cell_TNvsEs.LGMN	0.0105092	0.443853	0.151	0.037	1	M cell	TNvsEs	LGMN
M cell_TNvsEs.PDZK1	0.010537	0.363614	0.193	0.062	1	M cell	TNvsEs	PDZK1
M cell_TNvsEs.PPARA	0.0105386	0.449122	0.244	0.099	1	M cell	TNvsEs	PPARA
M cell_TNvsEs.RHOA	0.0105612	0.336627	0.681	0.444	1	M cell	TNvsEs	RHOA
M cell_TNvsEs.TCP1	0.0109925	0.297534	0.244	0.099	1	M cell	TNvsEs	TCP1
M cell_TNvsEs.EIF3F	0.0111802	0.315572	0.605	0.383	1	M cell	TNvsEs	EIF3F
M cell_TNvsEs.MAP3K14	0.0111904	0.295687	0.126	0.025	1	M cell	TNvsEs	MAP3K14
M cell_TNvsEs.MORF4L1	0.0111949	0.33502	0.437	0.247	1	M cell	TNvsEs	MORF4L1
M cell_TNvsEs.ELOC	0.0112135	0.369275	0.336	0.173	1	M cell	TNvsEs	ELOC
M cell_TNvsEs.RFC1	0.0112259	0.349433	0.244	0.099	1	M cell	TNvsEs	RFC1
M cell_TNvsEs.TMPRSS4	0.0112534	0.413546	0.319	0.16	1	M cell	TNvsEs	TMPRSS4
M cell_TNvsEs.MYO1D	0.0112534	0.273864	0.319	0.16	1	M cell	TNvsEs	MYO1D
M cell_TNvsEs.NABP2	0.0114165	0.479008	0.176	0.062	1	M cell	TNvsEs	NABP2
M cell_TNvsEs.BLNK	0.0114896	0.493137	0.345	0.185	1	M cell	TNvsEs	BLNK
M cell_TNvsEs.PHYH	0.0115175	0.26744	0.185	0.062	1	M cell	TNvsEs	PHYH
M cell_TNvsEs.F12	0.0115236	0.442386	0.126	0.025	1	M cell	TNvsEs	F12
M cell_TNvsEs.FAM32A	0.0115691	0.306952	0.277	0.123	1	M cell	TNvsEs	FAM32A
M cell_TNvsEs.PPIG	0.0115704	0.400568	0.319	0.16	1	M cell	TNvsEs	PPIG
M cell_TNvsEs.PET100	0.0115858	0.297854	0.353	0.185	1	M cell	TNvsEs	PET100
M cell_TNvsEs.MACC1	0.0115864	0.393663	0.168	0.049	1	M cell	TNvsEs	MACC1
M cell_TNvsEs.ABLIM1	0.0115864	0.293842	0.168	0.049	1	M cell	TNvsEs	ABLIM1
M cell_TNvsEs.AHCY	0.0116179	0.350439	0.303	0.148	1	M cell	TNvsEs	AHCY
M cell_TNvsEs.PIN4	0.0116715	0.322469	0.361	0.185	1	M cell	TNvsEs	PIN4
M cell_TNvsEs.DBI	0.0117337	-0.581827	0.79	0.728	1	M cell	TNvsEs	DBI
M cell_TNvsEs.SPATA13	0.0118702	0.350842	0.101	0.012	1	M cell	TNvsEs	SPATA13
M cell_TNvsEs.GNB1	0.0118885	0.301912	0.328	0.16	1	M cell	TNvsEs	GNB1
M cell_TNvsEs.PRELID2	0.0118946	0.411775	0.252	0.111	1	M cell	TNvsEs	PRELID2
M cell_TNvsEs.PHETA1	0.0119363	0.508208	0.185	0.062	1	M cell	TNvsEs	PHETA1
M cell_TNvsEs.ARL2BP	0.0120277	0.418367	0.21	0.086	1	M cell	TNvsEs	ARL2BP
M cell_TNvsEs.DOCK5	0.01204	0.277613	0.126	0.025	1	M cell	TNvsEs	DOCK5
M cell_TNvsEs.KLF4	0.01204	0.277035	0.126	0.025	1	M cell	TNvsEs	KLF4
M cell_TNvsEs.PLPP3	0.0120678	0.362624	0.101	0.012	1	M cell	TNvsEs	PLPP3
M cell_TNvsEs.FGFR1OP2	0.0122166	0.281613	0.126	0.025	1	M cell	TNvsEs	FGFR1OP2
M cell_TNvsEs.RPL41	0.0122696	0.340863	0.983	0.827	1	M cell	TNvsEs	RPL41
M cell_TNvsEs.CPO	0.0123955	0.363759	0.126	0.025	1	M cell	TNvsEs	CPO
M cell_TNvsEs.FYTTD1	0.0123955	0.336573	0.126	0.025	1	M cell	TNvsEs	FYTTD1
M cell_TNvsEs.EIF3M	0.0123956	0.300266	0.345	0.173	1	M cell	TNvsEs	EIF3M
M cell_TNvsEs.MEA1	0.0123959	0.463013	0.311	0.16	1	M cell	TNvsEs	MEA1
M cell_TNvsEs.AK1	0.0124966	0.321136	0.151	0.037	1	M cell	TNvsEs	AK1
M cell_TNvsEs.DIDO1	0.0124966	0.355721	0.151	0.037	1	M cell	TNvsEs	DIDO1
M cell_TNvsEs.KDELR2	0.0125605	0.265925	0.437	0.247	1	M cell	TNvsEs	KDELR2
M cell_TNvsEs.SCCPDH	0.0127482	0.441284	0.143	0.037	1	M cell	TNvsEs	SCCPDH
M cell_TNvsEs.POLR2L	0.0128123	0.362559	0.487	0.296	1	M cell	TNvsEs	POLR2L
M cell_TNvsEs.HYAL2	0.0128877	0.29816	0.101	0.012	1	M cell	TNvsEs	HYAL2
M cell_TNvsEs.SLC38A1	0.0130113	0.441769	0.277	0.123	1	M cell	TNvsEs	SLC38A1
M cell_TNvsEs.ZFP36	0.0130244	0.744472	0.353	0.198	1	M cell	TNvsEs	ZFP36
M cell_TNvsEs.ACP2	0.0132047	0.263931	0.168	0.049	1	M cell	TNvsEs	ACP2
M cell_TNvsEs.GBP3	0.0132072	0.489202	0.286	0.136	1	M cell	TNvsEs	GBP3
M cell_TNvsEs.HMOX2	0.0132776	0.390526	0.21	0.086	1	M cell	TNvsEs	HMOX2
M cell_TNvsEs.ECHS1	0.0132844	0.343427	0.639	0.42	1	M cell	TNvsEs	ECHS1
M cell_TNvsEs.S100A16	0.0133467	0.295466	0.597	0.37	1	M cell	TNvsEs	S100A16
M cell_TNvsEs.TMEM14B	0.0136154	0.397572	0.429	0.247	1	M cell	TNvsEs	TMEM14B
M cell_TNvsEs.SAT1	0.0136258	0.30728	0.832	0.593	1	M cell	TNvsEs	SAT1
M cell_TNvsEs.CNKSR3	0.0136317	0.45953	0.143	0.037	1	M cell	TNvsEs	CNKSR3
M cell_TNvsEs.ERF	0.0137143	0.329982	0.126	0.025	1	M cell	TNvsEs	ERF
M cell_TNvsEs.SULT1A1	0.0138275	0.342816	0.227	0.099	1	M cell	TNvsEs	SULT1A1
M cell_TNvsEs.SPG21	0.0138326	0.326088	0.235	0.099	1	M cell	TNvsEs	SPG21
M cell_TNvsEs.NCOR1	0.0138947	0.268114	0.445	0.259	1	M cell	TNvsEs	NCOR1
M cell_TNvsEs.BABAM1	0.0139343	0.268403	0.269	0.123	1	M cell	TNvsEs	BABAM1
M cell_TNvsEs.CARD16	0.0139778	0.271329	0.37	0.198	1	M cell	TNvsEs	CARD16
M cell_TNvsEs.PELI1	0.0140333	0.313188	0.218	0.086	1	M cell	TNvsEs	PELI1
M cell_TNvsEs.HSD3B2	0.0141947	-0.669491	0.134	0.272	1	M cell	TNvsEs	HSD3B2
M cell_TNvsEs.MAP2K2	0.0142079	0.348854	0.269	0.123	1	M cell	TNvsEs	MAP2K2
M cell_TNvsEs.ZNF875	0.0142099	0.28483	0.101	0.012	1	M cell	TNvsEs	ZNF875
M cell_TNvsEs.UQCRB	0.0142721	0.345008	0.807	0.568	1	M cell	TNvsEs	UQCRB
M cell_TNvsEs.LRRC28	0.0144058	0.276612	0.185	0.062	1	M cell	TNvsEs	LRRC28
M cell_TNvsEs.SSNA1	0.0145359	0.317861	0.319	0.16	1	M cell	TNvsEs	SSNA1
M cell_TNvsEs.TLN1	0.0145368	0.401606	0.244	0.099	1	M cell	TNvsEs	TLN1
M cell_TNvsEs.CBR1	0.0146523	0.392237	0.538	0.296	1	M cell	TNvsEs	CBR1
M cell_TNvsEs.TMEM14A	0.0146593	0.413484	0.286	0.136	1	M cell	TNvsEs	TMEM14A
M cell_TNvsEs.IER3IP1	0.0147985	0.264129	0.336	0.173	1	M cell	TNvsEs	IER3IP1
M cell_TNvsEs.ATP6V1F	0.0147998	0.364363	0.319	0.16	1	M cell	TNvsEs	ATP6V1F
M cell_TNvsEs.HUWE1	0.0148469	0.261593	0.252	0.111	1	M cell	TNvsEs	HUWE1
M cell_TNvsEs.SMCO4	0.0148751	0.297333	0.227	0.099	1	M cell	TNvsEs	SMCO4
M cell_TNvsEs.ATG5	0.01502	0.280638	0.168	0.049	1	M cell	TNvsEs	ATG5
M cell_TNvsEs.DYNC1H1	0.0150861	0.278132	0.454	0.259	1	M cell	TNvsEs	DYNC1H1
M cell_TNvsEs.SNRPD2	0.0151186	0.31229	0.655	0.457	1	M cell	TNvsEs	SNRPD2
M cell_TNvsEs.PML	0.0151214	0.304399	0.218	0.086	1	M cell	TNvsEs	PML
M cell_TNvsEs.ARL2	0.0152106	0.492436	0.277	0.136	1	M cell	TNvsEs	ARL2
M cell_TNvsEs.TRIM25	0.0153591	0.260445	0.143	0.037	1	M cell	TNvsEs	TRIM25
M cell_TNvsEs.MYO1A	0.0153785	0.379388	0.462	0.272	1	M cell	TNvsEs	MYO1A
M cell_TNvsEs.REPS1	0.0155095	0.410698	0.118	0.025	1	M cell	TNvsEs	REPS1
M cell_TNvsEs.NTPCR	0.01561	0.266906	0.218	0.086	1	M cell	TNvsEs	NTPCR
M cell_TNvsEs.ID3	0.015613	0.334794	0.202	0.074	1	M cell	TNvsEs	ID3
M cell_TNvsEs.KIFAP3	0.0156649	0.341031	0.143	0.037	1	M cell	TNvsEs	KIFAP3
M cell_TNvsEs.LSM6	0.015783	0.449673	0.303	0.148	1	M cell	TNvsEs	LSM6
M cell_TNvsEs.ADGRG7	0.0158834	0.396973	0.361	0.198	1	M cell	TNvsEs	ADGRG7
M cell_TNvsEs.ST5	0.0159502	0.452558	0.286	0.136	1	M cell	TNvsEs	ST5
M cell_TNvsEs.ST13	0.0159778	0.295054	0.571	0.346	1	M cell	TNvsEs	ST13
M cell_TNvsEs.UBAP1	0.016035	0.324581	0.16	0.049	1	M cell	TNvsEs	UBAP1
M cell_TNvsEs.BET1L	0.0161996	0.321497	0.118	0.025	1	M cell	TNvsEs	BET1L
M cell_TNvsEs.ALDH9A1	0.0162334	0.323233	0.16	0.049	1	M cell	TNvsEs	ALDH9A1
M cell_TNvsEs.YTHDC1	0.0162999	0.314158	0.235	0.099	1	M cell	TNvsEs	YTHDC1
M cell_TNvsEs.PITPNB	0.0163092	0.399558	0.176	0.062	1	M cell	TNvsEs	PITPNB
M cell_TNvsEs.EPN1	0.0163184	0.252165	0.605	0.37	1	M cell	TNvsEs	EPN1
M cell_TNvsEs.TOR1AIP2	0.0163244	0.382961	0.227	0.099	1	M cell	TNvsEs	TOR1AIP2
M cell_TNvsEs.INSR	0.0165828	0.611038	0.252	0.123	1	M cell	TNvsEs	INSR
M cell_TNvsEs.H2AFY2	0.0166745	0.352728	0.118	0.025	1	M cell	TNvsEs	H2AFY2
M cell_TNvsEs.SPIB	0.0168251	-0.678199	0.336	0.494	1	M cell	TNvsEs	SPIB
M cell_TNvsEs.NRDC	0.0168604	0.333088	0.193	0.074	1	M cell	TNvsEs	NRDC
M cell_TNvsEs.APOA1	0.0169255	0.905511	0.185	0.062	1	M cell	TNvsEs	APOA1
M cell_TNvsEs.HS3ST1	0.0169504	0.449661	0.328	0.173	1	M cell	TNvsEs	HS3ST1
M cell_TNvsEs.PBDC1	0.0170844	0.380271	0.176	0.062	1	M cell	TNvsEs	PBDC1
M cell_TNvsEs.C1orf210	0.0171464	0.274815	0.235	0.099	1	M cell	TNvsEs	C1orf210
M cell_TNvsEs.SUCLG2	0.0174067	0.270916	0.37	0.198	1	M cell	TNvsEs	SUCLG2
M cell_TNvsEs.PAOX	0.0174098	0.275318	0.118	0.025	1	M cell	TNvsEs	PAOX
M cell_TNvsEs.S100A14	0.017416	0.263211	0.857	0.691	1	M cell	TNvsEs	S100A14
M cell_TNvsEs.FDX1	0.0175527	0.294276	0.252	0.111	1	M cell	TNvsEs	FDX1
M cell_TNvsEs.ACBD6	0.0176611	0.38486	0.118	0.025	1	M cell	TNvsEs	ACBD6
M cell_TNvsEs.TPSG1	0.0176611	0.260159	0.118	0.025	1	M cell	TNvsEs	TPSG1
M cell_TNvsEs.ZC3H12A	0.0176868	0.265287	0.176	0.062	1	M cell	TNvsEs	ZC3H12A
M cell_TNvsEs.RBM33	0.0176868	0.297219	0.176	0.062	1	M cell	TNvsEs	RBM33
M cell_TNvsEs.COA3	0.0180228	0.322509	0.605	0.383	1	M cell	TNvsEs	COA3
M cell_TNvsEs.CBX5	0.0181305	0.329853	0.134	0.037	1	M cell	TNvsEs	CBX5
M cell_TNvsEs.HACD3	0.0181734	0.278003	0.118	0.025	1	M cell	TNvsEs	HACD3
M cell_TNvsEs.DAPK3	0.0181734	0.30709	0.118	0.025	1	M cell	TNvsEs	DAPK3
M cell_TNvsEs.MCL1	0.0182274	0.307573	0.311	0.148	1	M cell	TNvsEs	MCL1
M cell_TNvsEs.CCDC6	0.0183392	0.292462	0.16	0.049	1	M cell	TNvsEs	CCDC6
M cell_TNvsEs.CD74	0.0184321	0.29255	1	0.975	1	M cell	TNvsEs	CD74
M cell_TNvsEs.SLC7A7	0.0188563	0.316171	0.277	0.136	1	M cell	TNvsEs	SLC7A7
M cell_TNvsEs.LRP6	0.0189661	0.338405	0.118	0.025	1	M cell	TNvsEs	LRP6
M cell_TNvsEs.MT-ND1	0.0190589	-0.339458	1	0.988	1	M cell	TNvsEs	MT-ND1
M cell_TNvsEs.FAT1	0.0190737	0.286406	0.345	0.173	1	M cell	TNvsEs	FAT1
M cell_TNvsEs.AC005550.2	0.0192412	0.342868	0.235	0.111	1	M cell	TNvsEs	AC005550.2
M cell_TNvsEs.CASK	0.0193182	0.454911	0.202	0.086	1	M cell	TNvsEs	CASK
M cell_TNvsEs.CNOT8	0.0193623	0.290833	0.134	0.037	1	M cell	TNvsEs	CNOT8
M cell_TNvsEs.NFKBIA	0.0193802	0.607696	0.647	0.444	1	M cell	TNvsEs	NFKBIA
M cell_TNvsEs.FNBP1L	0.0193991	0.36581	0.244	0.111	1	M cell	TNvsEs	FNBP1L
M cell_TNvsEs.UBE2H	0.019479	0.367492	0.16	0.049	1	M cell	TNvsEs	UBE2H
M cell_TNvsEs.SLC51A	0.019499	0.371982	0.21	0.086	1	M cell	TNvsEs	SLC51A
M cell_TNvsEs.ICE2	0.0195113	0.324072	0.118	0.025	1	M cell	TNvsEs	ICE2
M cell_TNvsEs.UBA5	0.0197803	0.286693	0.168	0.062	1	M cell	TNvsEs	UBA5
M cell_TNvsEs.MALL	0.0198876	0.25401	0.563	0.321	1	M cell	TNvsEs	MALL
M cell_TNvsEs.SEZ6L2	0.0199424	0.366001	0.336	0.173	1	M cell	TNvsEs	SEZ6L2
M cell_TNvsEs.TCN2	0.0200874	0.328509	0.193	0.074	1	M cell	TNvsEs	TCN2
M cell_TNvsEs.COMTD1	0.0200928	0.317693	0.496	0.309	1	M cell	TNvsEs	COMTD1
M cell_TNvsEs.STIM2	0.020136	0.339613	0.134	0.037	1	M cell	TNvsEs	STIM2
M cell_TNvsEs.ITPR3	0.0203639	0.419202	0.202	0.086	1	M cell	TNvsEs	ITPR3
M cell_TNvsEs.UPF2	0.0206667	0.358933	0.134	0.037	1	M cell	TNvsEs	UPF2
M cell_TNvsEs.CHD1	0.0206703	0.260534	0.218	0.086	1	M cell	TNvsEs	CHD1
M cell_TNvsEs.YTHDC2	0.0209344	0.274589	0.118	0.025	1	M cell	TNvsEs	YTHDC2
M cell_TNvsEs.SKAP2	0.0210965	-0.761596	0.118	0.235	1	M cell	TNvsEs	SKAP2
M cell_TNvsEs.NXT1	0.0212095	0.269054	0.134	0.037	1	M cell	TNvsEs	NXT1
M cell_TNvsEs.ZSWIM7	0.0213142	0.326059	0.151	0.049	1	M cell	TNvsEs	ZSWIM7
M cell_TNvsEs.BDH1	0.0214388	0.254914	0.168	0.062	1	M cell	TNvsEs	BDH1
M cell_TNvsEs.TSPAN14	0.0214855	0.320412	0.134	0.037	1	M cell	TNvsEs	TSPAN14
M cell_TNvsEs.MRPS5	0.0215769	0.313704	0.311	0.16	1	M cell	TNvsEs	MRPS5
M cell_TNvsEs.ADGRE5	0.021836	0.454231	0.151	0.049	1	M cell	TNvsEs	ADGRE5
M cell_TNvsEs.LUC7L3	0.0219218	0.378247	0.303	0.16	1	M cell	TNvsEs	LUC7L3
M cell_TNvsEs.PACSIN2	0.0220871	0.302209	0.109	0.025	1	M cell	TNvsEs	PACSIN2
M cell_TNvsEs.SNHG6	0.0221011	0.343631	0.151	0.049	1	M cell	TNvsEs	SNHG6
M cell_TNvsEs.ANKH	0.0221298	0.333436	0.193	0.074	1	M cell	TNvsEs	ANKH
M cell_TNvsEs.RAPGEFL1	0.0223689	0.40631	0.151	0.049	1	M cell	TNvsEs	RAPGEFL1
M cell_TNvsEs.DENND10	0.0223689	0.285615	0.151	0.049	1	M cell	TNvsEs	DENND10
M cell_TNvsEs.VPS13A	0.0223843	0.348972	0.286	0.148	1	M cell	TNvsEs	VPS13A
M cell_TNvsEs.TRIM41	0.0224058	0.267031	0.109	0.025	1	M cell	TNvsEs	TRIM41
M cell_TNvsEs.YME1L1	0.022456	0.316726	0.269	0.136	1	M cell	TNvsEs	YME1L1
M cell_TNvsEs.HNF1A-AS1	0.0226211	0.367721	0.134	0.037	1	M cell	TNvsEs	HNF1A-AS1
M cell_TNvsEs.APEX1	0.0226314	0.258865	0.244	0.111	1	M cell	TNvsEs	APEX1
M cell_TNvsEs.NPNT	0.0226534	0.389155	0.185	0.074	1	M cell	TNvsEs	NPNT
M cell_TNvsEs.C5orf24	0.022661	0.33196	0.269	0.136	1	M cell	TNvsEs	C5orf24
M cell_TNvsEs.PPP1R11	0.022661	0.301341	0.269	0.136	1	M cell	TNvsEs	PPP1R11
M cell_TNvsEs.EEF2	0.0227832	0.326884	0.866	0.691	1	M cell	TNvsEs	EEF2
M cell_TNvsEs.UQCR11	0.0228678	0.299711	0.857	0.667	1	M cell	TNvsEs	UQCR11
M cell_TNvsEs.USF2	0.0229131	0.290894	0.151	0.049	1	M cell	TNvsEs	USF2
M cell_TNvsEs.TMEM120A	0.0229858	0.340432	0.437	0.259	1	M cell	TNvsEs	TMEM120A
M cell_TNvsEs.PUM3	0.0230552	0.284928	0.109	0.025	1	M cell	TNvsEs	PUM3
M cell_TNvsEs.PNPLA6	0.0232082	0.374472	0.134	0.037	1	M cell	TNvsEs	PNPLA6
M cell_TNvsEs.PYCARD	0.0232375	0.325833	0.739	0.531	1	M cell	TNvsEs	PYCARD
M cell_TNvsEs.LRRFIP2	0.0233849	0.311127	0.462	0.272	1	M cell	TNvsEs	LRRFIP2
M cell_TNvsEs.H2AFY	0.0236288	0.287359	0.563	0.358	1	M cell	TNvsEs	H2AFY
M cell_TNvsEs.MEP1A	0.0236342	0.319574	0.403	0.235	1	M cell	TNvsEs	MEP1A
M cell_TNvsEs.CD302	0.0236524	0.478535	0.185	0.074	1	M cell	TNvsEs	CD302
M cell_TNvsEs.ZFAND6	0.0237108	0.286784	0.269	0.136	1	M cell	TNvsEs	ZFAND6
M cell_TNvsEs.SLC10A2	0.0237331	0.368576	0.244	0.111	1	M cell	TNvsEs	SLC10A2
M cell_TNvsEs.ARL16	0.023748	0.374805	0.168	0.062	1	M cell	TNvsEs	ARL16
M cell_TNvsEs.TAOK1	0.0240488	0.420322	0.202	0.086	1	M cell	TNvsEs	TAOK1
M cell_TNvsEs.SNRNP40	0.02406	0.3075	0.109	0.025	1	M cell	TNvsEs	SNRNP40
M cell_TNvsEs.LAMP1	0.0242726	0.36997	0.387	0.222	1	M cell	TNvsEs	LAMP1
M cell_TNvsEs.PLLP	0.0242972	0.34533	0.202	0.086	1	M cell	TNvsEs	PLLP
M cell_TNvsEs.MRPS12	0.0243607	0.315766	0.269	0.136	1	M cell	TNvsEs	MRPS12
M cell_TNvsEs.SPTLC2	0.0246894	0.503319	0.185	0.074	1	M cell	TNvsEs	SPTLC2
M cell_TNvsEs.CAMK2G	0.0249547	0.316053	0.185	0.074	1	M cell	TNvsEs	CAMK2G
M cell_TNvsEs.AGPAT2	0.0251179	0.297398	0.429	0.259	1	M cell	TNvsEs	AGPAT2
M cell_TNvsEs.RAB6A	0.0252255	0.329954	0.235	0.111	1	M cell	TNvsEs	RAB6A
M cell_TNvsEs.RNF10	0.0252922	0.257406	0.261	0.123	1	M cell	TNvsEs	RNF10
M cell_TNvsEs.MED29	0.0255065	0.278768	0.151	0.049	1	M cell	TNvsEs	MED29
M cell_TNvsEs.RNF19A	0.0255237	0.316018	0.261	0.123	1	M cell	TNvsEs	RNF19A
M cell_TNvsEs.PAGR1	0.0255727	0.341795	0.202	0.086	1	M cell	TNvsEs	PAGR1
M cell_TNvsEs.ZBTB7A	0.0256584	0.270503	0.286	0.136	1	M cell	TNvsEs	ZBTB7A
M cell_TNvsEs.TPP2	0.0257076	-0.575042	0.034	0.111	1	M cell	TNvsEs	TPP2
M cell_TNvsEs.MRPL1	0.0258192	0.290513	0.109	0.025	1	M cell	TNvsEs	MRPL1
M cell_TNvsEs.PI4KA	0.0258192	0.358458	0.109	0.025	1	M cell	TNvsEs	PI4KA
M cell_TNvsEs.GALNT3	0.0259559	0.442519	0.345	0.21	1	M cell	TNvsEs	GALNT3
M cell_TNvsEs.CEP170B	0.0263571	0.352327	0.126	0.037	1	M cell	TNvsEs	CEP170B
M cell_TNvsEs.LACTB	0.0264256	0.260872	0.151	0.049	1	M cell	TNvsEs	LACTB
M cell_TNvsEs.SUGT1	0.026587	0.253155	0.303	0.16	1	M cell	TNvsEs	SUGT1
M cell_TNvsEs.ERAP1	0.0266345	0.37738	0.202	0.086	1	M cell	TNvsEs	ERAP1
M cell_TNvsEs.CTDP1	0.0269272	0.254741	0.109	0.025	1	M cell	TNvsEs	CTDP1
M cell_TNvsEs.DUSP23	0.0269991	0.262015	0.218	0.099	1	M cell	TNvsEs	DUSP23
M cell_TNvsEs.CLDN4	0.027025	0.260844	0.739	0.494	1	M cell	TNvsEs	CLDN4
M cell_TNvsEs.MKRN1	0.0272071	0.250397	0.235	0.111	1	M cell	TNvsEs	MKRN1
M cell_TNvsEs.CNPY2	0.0272532	0.251117	0.529	0.333	1	M cell	TNvsEs	CNPY2
M cell_TNvsEs.RNASE1	0.0272685	0.296343	0.37	0.21	1	M cell	TNvsEs	RNASE1
M cell_TNvsEs.HNRNPH1	0.0273132	0.301996	0.252	0.123	1	M cell	TNvsEs	HNRNPH1
M cell_TNvsEs.FBH1	0.0273931	0.41692	0.126	0.037	1	M cell	TNvsEs	FBH1
M cell_TNvsEs.SDHC	0.0274606	0.293535	0.378	0.21	1	M cell	TNvsEs	SDHC
M cell_TNvsEs.CCNK	0.0274633	0.317648	0.168	0.062	1	M cell	TNvsEs	CCNK
M cell_TNvsEs.AP003498.2	0.0274633	0.330463	0.168	0.062	1	M cell	TNvsEs	AP003498.2
M cell_TNvsEs.IQSEC2	0.0275865	0.342136	0.143	0.049	1	M cell	TNvsEs	IQSEC2
M cell_TNvsEs.THOC2	0.0276018	0.324493	0.269	0.136	1	M cell	TNvsEs	THOC2
M cell_TNvsEs.GNL2	0.027702	-0.508258	0.034	0.111	1	M cell	TNvsEs	GNL2
M cell_TNvsEs.CDHR5	0.0277184	0.286874	0.546	0.37	1	M cell	TNvsEs	CDHR5
M cell_TNvsEs.LZIC	0.0280151	0.304961	0.202	0.086	1	M cell	TNvsEs	LZIC
M cell_TNvsEs.CCDC90B	0.0287279	0.450067	0.176	0.074	1	M cell	TNvsEs	CCDC90B
M cell_TNvsEs.TMEM50A	0.0287345	0.288273	0.429	0.272	1	M cell	TNvsEs	TMEM50A
M cell_TNvsEs.CLIC5	0.0289366	0.379738	0.185	0.074	1	M cell	TNvsEs	CLIC5
M cell_TNvsEs.RDH5	0.0290204	0.26466	0.168	0.062	1	M cell	TNvsEs	RDH5
M cell_TNvsEs.PDCD6IP	0.0290983	0.253804	0.378	0.235	1	M cell	TNvsEs	PDCD6IP
M cell_TNvsEs.CD68	0.0291756	0.380313	0.218	0.099	1	M cell	TNvsEs	CD68
M cell_TNvsEs.IDI1	0.0292668	-0.418031	0.042	0.123	1	M cell	TNvsEs	IDI1
M cell_TNvsEs.RPP25L	0.0296041	0.336196	0.21	0.099	1	M cell	TNvsEs	RPP25L
M cell_TNvsEs.SDSL	0.0296263	0.271873	0.143	0.049	1	M cell	TNvsEs	SDSL
M cell_TNvsEs.CASZ1	0.0296733	0.258941	0.109	0.025	1	M cell	TNvsEs	CASZ1
M cell_TNvsEs.FTX	0.0297528	0.309576	0.202	0.086	1	M cell	TNvsEs	FTX
M cell_TNvsEs.HLA-C	0.0297928	0.267055	0.966	0.914	1	M cell	TNvsEs	HLA-C
M cell_TNvsEs.SOS2	0.0299481	0.254751	0.126	0.037	1	M cell	TNvsEs	SOS2
M cell_TNvsEs.AC022613.1	0.0301386	0.321756	0.269	0.136	1	M cell	TNvsEs	AC022613.1
M cell_TNvsEs.MYORG	0.0301703	0.253317	0.185	0.074	1	M cell	TNvsEs	MYORG
M cell_TNvsEs.GTF3C6	0.0305299	0.262372	0.378	0.222	1	M cell	TNvsEs	GTF3C6
M cell_TNvsEs.MOV10	0.0307147	0.32971	0.126	0.037	1	M cell	TNvsEs	MOV10
M cell_TNvsEs.PLCG2	0.0307175	-0.294673	0.034	0.111	1	M cell	TNvsEs	PLCG2
M cell_TNvsEs.FMC1	0.0307186	0.312014	0.252	0.123	1	M cell	TNvsEs	FMC1
M cell_TNvsEs.STK38	0.030817	0.429509	0.193	0.086	1	M cell	TNvsEs	STK38
M cell_TNvsEs.GP2	0.030817	-1.86833	0.109	0.21	1	M cell	TNvsEs	GP2
M cell_TNvsEs.LTA4H	0.0317757	0.27488	0.185	0.074	1	M cell	TNvsEs	LTA4H
M cell_TNvsEs.ARPC2	0.0318318	0.308502	0.706	0.457	1	M cell	TNvsEs	ARPC2
M cell_TNvsEs.TMEM242	0.0318961	0.263891	0.126	0.037	1	M cell	TNvsEs	TMEM242
M cell_TNvsEs.GATAD1	0.0319014	-0.567913	0.05	0.136	1	M cell	TNvsEs	GATAD1
M cell_TNvsEs.SPIN1	0.0321686	0.324051	0.143	0.049	1	M cell	TNvsEs	SPIN1
M cell_TNvsEs.MRPL48	0.0321686	0.25303	0.143	0.049	1	M cell	TNvsEs	MRPL48
M cell_TNvsEs.AHCYL1	0.0324665	0.2531	0.286	0.148	1	M cell	TNvsEs	AHCYL1
M cell_TNvsEs.MINK1	0.032507	0.403562	0.252	0.136	1	M cell	TNvsEs	MINK1
M cell_TNvsEs.METTL9	0.0325386	0.28786	0.277	0.148	1	M cell	TNvsEs	METTL9
M cell_TNvsEs.TRIM14	0.0326414	0.317686	0.227	0.111	1	M cell	TNvsEs	TRIM14
M cell_TNvsEs.HIF1AN	0.0327052	0.255974	0.126	0.037	1	M cell	TNvsEs	HIF1AN
M cell_TNvsEs.FBXO32	0.0331163	0.268684	0.126	0.037	1	M cell	TNvsEs	FBXO32
M cell_TNvsEs.SLC23A1	0.0332011	0.254416	0.101	0.025	1	M cell	TNvsEs	SLC23A1
M cell_TNvsEs.FABP1	0.0335103	0.736051	0.672	0.519	1	M cell	TNvsEs	FABP1
M cell_TNvsEs.TYMP	0.0335383	0.255018	0.664	0.469	1	M cell	TNvsEs	TYMP
M cell_TNvsEs.ILK	0.0335769	0.352325	0.286	0.148	1	M cell	TNvsEs	ILK
M cell_TNvsEs.C1orf115	0.0336409	0.382453	0.176	0.074	1	M cell	TNvsEs	C1orf115
M cell_TNvsEs.TRIOBP	0.0339518	0.285221	0.126	0.037	1	M cell	TNvsEs	TRIOBP
M cell_TNvsEs.JUND	0.0339926	0.252909	0.328	0.173	1	M cell	TNvsEs	JUND
M cell_TNvsEs.NDFIP1	0.034061	0.303352	0.303	0.173	1	M cell	TNvsEs	NDFIP1
M cell_TNvsEs.SLC37A4	0.0348634	0.369345	0.361	0.222	1	M cell	TNvsEs	SLC37A4
M cell_TNvsEs.SRSF5	0.0349113	0.369411	0.42	0.259	1	M cell	TNvsEs	SRSF5
M cell_TNvsEs.MT1H	0.0350877	0.636275	0.193	0.086	1	M cell	TNvsEs	MT1H
M cell_TNvsEs.HMG20A	0.0351057	0.283728	0.101	0.025	1	M cell	TNvsEs	HMG20A
M cell_TNvsEs.C6orf132	0.03514	0.393868	0.227	0.111	1	M cell	TNvsEs	C6orf132
M cell_TNvsEs.AP1G1	0.0354361	0.306864	0.193	0.086	1	M cell	TNvsEs	AP1G1
M cell_TNvsEs.EMD	0.0355363	0.331691	0.21	0.099	1	M cell	TNvsEs	EMD
M cell_TNvsEs.ELOF1	0.0355962	0.30943	0.101	0.025	1	M cell	TNvsEs	ELOF1
M cell_TNvsEs.TRAP1	0.0357103	0.299033	0.143	0.049	1	M cell	TNvsEs	TRAP1
M cell_TNvsEs.PKP3	0.036142	0.279109	0.193	0.086	1	M cell	TNvsEs	PKP3
M cell_TNvsEs.POLD3	0.0362964	0.256229	0.185	0.074	1	M cell	TNvsEs	POLD3
M cell_TNvsEs.ERCC6L2	0.0365947	0.277822	0.101	0.025	1	M cell	TNvsEs	ERCC6L2
M cell_TNvsEs.ZADH2	0.0367037	0.257869	0.118	0.037	1	M cell	TNvsEs	ZADH2
M cell_TNvsEs.PCK1	0.0369396	0.543495	0.202	0.086	1	M cell	TNvsEs	PCK1
M cell_TNvsEs.FOXP2	0.0369625	0.269677	0.143	0.049	1	M cell	TNvsEs	FOXP2
M cell_TNvsEs.PCGF2	0.0371028	0.275925	0.101	0.025	1	M cell	TNvsEs	PCGF2
M cell_TNvsEs.PTPN18	0.0371693	0.324761	0.118	0.037	1	M cell	TNvsEs	PTPN18
M cell_TNvsEs.TSG101	0.0372564	0.299124	0.21	0.099	1	M cell	TNvsEs	TSG101
M cell_TNvsEs.PIP5K1A	0.0373881	0.269042	0.143	0.049	1	M cell	TNvsEs	PIP5K1A
M cell_TNvsEs.C6orf120	0.0376169	0.268938	0.101	0.025	1	M cell	TNvsEs	C6orf120
M cell_TNvsEs.TNPO3	0.0376169	0.304079	0.101	0.025	1	M cell	TNvsEs	TNPO3
M cell_TNvsEs.PDPR	0.0376169	0.394287	0.101	0.025	1	M cell	TNvsEs	PDPR
M cell_TNvsEs.ATG9A	0.0381371	0.278242	0.101	0.025	1	M cell	TNvsEs	ATG9A
M cell_TNvsEs.STT3B	0.0381371	0.305422	0.101	0.025	1	M cell	TNvsEs	STT3B
M cell_TNvsEs.DHX8	0.0381371	0.25211	0.101	0.025	1	M cell	TNvsEs	DHX8
M cell_TNvsEs.APOC3	0.0383938	0.87798	0.202	0.086	1	M cell	TNvsEs	APOC3
M cell_TNvsEs.ARHGEF28	0.0386634	0.357804	0.101	0.025	1	M cell	TNvsEs	ARHGEF28
M cell_TNvsEs.RALB	0.0388774	-0.546113	0.092	0.185	1	M cell	TNvsEs	RALB
M cell_TNvsEs.DUT	0.0391854	0.270606	0.261	0.136	1	M cell	TNvsEs	DUT
M cell_TNvsEs.CUL5	0.0394852	0.392769	0.168	0.074	1	M cell	TNvsEs	CUL5
M cell_TNvsEs.MET	0.0395793	0.25375	0.143	0.049	1	M cell	TNvsEs	MET
M cell_TNvsEs.GSS	0.0396565	0.263369	0.176	0.074	1	M cell	TNvsEs	GSS
M cell_TNvsEs.ATG4B	0.0397378	-0.50858	0.101	0.198	1	M cell	TNvsEs	ATG4B
M cell_TNvsEs.MTRNR2L12	0.0399887	0.934862	0.504	0.37	1	M cell	TNvsEs	MTRNR2L12
M cell_TNvsEs.EDN2	0.0400541	0.539358	0.151	0.062	1	M cell	TNvsEs	EDN2
M cell_TNvsEs.LGALS8	0.04007	0.274277	0.118	0.037	1	M cell	TNvsEs	LGALS8
M cell_TNvsEs.SLC9A3	0.04007	0.432479	0.118	0.037	1	M cell	TNvsEs	SLC9A3
M cell_TNvsEs.EPC1	0.0403471	0.354103	0.218	0.111	1	M cell	TNvsEs	EPC1
M cell_TNvsEs.HLA-DRB1	0.0405048	0.265878	0.815	0.605	1	M cell	TNvsEs	HLA-DRB1
M cell_TNvsEs.MSRB2	0.0409099	0.405008	0.21	0.099	1	M cell	TNvsEs	MSRB2
M cell_TNvsEs.SPOP	0.0409333	0.312007	0.151	0.062	1	M cell	TNvsEs	SPOP
M cell_TNvsEs.IL10RB	0.0412914	0.263319	0.21	0.099	1	M cell	TNvsEs	IL10RB
M cell_TNvsEs.HSD3B1	0.0415909	0.453101	0.118	0.037	1	M cell	TNvsEs	HSD3B1
M cell_TNvsEs.SLC6A8	0.0415909	0.285946	0.118	0.037	1	M cell	TNvsEs	SLC6A8
M cell_TNvsEs.PABPN1	0.0418993	-0.250607	0.303	0.16	1	M cell	TNvsEs	PABPN1
M cell_TNvsEs.ALDH16A1	0.042055	0.26072	0.151	0.062	1	M cell	TNvsEs	ALDH16A1
M cell_TNvsEs.SF3A3	0.04207	0.283497	0.16	0.062	1	M cell	TNvsEs	SF3A3
M cell_TNvsEs.DHRS4L2	0.0421086	0.260921	0.118	0.037	1	M cell	TNvsEs	DHRS4L2
M cell_TNvsEs.RBM5	0.0422322	0.372236	0.193	0.086	1	M cell	TNvsEs	RBM5
M cell_TNvsEs.TM2D3	0.0422827	0.26602	0.151	0.062	1	M cell	TNvsEs	TM2D3
M cell_TNvsEs.RPA3	0.0424874	0.261547	0.227	0.111	1	M cell	TNvsEs	RPA3
M cell_TNvsEs.HMGXB4	0.042523	0.303184	0.101	0.025	1	M cell	TNvsEs	HMGXB4
M cell_TNvsEs.ANXA2	0.0427897	0.318661	0.815	0.568	1	M cell	TNvsEs	ANXA2
M cell_TNvsEs.ACTG1	0.0431916	0.322473	0.95	0.827	1	M cell	TNvsEs	ACTG1
M cell_TNvsEs.PMP22	0.0433532	0.443973	0.261	0.136	1	M cell	TNvsEs	PMP22
M cell_TNvsEs.TMEM18	0.0434008	0.255461	0.134	0.049	1	M cell	TNvsEs	TMEM18
M cell_TNvsEs.URAD	0.0434608	0.420592	0.193	0.099	1	M cell	TNvsEs	URAD
M cell_TNvsEs.CLSTN1	0.0435877	0.465726	0.202	0.099	1	M cell	TNvsEs	CLSTN1
M cell_TNvsEs.SRRM2	0.0441805	0.275329	0.445	0.272	1	M cell	TNvsEs	SRRM2
M cell_TNvsEs.MSL1	0.0442343	0.378606	0.118	0.037	1	M cell	TNvsEs	MSL1
M cell_TNvsEs.PGM3	0.0442742	0.250204	0.101	0.025	1	M cell	TNvsEs	PGM3
M cell_TNvsEs.KDM1B	0.0444026	0.322967	0.134	0.049	1	M cell	TNvsEs	KDM1B
M cell_TNvsEs.VPS4B	0.0445354	0.250302	0.37	0.222	1	M cell	TNvsEs	VPS4B
M cell_TNvsEs.MRPL57	0.0446758	0.295888	0.496	0.321	1	M cell	TNvsEs	MRPL57
M cell_TNvsEs.NDUFB2	0.0450209	-0.470888	0.748	0.691	1	M cell	TNvsEs	NDUFB2
M cell_TNvsEs.RPL18A	0.0451894	0.260757	0.941	0.778	1	M cell	TNvsEs	RPL18A
M cell_TNvsEs.ATP6V0B	0.0453133	0.259799	0.42	0.259	1	M cell	TNvsEs	ATP6V0B
M cell_TNvsEs.PTMA	0.0453996	-0.373673	1	1	1	M cell	TNvsEs	PTMA
M cell_TNvsEs.C12orf57	0.0456403	0.256457	0.412	0.259	1	M cell	TNvsEs	C12orf57
M cell_TNvsEs.HLA-DMB	0.0458263	0.392696	0.252	0.136	1	M cell	TNvsEs	HLA-DMB
M cell_TNvsEs.TUT7	0.0470182	0.395764	0.118	0.037	1	M cell	TNvsEs	TUT7
M cell_TNvsEs.PEF1	0.0470556	0.341472	0.151	0.062	1	M cell	TNvsEs	PEF1
M cell_TNvsEs.DECR2	0.0470556	0.286373	0.151	0.062	1	M cell	TNvsEs	DECR2
M cell_TNvsEs.NFKB2	0.0472998	0.339563	0.336	0.198	1	M cell	TNvsEs	NFKB2
M cell_TNvsEs.PLA2G12B	0.0473317	0.300061	0.185	0.086	1	M cell	TNvsEs	PLA2G12B
M cell_TNvsEs.C3orf85	0.0474267	0.416889	0.286	0.16	1	M cell	TNvsEs	C3orf85
M cell_TNvsEs.EIF3B	0.0475923	0.478886	0.118	0.037	1	M cell	TNvsEs	EIF3B
M cell_TNvsEs.NUFIP2	0.0475923	0.319361	0.118	0.037	1	M cell	TNvsEs	NUFIP2
M cell_TNvsEs.EPB41L4B	0.0479086	0.276046	0.168	0.074	1	M cell	TNvsEs	EPB41L4B
M cell_TNvsEs.CFI	0.0480627	0.305945	0.151	0.062	1	M cell	TNvsEs	CFI
M cell_TNvsEs.PAM16	0.0480636	0.252141	0.134	0.049	1	M cell	TNvsEs	PAM16
M cell_TNvsEs.MGAT4A	0.0482059	0.307282	0.42	0.259	1	M cell	TNvsEs	MGAT4A
M cell_TNvsEs.RNF213	0.0488622	0.445906	0.37	0.235	1	M cell	TNvsEs	RNF213
M cell_TNvsEs.BHLHE41	0.0489803	0.359446	0.252	0.136	1	M cell	TNvsEs	BHLHE41
M cell_TNvsEs.NDUFAF4	0.049155	0.27108	0.134	0.049	1	M cell	TNvsEs	NDUFAF4
M cell_TNvsEs.PPP1R14B-AS1	0.0493501	0.355487	0.118	0.037	1	M cell	TNvsEs	PPP1R14B-AS1
M cell_TNvsEs.MYO5B	0.0505014	0.349917	0.303	0.173	1	M cell	TNvsEs	MYO5B
M cell_TNvsEs.COPZ1	0.0505179	0.344495	0.311	0.185	1	M cell	TNvsEs	COPZ1
M cell_TNvsEs.RABGAP1L	0.0509689	0.288724	0.202	0.099	1	M cell	TNvsEs	RABGAP1L
M cell_TNvsEs.FUS	0.0514735	0.291507	0.303	0.173	1	M cell	TNvsEs	FUS
M cell_TNvsEs.DNAJC5	0.0515012	-0.542498	0.076	0.16	1	M cell	TNvsEs	DNAJC5
M cell_TNvsEs.SPTBN1	0.0518264	0.257326	0.479	0.333	1	M cell	TNvsEs	SPTBN1
M cell_TNvsEs.TBXAS1	0.0519749	0.412335	0.134	0.049	1	M cell	TNvsEs	TBXAS1
M cell_TNvsEs.NOB1	0.0523526	0.281525	0.193	0.099	1	M cell	TNvsEs	NOB1
M cell_TNvsEs.KIAA1109	0.0525484	0.278896	0.185	0.086	1	M cell	TNvsEs	KIAA1109
M cell_TNvsEs.CCL20	0.0528828	0.396877	0.605	0.407	1	M cell	TNvsEs	CCL20
M cell_TNvsEs.PXN	0.0534419	0.328402	0.168	0.074	1	M cell	TNvsEs	PXN
M cell_TNvsEs.PPIF	0.0534934	0.306404	0.109	0.037	1	M cell	TNvsEs	PPIF
M cell_TNvsEs.VAMP8	0.0542212	0.312229	0.639	0.457	1	M cell	TNvsEs	VAMP8
M cell_TNvsEs.TET2	0.0544824	-0.743929	0.05	0.123	1	M cell	TNvsEs	TET2
M cell_TNvsEs.ABCD3	0.0555821	0.358367	0.168	0.074	1	M cell	TNvsEs	ABCD3
M cell_TNvsEs.TIAM2	0.0558248	-0.36239	0.05	0.123	1	M cell	TNvsEs	TIAM2
M cell_TNvsEs.NRIP1	0.0560203	0.411563	0.227	0.123	1	M cell	TNvsEs	NRIP1
M cell_TNvsEs.MRPL46	0.0561491	-0.493671	0.067	0.148	1	M cell	TNvsEs	MRPL46
M cell_TNvsEs.TAB2	0.0564694	-0.332324	0.042	0.111	1	M cell	TNvsEs	TAB2
M cell_TNvsEs.SAMD4B	0.056771	-0.375329	0.059	0.136	1	M cell	TNvsEs	SAMD4B
M cell_TNvsEs.IL23A	0.0568496	0.293026	0.109	0.037	1	M cell	TNvsEs	IL23A
M cell_TNvsEs.DNMBP	0.0573918	0.378054	0.134	0.049	1	M cell	TNvsEs	DNMBP
M cell_TNvsEs.ZNF638	0.0574721	0.36204	0.252	0.148	1	M cell	TNvsEs	ZNF638
M cell_TNvsEs.EIF4E	0.057701	0.418206	0.21	0.123	1	M cell	TNvsEs	EIF4E
M cell_TNvsEs.RNPS1	0.0577018	0.351313	0.252	0.148	1	M cell	TNvsEs	RNPS1
M cell_TNvsEs.NOS2	0.0577933	0.250395	0.168	0.074	1	M cell	TNvsEs	NOS2
M cell_TNvsEs.CRELD1	0.0578439	0.263912	0.143	0.062	1	M cell	TNvsEs	CRELD1
M cell_TNvsEs.MPC1	0.0578602	0.337974	0.193	0.099	1	M cell	TNvsEs	MPC1
M cell_TNvsEs.AC020656.1	0.0578899	-0.76937	0.05	0.123	1	M cell	TNvsEs	AC020656.1
M cell_TNvsEs.OSBPL7	0.0582402	0.328536	0.109	0.037	1	M cell	TNvsEs	OSBPL7
M cell_TNvsEs.IRF1	0.0585783	-0.422857	0.513	0.309	1	M cell	TNvsEs	IRF1
M cell_TNvsEs.ANKRD17	0.0589116	-0.620763	0.118	0.21	1	M cell	TNvsEs	ANKRD17
M cell_TNvsEs.VPS13D	0.0593942	0.321082	0.176	0.086	1	M cell	TNvsEs	VPS13D
M cell_TNvsEs.TAP2	0.0594839	0.349383	0.244	0.136	1	M cell	TNvsEs	TAP2
M cell_TNvsEs.SULT2B1	0.0596321	0.270588	0.126	0.049	1	M cell	TNvsEs	SULT2B1
M cell_TNvsEs.DYNLL2	0.059659	0.397035	0.109	0.037	1	M cell	TNvsEs	DYNLL2
M cell_TNvsEs.ABCB1	0.0599807	0.292482	0.454	0.296	1	M cell	TNvsEs	ABCB1
M cell_TNvsEs.GOT1	0.0610721	0.265827	0.185	0.099	1	M cell	TNvsEs	GOT1
M cell_TNvsEs.IPMK	0.0611064	0.284939	0.109	0.037	1	M cell	TNvsEs	IPMK
M cell_TNvsEs.NEDD4	0.0611064	0.263616	0.109	0.037	1	M cell	TNvsEs	NEDD4
M cell_TNvsEs.ETHE1	0.0611921	0.287266	0.504	0.346	1	M cell	TNvsEs	ETHE1
M cell_TNvsEs.ASL	0.0612908	0.285035	0.353	0.222	1	M cell	TNvsEs	ASL
M cell_TNvsEs.JTB	0.0616906	0.25856	0.521	0.346	1	M cell	TNvsEs	JTB
M cell_TNvsEs.NAGS	0.0618409	0.395093	0.109	0.037	1	M cell	TNvsEs	NAGS
M cell_TNvsEs.NME2	0.0623585	-0.48485	0.765	0.765	1	M cell	TNvsEs	NME2
M cell_TNvsEs.ZSWIM8	0.0625828	0.352194	0.109	0.037	1	M cell	TNvsEs	ZSWIM8
M cell_TNvsEs.RPS26	0.0629356	-0.457523	0.95	0.864	1	M cell	TNvsEs	RPS26
M cell_TNvsEs.TBC1D23	0.0651298	0.318308	0.126	0.049	1	M cell	TNvsEs	TBC1D23
M cell_TNvsEs.MICU1	0.0651298	0.273241	0.126	0.049	1	M cell	TNvsEs	MICU1
M cell_TNvsEs.HNRNPUL2	0.0654706	0.291125	0.151	0.062	1	M cell	TNvsEs	HNRNPUL2
M cell_TNvsEs.PXYLP1	0.0654902	0.283547	0.143	0.062	1	M cell	TNvsEs	PXYLP1
M cell_TNvsEs.MED19	0.0654902	0.258633	0.143	0.062	1	M cell	TNvsEs	MED19
M cell_TNvsEs.CIITA	0.0654902	0.259972	0.143	0.062	1	M cell	TNvsEs	CIITA
M cell_TNvsEs.REXO2	0.0656103	0.290285	0.218	0.123	1	M cell	TNvsEs	REXO2
M cell_TNvsEs.MT-ATP6	0.0658907	-0.304746	1	1	1	M cell	TNvsEs	MT-ATP6
M cell_TNvsEs.PIGR	0.0660385	-0.399689	0.697	0.741	1	M cell	TNvsEs	PIGR
M cell_TNvsEs.LPL	0.0662536	-0.812014	0.126	0.21	1	M cell	TNvsEs	LPL
M cell_TNvsEs.SLC7A9	0.0665466	0.279174	0.244	0.136	1	M cell	TNvsEs	SLC7A9
M cell_TNvsEs.NAT1	0.0665677	0.255162	0.126	0.049	1	M cell	TNvsEs	NAT1
M cell_TNvsEs.HNRNPK	0.0670408	-0.271346	0.613	0.383	1	M cell	TNvsEs	HNRNPK
M cell_TNvsEs.PLA2G6	0.0671897	0.271614	0.109	0.037	1	M cell	TNvsEs	PLA2G6
M cell_TNvsEs.SUSD6	0.0682452	0.258758	0.176	0.086	1	M cell	TNvsEs	SUSD6
M cell_TNvsEs.PRMT2	0.0685832	0.296802	0.269	0.16	1	M cell	TNvsEs	PRMT2
M cell_TNvsEs.GOLPH3	0.0694726	0.35343	0.227	0.123	1	M cell	TNvsEs	GOLPH3
M cell_TNvsEs.NAAA	0.0695219	0.25439	0.126	0.049	1	M cell	TNvsEs	NAAA
M cell_TNvsEs.HMOX1	0.0696152	0.311956	0.143	0.062	1	M cell	TNvsEs	HMOX1
M cell_TNvsEs.PLSCR1	0.0707503	-0.250946	0.261	0.136	1	M cell	TNvsEs	PLSCR1
M cell_TNvsEs.ZNFX1	0.0708643	0.344522	0.16	0.074	1	M cell	TNvsEs	ZNFX1
M cell_TNvsEs.HES1	0.0710367	0.310364	0.143	0.062	1	M cell	TNvsEs	HES1
M cell_TNvsEs.FOSB	0.0715432	0.643743	0.16	0.074	1	M cell	TNvsEs	FOSB
M cell_TNvsEs.INTS11	0.0715583	0.401619	0.193	0.099	1	M cell	TNvsEs	INTS11
M cell_TNvsEs.ITFG1	0.0720768	0.35503	0.176	0.086	1	M cell	TNvsEs	ITFG1
M cell_TNvsEs.BAD	0.0730844	-0.430289	0.109	0.198	1	M cell	TNvsEs	BAD
M cell_TNvsEs.DHRS7	0.073815	0.295284	0.319	0.198	1	M cell	TNvsEs	DHRS7
M cell_TNvsEs.RB1CC1	0.0740577	0.262011	0.176	0.086	1	M cell	TNvsEs	RB1CC1
M cell_TNvsEs.SLC35B1	0.0743121	0.293855	0.16	0.074	1	M cell	TNvsEs	SLC35B1
M cell_TNvsEs.S100A10	0.0745141	-0.272503	0.832	0.84	1	M cell	TNvsEs	S100A10
M cell_TNvsEs.DDX52	0.0746949	0.329754	0.143	0.062	1	M cell	TNvsEs	DDX52
M cell_TNvsEs.ABCC3	0.0760307	0.447206	0.218	0.123	1	M cell	TNvsEs	ABCC3
M cell_TNvsEs.MIA	0.0762685	-0.822589	0.353	0.432	1	M cell	TNvsEs	MIA
M cell_TNvsEs.ATP5F1E	0.0770326	-0.282535	0.908	0.864	1	M cell	TNvsEs	ATP5F1E
M cell_TNvsEs.STAMBP	0.0773786	0.322857	0.168	0.086	1	M cell	TNvsEs	STAMBP
M cell_TNvsEs.RPS21	0.0783874	0.2869	0.899	0.728	1	M cell	TNvsEs	RPS21
M cell_TNvsEs.CYLD	0.0792938	0.396398	0.101	0.037	1	M cell	TNvsEs	CYLD
M cell_TNvsEs.MAP4	0.0796394	0.253746	0.185	0.099	1	M cell	TNvsEs	MAP4
M cell_TNvsEs.TNIP1	0.0798776	0.291221	0.412	0.284	1	M cell	TNvsEs	TNIP1
M cell_TNvsEs.TXNDC12	0.0803297	0.355007	0.185	0.099	1	M cell	TNvsEs	TXNDC12
M cell_TNvsEs.CPD	0.0810338	-0.470513	0.076	0.148	1	M cell	TNvsEs	CPD
M cell_TNvsEs.VAV3	0.0816666	0.301756	0.143	0.062	1	M cell	TNvsEs	VAV3
M cell_TNvsEs.PDK4	0.0827092	0.513774	0.151	0.074	1	M cell	TNvsEs	PDK4
M cell_TNvsEs.TMEM251	0.0835078	0.2628	0.134	0.062	1	M cell	TNvsEs	TMEM251
M cell_TNvsEs.ARHGEF18	0.0842828	0.272987	0.151	0.074	1	M cell	TNvsEs	ARHGEF18
M cell_TNvsEs.TTC1	0.0850545	0.305534	0.118	0.049	1	M cell	TNvsEs	TTC1
M cell_TNvsEs.LGALS2	0.0856156	-0.538024	0.79	0.741	1	M cell	TNvsEs	LGALS2
M cell_TNvsEs.ELMO3	0.0859665	0.380902	0.118	0.049	1	M cell	TNvsEs	ELMO3
M cell_TNvsEs.CDHR2	0.0862297	0.301807	0.269	0.16	1	M cell	TNvsEs	CDHR2
M cell_TNvsEs.DCAF7	0.087697	0.254141	0.244	0.148	1	M cell	TNvsEs	DCAF7
M cell_TNvsEs.PTAR1	0.0880545	0.258823	0.101	0.037	1	M cell	TNvsEs	PTAR1
M cell_TNvsEs.GNS	0.0889138	0.289297	0.168	0.086	1	M cell	TNvsEs	GNS
M cell_TNvsEs.LEMD3	0.0890743	0.38063	0.101	0.037	1	M cell	TNvsEs	LEMD3
M cell_TNvsEs.DCUN1D5	0.0912983	0.390566	0.134	0.062	1	M cell	TNvsEs	DCUN1D5
M cell_TNvsEs.KLHL5	0.0945343	0.263631	0.118	0.049	1	M cell	TNvsEs	KLHL5
M cell_TNvsEs.MON1B	0.0945343	0.258903	0.118	0.049	1	M cell	TNvsEs	MON1B
M cell_TNvsEs.NRAS	0.0965283	0.266906	0.118	0.049	1	M cell	TNvsEs	NRAS
M cell_TNvsEs.ARNTL2	0.0970644	0.352192	0.168	0.086	1	M cell	TNvsEs	ARNTL2
M cell_TNvsEs.PTRH1	0.0972243	-0.439549	0.067	0.136	1	M cell	TNvsEs	PTRH1
M cell_TNvsEs.KIAA0232	0.0996228	0.276923	0.168	0.086	1	M cell	TNvsEs	KIAA0232
M cell_TNvsEs.PGGT1B	0.099804	-0.495753	0.05	0.111	1	M cell	TNvsEs	PGGT1B
M cell_TNvsEs.ALG5	0.099804	-0.306804	0.05	0.111	1	M cell	TNvsEs	ALG5
M cell_TNvsEs.HECTD3	0.103117	0.257761	0.168	0.086	1	M cell	TNvsEs	HECTD3
M cell_TNvsEs.TMIGD1	0.103658	0.346033	0.261	0.16	1	M cell	TNvsEs	TMIGD1
M cell_TNvsEs.APPL1	0.105407	0.306046	0.235	0.148	1	M cell	TNvsEs	APPL1
M cell_TNvsEs.SLC26A3	0.105571	0.261613	0.134	0.062	1	M cell	TNvsEs	SLC26A3
M cell_TNvsEs.HAGH	0.105901	0.251056	0.218	0.136	1	M cell	TNvsEs	HAGH
M cell_TNvsEs.COMMD2	0.106766	0.337036	0.143	0.074	1	M cell	TNvsEs	COMMD2
M cell_TNvsEs.GLG1	0.109562	-0.278813	0.277	0.16	1	M cell	TNvsEs	GLG1
M cell_TNvsEs.TMC8	0.109936	0.25144	0.151	0.074	1	M cell	TNvsEs	TMC8
M cell_TNvsEs.MT-ND4	0.110096	-0.310593	1	0.975	1	M cell	TNvsEs	MT-ND4
M cell_TNvsEs.MPDU1	0.110694	-0.254779	0.059	0.123	1	M cell	TNvsEs	MPDU1
M cell_TNvsEs.ZFYVE16	0.111444	-0.321401	0.118	0.049	1	M cell	TNvsEs	ZFYVE16
M cell_TNvsEs.DCXR	0.112441	-0.518312	0.202	0.284	1	M cell	TNvsEs	DCXR
M cell_TNvsEs.C15orf48	0.112688	0.259184	0.84	0.753	1	M cell	TNvsEs	C15orf48
M cell_TNvsEs.SLC9A3R1	0.112863	0.327827	0.445	0.346	1	M cell	TNvsEs	SLC9A3R1
M cell_TNvsEs.CDC42BPA	0.112959	0.360128	0.176	0.099	1	M cell	TNvsEs	CDC42BPA
M cell_TNvsEs.SNRPA1	0.113138	0.309327	0.16	0.086	1	M cell	TNvsEs	SNRPA1
M cell_TNvsEs.H6PD	0.113558	0.265535	0.126	0.062	1	M cell	TNvsEs	H6PD
M cell_TNvsEs.C22orf39	0.114109	-0.433314	0.109	0.185	1	M cell	TNvsEs	C22orf39
M cell_TNvsEs.GPATCH8	0.116011	-0.39868	0.176	0.086	1	M cell	TNvsEs	GPATCH8
M cell_TNvsEs.HAGLR	0.116767	0.261373	0.185	0.099	1	M cell	TNvsEs	HAGLR
M cell_TNvsEs.TBC1D5	0.117065	0.289296	0.16	0.086	1	M cell	TNvsEs	TBC1D5
M cell_TNvsEs.DDX23	0.117651	0.286165	0.176	0.099	1	M cell	TNvsEs	DDX23
M cell_TNvsEs.CAV1	0.118521	-0.711288	0.311	0.37	1	M cell	TNvsEs	CAV1
M cell_TNvsEs.SRRT	0.118608	0.279668	0.176	0.099	1	M cell	TNvsEs	SRRT
M cell_TNvsEs.PLEKHG6	0.118981	0.483275	0.109	0.049	1	M cell	TNvsEs	PLEKHG6
M cell_TNvsEs.SRD5A3	0.118999	0.262847	0.143	0.074	1	M cell	TNvsEs	SRD5A3
M cell_TNvsEs.RPS8	0.119236	-0.295698	0.975	0.938	1	M cell	TNvsEs	RPS8
M cell_TNvsEs.ZNF326	0.120839	-0.293899	0.218	0.123	1	M cell	TNvsEs	ZNF326
M cell_TNvsEs.FBRS	0.121678	-0.552534	0.092	0.16	1	M cell	TNvsEs	FBRS
M cell_TNvsEs.FAF2	0.123713	0.280226	0.126	0.062	1	M cell	TNvsEs	FAF2
M cell_TNvsEs.ENPP2	0.127243	-1.07609	0.143	0.21	1	M cell	TNvsEs	ENPP2
M cell_TNvsEs.RNF216	0.127747	0.262235	0.109	0.049	1	M cell	TNvsEs	RNF216
M cell_TNvsEs.PLIN3	0.131171	0.304527	0.185	0.111	1	M cell	TNvsEs	PLIN3
M cell_TNvsEs.SOX8	0.13123	-0.489597	0.134	0.21	1	M cell	TNvsEs	SOX8
M cell_TNvsEs.TDRD7	0.131654	0.284985	0.109	0.049	1	M cell	TNvsEs	TDRD7
M cell_TNvsEs.MAPRE1	0.131654	0.26156	0.109	0.049	1	M cell	TNvsEs	MAPRE1
M cell_TNvsEs.STXBP2	0.13216	0.359296	0.286	0.198	1	M cell	TNvsEs	STXBP2
M cell_TNvsEs.MAN1A2	0.132217	-0.398511	0.202	0.111	1	M cell	TNvsEs	MAN1A2
M cell_TNvsEs.FUT8	0.132481	-0.482222	0.185	0.099	1	M cell	TNvsEs	FUT8
M cell_TNvsEs.EXOSC4	0.13285	-0.390046	0.218	0.123	1	M cell	TNvsEs	EXOSC4
M cell_TNvsEs.FLII	0.133724	0.305291	0.21	0.123	1	M cell	TNvsEs	FLII
M cell_TNvsEs.CDC5L	0.137007	0.302978	0.109	0.049	1	M cell	TNvsEs	CDC5L
M cell_TNvsEs.EEF1B2	0.137032	-0.353659	0.866	0.778	1	M cell	TNvsEs	EEF1B2
M cell_TNvsEs.NAMPT	0.13995	-0.861476	0.269	0.333	1	M cell	TNvsEs	NAMPT
M cell_TNvsEs.MPZL1	0.139967	-0.484428	0.252	0.321	1	M cell	TNvsEs	MPZL1
M cell_TNvsEs.DDC	0.143653	0.380493	0.176	0.111	1	M cell	TNvsEs	DDC
M cell_TNvsEs.PSME2	0.143683	-0.526687	0.832	0.741	1	M cell	TNvsEs	PSME2
M cell_TNvsEs.TMSB4X	0.14384	0.251906	0.916	0.778	1	M cell	TNvsEs	TMSB4X
M cell_TNvsEs.SLC25A13	0.144759	0.277415	0.168	0.099	1	M cell	TNvsEs	SLC25A13
M cell_TNvsEs.HK2	0.145289	-0.606186	0.067	0.123	1	M cell	TNvsEs	HK2
M cell_TNvsEs.COX8A	0.146212	-0.250454	0.84	0.778	1	M cell	TNvsEs	COX8A
M cell_TNvsEs.NCCRP1	0.147017	-0.432449	0.084	0.148	1	M cell	TNvsEs	NCCRP1
M cell_TNvsEs.ARIH2	0.152342	-0.543738	0.067	0.123	1	M cell	TNvsEs	ARIH2
M cell_TNvsEs.PTPN3	0.152547	-0.360011	0.118	0.185	1	M cell	TNvsEs	PTPN3
M cell_TNvsEs.HSP90B1	0.152796	-0.565338	0.622	0.617	1	M cell	TNvsEs	HSP90B1
M cell_TNvsEs.PTMS	0.152837	0.309262	0.244	0.16	1	M cell	TNvsEs	PTMS
M cell_TNvsEs.EGLN2	0.15305	0.258205	0.227	0.136	1	M cell	TNvsEs	EGLN2
M cell_TNvsEs.TCF7L2	0.154676	-0.262704	0.378	0.235	1	M cell	TNvsEs	TCF7L2
M cell_TNvsEs.ACO1	0.154862	0.284722	0.185	0.111	1	M cell	TNvsEs	ACO1
M cell_TNvsEs.MIF4GD	0.155487	0.276152	0.101	0.049	1	M cell	TNvsEs	MIF4GD
M cell_TNvsEs.MRPS10	0.156514	-0.686489	0.151	0.21	1	M cell	TNvsEs	MRPS10
M cell_TNvsEs.SLMAP	0.157694	-0.351949	0.202	0.123	1	M cell	TNvsEs	SLMAP
M cell_TNvsEs.NIPAL1	0.158861	0.32463	0.134	0.074	1	M cell	TNvsEs	NIPAL1
M cell_TNvsEs.RPS4X	0.159165	-0.309429	0.908	0.914	1	M cell	TNvsEs	RPS4X
M cell_TNvsEs.COBL	0.16022	0.269444	0.134	0.074	1	M cell	TNvsEs	COBL
M cell_TNvsEs.RPL23	0.161569	-0.31639	0.756	0.716	1	M cell	TNvsEs	RPL23
M cell_TNvsEs.RFX5	0.161588	-0.383888	0.084	0.148	1	M cell	TNvsEs	RFX5
M cell_TNvsEs.REG1A	0.164246	-1.37446	0.529	0.556	1	M cell	TNvsEs	REG1A
M cell_TNvsEs.HSP90AB1	0.164658	-0.410643	0.706	0.716	1	M cell	TNvsEs	HSP90AB1
M cell_TNvsEs.CYBRD1	0.168401	0.520991	0.261	0.185	1	M cell	TNvsEs	CYBRD1
M cell_TNvsEs.LGALS9	0.171036	0.303205	0.462	0.37	1	M cell	TNvsEs	LGALS9
M cell_TNvsEs.IL4R	0.172408	0.28576	0.151	0.086	1	M cell	TNvsEs	IL4R
M cell_TNvsEs.RPL8	0.173389	-0.254527	0.958	0.951	1	M cell	TNvsEs	RPL8
M cell_TNvsEs.SLC25A46	0.173475	-0.337189	0.067	0.123	1	M cell	TNvsEs	SLC25A46
M cell_TNvsEs.UBE4B	0.173964	-0.412066	0.059	0.111	1	M cell	TNvsEs	UBE4B
M cell_TNvsEs.ZBTB20	0.174599	0.371755	0.16	0.099	1	M cell	TNvsEs	ZBTB20
M cell_TNvsEs.CHMP1B	0.174722	0.290994	0.193	0.123	1	M cell	TNvsEs	CHMP1B
M cell_TNvsEs.TBC1D9B	0.176532	0.28802	0.151	0.086	1	M cell	TNvsEs	TBC1D9B
M cell_TNvsEs.CDC16	0.176935	0.306108	0.118	0.062	1	M cell	TNvsEs	CDC16
M cell_TNvsEs.IL13RA1	0.177923	0.258872	0.151	0.086	1	M cell	TNvsEs	IL13RA1
M cell_TNvsEs.XPNPEP1	0.17914	-0.584156	0.134	0.198	1	M cell	TNvsEs	XPNPEP1
M cell_TNvsEs.RSBN1	0.181624	0.295741	0.101	0.049	1	M cell	TNvsEs	RSBN1
M cell_TNvsEs.ARL8B	0.182144	0.265799	0.151	0.086	1	M cell	TNvsEs	ARL8B
M cell_TNvsEs.ABI1	0.183197	-0.648038	0.202	0.259	1	M cell	TNvsEs	ABI1
M cell_TNvsEs.FIP1L1	0.183293	0.272944	0.118	0.062	1	M cell	TNvsEs	FIP1L1
M cell_TNvsEs.RCC2	0.18336	0.300457	0.101	0.049	1	M cell	TNvsEs	RCC2
M cell_TNvsEs.NDUFA5	0.183605	-0.297214	0.328	0.21	1	M cell	TNvsEs	NDUFA5
M cell_TNvsEs.KCNJ13	0.184883	0.260166	0.261	0.173	1	M cell	TNvsEs	KCNJ13
M cell_TNvsEs.CCL25	0.185015	-0.285185	0.95	0.901	1	M cell	TNvsEs	CCL25
M cell_TNvsEs.AGFG1	0.186535	0.279634	0.118	0.062	1	M cell	TNvsEs	AGFG1
M cell_TNvsEs.ATP2A3	0.187919	-0.544344	0.143	0.198	1	M cell	TNvsEs	ATP2A3
M cell_TNvsEs.USP38	0.188641	0.275659	0.101	0.049	1	M cell	TNvsEs	USP38
M cell_TNvsEs.PFKFB3	0.188716	-0.476981	0.084	0.136	1	M cell	TNvsEs	PFKFB3
M cell_TNvsEs.DNASE2	0.188877	-0.38622	0.118	0.173	1	M cell	TNvsEs	DNASE2
M cell_TNvsEs.SNX3	0.190526	-0.289628	0.395	0.272	1	M cell	TNvsEs	SNX3
M cell_TNvsEs.DDOST	0.191386	-0.41218	0.319	0.21	1	M cell	TNvsEs	DDOST
M cell_TNvsEs.NPB	0.191528	-0.677373	0.126	0.185	1	M cell	TNvsEs	NPB
M cell_TNvsEs.RALBP1	0.192609	-0.428305	0.092	0.148	1	M cell	TNvsEs	RALBP1
M cell_TNvsEs.TANC1	0.194825	0.262326	0.118	0.062	1	M cell	TNvsEs	TANC1
M cell_TNvsEs.ATL3	0.194825	0.285347	0.118	0.062	1	M cell	TNvsEs	ATL3
M cell_TNvsEs.UBAP2L	0.196515	0.267479	0.118	0.062	1	M cell	TNvsEs	UBAP2L
M cell_TNvsEs.SNRNP200	0.196586	-0.29956	0.176	0.247	1	M cell	TNvsEs	SNRNP200
M cell_TNvsEs.CIAO1	0.197884	0.401494	0.143	0.086	1	M cell	TNvsEs	CIAO1
M cell_TNvsEs.GALNT11	0.199968	-0.535024	0.084	0.136	1	M cell	TNvsEs	GALNT11
M cell_TNvsEs.TNFRSF11B	0.200187	-0.715745	0.168	0.235	1	M cell	TNvsEs	TNFRSF11B
M cell_TNvsEs.MAVS	0.200973	0.252639	0.143	0.086	1	M cell	TNvsEs	MAVS
M cell_TNvsEs.MRPL27	0.201724	-0.293196	0.387	0.259	1	M cell	TNvsEs	MRPL27
M cell_TNvsEs.KRIT1	0.203568	-0.453407	0.092	0.148	1	M cell	TNvsEs	KRIT1
M cell_TNvsEs.INF2	0.204366	0.374064	0.303	0.21	1	M cell	TNvsEs	INF2
M cell_TNvsEs.SRA1	0.205436	-0.28137	0.286	0.185	1	M cell	TNvsEs	SRA1
M cell_TNvsEs.MATN2	0.206481	-0.657552	0.16	0.21	1	M cell	TNvsEs	MATN2
M cell_TNvsEs.SH2B1	0.20688	-0.377318	0.076	0.123	1	M cell	TNvsEs	SH2B1
M cell_TNvsEs.ARHGAP32	0.207236	0.298629	0.16	0.099	1	M cell	TNvsEs	ARHGAP32
M cell_TNvsEs.ATP5F1D	0.207501	-0.45476	0.798	0.679	1	M cell	TNvsEs	ATP5F1D
M cell_TNvsEs.NCOR2	0.208964	-0.292961	0.101	0.049	1	M cell	TNvsEs	NCOR2
M cell_TNvsEs.RPL17	0.210316	-0.294435	0.882	0.802	1	M cell	TNvsEs	RPL17
M cell_TNvsEs.PDIA3	0.211441	-0.427972	0.605	0.568	1	M cell	TNvsEs	PDIA3
M cell_TNvsEs.MT1X	0.21248	0.454353	0.294	0.222	1	M cell	TNvsEs	MT1X
M cell_TNvsEs.CAPN2	0.212606	0.282343	0.277	0.198	1	M cell	TNvsEs	CAPN2
M cell_TNvsEs.DAB2	0.215144	0.365118	0.126	0.074	1	M cell	TNvsEs	DAB2
M cell_TNvsEs.VWA5A	0.218626	0.256941	0.126	0.074	1	M cell	TNvsEs	VWA5A
M cell_TNvsEs.HNRNPM	0.218897	-0.296099	0.429	0.296	1	M cell	TNvsEs	HNRNPM
M cell_TNvsEs.FMO5	0.22125	0.291369	0.361	0.272	1	M cell	TNvsEs	FMO5
M cell_TNvsEs.NGRN	0.223072	0.265213	0.227	0.16	1	M cell	TNvsEs	NGRN
M cell_TNvsEs.IFITM3	0.224049	-0.328897	0.563	0.568	1	M cell	TNvsEs	IFITM3
M cell_TNvsEs.HSD17B10	0.224769	0.303605	0.202	0.136	1	M cell	TNvsEs	HSD17B10
M cell_TNvsEs.NDUFC2	0.224862	-0.371577	0.723	0.63	1	M cell	TNvsEs	NDUFC2
M cell_TNvsEs.KCNK5	0.225847	0.304999	0.168	0.111	1	M cell	TNvsEs	KCNK5
M cell_TNvsEs.NOLC1	0.22908	-0.316285	0.134	0.074	1	M cell	TNvsEs	NOLC1
M cell_TNvsEs.RSRP1	0.229575	-0.25696	0.387	0.272	1	M cell	TNvsEs	RSRP1
M cell_TNvsEs.MSI2	0.232138	-0.747991	0.126	0.173	1	M cell	TNvsEs	MSI2
M cell_TNvsEs.MAGT1	0.232949	-0.710316	0.101	0.148	1	M cell	TNvsEs	MAGT1
M cell_TNvsEs.PARP14	0.233148	-0.401584	0.311	0.198	1	M cell	TNvsEs	PARP14
M cell_TNvsEs.HOXA9	0.234681	-0.548823	0.101	0.148	1	M cell	TNvsEs	HOXA9
M cell_TNvsEs.ATP5MC1	0.234831	-0.414253	0.714	0.704	1	M cell	TNvsEs	ATP5MC1
M cell_TNvsEs.DHCR24	0.236442	-0.391501	0.109	0.16	1	M cell	TNvsEs	DHCR24
M cell_TNvsEs.SOX9	0.237299	-0.254288	0.336	0.222	1	M cell	TNvsEs	SOX9
M cell_TNvsEs.FABP6	0.238658	-0.412452	0.403	0.284	1	M cell	TNvsEs	FABP6
M cell_TNvsEs.MYADM	0.238676	-0.270893	0.067	0.111	1	M cell	TNvsEs	MYADM
M cell_TNvsEs.NARS	0.242051	-0.350579	0.294	0.198	1	M cell	TNvsEs	NARS
M cell_TNvsEs.DOT1L	0.242802	-0.316669	0.067	0.111	1	M cell	TNvsEs	DOT1L
M cell_TNvsEs.SERPINA1	0.243628	0.273197	0.815	0.728	1	M cell	TNvsEs	SERPINA1
M cell_TNvsEs.CPT1A	0.246745	0.265632	0.168	0.111	1	M cell	TNvsEs	CPT1A
M cell_TNvsEs.SNRPD3	0.25092	-0.646121	0.16	0.21	1	M cell	TNvsEs	SNRPD3
M cell_TNvsEs.SLC44A4	0.253694	-0.286547	0.496	0.333	1	M cell	TNvsEs	SLC44A4
M cell_TNvsEs.ZMIZ2	0.253729	-0.334111	0.109	0.16	1	M cell	TNvsEs	ZMIZ2
M cell_TNvsEs.SLC4A7	0.256509	0.292311	0.269	0.198	1	M cell	TNvsEs	SLC4A7
M cell_TNvsEs.HNF4G	0.256729	-0.332452	0.319	0.235	1	M cell	TNvsEs	HNF4G
M cell_TNvsEs.CDH17	0.256796	-0.3513	0.639	0.457	1	M cell	TNvsEs	CDH17
M cell_TNvsEs.LAMB1	0.258029	-0.421863	0.101	0.148	1	M cell	TNvsEs	LAMB1
M cell_TNvsEs.OS9	0.264371	-0.385068	0.353	0.247	1	M cell	TNvsEs	OS9
M cell_TNvsEs.AFF4	0.266584	-0.57075	0.16	0.21	1	M cell	TNvsEs	AFF4
M cell_TNvsEs.KHSRP	0.269331	-0.456525	0.101	0.148	1	M cell	TNvsEs	KHSRP
M cell_TNvsEs.CANX	0.271037	-0.426173	0.538	0.358	1	M cell	TNvsEs	CANX
M cell_TNvsEs.COPA	0.273458	-0.496385	0.235	0.284	1	M cell	TNvsEs	COPA
M cell_TNvsEs.MFF	0.274598	-0.407421	0.218	0.148	1	M cell	TNvsEs	MFF
M cell_TNvsEs.SQLE	0.27561	-0.26057	0.109	0.16	1	M cell	TNvsEs	SQLE
M cell_TNvsEs.ANXA13	0.277526	-0.517778	0.092	0.136	1	M cell	TNvsEs	ANXA13
M cell_TNvsEs.GALK1	0.279902	0.273558	0.101	0.062	1	M cell	TNvsEs	GALK1
M cell_TNvsEs.SGK1	0.281522	0.255189	0.294	0.222	1	M cell	TNvsEs	SGK1
M cell_TNvsEs.CRB3	0.281875	-0.313712	0.235	0.16	1	M cell	TNvsEs	CRB3
M cell_TNvsEs.OXA1L	0.282957	-0.325101	0.303	0.21	1	M cell	TNvsEs	OXA1L
M cell_TNvsEs.PRPF8	0.285405	-0.65237	0.218	0.259	1	M cell	TNvsEs	PRPF8
M cell_TNvsEs.REG1B	0.292138	-2.29947	0.286	0.333	1	M cell	TNvsEs	REG1B
M cell_TNvsEs.C2	0.295977	-0.495275	0.193	0.235	1	M cell	TNvsEs	C2
M cell_TNvsEs.SAMD9L	0.296219	-0.357746	0.084	0.123	1	M cell	TNvsEs	SAMD9L
M cell_TNvsEs.GLCE	0.300438	-0.338386	0.092	0.136	1	M cell	TNvsEs	GLCE
M cell_TNvsEs.PSMA3-AS1	0.303439	0.35135	0.101	0.062	1	M cell	TNvsEs	PSMA3-AS1
M cell_TNvsEs.MRPL38	0.303453	-0.289983	0.126	0.074	1	M cell	TNvsEs	MRPL38
M cell_TNvsEs.C5orf15	0.303916	0.299842	0.261	0.198	1	M cell	TNvsEs	C5orf15
M cell_TNvsEs.MRPS7	0.307065	-0.362517	0.252	0.173	1	M cell	TNvsEs	MRPS7
M cell_TNvsEs.ATP6V0A1	0.3083	0.275603	0.101	0.062	1	M cell	TNvsEs	ATP6V0A1
M cell_TNvsEs.ALOX5	0.310634	-0.530953	0.143	0.185	1	M cell	TNvsEs	ALOX5
M cell_TNvsEs.KRT19	0.312299	-0.340887	0.79	0.704	1	M cell	TNvsEs	KRT19
M cell_TNvsEs.MRPS35	0.315266	-0.254927	0.252	0.173	1	M cell	TNvsEs	MRPS35
M cell_TNvsEs.CD47	0.316332	-0.388133	0.185	0.235	1	M cell	TNvsEs	CD47
M cell_TNvsEs.COL6A3	0.318973	-0.404553	0.143	0.086	1	M cell	TNvsEs	COL6A3
M cell_TNvsEs.SYNCRIP	0.320638	-0.600993	0.176	0.222	1	M cell	TNvsEs	SYNCRIP
M cell_TNvsEs.TM9SF4	0.321363	-0.364273	0.168	0.111	1	M cell	TNvsEs	TM9SF4
M cell_TNvsEs.CD63	0.328287	-0.50004	0.706	0.63	1	M cell	TNvsEs	CD63
M cell_TNvsEs.MRPL47	0.330269	-0.602943	0.126	0.16	1	M cell	TNvsEs	MRPL47
M cell_TNvsEs.GSK3A	0.33062	-0.362434	0.084	0.123	1	M cell	TNvsEs	GSK3A
M cell_TNvsEs.COX5B	0.330655	-0.255899	0.899	0.84	1	M cell	TNvsEs	COX5B
M cell_TNvsEs.CYBA	0.330932	-0.312373	0.487	0.481	1	M cell	TNvsEs	CYBA
M cell_TNvsEs.STAT1	0.333123	-0.474027	0.361	0.259	1	M cell	TNvsEs	STAT1
M cell_TNvsEs.MOGS	0.333374	0.252095	0.101	0.062	1	M cell	TNvsEs	MOGS
M cell_TNvsEs.MRPL23	0.333813	-0.35139	0.168	0.21	1	M cell	TNvsEs	MRPL23
M cell_TNvsEs.NFKB1	0.334097	-0.662451	0.16	0.198	1	M cell	TNvsEs	NFKB1
M cell_TNvsEs.TOB1	0.336226	-0.505995	0.218	0.148	1	M cell	TNvsEs	TOB1
M cell_TNvsEs.SURF4	0.336722	-0.274217	0.286	0.198	1	M cell	TNvsEs	SURF4
M cell_TNvsEs.NOP58	0.340861	-0.326351	0.134	0.086	1	M cell	TNvsEs	NOP58
M cell_TNvsEs.ABHD11	0.345971	-0.504716	0.261	0.284	1	M cell	TNvsEs	ABHD11
M cell_TNvsEs.PSMA7	0.347595	-0.39706	0.681	0.58	1	M cell	TNvsEs	PSMA7
M cell_TNvsEs.C12orf65	0.354935	-0.322001	0.084	0.123	1	M cell	TNvsEs	C12orf65
M cell_TNvsEs.PLA2G2A	0.35887	0.467166	0.235	0.173	1	M cell	TNvsEs	PLA2G2A
M cell_TNvsEs.NDUFV3	0.358962	-0.543623	0.193	0.222	1	M cell	TNvsEs	NDUFV3
M cell_TNvsEs.DYNC1LI2	0.366312	-0.39589	0.286	0.21	1	M cell	TNvsEs	DYNC1LI2
M cell_TNvsEs.PPP2R5A	0.369512	-0.516362	0.076	0.111	1	M cell	TNvsEs	PPP2R5A
M cell_TNvsEs.TBCB	0.371507	-0.347633	0.286	0.21	1	M cell	TNvsEs	TBCB
M cell_TNvsEs.FAM207A	0.372192	-0.472629	0.076	0.111	1	M cell	TNvsEs	FAM207A
M cell_TNvsEs.DNTTIP1	0.372894	-0.408872	0.126	0.16	1	M cell	TNvsEs	DNTTIP1
M cell_TNvsEs.ZC3H13	0.376046	-0.347737	0.143	0.185	1	M cell	TNvsEs	ZC3H13
M cell_TNvsEs.FDFT1	0.376812	-0.275802	0.345	0.259	1	M cell	TNvsEs	FDFT1
M cell_TNvsEs.FHL2	0.376869	-0.301369	0.109	0.148	1	M cell	TNvsEs	FHL2
M cell_TNvsEs.TMEM171	0.377019	-0.346762	0.134	0.173	1	M cell	TNvsEs	TMEM171
M cell_TNvsEs.ABCG2	0.377098	-0.415602	0.185	0.123	1	M cell	TNvsEs	ABCG2
M cell_TNvsEs.CHMP3	0.378103	-0.353689	0.294	0.222	1	M cell	TNvsEs	CHMP3
M cell_TNvsEs.SELENOI	0.378535	0.315254	0.109	0.074	1	M cell	TNvsEs	SELENOI
M cell_TNvsEs.ABHD12	0.379657	-0.316299	0.193	0.136	1	M cell	TNvsEs	ABHD12
M cell_TNvsEs.COX7A2	0.380428	-0.261862	0.891	0.827	1	M cell	TNvsEs	COX7A2
M cell_TNvsEs.POLD1	0.383429	-0.323844	0.101	0.136	1	M cell	TNvsEs	POLD1
M cell_TNvsEs.LMNB2	0.38406	-0.307627	0.16	0.111	1	M cell	TNvsEs	LMNB2
M cell_TNvsEs.GANAB	0.384446	-0.386048	0.168	0.111	1	M cell	TNvsEs	GANAB
M cell_TNvsEs.IST1	0.385582	-0.276978	0.185	0.123	1	M cell	TNvsEs	IST1
M cell_TNvsEs.NAA20	0.385736	-0.260743	0.134	0.173	1	M cell	TNvsEs	NAA20
M cell_TNvsEs.PVR	0.390821	-0.259541	0.118	0.074	1	M cell	TNvsEs	PVR
M cell_TNvsEs.CAMTA1	0.392371	-0.335645	0.328	0.247	1	M cell	TNvsEs	CAMTA1
M cell_TNvsEs.SRPRA	0.39336	-0.369756	0.176	0.123	1	M cell	TNvsEs	SRPRA
M cell_TNvsEs.TMEM63A	0.394597	-0.476654	0.092	0.123	1	M cell	TNvsEs	TMEM63A
M cell_TNvsEs.CASP6	0.401697	0.257535	0.185	0.148	1	M cell	TNvsEs	CASP6
M cell_TNvsEs.RAB1A	0.401959	-0.513113	0.261	0.272	1	M cell	TNvsEs	RAB1A
M cell_TNvsEs.C2CD2	0.403138	-0.267417	0.109	0.148	1	M cell	TNvsEs	C2CD2
M cell_TNvsEs.KPNA6	0.404341	-0.282949	0.126	0.086	1	M cell	TNvsEs	KPNA6
M cell_TNvsEs.TMEM127	0.404669	-0.425254	0.16	0.111	1	M cell	TNvsEs	TMEM127
M cell_TNvsEs.TTC3	0.406578	-0.281886	0.361	0.272	1	M cell	TNvsEs	TTC3
M cell_TNvsEs.EIF3A	0.411217	-0.288069	0.353	0.259	1	M cell	TNvsEs	EIF3A
M cell_TNvsEs.SORT1	0.411373	-0.300964	0.193	0.136	1	M cell	TNvsEs	SORT1
M cell_TNvsEs.ATP1B3	0.412415	-0.329836	0.235	0.173	1	M cell	TNvsEs	ATP1B3
M cell_TNvsEs.SNRPC	0.412963	-0.345535	0.412	0.321	1	M cell	TNvsEs	SNRPC
M cell_TNvsEs.DDRGK1	0.413019	-0.524195	0.277	0.296	1	M cell	TNvsEs	DDRGK1
M cell_TNvsEs.OIP5-AS1	0.413947	-0.492293	0.21	0.247	1	M cell	TNvsEs	OIP5-AS1
M cell_TNvsEs.PIK3AP1	0.415708	-0.347124	0.092	0.123	1	M cell	TNvsEs	PIK3AP1
M cell_TNvsEs.TMEM139	0.41673	-0.296458	0.109	0.074	1	M cell	TNvsEs	TMEM139
M cell_TNvsEs.EXOC3L4	0.420292	-0.254589	0.235	0.284	1	M cell	TNvsEs	EXOC3L4
M cell_TNvsEs.TMEM181	0.421088	0.300219	0.118	0.086	1	M cell	TNvsEs	TMEM181
M cell_TNvsEs.IDS	0.422108	-0.308537	0.118	0.148	1	M cell	TNvsEs	IDS
M cell_TNvsEs.ROCK1	0.423182	-0.531885	0.193	0.222	1	M cell	TNvsEs	ROCK1
M cell_TNvsEs.BRD4	0.424487	-0.67228	0.16	0.185	1	M cell	TNvsEs	BRD4
M cell_TNvsEs.MACF1	0.424641	-0.462816	0.218	0.247	1	M cell	TNvsEs	MACF1
M cell_TNvsEs.ARSD	0.426487	-0.44914	0.101	0.136	1	M cell	TNvsEs	ARSD
M cell_TNvsEs.ACTN1	0.426487	-0.390499	0.101	0.136	1	M cell	TNvsEs	ACTN1
M cell_TNvsEs.KMT2E	0.426606	-0.287804	0.353	0.272	1	M cell	TNvsEs	KMT2E
M cell_TNvsEs.GARS	0.426696	-0.268333	0.193	0.136	1	M cell	TNvsEs	GARS
M cell_TNvsEs.CLDN3	0.429141	-0.313414	0.739	0.679	1	M cell	TNvsEs	CLDN3
M cell_TNvsEs.ZNF189	0.429234	-0.38785	0.092	0.123	1	M cell	TNvsEs	ZNF189
M cell_TNvsEs.MRPL58	0.429234	-0.28747	0.092	0.123	1	M cell	TNvsEs	MRPL58
M cell_TNvsEs.CCPG1	0.43278	-0.442367	0.218	0.16	1	M cell	TNvsEs	CCPG1
M cell_TNvsEs.PARD3B	0.434522	-0.469643	0.118	0.148	1	M cell	TNvsEs	PARD3B
M cell_TNvsEs.PPFIA1	0.434522	-0.471147	0.118	0.148	1	M cell	TNvsEs	PPFIA1
M cell_TNvsEs.PPP4R3B	0.436078	-0.509609	0.303	0.21	1	M cell	TNvsEs	PPP4R3B
M cell_TNvsEs.RBM27	0.438516	-0.287773	0.202	0.148	1	M cell	TNvsEs	RBM27
M cell_TNvsEs.MGAM2	0.438688	-0.33304	0.21	0.16	1	M cell	TNvsEs	MGAM2
M cell_TNvsEs.DNAJC3	0.445578	-0.266309	0.294	0.222	1	M cell	TNvsEs	DNAJC3
M cell_TNvsEs.LYZ	0.446549	-0.577568	0.538	0.506	1	M cell	TNvsEs	LYZ
M cell_TNvsEs.MYOF	0.448275	-0.568082	0.084	0.111	1	M cell	TNvsEs	MYOF
M cell_TNvsEs.PPFIBP2	0.454043	-0.410968	0.202	0.148	1	M cell	TNvsEs	PPFIBP2
M cell_TNvsEs.MAP3K2	0.45756	-0.603321	0.151	0.173	1	M cell	TNvsEs	MAP3K2
M cell_TNvsEs.CSNK1D	0.459494	-0.38379	0.134	0.16	1	M cell	TNvsEs	CSNK1D
M cell_TNvsEs.HOOK1	0.459765	-0.331758	0.185	0.136	1	M cell	TNvsEs	HOOK1
M cell_TNvsEs.GUCA2A	0.46012	0.408383	0.403	0.358	1	M cell	TNvsEs	GUCA2A
M cell_TNvsEs.MKNK2	0.460658	-0.256568	0.202	0.235	1	M cell	TNvsEs	MKNK2
M cell_TNvsEs.XPO1	0.463634	-0.372963	0.16	0.198	1	M cell	TNvsEs	XPO1
M cell_TNvsEs.BZW1	0.46389	-0.260926	0.311	0.235	1	M cell	TNvsEs	BZW1
M cell_TNvsEs.GLYR1	0.464604	-0.317154	0.244	0.185	1	M cell	TNvsEs	GLYR1
M cell_TNvsEs.KIF21A	0.465961	-0.655971	0.126	0.148	1	M cell	TNvsEs	KIF21A
M cell_TNvsEs.NSL1	0.466038	-0.348005	0.084	0.111	1	M cell	TNvsEs	NSL1
M cell_TNvsEs.WARS	0.471369	-0.393907	0.21	0.148	1	M cell	TNvsEs	WARS
M cell_TNvsEs.SMARCE1	0.472755	-0.741719	0.252	0.272	1	M cell	TNvsEs	SMARCE1
M cell_TNvsEs.TCF25	0.473256	-0.546446	0.361	0.346	1	M cell	TNvsEs	TCF25
M cell_TNvsEs.NT5DC1	0.476967	-0.342977	0.16	0.185	1	M cell	TNvsEs	NT5DC1
M cell_TNvsEs.USP4	0.481134	-0.263969	0.084	0.111	1	M cell	TNvsEs	USP4
M cell_TNvsEs.KDM2A	0.483224	-0.45947	0.109	0.136	1	M cell	TNvsEs	KDM2A
M cell_TNvsEs.CENPW	0.485049	-0.53013	0.176	0.198	1	M cell	TNvsEs	CENPW
M cell_TNvsEs.CDK2AP2	0.485799	-0.260744	0.345	0.259	1	M cell	TNvsEs	CDK2AP2
M cell_TNvsEs.GLRX5	0.487246	-0.352898	0.084	0.111	1	M cell	TNvsEs	GLRX5
M cell_TNvsEs.ODF3B	0.487589	-0.451174	0.101	0.123	1	M cell	TNvsEs	ODF3B
M cell_TNvsEs.TSC22D1	0.492075	-0.362857	0.37	0.383	1	M cell	TNvsEs	TSC22D1
M cell_TNvsEs.TPR	0.495696	-0.609457	0.336	0.333	1	M cell	TNvsEs	TPR
M cell_TNvsEs.AC022075.1	0.500124	0.250042	0.101	0.074	1	M cell	TNvsEs	AC022075.1
M cell_TNvsEs.DYNLRB1	0.500378	-0.563191	0.193	0.222	1	M cell	TNvsEs	DYNLRB1
M cell_TNvsEs.ROBO1	0.500588	0.288946	0.118	0.086	1	M cell	TNvsEs	ROBO1
M cell_TNvsEs.STAG2	0.503637	-0.791684	0.151	0.173	1	M cell	TNvsEs	STAG2
M cell_TNvsEs.DAB2IP	0.504251	-0.353082	0.143	0.173	1	M cell	TNvsEs	DAB2IP
M cell_TNvsEs.NCL	0.512954	-0.353735	0.462	0.395	1	M cell	TNvsEs	NCL
M cell_TNvsEs.SLC2A8	0.515423	-0.294813	0.134	0.099	1	M cell	TNvsEs	SLC2A8
M cell_TNvsEs.SLC44A3	0.515519	-0.350783	0.134	0.16	1	M cell	TNvsEs	SLC44A3
M cell_TNvsEs.CHD7	0.516772	-0.328674	0.101	0.123	1	M cell	TNvsEs	CHD7
M cell_TNvsEs.POLR2I	0.517625	-0.306064	0.286	0.222	1	M cell	TNvsEs	POLR2I
M cell_TNvsEs.KEAP1	0.518275	-0.305667	0.134	0.099	1	M cell	TNvsEs	KEAP1
M cell_TNvsEs.ATP2C2	0.519436	-0.280708	0.101	0.074	1	M cell	TNvsEs	ATP2C2
M cell_TNvsEs.PAK1	0.522114	-0.320134	0.353	0.358	1	M cell	TNvsEs	PAK1
M cell_TNvsEs.ATP5MF	0.524905	-0.432859	0.756	0.654	1	M cell	TNvsEs	ATP5MF
M cell_TNvsEs.ADIPOR2	0.525016	-0.343235	0.176	0.136	1	M cell	TNvsEs	ADIPOR2
M cell_TNvsEs.GBA2	0.525324	-0.305823	0.193	0.148	1	M cell	TNvsEs	GBA2
M cell_TNvsEs.RAD21	0.527677	-0.250262	0.227	0.173	1	M cell	TNvsEs	RAD21
M cell_TNvsEs.DMBT1	0.530019	-0.445639	0.361	0.284	1	M cell	TNvsEs	DMBT1
M cell_TNvsEs.TMEM131	0.530113	-0.350478	0.176	0.136	1	M cell	TNvsEs	TMEM131
M cell_TNvsEs.CPNE1	0.537725	-0.281581	0.101	0.123	1	M cell	TNvsEs	CPNE1
M cell_TNvsEs.BIRC3	0.540388	0.450088	0.79	0.741	1	M cell	TNvsEs	BIRC3
M cell_TNvsEs.NDUFB6	0.540421	-0.366332	0.387	0.296	1	M cell	TNvsEs	NDUFB6
M cell_TNvsEs.DNAJC2	0.540753	-0.386711	0.101	0.123	1	M cell	TNvsEs	DNAJC2
M cell_TNvsEs.PARVA	0.540753	-0.49304	0.101	0.123	1	M cell	TNvsEs	PARVA
M cell_TNvsEs.SPINK1	0.541023	-0.440197	0.655	0.457	1	M cell	TNvsEs	SPINK1
M cell_TNvsEs.NDUFS1	0.542122	-0.370127	0.235	0.185	1	M cell	TNvsEs	NDUFS1
M cell_TNvsEs.PIH1D1	0.542623	-0.268598	0.193	0.148	1	M cell	TNvsEs	PIH1D1
M cell_TNvsEs.CAPNS1	0.542697	-0.293067	0.277	0.309	1	M cell	TNvsEs	CAPNS1
M cell_TNvsEs.RSL1D1	0.542999	-0.316608	0.303	0.247	1	M cell	TNvsEs	RSL1D1
M cell_TNvsEs.MUC1	0.543482	-0.432132	0.151	0.111	1	M cell	TNvsEs	MUC1
M cell_TNvsEs.CHD9	0.545378	-0.360829	0.16	0.185	1	M cell	TNvsEs	CHD9
M cell_TNvsEs.AGR2	0.545638	-0.404955	0.563	0.457	1	M cell	TNvsEs	AGR2
M cell_TNvsEs.PSMA3	0.550739	-0.581084	0.328	0.321	1	M cell	TNvsEs	PSMA3
M cell_TNvsEs.DDT	0.551751	-0.482617	0.681	0.556	1	M cell	TNvsEs	DDT
M cell_TNvsEs.GRSF1	0.553538	-0.278771	0.252	0.198	1	M cell	TNvsEs	GRSF1
M cell_TNvsEs.GNA11	0.554191	-0.311433	0.496	0.383	1	M cell	TNvsEs	GNA11
M cell_TNvsEs.XIST	0.554663	-0.53403	0.151	0.173	1	M cell	TNvsEs	XIST
M cell_TNvsEs.UBD	0.555073	-0.551209	0.63	0.58	1	M cell	TNvsEs	UBD
M cell_TNvsEs.SOD1	0.556664	-0.321119	0.706	0.593	1	M cell	TNvsEs	SOD1
M cell_TNvsEs.FBXO7	0.557061	-0.271166	0.227	0.185	1	M cell	TNvsEs	FBXO7
M cell_TNvsEs.CASP1	0.558084	-0.389666	0.193	0.222	1	M cell	TNvsEs	CASP1
M cell_TNvsEs.ARF3	0.559458	-0.259607	0.269	0.21	1	M cell	TNvsEs	ARF3
M cell_TNvsEs.FKBP9	0.562183	-0.378656	0.101	0.123	1	M cell	TNvsEs	FKBP9
M cell_TNvsEs.MAL2	0.564792	-0.301037	0.185	0.21	1	M cell	TNvsEs	MAL2
M cell_TNvsEs.BRI3BP	0.566134	-0.325724	0.235	0.259	1	M cell	TNvsEs	BRI3BP
M cell_TNvsEs.MZT2A	0.566611	-0.292026	0.134	0.16	1	M cell	TNvsEs	MZT2A
M cell_TNvsEs.NDUFB4	0.566871	-0.383585	0.58	0.494	1	M cell	TNvsEs	NDUFB4
M cell_TNvsEs.PSAP	0.568171	-0.469751	0.597	0.444	1	M cell	TNvsEs	PSAP
M cell_TNvsEs.SNRPB2	0.570967	-0.372958	0.202	0.148	1	M cell	TNvsEs	SNRPB2
M cell_TNvsEs.SNF8	0.571775	-0.279348	0.176	0.136	1	M cell	TNvsEs	SNF8
M cell_TNvsEs.ANKIB1	0.574481	-0.255595	0.126	0.148	1	M cell	TNvsEs	ANKIB1
M cell_TNvsEs.FAHD1	0.574481	-0.296366	0.126	0.148	1	M cell	TNvsEs	FAHD1
M cell_TNvsEs.ZBED1	0.57461	-0.342741	0.101	0.123	1	M cell	TNvsEs	ZBED1
M cell_TNvsEs.DDX46	0.575736	-0.732969	0.218	0.222	1	M cell	TNvsEs	DDX46
M cell_TNvsEs.SEC62	0.57614	-0.27671	0.563	0.432	1	M cell	TNvsEs	SEC62
M cell_TNvsEs.HSPA5	0.577047	-0.39086	0.63	0.481	1	M cell	TNvsEs	HSPA5
M cell_TNvsEs.PSMD6	0.577737	-0.342735	0.101	0.123	1	M cell	TNvsEs	PSMD6
M cell_TNvsEs.DHRS7B	0.579597	-0.358631	0.101	0.074	1	M cell	TNvsEs	DHRS7B
M cell_TNvsEs.SBNO1	0.580205	-0.287547	0.126	0.148	1	M cell	TNvsEs	SBNO1
M cell_TNvsEs.TKT	0.587028	-0.397441	0.412	0.309	1	M cell	TNvsEs	TKT
M cell_TNvsEs.SLC22A23	0.589179	-0.275585	0.227	0.185	1	M cell	TNvsEs	SLC22A23
M cell_TNvsEs.DAG1	0.58987	-0.456342	0.21	0.235	1	M cell	TNvsEs	DAG1
M cell_TNvsEs.UBE2V2	0.59137	-0.333024	0.143	0.16	1	M cell	TNvsEs	UBE2V2
M cell_TNvsEs.LAGE3	0.591851	-0.345211	0.21	0.173	1	M cell	TNvsEs	LAGE3
M cell_TNvsEs.RDH10	0.593396	-0.27612	0.101	0.074	1	M cell	TNvsEs	RDH10
M cell_TNvsEs.TES	0.594144	-0.274485	0.176	0.198	1	M cell	TNvsEs	TES
M cell_TNvsEs.CD2BP2	0.597261	-0.37183	0.16	0.123	1	M cell	TNvsEs	CD2BP2
M cell_TNvsEs.DUOX2	0.598976	-0.363034	0.092	0.111	1	M cell	TNvsEs	DUOX2
M cell_TNvsEs.RAD50	0.599194	-0.342181	0.168	0.136	1	M cell	TNvsEs	RAD50
M cell_TNvsEs.GSTO1	0.599598	-0.605235	0.277	0.284	1	M cell	TNvsEs	GSTO1
M cell_TNvsEs.SH3GLB1	0.599653	-0.287838	0.311	0.247	1	M cell	TNvsEs	SH3GLB1
M cell_TNvsEs.ZBED5	0.60036	-0.323532	0.118	0.086	1	M cell	TNvsEs	ZBED5
M cell_TNvsEs.MESD	0.602505	-0.450299	0.227	0.185	1	M cell	TNvsEs	MESD
M cell_TNvsEs.SAFB	0.603037	-0.345795	0.101	0.123	1	M cell	TNvsEs	SAFB
M cell_TNvsEs.MIDN	0.604868	-0.299891	0.244	0.198	1	M cell	TNvsEs	MIDN
M cell_TNvsEs.YWHAB	0.605406	-0.361155	0.689	0.654	1	M cell	TNvsEs	YWHAB
M cell_TNvsEs.POLR2F	0.605842	-0.371028	0.294	0.222	1	M cell	TNvsEs	POLR2F
M cell_TNvsEs.AHCTF1	0.607345	-0.308842	0.101	0.074	1	M cell	TNvsEs	AHCTF1
M cell_TNvsEs.GALE	0.609318	-0.30221	0.143	0.111	1	M cell	TNvsEs	GALE
M cell_TNvsEs.SPTLC1	0.609318	-0.363211	0.143	0.111	1	M cell	TNvsEs	SPTLC1
M cell_TNvsEs.AKAP1	0.610639	-0.306439	0.202	0.235	1	M cell	TNvsEs	AKAP1
M cell_TNvsEs.PRRC2C	0.610867	-0.339928	0.454	0.383	1	M cell	TNvsEs	PRRC2C
M cell_TNvsEs.PHF11	0.614831	-0.258119	0.126	0.099	1	M cell	TNvsEs	PHF11
M cell_TNvsEs.ITGB4	0.616409	-0.320782	0.403	0.333	1	M cell	TNvsEs	ITGB4
M cell_TNvsEs.MRPL52	0.616938	-0.30734	0.504	0.383	1	M cell	TNvsEs	MRPL52
M cell_TNvsEs.MT-ND6	0.617444	-0.413281	0.924	0.802	1	M cell	TNvsEs	MT-ND6
M cell_TNvsEs.FKBP5	0.617941	-0.429612	0.21	0.222	1	M cell	TNvsEs	FKBP5
M cell_TNvsEs.HSPH1	0.61942	-0.50845	0.16	0.173	1	M cell	TNvsEs	HSPH1
M cell_TNvsEs.AGAP1	0.621006	0.441597	0.143	0.123	1	M cell	TNvsEs	AGAP1
M cell_TNvsEs.POLR2B	0.621163	-0.26067	0.126	0.099	1	M cell	TNvsEs	POLR2B
M cell_TNvsEs.LINC00623	0.621183	-0.511326	0.176	0.185	1	M cell	TNvsEs	LINC00623
M cell_TNvsEs.FARP2	0.6216	-0.260471	0.218	0.235	1	M cell	TNvsEs	FARP2
M cell_TNvsEs.PIN1	0.622424	-0.288672	0.176	0.198	1	M cell	TNvsEs	PIN1
M cell_TNvsEs.FDPS	0.623201	-0.508319	0.244	0.247	1	M cell	TNvsEs	FDPS
M cell_TNvsEs.ZHX1	0.624339	-0.38528	0.109	0.123	1	M cell	TNvsEs	ZHX1
M cell_TNvsEs.VPS26A	0.624495	-0.324393	0.118	0.136	1	M cell	TNvsEs	VPS26A
M cell_TNvsEs.RTF2	0.628075	-0.279656	0.252	0.198	1	M cell	TNvsEs	RTF2
M cell_TNvsEs.ZBTB7B	0.631531	-0.457462	0.16	0.123	1	M cell	TNvsEs	ZBTB7B
M cell_TNvsEs.HMGN2	0.631938	-0.438038	0.496	0.444	1	M cell	TNvsEs	HMGN2
M cell_TNvsEs.BAK1	0.633062	-0.279083	0.16	0.173	1	M cell	TNvsEs	BAK1
M cell_TNvsEs.SPCS2	0.633491	-0.445262	0.311	0.309	1	M cell	TNvsEs	SPCS2
M cell_TNvsEs.EBLN3P	0.633738	-0.272835	0.151	0.123	1	M cell	TNvsEs	EBLN3P
M cell_TNvsEs.SEC11C	0.635234	-0.486439	0.303	0.296	1	M cell	TNvsEs	SEC11C
M cell_TNvsEs.NBEAL2	0.63925	-0.30249	0.101	0.074	1	M cell	TNvsEs	NBEAL2
M cell_TNvsEs.MRPL28	0.639253	-0.430111	0.143	0.16	1	M cell	TNvsEs	MRPL28
M cell_TNvsEs.ODF2L	0.639456	-0.250561	0.143	0.111	1	M cell	TNvsEs	ODF2L
M cell_TNvsEs.EP300	0.639626	-0.335524	0.134	0.148	1	M cell	TNvsEs	EP300
M cell_TNvsEs.EIF5	0.639998	-0.43132	0.504	0.395	1	M cell	TNvsEs	EIF5
M cell_TNvsEs.OLFM4	0.641541	-0.370355	0.471	0.481	1	M cell	TNvsEs	OLFM4
M cell_TNvsEs.YTHDF2	0.642326	-0.655988	0.176	0.185	1	M cell	TNvsEs	YTHDF2
M cell_TNvsEs.TRAFD1	0.642845	-0.378359	0.109	0.086	1	M cell	TNvsEs	TRAFD1
M cell_TNvsEs.DYNLL1	0.642911	-0.452029	0.622	0.556	1	M cell	TNvsEs	DYNLL1
M cell_TNvsEs.CHCHD1	0.643842	-0.415372	0.168	0.136	1	M cell	TNvsEs	CHCHD1
M cell_TNvsEs.CYP51A1	0.643883	-0.255336	0.168	0.185	1	M cell	TNvsEs	CYP51A1
M cell_TNvsEs.RPS6KB2	0.648501	-0.305714	0.151	0.123	1	M cell	TNvsEs	RPS6KB2
M cell_TNvsEs.ATRAID	0.64916	-0.294234	0.378	0.296	1	M cell	TNvsEs	ATRAID
M cell_TNvsEs.EIF3K	0.650575	-0.28549	0.731	0.605	1	M cell	TNvsEs	EIF3K
M cell_TNvsEs.UFC1	0.651657	-0.276117	0.387	0.296	1	M cell	TNvsEs	UFC1
M cell_TNvsEs.PSMB7	0.653192	-0.308505	0.244	0.198	1	M cell	TNvsEs	PSMB7
M cell_TNvsEs.PAWR	0.653639	-0.258357	0.143	0.16	1	M cell	TNvsEs	PAWR
M cell_TNvsEs.MGST3	0.656935	-0.305375	0.639	0.593	1	M cell	TNvsEs	MGST3
M cell_TNvsEs.CEBPZOS	0.658072	-0.36808	0.168	0.136	1	M cell	TNvsEs	CEBPZOS
M cell_TNvsEs.ISG20L2	0.658605	-0.422796	0.134	0.111	1	M cell	TNvsEs	ISG20L2
M cell_TNvsEs.FH	0.661896	-0.299818	0.176	0.198	1	M cell	TNvsEs	FH
M cell_TNvsEs.SON	0.670758	-0.335167	0.58	0.469	1	M cell	TNvsEs	SON
M cell_TNvsEs.ALDH1A1	0.675308	-0.491418	0.462	0.358	1	M cell	TNvsEs	ALDH1A1
M cell_TNvsEs.SLC36A1	0.676074	-0.372701	0.109	0.123	1	M cell	TNvsEs	SLC36A1
M cell_TNvsEs.ARID4B	0.676378	-0.25306	0.21	0.173	1	M cell	TNvsEs	ARID4B
M cell_TNvsEs.BDP1	0.676926	-0.515316	0.143	0.16	1	M cell	TNvsEs	BDP1
M cell_TNvsEs.PLOD3	0.67796	-0.403534	0.202	0.16	1	M cell	TNvsEs	PLOD3
M cell_TNvsEs.GPBP1	0.677971	-0.257254	0.244	0.21	1	M cell	TNvsEs	GPBP1
M cell_TNvsEs.CNOT7	0.677971	-0.363791	0.227	0.235	1	M cell	TNvsEs	CNOT7
M cell_TNvsEs.DUS1L	0.680972	-0.292977	0.109	0.086	1	M cell	TNvsEs	DUS1L
M cell_TNvsEs.PKP4	0.681463	-0.49895	0.134	0.148	1	M cell	TNvsEs	PKP4
M cell_TNvsEs.OTUD6B-AS1	0.68287	-0.447223	0.252	0.21	1	M cell	TNvsEs	OTUD6B-AS1
M cell_TNvsEs.GHITM	0.683437	-0.344789	0.462	0.358	1	M cell	TNvsEs	GHITM
M cell_TNvsEs.CTSZ	0.683766	-0.476723	0.37	0.333	1	M cell	TNvsEs	CTSZ
M cell_TNvsEs.EIF4A3	0.684048	-0.322135	0.101	0.111	1	M cell	TNvsEs	EIF4A3
M cell_TNvsEs.ARL6IP4	0.684619	-0.332158	0.555	0.494	1	M cell	TNvsEs	ARL6IP4
M cell_TNvsEs.SH3BGRL	0.687874	-0.303292	0.546	0.432	1	M cell	TNvsEs	SH3BGRL
M cell_TNvsEs.GPR108	0.692238	-0.306756	0.21	0.173	1	M cell	TNvsEs	GPR108
M cell_TNvsEs.TMEM179B	0.692332	-0.356586	0.37	0.333	1	M cell	TNvsEs	TMEM179B
M cell_TNvsEs.UBXN4	0.692963	-0.327045	0.521	0.383	1	M cell	TNvsEs	UBXN4
M cell_TNvsEs.RPS19BP1	0.69397	-0.520515	0.395	0.37	1	M cell	TNvsEs	RPS19BP1
M cell_TNvsEs.MTDH	0.694248	-0.576471	0.471	0.383	1	M cell	TNvsEs	MTDH
M cell_TNvsEs.SAR1B	0.694766	-0.263077	0.269	0.21	1	M cell	TNvsEs	SAR1B
M cell_TNvsEs.MAF1	0.696435	-0.407283	0.193	0.16	1	M cell	TNvsEs	MAF1
M cell_TNvsEs.PTP4A2	0.698973	-0.283813	0.336	0.284	1	M cell	TNvsEs	PTP4A2
M cell_TNvsEs.TRIP12	0.699098	-0.471674	0.252	0.198	1	M cell	TNvsEs	TRIP12
M cell_TNvsEs.MAN2B1	0.700225	-0.504302	0.16	0.173	1	M cell	TNvsEs	MAN2B1
M cell_TNvsEs.SLC37A1	0.700619	-0.486643	0.21	0.21	1	M cell	TNvsEs	SLC37A1
M cell_TNvsEs.COX14	0.70079	-0.2983	0.353	0.346	1	M cell	TNvsEs	COX14
M cell_TNvsEs.CDC37	0.701802	-0.430643	0.294	0.296	1	M cell	TNvsEs	CDC37
M cell_TNvsEs.NME1	0.702343	-0.73765	0.16	0.16	1	M cell	TNvsEs	NME1
M cell_TNvsEs.DDX39B	0.702903	-0.298598	0.286	0.235	1	M cell	TNvsEs	DDX39B
M cell_TNvsEs.CCDC130	0.703058	-0.397964	0.118	0.136	1	M cell	TNvsEs	CCDC130
M cell_TNvsEs.KRCC1	0.703882	-0.265527	0.252	0.21	1	M cell	TNvsEs	KRCC1
M cell_TNvsEs.SELENOW	0.704	-0.355224	0.479	0.395	1	M cell	TNvsEs	SELENOW
M cell_TNvsEs.PRSS3	0.704755	-0.329794	0.311	0.259	1	M cell	TNvsEs	PRSS3
M cell_TNvsEs.MRPL19	0.705883	-0.267233	0.109	0.123	1	M cell	TNvsEs	MRPL19
M cell_TNvsEs.MBP	0.70704	-0.311445	0.185	0.16	1	M cell	TNvsEs	MBP
M cell_TNvsEs.AC008397.1	0.708833	-0.421016	0.151	0.16	1	M cell	TNvsEs	AC008397.1
M cell_TNvsEs.ST6GALNAC1	0.71068	-0.310167	0.277	0.284	1	M cell	TNvsEs	ST6GALNAC1
M cell_TNvsEs.C1orf35	0.711737	-0.58897	0.101	0.111	1	M cell	TNvsEs	C1orf35
M cell_TNvsEs.IRAK1	0.711737	-0.42358	0.101	0.111	1	M cell	TNvsEs	IRAK1
M cell_TNvsEs.GADD45A	0.712334	-0.288761	0.143	0.123	1	M cell	TNvsEs	GADD45A
M cell_TNvsEs.DENND11	0.712438	-0.286805	0.286	0.235	1	M cell	TNvsEs	DENND11
M cell_TNvsEs.RPN2	0.713652	-0.346914	0.294	0.247	1	M cell	TNvsEs	RPN2
M cell_TNvsEs.UQCC2	0.715373	-0.298408	0.277	0.235	1	M cell	TNvsEs	UQCC2
M cell_TNvsEs.MAP3K11	0.717936	-0.335231	0.244	0.21	1	M cell	TNvsEs	MAP3K11
M cell_TNvsEs.OTULINL	0.718126	-0.275935	0.134	0.148	1	M cell	TNvsEs	OTULINL
M cell_TNvsEs.PIGP	0.719194	-0.305496	0.134	0.111	1	M cell	TNvsEs	PIGP
M cell_TNvsEs.DDX24	0.720294	-0.414681	0.16	0.173	1	M cell	TNvsEs	DDX24
M cell_TNvsEs.PPHLN1	0.722644	-0.270165	0.109	0.123	1	M cell	TNvsEs	PPHLN1
M cell_TNvsEs.FYB1	0.724531	-0.278364	0.42	0.346	1	M cell	TNvsEs	FYB1
M cell_TNvsEs.ATP11B	0.726064	-0.533531	0.16	0.173	1	M cell	TNvsEs	ATP11B
M cell_TNvsEs.SNX14	0.730435	-0.303246	0.143	0.16	1	M cell	TNvsEs	SNX14
M cell_TNvsEs.NIT2	0.733602	-0.474098	0.151	0.123	1	M cell	TNvsEs	NIT2
M cell_TNvsEs.PSMB3	0.733985	-0.321833	0.546	0.444	1	M cell	TNvsEs	PSMB3
M cell_TNvsEs.GOLM1	0.737141	-0.407397	0.412	0.37	1	M cell	TNvsEs	GOLM1
M cell_TNvsEs.FRYL	0.73721	-0.407399	0.21	0.21	1	M cell	TNvsEs	FRYL
M cell_TNvsEs.TIMM8B	0.738178	-0.296592	0.454	0.37	1	M cell	TNvsEs	TIMM8B
M cell_TNvsEs.WIPF3	0.73994	-0.346742	0.151	0.16	1	M cell	TNvsEs	WIPF3
M cell_TNvsEs.SLCO2B1	0.742118	-0.254901	0.227	0.198	1	M cell	TNvsEs	SLCO2B1
M cell_TNvsEs.MAP2K6	0.742776	-0.657287	0.235	0.235	1	M cell	TNvsEs	MAP2K6
M cell_TNvsEs.HIVEP1	0.743345	-0.293229	0.101	0.111	1	M cell	TNvsEs	HIVEP1
M cell_TNvsEs.TPM3	0.743789	-0.266185	0.613	0.506	1	M cell	TNvsEs	TPM3
M cell_TNvsEs.NOP10	0.744189	-0.303902	0.597	0.481	1	M cell	TNvsEs	NOP10
M cell_TNvsEs.NONO	0.745485	-0.502555	0.202	0.21	1	M cell	TNvsEs	NONO
M cell_TNvsEs.COPE	0.746047	-0.274558	0.429	0.383	1	M cell	TNvsEs	COPE
M cell_TNvsEs.ARL6IP5	0.747896	-0.346348	0.454	0.358	1	M cell	TNvsEs	ARL6IP5
M cell_TNvsEs.MRPL15	0.75223	-0.26631	0.168	0.185	1	M cell	TNvsEs	MRPL15
M cell_TNvsEs.HSPA9	0.753447	-0.41059	0.277	0.247	1	M cell	TNvsEs	HSPA9
M cell_TNvsEs.MED28	0.754908	-0.255559	0.168	0.136	1	M cell	TNvsEs	MED28
M cell_TNvsEs.GK5	0.75602	-0.315234	0.235	0.198	1	M cell	TNvsEs	GK5
M cell_TNvsEs.CYB5A	0.756797	-0.347287	0.706	0.543	1	M cell	TNvsEs	CYB5A
M cell_TNvsEs.YIPF5	0.757537	-0.250264	0.101	0.111	1	M cell	TNvsEs	YIPF5
M cell_TNvsEs.FZD7	0.757923	-0.270514	0.101	0.086	1	M cell	TNvsEs	FZD7
M cell_TNvsEs.NFIA	0.760921	-0.410284	0.151	0.16	1	M cell	TNvsEs	NFIA
M cell_TNvsEs.TMEM183A	0.761445	-0.306179	0.202	0.173	1	M cell	TNvsEs	TMEM183A
M cell_TNvsEs.NDUFB9	0.762597	-0.250107	0.681	0.531	1	M cell	TNvsEs	NDUFB9
M cell_TNvsEs.CTTN	0.763667	-0.287741	0.311	0.309	1	M cell	TNvsEs	CTTN
M cell_TNvsEs.PARP1	0.763813	-0.259069	0.16	0.136	1	M cell	TNvsEs	PARP1
M cell_TNvsEs.MRPS18A	0.763938	-0.308644	0.176	0.148	1	M cell	TNvsEs	MRPS18A
M cell_TNvsEs.AGL	0.764093	-0.277738	0.118	0.099	1	M cell	TNvsEs	AGL
M cell_TNvsEs.GPR35	0.764664	-0.467791	0.101	0.111	1	M cell	TNvsEs	GPR35
M cell_TNvsEs.RBP2	0.764858	0.26035	0.336	0.321	1	M cell	TNvsEs	RBP2
M cell_TNvsEs.ATP5F1A	0.766199	-0.311747	0.538	0.457	1	M cell	TNvsEs	ATP5F1A
M cell_TNvsEs.MFSD6	0.766278	-0.282362	0.193	0.16	1	M cell	TNvsEs	MFSD6
M cell_TNvsEs.ERP29	0.770478	-0.359855	0.454	0.346	1	M cell	TNvsEs	ERP29
M cell_TNvsEs.TARS	0.770694	-0.296044	0.193	0.198	1	M cell	TNvsEs	TARS
M cell_TNvsEs.EIF5B	0.772067	-0.405304	0.252	0.247	1	M cell	TNvsEs	EIF5B
M cell_TNvsEs.CHMP2A	0.772892	-0.31839	0.521	0.42	1	M cell	TNvsEs	CHMP2A
M cell_TNvsEs.BRWD1	0.772921	-0.303296	0.151	0.136	1	M cell	TNvsEs	BRWD1
M cell_TNvsEs.EFHD2	0.776135	-0.274074	0.353	0.309	1	M cell	TNvsEs	EFHD2
M cell_TNvsEs.EIF3G	0.77635	-0.358591	0.311	0.272	1	M cell	TNvsEs	EIF3G
M cell_TNvsEs.UBE3C	0.77811	-0.339007	0.118	0.099	1	M cell	TNvsEs	UBE3C
M cell_TNvsEs.CAMLG	0.778483	-0.432083	0.235	0.235	1	M cell	TNvsEs	CAMLG
M cell_TNvsEs.ETNK1	0.788501	-0.279689	0.185	0.185	1	M cell	TNvsEs	ETNK1
M cell_TNvsEs.GABARAPL2	0.789421	-0.629208	0.496	0.432	1	M cell	TNvsEs	GABARAPL2
M cell_TNvsEs.EPHX2	0.789456	-0.25458	0.429	0.358	1	M cell	TNvsEs	EPHX2
M cell_TNvsEs.KLF13	0.789762	-0.254595	0.101	0.111	1	M cell	TNvsEs	KLF13
M cell_TNvsEs.ZG16B	0.796436	-0.457673	0.118	0.123	1	M cell	TNvsEs	ZG16B
M cell_TNvsEs.HSD3B7	0.798776	-0.297879	0.261	0.259	1	M cell	TNvsEs	HSD3B7
M cell_TNvsEs.SHROOM3	0.799172	-0.283734	0.454	0.383	1	M cell	TNvsEs	SHROOM3
M cell_TNvsEs.SLC25A39	0.799836	-0.273459	0.361	0.309	1	M cell	TNvsEs	SLC25A39
M cell_TNvsEs.RBBP6	0.801057	-0.250576	0.143	0.148	1	M cell	TNvsEs	RBBP6
M cell_TNvsEs.TUBA1B	0.802415	-0.477711	0.261	0.247	1	M cell	TNvsEs	TUBA1B
M cell_TNvsEs.RNPEP	0.804445	-0.259996	0.202	0.198	1	M cell	TNvsEs	RNPEP
M cell_TNvsEs.NBEAL1	0.80671	-0.363737	0.21	0.21	1	M cell	TNvsEs	NBEAL1
M cell_TNvsEs.TMX1	0.806758	-0.645942	0.101	0.086	1	M cell	TNvsEs	TMX1
M cell_TNvsEs.NAA38	0.807349	-0.331437	0.252	0.247	1	M cell	TNvsEs	NAA38
M cell_TNvsEs.DESI1	0.809485	-0.3437	0.193	0.198	1	M cell	TNvsEs	DESI1
M cell_TNvsEs.VTA1	0.810034	-0.437894	0.16	0.136	1	M cell	TNvsEs	VTA1
M cell_TNvsEs.GOLGA7	0.81008	-0.281284	0.118	0.123	1	M cell	TNvsEs	GOLGA7
M cell_TNvsEs.STIP1	0.810548	-0.293449	0.101	0.086	1	M cell	TNvsEs	STIP1
M cell_TNvsEs.BBX	0.811502	-0.280068	0.126	0.136	1	M cell	TNvsEs	BBX
M cell_TNvsEs.CDC42SE2	0.811772	-0.257457	0.202	0.173	1	M cell	TNvsEs	CDC42SE2
M cell_TNvsEs.FAM3D	0.813049	-0.37201	0.538	0.42	1	M cell	TNvsEs	FAM3D
M cell_TNvsEs.SNAP29	0.816518	-0.589228	0.168	0.148	1	M cell	TNvsEs	SNAP29
M cell_TNvsEs.POGZ	0.816803	-0.278278	0.143	0.148	1	M cell	TNvsEs	POGZ
M cell_TNvsEs.PPP2R5E	0.818143	-0.342471	0.101	0.086	1	M cell	TNvsEs	PPP2R5E
M cell_TNvsEs.SMIM19	0.822541	-0.280219	0.252	0.222	1	M cell	TNvsEs	SMIM19
M cell_TNvsEs.TMEM35B	0.822632	-0.30397	0.185	0.185	1	M cell	TNvsEs	TMEM35B
M cell_TNvsEs.PUF60	0.823834	-0.358045	0.244	0.235	1	M cell	TNvsEs	PUF60
M cell_TNvsEs.MYO7B	0.823845	-0.291459	0.319	0.272	1	M cell	TNvsEs	MYO7B
M cell_TNvsEs.DIAPH1	0.824258	-0.301179	0.143	0.123	1	M cell	TNvsEs	DIAPH1
M cell_TNvsEs.WDR61	0.824868	-0.304566	0.151	0.16	1	M cell	TNvsEs	WDR61
M cell_TNvsEs.GPR107	0.827215	-0.433244	0.118	0.123	1	M cell	TNvsEs	GPR107
M cell_TNvsEs.ERP44	0.830371	-0.334426	0.185	0.16	1	M cell	TNvsEs	ERP44
M cell_TNvsEs.FXR1	0.833217	-0.397464	0.16	0.16	1	M cell	TNvsEs	FXR1
M cell_TNvsEs.SEPHS2	0.834174	-0.314545	0.353	0.284	1	M cell	TNvsEs	SEPHS2
M cell_TNvsEs.MTIF3	0.834528	-0.309579	0.336	0.296	1	M cell	TNvsEs	MTIF3
M cell_TNvsEs.SNU13	0.834528	-0.286497	0.336	0.296	1	M cell	TNvsEs	SNU13
M cell_TNvsEs.PSMD12	0.834971	-0.345125	0.16	0.136	1	M cell	TNvsEs	PSMD12
M cell_TNvsEs.CCT4	0.835351	-0.320628	0.252	0.247	1	M cell	TNvsEs	CCT4
M cell_TNvsEs.MRPL13	0.835433	-0.451034	0.252	0.235	1	M cell	TNvsEs	MRPL13
M cell_TNvsEs.SMARCC1	0.836261	-0.26589	0.16	0.16	1	M cell	TNvsEs	SMARCC1
M cell_TNvsEs.CLPP	0.837784	-0.538348	0.269	0.235	1	M cell	TNvsEs	CLPP
M cell_TNvsEs.YIF1A	0.838336	-0.394548	0.445	0.407	1	M cell	TNvsEs	YIF1A
M cell_TNvsEs.SPATS2L	0.840399	-0.258085	0.336	0.296	1	M cell	TNvsEs	SPATS2L
M cell_TNvsEs.NFIC	0.840603	-0.319901	0.134	0.136	1	M cell	TNvsEs	NFIC
M cell_TNvsEs.PSMD2	0.842081	-0.301421	0.21	0.21	1	M cell	TNvsEs	PSMD2
M cell_TNvsEs.KIAA1324	0.842149	-0.340829	0.143	0.148	1	M cell	TNvsEs	KIAA1324
M cell_TNvsEs.C4orf19	0.843881	-0.381632	0.143	0.123	1	M cell	TNvsEs	C4orf19
M cell_TNvsEs.ECPAS	0.844329	-0.387296	0.176	0.148	1	M cell	TNvsEs	ECPAS
M cell_TNvsEs.HCCS	0.844854	-0.468786	0.101	0.086	1	M cell	TNvsEs	HCCS
M cell_TNvsEs.SERBP1	0.846381	-0.360604	0.538	0.42	1	M cell	TNvsEs	SERBP1
M cell_TNvsEs.DBNL	0.847199	-0.360928	0.193	0.185	1	M cell	TNvsEs	DBNL
M cell_TNvsEs.KNOP1	0.848685	-0.334523	0.101	0.086	1	M cell	TNvsEs	KNOP1
M cell_TNvsEs.AHNAK	0.850332	-0.45939	0.361	0.309	1	M cell	TNvsEs	AHNAK
M cell_TNvsEs.SH3BGRL2	0.854403	-0.303707	0.218	0.198	1	M cell	TNvsEs	SH3BGRL2
M cell_TNvsEs.PTGER4	0.85525	-0.275807	0.109	0.099	1	M cell	TNvsEs	PTGER4
M cell_TNvsEs.CHPF	0.857018	-0.481728	0.143	0.123	1	M cell	TNvsEs	CHPF
M cell_TNvsEs.ATP5PD	0.861974	-0.376857	0.639	0.531	1	M cell	TNvsEs	ATP5PD
M cell_TNvsEs.PTAFR	0.862743	-0.275955	0.185	0.16	1	M cell	TNvsEs	PTAFR
M cell_TNvsEs.SDR16C5	0.863061	-0.271325	0.134	0.123	1	M cell	TNvsEs	SDR16C5
M cell_TNvsEs.PIGS	0.864045	-0.390049	0.101	0.086	1	M cell	TNvsEs	PIGS
M cell_TNvsEs.SUPT16H	0.865191	-0.490221	0.118	0.123	1	M cell	TNvsEs	SUPT16H
M cell_TNvsEs.XRCC6	0.865204	-0.275003	0.294	0.259	1	M cell	TNvsEs	XRCC6
M cell_TNvsEs.SH3KBP1	0.86523	-0.352263	0.227	0.198	1	M cell	TNvsEs	SH3KBP1
M cell_TNvsEs.DNAJC8	0.867023	-0.278435	0.21	0.185	1	M cell	TNvsEs	DNAJC8
M cell_TNvsEs.TMED10	0.868135	-0.306753	0.403	0.333	1	M cell	TNvsEs	TMED10
M cell_TNvsEs.MRFAP1	0.868535	-0.518459	0.319	0.296	1	M cell	TNvsEs	MRFAP1
M cell_TNvsEs.ODC1	0.868655	-0.29184	0.176	0.173	1	M cell	TNvsEs	ODC1
M cell_TNvsEs.SOX6	0.868655	-0.323485	0.185	0.16	1	M cell	TNvsEs	SOX6
M cell_TNvsEs.ZNF622	0.869957	-0.293499	0.109	0.099	1	M cell	TNvsEs	ZNF622
M cell_TNvsEs.GABRP	0.871364	-0.622836	0.21	0.173	1	M cell	TNvsEs	GABRP
M cell_TNvsEs.USO1	0.87155	-0.309918	0.185	0.185	1	M cell	TNvsEs	USO1
M cell_TNvsEs.YWHAE	0.872617	-0.368066	0.529	0.432	1	M cell	TNvsEs	YWHAE
M cell_TNvsEs.REL	0.873116	-0.313355	0.134	0.123	1	M cell	TNvsEs	REL
M cell_TNvsEs.ATIC	0.873494	-0.31838	0.134	0.136	1	M cell	TNvsEs	ATIC
M cell_TNvsEs.WSB2	0.876078	-0.483479	0.126	0.123	1	M cell	TNvsEs	WSB2
M cell_TNvsEs.ARL6IP1	0.877302	-0.423521	0.303	0.284	1	M cell	TNvsEs	ARL6IP1
M cell_TNvsEs.SRSF1	0.877738	-0.305464	0.261	0.235	1	M cell	TNvsEs	SRSF1
M cell_TNvsEs.HADHA	0.883773	-0.317212	0.58	0.506	1	M cell	TNvsEs	HADHA
M cell_TNvsEs.ZC3H15	0.885745	-0.3762	0.395	0.333	1	M cell	TNvsEs	ZC3H15
M cell_TNvsEs.MDH1	0.893074	-0.340939	0.361	0.333	1	M cell	TNvsEs	MDH1
M cell_TNvsEs.JPX	0.894294	-0.268131	0.109	0.111	1	M cell	TNvsEs	JPX
M cell_TNvsEs.PAXX	0.897606	-0.27196	0.16	0.16	1	M cell	TNvsEs	PAXX
M cell_TNvsEs.CDC42	0.897894	-0.330902	0.395	0.358	1	M cell	TNvsEs	CDC42
M cell_TNvsEs.LPP	0.900522	-0.483744	0.412	0.346	1	M cell	TNvsEs	LPP
M cell_TNvsEs.TRAPPC2L	0.901391	-0.250679	0.244	0.222	1	M cell	TNvsEs	TRAPPC2L
M cell_TNvsEs.CCS	0.901634	-0.455172	0.227	0.21	1	M cell	TNvsEs	CCS
M cell_TNvsEs.PFKP	0.902973	-0.503709	0.101	0.099	1	M cell	TNvsEs	PFKP
M cell_TNvsEs.UCK2	0.905174	-0.318185	0.109	0.111	1	M cell	TNvsEs	UCK2
M cell_TNvsEs.REEP3	0.90812	-0.268041	0.252	0.235	1	M cell	TNvsEs	REEP3
M cell_TNvsEs.RASSF6	0.910048	-0.36159	0.311	0.296	1	M cell	TNvsEs	RASSF6
M cell_TNvsEs.MALSU1	0.913209	-0.322744	0.176	0.173	1	M cell	TNvsEs	MALSU1
M cell_TNvsEs.LGR4	0.913209	-0.35775	0.176	0.173	1	M cell	TNvsEs	LGR4
M cell_TNvsEs.KIF2A	0.913762	-0.39041	0.126	0.123	1	M cell	TNvsEs	KIF2A
M cell_TNvsEs.ESPN	0.914326	-0.259205	0.109	0.099	1	M cell	TNvsEs	ESPN
M cell_TNvsEs.GOLGB1	0.915466	-0.376605	0.454	0.395	1	M cell	TNvsEs	GOLGB1
M cell_TNvsEs.FASTKD1	0.919709	-0.290392	0.109	0.111	1	M cell	TNvsEs	FASTKD1
M cell_TNvsEs.TADA3	0.921232	-0.285927	0.176	0.16	1	M cell	TNvsEs	TADA3
M cell_TNvsEs.NDUFB11	0.922219	-0.29547	0.563	0.457	1	M cell	TNvsEs	NDUFB11
M cell_TNvsEs.ATP5MPL	0.923303	-0.256489	0.605	0.494	1	M cell	TNvsEs	ATP5MPL
M cell_TNvsEs.NQO1	0.926554	-0.342418	0.134	0.136	1	M cell	TNvsEs	NQO1
M cell_TNvsEs.EIF3E	0.927175	-0.431884	0.361	0.309	1	M cell	TNvsEs	EIF3E
M cell_TNvsEs.SUB1	0.929927	-0.331189	0.63	0.506	1	M cell	TNvsEs	SUB1
M cell_TNvsEs.SUPT6H	0.93043	-0.262443	0.134	0.123	1	M cell	TNvsEs	SUPT6H
M cell_TNvsEs.PJA2	0.932643	-0.384356	0.193	0.173	1	M cell	TNvsEs	PJA2
M cell_TNvsEs.SCO1	0.933816	-0.472376	0.134	0.123	1	M cell	TNvsEs	SCO1
M cell_TNvsEs.TMCC3	0.934294	-0.277452	0.311	0.296	1	M cell	TNvsEs	TMCC3
M cell_TNvsEs.IGSF8	0.940931	-0.494478	0.101	0.099	1	M cell	TNvsEs	IGSF8
M cell_TNvsEs.TNFAIP2	0.941236	-0.310326	0.277	0.247	1	M cell	TNvsEs	TNFAIP2
M cell_TNvsEs.CSDE1	0.942351	-0.31681	0.521	0.432	1	M cell	TNvsEs	CSDE1
M cell_TNvsEs.SUMF1	0.944735	-0.257408	0.101	0.099	1	M cell	TNvsEs	SUMF1
M cell_TNvsEs.TBCA	0.946218	-0.35647	0.429	0.358	1	M cell	TNvsEs	TBCA
M cell_TNvsEs.FUNDC2	0.946441	-0.29925	0.16	0.148	1	M cell	TNvsEs	FUNDC2
M cell_TNvsEs.BRCC3	0.948541	-0.332218	0.101	0.099	1	M cell	TNvsEs	BRCC3
M cell_TNvsEs.ATP6V0D1	0.951715	-0.439169	0.252	0.247	1	M cell	TNvsEs	ATP6V0D1
M cell_TNvsEs.DPM3	0.953046	-0.352243	0.218	0.21	1	M cell	TNvsEs	DPM3
M cell_TNvsEs.HNRNPA3	0.953863	-0.308078	0.496	0.444	1	M cell	TNvsEs	HNRNPA3
M cell_TNvsEs.ADAM10	0.956955	-0.381666	0.202	0.185	1	M cell	TNvsEs	ADAM10
M cell_TNvsEs.SYNPO2	0.957545	-0.446819	0.134	0.123	1	M cell	TNvsEs	SYNPO2
M cell_TNvsEs.APOC2	0.959885	-0.556269	0.294	0.259	1	M cell	TNvsEs	APOC2
M cell_TNvsEs.SSB	0.959994	-0.313313	0.185	0.173	1	M cell	TNvsEs	SSB
M cell_TNvsEs.TM2D1	0.960584	-0.251441	0.118	0.111	1	M cell	TNvsEs	TM2D1
M cell_TNvsEs.SRRM1	0.96162	-0.361635	0.412	0.358	1	M cell	TNvsEs	SRRM1
M cell_TNvsEs.AAMDC	0.961898	-0.517277	0.193	0.173	1	M cell	TNvsEs	AAMDC
M cell_TNvsEs.KRT10	0.962607	-0.274515	0.244	0.222	1	M cell	TNvsEs	KRT10
M cell_TNvsEs.QTRT1	0.965573	-0.287968	0.496	0.432	1	M cell	TNvsEs	QTRT1
M cell_TNvsEs.BLVRB	0.966922	-0.518533	0.353	0.309	1	M cell	TNvsEs	BLVRB
M cell_TNvsEs.FBL	0.967023	-0.347652	0.176	0.173	1	M cell	TNvsEs	FBL
M cell_TNvsEs.PSMB6	0.967802	-0.365471	0.496	0.444	1	M cell	TNvsEs	PSMB6
M cell_TNvsEs.KIF3B	0.969288	-0.306637	0.168	0.16	1	M cell	TNvsEs	KIF3B
M cell_TNvsEs.RAB7A	0.970442	-0.455853	0.311	0.272	1	M cell	TNvsEs	RAB7A
M cell_TNvsEs.RAB21	0.971329	-0.31329	0.118	0.111	1	M cell	TNvsEs	RAB21
M cell_TNvsEs.VSIG10	0.971876	-0.770366	0.277	0.247	1	M cell	TNvsEs	VSIG10
M cell_TNvsEs.ANP32B	0.973756	-0.457192	0.345	0.296	1	M cell	TNvsEs	ANP32B
M cell_TNvsEs.SEMA4G	0.975428	-0.505184	0.168	0.16	1	M cell	TNvsEs	SEMA4G
M cell_TNvsEs.HSD11B2	0.975762	-0.576016	0.244	0.21	1	M cell	TNvsEs	HSD11B2
M cell_TNvsEs.PA2G4	0.976325	-0.40499	0.252	0.235	1	M cell	TNvsEs	PA2G4
M cell_TNvsEs.NBDY	0.977287	-0.293185	0.286	0.259	1	M cell	TNvsEs	NBDY
M cell_TNvsEs.UGCG	0.978761	-0.357743	0.176	0.16	1	M cell	TNvsEs	UGCG
M cell_TNvsEs.OGT	0.979023	-0.315465	0.101	0.099	1	M cell	TNvsEs	OGT
M cell_TNvsEs.APEH	0.980732	-0.341815	0.185	0.173	1	M cell	TNvsEs	APEH
M cell_TNvsEs.CMTM6	0.986304	-0.451073	0.227	0.21	1	M cell	TNvsEs	CMTM6
M cell_TNvsEs.MTMR14	0.988108	-0.5181	0.134	0.123	1	M cell	TNvsEs	MTMR14
M cell_TNvsEs.LCN2	0.989136	-0.51845	0.235	0.21	1	M cell	TNvsEs	LCN2
M cell_TNvsEs.RPL13A	0.990007	-0.298868	0.807	0.704	1	M cell	TNvsEs	RPL13A
M cell_TNvsEs.FKBP11	0.990464	-0.497675	0.101	0.099	1	M cell	TNvsEs	FKBP11
M cell_TNvsEs.MSMO1	0.990784	-0.262855	0.168	0.16	1	M cell	TNvsEs	MSMO1
M cell_TNvsEs.HACD2	0.994903	-0.273401	0.134	0.123	1	M cell	TNvsEs	HACD2
M cell_TNvsEs.ZDHHC6	0.995553	-0.261224	0.185	0.173	1	M cell	TNvsEs	ZDHHC6
M cell_TNvsEs.SRGAP1	0.996847	-0.252333	0.16	0.148	1	M cell	TNvsEs	SRGAP1
M cell_TNvsEs.PKN2	1	-0.408687	0.504	0.42	1	M cell	TNvsEs	PKN2
M cell_TNvsEs.DDX27	1	-0.347	0.143	0.136	1	M cell	TNvsEs	DDX27
