## Supplementary Table 3 for "Assessing Cellular and Transcriptional diversity of IIeal Mucosa amongst Treatment Naïve and Treated Crohn’s disease" (part 1 of 2)

### Sheet: Supplimentary_Table_3
	p_val	avg_log2FC	pct.1	pct.2	p_val_adj	celltype	comparision	gene
UM_TNvsctrl.RPS26	0	-1.62632	0.7	0.859	0	UM	TNvsctrl	RPS26
UM_TNvsctrl.RPL13	0	1.23796	0.975	0.837	0	UM	TNvsctrl	RPL13
UM_TNvsctrl.RPL18A	3.1972e-296	1.18126	0.966	0.817	1.2221e-291	UM	TNvsctrl	RPL18A
UM_TNvsctrl.RPS23	1.88657e-292	0.993991	0.969	0.828	7.21124e-288	UM	TNvsctrl	RPS23
UM_TNvsctrl.TMSB4X	3.86086e-282	1.14051	0.97	0.863	1.47578e-277	UM	TNvsctrl	TMSB4X
UM_TNvsctrl.RPS14	5.21542e-243	0.874817	0.973	0.802	1.99354e-238	UM	TNvsctrl	RPS14
UM_TNvsctrl.RPS9	4.52083e-233	1.05332	0.914	0.683	1.72804e-228	UM	TNvsctrl	RPS9
UM_TNvsctrl.HLA-B	4.02043e-225	1.0313	0.923	0.676	1.53677e-220	UM	TNvsctrl	HLA-B
UM_TNvsctrl.MT-ATP8	1.39605e-215	1.24618	0.786	0.392	5.33626e-211	UM	TNvsctrl	MT-ATP8
UM_TNvsctrl.RPS5	8.18669e-205	0.8162	0.956	0.774	3.12928e-200	UM	TNvsctrl	RPS5
UM_TNvsctrl.RPS19	2.19433e-201	0.767485	0.978	0.841	8.3876e-197	UM	TNvsctrl	RPS19
UM_TNvsctrl.CYBA	1.63858e-195	1.19255	0.753	0.381	6.26332e-191	UM	TNvsctrl	CYBA
UM_TNvsctrl.RPS18	8.66765e-195	0.759243	0.976	0.87	3.31312e-190	UM	TNvsctrl	RPS18
UM_TNvsctrl.RPL28	5.97887e-191	0.607892	0.988	0.898	2.28536e-186	UM	TNvsctrl	RPL28
UM_TNvsctrl.RPS15	1.32972e-179	0.6685	0.97	0.839	5.08273e-175	UM	TNvsctrl	RPS15
UM_TNvsctrl.TMSB10	1.77639e-177	0.963502	0.915	0.702	6.79007e-173	UM	TNvsctrl	TMSB10
UM_TNvsctrl.LTB	4.17108e-177	1.32798	0.652	0.292	1.59435e-172	UM	TNvsctrl	LTB
UM_TNvsctrl.TFF3	4.00833e-175	1.40837	0.595	0.217	1.53214e-170	UM	TNvsctrl	TFF3
UM_TNvsctrl.TPT1	2.3794e-170	0.802939	0.915	0.727	9.095e-166	UM	TNvsctrl	TPT1
UM_TNvsctrl.RPL29	8.29828e-160	0.630593	0.974	0.829	3.17194e-155	UM	TNvsctrl	RPL29
UM_TNvsctrl.HLA-A	1.05815e-159	0.991577	0.798	0.476	4.04467e-155	UM	TNvsctrl	HLA-A
UM_TNvsctrl.RPL18	5.07819e-159	0.659548	0.969	0.803	1.94109e-154	UM	TNvsctrl	RPL18
UM_TNvsctrl.RPS25	3.50203e-139	0.708009	0.92	0.734	1.33861e-134	UM	TNvsctrl	RPS25
UM_TNvsctrl.RPL19	1.09813e-137	0.507728	0.985	0.883	4.19751e-133	UM	TNvsctrl	RPL19
UM_TNvsctrl.PNRC1	1.2354e-134	1.13978	0.462	0.141	4.72218e-130	UM	TNvsctrl	PNRC1
UM_TNvsctrl.RPL12	2.0176e-133	0.566045	0.975	0.813	7.71207e-129	UM	TNvsctrl	RPL12
UM_TNvsctrl.RPL9	5.45312e-133	0.737893	0.891	0.661	2.0844e-128	UM	TNvsctrl	RPL9
UM_TNvsctrl.RPS12	2.42287e-127	0.563316	0.987	0.848	9.26118e-123	UM	TNvsctrl	RPS12
UM_TNvsctrl.RPL17	2.63526e-126	0.665203	0.92	0.697	1.0073e-121	UM	TNvsctrl	RPL17
UM_TNvsctrl.PFDN5	1.91393e-122	0.779184	0.827	0.538	7.31579e-118	UM	TNvsctrl	PFDN5
UM_TNvsctrl.RPL26	5.20121e-122	0.536482	0.972	0.849	1.98811e-117	UM	TNvsctrl	RPL26
UM_TNvsctrl.MT-ATP6	5.64011e-118	0.783504	0.981	0.894	2.15587e-113	UM	TNvsctrl	MT-ATP6
UM_TNvsctrl.PSMB9	9.73245e-117	0.930208	0.599	0.295	3.72013e-112	UM	TNvsctrl	PSMB9
UM_TNvsctrl.RPL10A	1.53559e-116	0.704842	0.872	0.675	5.86965e-112	UM	TNvsctrl	RPL10A
UM_TNvsctrl.RPL32	7.43699e-115	0.477965	0.985	0.89	2.84271e-110	UM	TNvsctrl	RPL32
UM_TNvsctrl.IFITM1	3.1823e-112	1.13482	0.4	0.121	1.2164e-107	UM	TNvsctrl	IFITM1
UM_TNvsctrl.RPL10	8.60124e-110	0.455533	0.991	0.888	3.28774e-105	UM	TNvsctrl	RPL10
UM_TNvsctrl.HLA-DRB5	1.93233e-109	1.09947	0.508	0.229	7.38615e-105	UM	TNvsctrl	HLA-DRB5
UM_TNvsctrl.IFITM2	3.09814e-108	1.05176	0.512	0.223	1.18423e-103	UM	TNvsctrl	IFITM2
UM_TNvsctrl.RPL15	5.33727e-100	0.539654	0.933	0.765	2.04012e-95	UM	TNvsctrl	RPL15
UM_TNvsctrl.RPS6	4.24006e-96	0.537065	0.931	0.762	1.62072e-91	UM	TNvsctrl	RPS6
UM_TNvsctrl.SPINK4	2.11096e-95	0.849075	0.471	0.201	8.06893e-91	UM	TNvsctrl	SPINK4
UM_TNvsctrl.B2M	4.54335e-90	0.473554	0.995	0.876	1.73665e-85	UM	TNvsctrl	B2M
UM_TNvsctrl.HLA-C	2.29817e-89	0.593704	0.881	0.66	8.78451e-85	UM	TNvsctrl	HLA-C
UM_TNvsctrl.RNASEK	5.40966e-89	0.725817	0.619	0.336	2.06779e-84	UM	TNvsctrl	RNASEK
UM_TNvsctrl.RPL7A	6.09174e-87	0.438202	0.968	0.834	2.32851e-82	UM	TNvsctrl	RPL7A
UM_TNvsctrl.REG1B	1.24099e-86	1.45987	0.187	0.013	4.74358e-82	UM	TNvsctrl	REG1B
UM_TNvsctrl.REG1A	5.95876e-86	1.06795	0.308	0.086	2.27768e-81	UM	TNvsctrl	REG1A
UM_TNvsctrl.UBA52	4.13222e-85	0.538692	0.856	0.623	1.5795e-80	UM	TNvsctrl	UBA52
UM_TNvsctrl.RPSA	6.35011e-85	0.54495	0.863	0.653	2.42726e-80	UM	TNvsctrl	RPSA
UM_TNvsctrl.POLD4	1.76144e-84	0.809387	0.524	0.277	6.73291e-80	UM	TNvsctrl	POLD4
UM_TNvsctrl.RPS27A	3.90424e-83	0.427294	0.982	0.864	1.49236e-78	UM	TNvsctrl	RPS27A
UM_TNvsctrl.RPLP1	8.43199e-83	0.37076	0.993	0.897	3.22304e-78	UM	TNvsctrl	RPLP1
UM_TNvsctrl.RPS15A	1.25275e-82	0.409542	0.984	0.848	4.78852e-78	UM	TNvsctrl	RPS15A
UM_TNvsctrl.IRF1	2.79133e-82	1.0595	0.308	0.095	1.06696e-77	UM	TNvsctrl	IRF1
UM_TNvsctrl.CD52	1.40075e-81	0.580984	0.859	0.629	5.35425e-77	UM	TNvsctrl	CD52
UM_TNvsctrl.MTRNR2L12	4.88711e-81	0.846336	0.554	0.295	1.86805e-76	UM	TNvsctrl	MTRNR2L12
UM_TNvsctrl.RPS16	5.35335e-81	0.52898	0.893	0.727	2.04627e-76	UM	TNvsctrl	RPS16
UM_TNvsctrl.PLAAT4	2.67092e-77	0.856534	0.403	0.169	1.02093e-72	UM	TNvsctrl	PLAAT4
UM_TNvsctrl.EDF1	4.50882e-76	0.627363	0.536	0.28	1.72345e-71	UM	TNvsctrl	EDF1
UM_TNvsctrl.CD79A	1.6904e-73	0.584873	0.756	0.534	6.46138e-69	UM	TNvsctrl	CD79A
UM_TNvsctrl.RPL24	1.15466e-72	0.485382	0.899	0.696	4.41356e-68	UM	TNvsctrl	RPL24
UM_TNvsctrl.IFI27	3.82089e-72	1.11537	0.22	0.046	1.4605e-67	UM	TNvsctrl	IFI27
UM_TNvsctrl.NACA	4.21294e-72	0.463799	0.899	0.702	1.61036e-67	UM	TNvsctrl	NACA
UM_TNvsctrl.EIF1	5.22463e-71	0.515793	0.774	0.534	1.99706e-66	UM	TNvsctrl	EIF1
UM_TNvsctrl.STAT1	8.33937e-70	0.924957	0.202	0.037	3.18764e-65	UM	TNvsctrl	STAT1
UM_TNvsctrl.SH3BGRL3	9.14015e-70	0.592539	0.701	0.453	3.49373e-65	UM	TNvsctrl	SH3BGRL3
UM_TNvsctrl.MUC2	3.21875e-69	0.558632	0.313	0.107	1.23033e-64	UM	TNvsctrl	MUC2
UM_TNvsctrl.HLA-DRA	3.80205e-67	0.500175	0.876	0.681	1.4533e-62	UM	TNvsctrl	HLA-DRA
UM_TNvsctrl.PABPC1	6.68235e-65	-0.786263	0.649	0.702	2.55426e-60	UM	TNvsctrl	PABPC1
UM_TNvsctrl.UBE2L6	4.82187e-64	0.825241	0.26	0.082	1.84311e-59	UM	TNvsctrl	UBE2L6
UM_TNvsctrl.NCF1	6.1239e-64	0.611683	0.573	0.334	2.3408e-59	UM	TNvsctrl	NCF1
UM_TNvsctrl.MT-ND5	1.57987e-63	-0.572668	0.885	0.847	6.03891e-59	UM	TNvsctrl	MT-ND5
UM_TNvsctrl.ISG20	2.71609e-61	0.635118	0.393	0.178	1.0382e-56	UM	TNvsctrl	ISG20
UM_TNvsctrl.GAPDH	1.53177e-58	-0.711729	0.803	0.815	5.85502e-54	UM	TNvsctrl	GAPDH
UM_TNvsctrl.CHI3L2	1.10124e-56	0.808118	0.19	0.044	4.20937e-52	UM	TNvsctrl	CHI3L2
UM_TNvsctrl.MALAT1	1.31391e-56	-0.384065	0.987	0.977	5.02228e-52	UM	TNvsctrl	MALAT1
UM_TNvsctrl.LCN2	5.18985e-55	1.09473	0.106	0.001	1.98377e-50	UM	TNvsctrl	LCN2
UM_TNvsctrl.PLAC8	1.32973e-54	0.87843	0.193	0.049	5.08276e-50	UM	TNvsctrl	PLAC8
UM_TNvsctrl.RPS29	3.48199e-54	-0.876313	0.485	0.595	1.33096e-49	UM	TNvsctrl	RPS29
UM_TNvsctrl.BTG1	4.80004e-54	0.456543	0.715	0.48	1.83477e-49	UM	TNvsctrl	BTG1
UM_TNvsctrl.RPS11	8.16835e-54	0.384336	0.741	0.512	3.12227e-49	UM	TNvsctrl	RPS11
UM_TNvsctrl.ZFP36	1.1832e-53	0.64786	0.231	0.073	4.52268e-49	UM	TNvsctrl	ZFP36
UM_TNvsctrl.PSME2	2.21322e-53	0.533036	0.478	0.266	8.4598e-49	UM	TNvsctrl	PSME2
UM_TNvsctrl.HLA-E	3.075e-53	0.441281	0.691	0.461	1.17539e-48	UM	TNvsctrl	HLA-E
UM_TNvsctrl.ACTB	4.54686e-53	-0.392024	0.988	0.962	1.73799e-48	UM	TNvsctrl	ACTB
UM_TNvsctrl.SELENOH	7.17341e-53	0.539361	0.528	0.314	2.74196e-48	UM	TNvsctrl	SELENOH
UM_TNvsctrl.HLA-DQB1	5.82475e-52	0.467548	0.564	0.338	2.22645e-47	UM	TNvsctrl	HLA-DQB1
UM_TNvsctrl.DRAP1	2.20302e-51	0.543923	0.298	0.123	8.42084e-47	UM	TNvsctrl	DRAP1
UM_TNvsctrl.PSME1	2.32227e-51	0.503879	0.589	0.363	8.87665e-47	UM	TNvsctrl	PSME1
UM_TNvsctrl.CD37	1.44898e-50	0.435543	0.809	0.604	5.53859e-46	UM	TNvsctrl	CD37
UM_TNvsctrl.COX4I1	2.13162e-50	0.423626	0.774	0.566	8.14791e-46	UM	TNvsctrl	COX4I1
UM_TNvsctrl.HLA-DPB1	4.11121e-50	0.455256	0.764	0.561	1.57147e-45	UM	TNvsctrl	HLA-DPB1
UM_TNvsctrl.GBP4	7.09428e-50	0.783484	0.116	0.01	2.71172e-45	UM	TNvsctrl	GBP4
UM_TNvsctrl.HIST1H4C	1.21005e-49	-1.98983	0.398	0.522	4.62528e-45	UM	TNvsctrl	HIST1H4C
UM_TNvsctrl.CD74	2.66852e-49	0.312302	0.982	0.943	1.02002e-44	UM	TNvsctrl	CD74
UM_TNvsctrl.PIGR	2.87276e-49	1.21159	0.168	0.04	1.09808e-44	UM	TNvsctrl	PIGR
UM_TNvsctrl.ZFAS1	9.09553e-49	0.553478	0.374	0.188	3.47668e-44	UM	TNvsctrl	ZFAS1
UM_TNvsctrl.RPL35A	2.01949e-48	0.327535	0.953	0.785	7.7193e-44	UM	TNvsctrl	RPL35A
UM_TNvsctrl.VPREB3	4.48826e-48	0.47075	0.722	0.531	1.71559e-43	UM	TNvsctrl	VPREB3
UM_TNvsctrl.SSR4	2.69519e-47	0.527954	0.386	0.196	1.03021e-42	UM	TNvsctrl	SSR4
UM_TNvsctrl.HINT1	5.48028e-47	0.439928	0.697	0.492	2.09478e-42	UM	TNvsctrl	HINT1
UM_TNvsctrl.LINC00926	1.10745e-46	0.665218	0.284	0.121	4.23312e-42	UM	TNvsctrl	LINC00926
UM_TNvsctrl.SELL	1.29693e-46	0.732215	0.227	0.082	4.95737e-42	UM	TNvsctrl	SELL
UM_TNvsctrl.CALHM6	1.55965e-46	0.692561	0.2	0.063	5.96162e-42	UM	TNvsctrl	CALHM6
UM_TNvsctrl.RPS24	1.68796e-46	0.312004	0.965	0.848	6.45207e-42	UM	TNvsctrl	RPS24
UM_TNvsctrl.GAS5	6.21634e-46	0.605282	0.275	0.117	2.37613e-41	UM	TNvsctrl	GAS5
UM_TNvsctrl.RPS3	2.98585e-45	0.285294	0.978	0.851	1.14131e-40	UM	TNvsctrl	RPS3
UM_TNvsctrl.SAT1	1.58434e-44	0.470623	0.356	0.176	6.05599e-40	UM	TNvsctrl	SAT1
UM_TNvsctrl.UXT	3.26338e-44	0.509513	0.365	0.187	1.24739e-39	UM	TNvsctrl	UXT
UM_TNvsctrl.GYPC	8.56982e-44	0.465296	0.363	0.186	3.27573e-39	UM	TNvsctrl	GYPC
UM_TNvsctrl.HLA-DMA	8.76055e-44	0.474127	0.463	0.268	3.34863e-39	UM	TNvsctrl	HLA-DMA
UM_TNvsctrl.HVCN1	1.41685e-43	0.744062	0.252	0.107	5.41577e-39	UM	TNvsctrl	HVCN1
UM_TNvsctrl.SNHG7	2.32676e-43	0.596799	0.221	0.082	8.8938e-39	UM	TNvsctrl	SNHG7
UM_TNvsctrl.FXYD5	5.18723e-43	0.358684	0.554	0.34	1.98276e-38	UM	TNvsctrl	FXYD5
UM_TNvsctrl.ZG16	2.0238e-42	0.913643	0.219	0.082	7.73579e-38	UM	TNvsctrl	ZG16
UM_TNvsctrl.APRT	2.88586e-42	0.447652	0.407	0.224	1.10309e-37	UM	TNvsctrl	APRT
UM_TNvsctrl.HLA-DRB1	2.8824e-41	0.295875	0.805	0.597	1.10177e-36	UM	TNvsctrl	HLA-DRB1
UM_TNvsctrl.EEF1A1	2.90933e-41	0.295043	0.99	0.932	1.11206e-36	UM	TNvsctrl	EEF1A1
UM_TNvsctrl.RPL39	8.19313e-41	-0.3507	0.974	0.873	3.13174e-36	UM	TNvsctrl	RPL39
UM_TNvsctrl.EEF1B2	1.01761e-40	0.327995	0.901	0.727	3.88972e-36	UM	TNvsctrl	EEF1B2
UM_TNvsctrl.C19orf53	1.38487e-40	0.451844	0.39	0.212	5.29352e-36	UM	TNvsctrl	C19orf53
UM_TNvsctrl.RPL35	4.34337e-40	0.299962	0.894	0.728	1.66021e-35	UM	TNvsctrl	RPL35
UM_TNvsctrl.C12orf57	1.93695e-39	0.445341	0.376	0.207	7.40381e-35	UM	TNvsctrl	C12orf57
UM_TNvsctrl.RPL27	2.07521e-39	0.347444	0.805	0.607	7.93227e-35	UM	TNvsctrl	RPL27
UM_TNvsctrl.RPL30	1.04883e-38	0.259588	0.989	0.881	4.00903e-34	UM	TNvsctrl	RPL30
UM_TNvsctrl.TOMM20	1.60053e-38	0.495934	0.255	0.113	6.11787e-34	UM	TNvsctrl	TOMM20
UM_TNvsctrl.PSMB8	5.2392e-38	0.45159	0.392	0.22	2.00263e-33	UM	TNvsctrl	PSMB8
UM_TNvsctrl.SUB1	9.97524e-38	0.51654	0.312	0.158	3.81293e-33	UM	TNvsctrl	SUB1
UM_TNvsctrl.ATP5F1D	8.03664e-37	0.392786	0.537	0.338	3.07192e-32	UM	TNvsctrl	ATP5F1D
UM_TNvsctrl.UBXN1	1.71609e-36	0.356361	0.335	0.177	6.55959e-32	UM	TNvsctrl	UBXN1
UM_TNvsctrl.EIF3G	8.92575e-36	0.388142	0.314	0.161	3.41178e-31	UM	TNvsctrl	EIF3G
UM_TNvsctrl.SNHG6	1.7909e-35	0.437505	0.247	0.112	6.84554e-31	UM	TNvsctrl	SNHG6
UM_TNvsctrl.NME2	4.38415e-35	0.427689	0.545	0.362	1.6758e-30	UM	TNvsctrl	NME2
UM_TNvsctrl.TRIR	4.83938e-35	0.31039	0.428	0.251	1.8498e-30	UM	TNvsctrl	TRIR
UM_TNvsctrl.TCL1A	7.21351e-35	0.721044	0.323	0.185	2.75729e-30	UM	TNvsctrl	TCL1A
UM_TNvsctrl.SERP1	7.53313e-35	0.370439	0.561	0.374	2.87946e-30	UM	TNvsctrl	SERP1
UM_TNvsctrl.HLA-DPA1	1.84525e-34	0.35823	0.815	0.624	7.05327e-30	UM	TNvsctrl	HLA-DPA1
UM_TNvsctrl.FAAP20	2.19585e-34	0.443723	0.179	0.066	8.39343e-30	UM	TNvsctrl	FAAP20
UM_TNvsctrl.EEF1D	5.00787e-34	0.289438	0.884	0.685	1.91421e-29	UM	TNvsctrl	EEF1D
UM_TNvsctrl.RPLP0	5.70966e-34	0.285545	0.933	0.787	2.18246e-29	UM	TNvsctrl	RPLP0
UM_TNvsctrl.TNFRSF14	6.86006e-34	0.361068	0.187	0.071	2.62219e-29	UM	TNvsctrl	TNFRSF14
UM_TNvsctrl.PTPRCAP	7.96276e-34	-1.03297	0.254	0.354	3.04368e-29	UM	TNvsctrl	PTPRCAP
UM_TNvsctrl.TRAPPC1	3.0799e-33	0.419806	0.358	0.203	1.17726e-28	UM	TNvsctrl	TRAPPC1
UM_TNvsctrl.ATP6V1G1	3.75237e-33	0.326808	0.495	0.309	1.43431e-28	UM	TNvsctrl	ATP6V1G1
UM_TNvsctrl.MKI67	4.44016e-33	-1.83402	0.096	0.188	1.69721e-28	UM	TNvsctrl	MKI67
UM_TNvsctrl.ITM2B	8.62123e-33	0.325024	0.426	0.252	3.29538e-28	UM	TNvsctrl	ITM2B
UM_TNvsctrl.SYNGR2	1.11735e-32	0.345284	0.459	0.283	4.27096e-28	UM	TNvsctrl	SYNGR2
UM_TNvsctrl.BANK1	1.16586e-32	0.429938	0.318	0.169	4.45637e-28	UM	TNvsctrl	BANK1
UM_TNvsctrl.SRSF7	2.03103e-32	0.325287	0.244	0.115	7.76339e-28	UM	TNvsctrl	SRSF7
UM_TNvsctrl.SARAF	2.15284e-32	0.397299	0.421	0.258	8.22901e-28	UM	TNvsctrl	SARAF
UM_TNvsctrl.RGS13	2.97694e-32	-1.02628	0.063	0.145	1.1379e-27	UM	TNvsctrl	RGS13
UM_TNvsctrl.XIST	6.03761e-32	-1.20124	0.076	0.163	2.30782e-27	UM	TNvsctrl	XIST
UM_TNvsctrl.C5orf56	1.08224e-31	0.463577	0.14	0.044	4.13677e-27	UM	TNvsctrl	C5orf56
UM_TNvsctrl.VPS28	1.13494e-31	0.308094	0.305	0.159	4.33821e-27	UM	TNvsctrl	VPS28
UM_TNvsctrl.ISG15	2.7352e-31	0.511236	0.13	0.039	1.0455e-26	UM	TNvsctrl	ISG15
UM_TNvsctrl.TOMM7	4.12822e-31	0.282998	0.633	0.436	1.57797e-26	UM	TNvsctrl	TOMM7
UM_TNvsctrl.GPSM3	1.34853e-30	0.352443	0.387	0.23	5.15462e-26	UM	TNvsctrl	GPSM3
UM_TNvsctrl.MIF	2.49235e-30	0.309712	0.719	0.524	9.52676e-26	UM	TNvsctrl	MIF
UM_TNvsctrl.EPSTI1	3.53031e-30	0.407726	0.119	0.033	1.34943e-25	UM	TNvsctrl	EPSTI1
UM_TNvsctrl.VAMP5	3.9772e-30	0.441537	0.105	0.025	1.52025e-25	UM	TNvsctrl	VAMP5
UM_TNvsctrl.CALM1	4.24055e-30	0.284134	0.466	0.298	1.62091e-25	UM	TNvsctrl	CALM1
UM_TNvsctrl.SMDT1	8.68076e-30	0.350875	0.42	0.264	3.31813e-25	UM	TNvsctrl	SMDT1
UM_TNvsctrl.CORO1B	1.01124e-29	0.351425	0.242	0.118	3.86536e-25	UM	TNvsctrl	CORO1B
UM_TNvsctrl.LYSMD2	1.25392e-29	0.391938	0.162	0.062	4.79297e-25	UM	TNvsctrl	LYSMD2
UM_TNvsctrl.ITGB2	1.85941e-29	0.424	0.172	0.068	7.10741e-25	UM	TNvsctrl	ITGB2
UM_TNvsctrl.TRAPPC5	2.00245e-29	0.308197	0.338	0.192	7.65418e-25	UM	TNvsctrl	TRAPPC5
UM_TNvsctrl.CCDC85B	3.24224e-29	0.324792	0.269	0.138	1.23931e-24	UM	TNvsctrl	CCDC85B
UM_TNvsctrl.HMGB1	3.7196e-29	-1.06686	0.552	0.576	1.42178e-24	UM	TNvsctrl	HMGB1
UM_TNvsctrl.RHOF	4.57681e-29	0.358481	0.134	0.043	1.74944e-24	UM	TNvsctrl	RHOF
UM_TNvsctrl.RPL3	7.93555e-29	0.254726	0.944	0.814	3.03328e-24	UM	TNvsctrl	RPL3
UM_TNvsctrl.VAMP8	8.19631e-29	0.321077	0.332	0.19	3.13296e-24	UM	TNvsctrl	VAMP8
UM_TNvsctrl.NPC2	2.67097e-28	0.348269	0.207	0.095	1.02095e-23	UM	TNvsctrl	NPC2
UM_TNvsctrl.ATP6V0C	3.56247e-28	0.290225	0.362	0.212	1.36172e-23	UM	TNvsctrl	ATP6V0C
UM_TNvsctrl.LAT2	4.52011e-28	0.295944	0.187	0.081	1.72777e-23	UM	TNvsctrl	LAT2
UM_TNvsctrl.OAZ1	7.554e-28	0.298696	0.741	0.569	2.88744e-23	UM	TNvsctrl	OAZ1
UM_TNvsctrl.HLA-DQA1	7.87554e-28	0.310763	0.593	0.419	3.01035e-23	UM	TNvsctrl	HLA-DQA1
UM_TNvsctrl.PKM	1.25135e-27	-0.966075	0.359	0.429	4.78315e-23	UM	TNvsctrl	PKM
UM_TNvsctrl.HMGB2	2.90132e-27	-1.15928	0.171	0.268	1.109e-22	UM	TNvsctrl	HMGB2
UM_TNvsctrl.NDUFB11	3.08936e-27	0.294337	0.445	0.287	1.18088e-22	UM	TNvsctrl	NDUFB11
UM_TNvsctrl.LY6E	4.8633e-27	0.400325	0.192	0.086	1.85895e-22	UM	TNvsctrl	LY6E
UM_TNvsctrl.NDUFA3	1.05369e-26	-0.888343	0.22	0.311	4.02762e-22	UM	TNvsctrl	NDUFA3
UM_TNvsctrl.CD48	1.19845e-26	0.295644	0.207	0.097	4.58095e-22	UM	TNvsctrl	CD48
UM_TNvsctrl.TUBB	1.54447e-26	-1.07244	0.395	0.463	5.90359e-22	UM	TNvsctrl	TUBB
UM_TNvsctrl.HLA-DQA2	1.71879e-26	0.305301	0.166	0.069	6.56992e-22	UM	TNvsctrl	HLA-DQA2
UM_TNvsctrl.FCER2	2.00288e-26	0.652916	0.175	0.079	7.65581e-22	UM	TNvsctrl	FCER2
UM_TNvsctrl.CIB1	2.64455e-26	0.31123	0.311	0.176	1.01085e-21	UM	TNvsctrl	CIB1
UM_TNvsctrl.NDUFS7	3.14814e-26	0.32266	0.266	0.145	1.20334e-21	UM	TNvsctrl	NDUFS7
UM_TNvsctrl.ATP6V1F	3.79074e-26	0.308181	0.296	0.169	1.44897e-21	UM	TNvsctrl	ATP6V1F
UM_TNvsctrl.CSTB	3.86012e-26	0.283373	0.322	0.187	1.47549e-21	UM	TNvsctrl	CSTB
UM_TNvsctrl.RABAC1	4.71258e-26	0.31935	0.332	0.197	1.80134e-21	UM	TNvsctrl	RABAC1
UM_TNvsctrl.BST2	4.93997e-26	0.308695	0.234	0.119	1.88825e-21	UM	TNvsctrl	BST2
UM_TNvsctrl.IRF9	5.15821e-26	0.365841	0.176	0.078	1.97167e-21	UM	TNvsctrl	IRF9
UM_TNvsctrl.ISCU	5.52954e-26	0.274329	0.297	0.167	2.11361e-21	UM	TNvsctrl	ISCU
UM_TNvsctrl.STK17A	6.85945e-26	0.267659	0.424	0.272	2.62195e-21	UM	TNvsctrl	STK17A
UM_TNvsctrl.PTMA	9.00218e-26	-0.488315	0.951	0.919	3.44099e-21	UM	TNvsctrl	PTMA
UM_TNvsctrl.LAMTOR5	1.28516e-25	0.311336	0.267	0.147	4.91238e-21	UM	TNvsctrl	LAMTOR5
UM_TNvsctrl.LBH	2.49958e-25	0.359507	0.226	0.115	9.55439e-21	UM	TNvsctrl	LBH
UM_TNvsctrl.SSBP1	2.73828e-25	0.272881	0.212	0.104	1.04668e-20	UM	TNvsctrl	SSBP1
UM_TNvsctrl.FIS1	3.95572e-25	0.319528	0.229	0.118	1.51203e-20	UM	TNvsctrl	FIS1
UM_TNvsctrl.RAC2	4.7058e-25	0.261054	0.645	0.49	1.79874e-20	UM	TNvsctrl	RAC2
UM_TNvsctrl.PHPT1	7.20174e-25	0.282856	0.161	0.068	2.75279e-20	UM	TNvsctrl	PHPT1
UM_TNvsctrl.RPL22L1	8.50124e-25	0.306494	0.377	0.234	3.24951e-20	UM	TNvsctrl	RPL22L1
UM_TNvsctrl.BIN1	9.725e-25	0.291517	0.14	0.053	3.71729e-20	UM	TNvsctrl	BIN1
UM_TNvsctrl.NT5C	1.14339e-24	0.302374	0.217	0.109	4.37048e-20	UM	TNvsctrl	NT5C
UM_TNvsctrl.PSMB10	1.18225e-24	0.305934	0.409	0.266	4.51904e-20	UM	TNvsctrl	PSMB10
UM_TNvsctrl.PRDX5	1.68716e-24	0.251515	0.371	0.232	6.44902e-20	UM	TNvsctrl	PRDX5
UM_TNvsctrl.SNHG5	1.96773e-24	0.288733	0.198	0.096	7.52143e-20	UM	TNvsctrl	SNHG5
UM_TNvsctrl.CCDC12	2.60845e-24	0.279604	0.176	0.08	9.97053e-20	UM	TNvsctrl	CCDC12
UM_TNvsctrl.WDR83OS	3.49054e-24	0.29522	0.389	0.248	1.33422e-19	UM	TNvsctrl	WDR83OS
UM_TNvsctrl.TAP1	4.1547e-24	0.351211	0.166	0.073	1.58809e-19	UM	TNvsctrl	TAP1
UM_TNvsctrl.EIF3K	7.61328e-24	0.273265	0.606	0.429	2.9101e-19	UM	TNvsctrl	EIF3K
UM_TNvsctrl.PLPP5	8.24745e-24	0.5634	0.104	0.033	3.15251e-19	UM	TNvsctrl	PLPP5
UM_TNvsctrl.PSMA7	1.12584e-23	0.261804	0.387	0.251	4.30341e-19	UM	TNvsctrl	PSMA7
UM_TNvsctrl.CD69	1.43473e-23	0.466177	0.185	0.088	5.48413e-19	UM	TNvsctrl	CD69
UM_TNvsctrl.HMGN2	4.59375e-23	-1.07817	0.438	0.495	1.75591e-18	UM	TNvsctrl	HMGN2
UM_TNvsctrl.AC025164.1	5.25548e-23	0.310541	0.18	0.085	2.00885e-18	UM	TNvsctrl	AC025164.1
UM_TNvsctrl.CHCHD2	9.4861e-23	0.258347	0.525	0.375	3.62597e-18	UM	TNvsctrl	CHCHD2
UM_TNvsctrl.SERPINA1	1.13311e-22	0.424063	0.247	0.139	4.3312e-18	UM	TNvsctrl	SERPINA1
UM_TNvsctrl.HLA-F	1.35538e-22	0.265706	0.212	0.108	5.1808e-18	UM	TNvsctrl	HLA-F
UM_TNvsctrl.RCSD1	1.71091e-22	0.324474	0.374	0.245	6.53977e-18	UM	TNvsctrl	RCSD1
UM_TNvsctrl.RASGRP2	1.96119e-22	0.411434	0.154	0.069	7.49646e-18	UM	TNvsctrl	RASGRP2
UM_TNvsctrl.CD83	2.66169e-22	0.330785	0.201	0.103	1.01741e-17	UM	TNvsctrl	CD83
UM_TNvsctrl.LITAF	2.85402e-22	0.288469	0.154	0.067	1.09092e-17	UM	TNvsctrl	LITAF
UM_TNvsctrl.C1orf162	3.51743e-22	0.449268	0.123	0.047	1.3445e-17	UM	TNvsctrl	C1orf162
UM_TNvsctrl.OSTF1	3.66568e-22	0.264265	0.177	0.085	1.40117e-17	UM	TNvsctrl	OSTF1
UM_TNvsctrl.MRPL43	4.25664e-22	0.25921	0.162	0.073	1.62706e-17	UM	TNvsctrl	MRPL43
UM_TNvsctrl.EMP3	6.74559e-22	0.379039	0.174	0.083	2.57843e-17	UM	TNvsctrl	EMP3
UM_TNvsctrl.RAB24	7.08347e-22	0.318683	0.101	0.033	2.70758e-17	UM	TNvsctrl	RAB24
UM_TNvsctrl.SHISAL2A	9.6425e-22	0.346073	0.12	0.046	3.68575e-17	UM	TNvsctrl	SHISAL2A
UM_TNvsctrl.LSM10	1.22438e-21	0.305432	0.237	0.131	4.68006e-17	UM	TNvsctrl	LSM10
UM_TNvsctrl.LRMP	1.69812e-21	-1.37521	0.165	0.243	6.49089e-17	UM	TNvsctrl	LRMP
UM_TNvsctrl.PARP14	2.20746e-21	0.273915	0.134	0.055	8.43781e-17	UM	TNvsctrl	PARP14
UM_TNvsctrl.APOC3	3.51811e-21	-1.05208	0.151	0.235	1.34476e-16	UM	TNvsctrl	APOC3
UM_TNvsctrl.GUK1	3.69966e-21	0.25659	0.309	0.193	1.41416e-16	UM	TNvsctrl	GUK1
UM_TNvsctrl.REG4	4.08661e-21	0.428902	0.148	0.066	1.56206e-16	UM	TNvsctrl	REG4
UM_TNvsctrl.TMA7	4.09858e-21	-0.565769	0.591	0.592	1.56664e-16	UM	TNvsctrl	TMA7
UM_TNvsctrl.ID3	5.52024e-21	0.26003	0.351	0.222	2.11006e-16	UM	TNvsctrl	ID3
UM_TNvsctrl.MT-CO2	6.00863e-21	0.298358	0.998	0.936	2.29674e-16	UM	TNvsctrl	MT-CO2
UM_TNvsctrl.TSPO	9.25922e-21	0.337076	0.155	0.073	3.53924e-16	UM	TNvsctrl	TSPO
UM_TNvsctrl.TYMP	9.60058e-21	0.332564	0.123	0.05	3.66972e-16	UM	TNvsctrl	TYMP
UM_TNvsctrl.TRIM22	1.40196e-20	0.315856	0.175	0.087	5.35884e-16	UM	TNvsctrl	TRIM22
UM_TNvsctrl.SMC4	1.46869e-20	-1.34304	0.119	0.19	5.61394e-16	UM	TNvsctrl	SMC4
UM_TNvsctrl.LCP1	1.62743e-20	-1.13921	0.322	0.385	6.22071e-16	UM	TNvsctrl	LCP1
UM_TNvsctrl.LINC01857	1.11611e-19	0.386048	0.257	0.156	4.26622e-15	UM	TNvsctrl	LINC01857
UM_TNvsctrl.AGR2	1.61433e-19	0.534323	0.169	0.085	6.17063e-15	UM	TNvsctrl	AGR2
UM_TNvsctrl.TRAF3IP3	2.33873e-19	0.260689	0.231	0.13	8.93957e-15	UM	TNvsctrl	TRAF3IP3
UM_TNvsctrl.MAX	2.39162e-19	0.267194	0.136	0.061	9.14173e-15	UM	TNvsctrl	MAX
UM_TNvsctrl.MRPL20	3.67646e-19	0.262214	0.22	0.125	1.40529e-14	UM	TNvsctrl	MRPL20
UM_TNvsctrl.BLOC1S2	3.90461e-19	0.385422	0.152	0.074	1.4925e-14	UM	TNvsctrl	BLOC1S2
UM_TNvsctrl.CARD16	4.79654e-19	0.309322	0.124	0.053	1.83343e-14	UM	TNvsctrl	CARD16
UM_TNvsctrl.PDLIM1	4.87152e-19	0.262362	0.247	0.145	1.86209e-14	UM	TNvsctrl	PDLIM1
UM_TNvsctrl.RPL31	7.66006e-19	-0.377927	0.75	0.709	2.92798e-14	UM	TNvsctrl	RPL31
UM_TNvsctrl.CCDC107	8.08723e-19	0.250414	0.122	0.051	3.09126e-14	UM	TNvsctrl	CCDC107
UM_TNvsctrl.CCR7	2.14432e-18	0.309291	0.123	0.053	8.19644e-14	UM	TNvsctrl	CCR7
UM_TNvsctrl.CD72	2.69502e-18	0.306504	0.246	0.148	1.03014e-13	UM	TNvsctrl	CD72
UM_TNvsctrl.CASP4	3.28452e-18	0.294607	0.176	0.093	1.25547e-13	UM	TNvsctrl	CASP4
UM_TNvsctrl.CCDC88A	7.20339e-18	-1.0926	0.061	0.117	2.75342e-13	UM	TNvsctrl	CCDC88A
UM_TNvsctrl.SLC25A5	1.03587e-17	-0.776203	0.474	0.496	3.95952e-13	UM	TNvsctrl	SLC25A5
UM_TNvsctrl.TOP2A	1.66874e-17	-1.45668	0.073	0.131	6.3786e-13	UM	TNvsctrl	TOP2A
UM_TNvsctrl.RPS21	2.42876e-17	-0.381167	0.884	0.796	9.2837e-13	UM	TNvsctrl	RPS21
UM_TNvsctrl.IGHD	5.18773e-17	0.321423	0.136	0.066	1.98296e-12	UM	TNvsctrl	IGHD
UM_TNvsctrl.NT5C3A	1.00657e-16	0.25728	0.106	0.044	3.84753e-12	UM	TNvsctrl	NT5C3A
UM_TNvsctrl.SHISA5	1.64922e-16	0.256811	0.185	0.103	6.304e-12	UM	TNvsctrl	SHISA5
UM_TNvsctrl.FTH1	5.48171e-16	-0.317698	0.972	0.846	2.09533e-11	UM	TNvsctrl	FTH1
UM_TNvsctrl.TNFSF10	1.18709e-15	0.312367	0.116	0.054	4.53754e-11	UM	TNvsctrl	TNFSF10
UM_TNvsctrl.APOA1	1.57988e-15	-1.16398	0.217	0.292	6.03893e-11	UM	TNvsctrl	APOA1
UM_TNvsctrl.ASPM	2.10908e-15	-1.21289	0.059	0.109	8.06175e-11	UM	TNvsctrl	ASPM
UM_TNvsctrl.RPS4Y1	3.03747e-15	0.256601	0.315	0.211	1.16104e-10	UM	TNvsctrl	RPS4Y1
UM_TNvsctrl.MT-ND3	4.1804e-15	-0.469906	0.902	0.827	1.59792e-10	UM	TNvsctrl	MT-ND3
UM_TNvsctrl.NPEPPS	9.50391e-15	-0.677994	0.083	0.139	3.63278e-10	UM	TNvsctrl	NPEPPS
UM_TNvsctrl.ATP5ME	1.37534e-14	-0.838387	0.196	0.255	5.25709e-10	UM	TNvsctrl	ATP5ME
UM_TNvsctrl.PKIG	1.39759e-14	0.269814	0.147	0.079	5.34213e-10	UM	TNvsctrl	PKIG
UM_TNvsctrl.ADK	1.46673e-14	0.313384	0.112	0.054	5.60642e-10	UM	TNvsctrl	ADK
UM_TNvsctrl.DUSP2	4.87027e-14	-0.798518	0.094	0.149	1.86161e-09	UM	TNvsctrl	DUSP2
UM_TNvsctrl.RPS17	6.71596e-14	-0.626355	0.462	0.478	2.56711e-09	UM	TNvsctrl	RPS17
UM_TNvsctrl.SYNE2	1.00082e-13	-1.47791	0.134	0.19	3.82553e-09	UM	TNvsctrl	SYNE2
UM_TNvsctrl.NUSAP1	2.33576e-13	-0.982616	0.085	0.136	8.92821e-09	UM	TNvsctrl	NUSAP1
UM_TNvsctrl.TSPAN13	2.67473e-13	0.260935	0.157	0.09	1.02239e-08	UM	TNvsctrl	TSPAN13
UM_TNvsctrl.SORL1	2.77843e-13	-1.00399	0.072	0.121	1.06203e-08	UM	TNvsctrl	SORL1
UM_TNvsctrl.CENPF	1.42283e-12	-1.16421	0.077	0.125	5.43861e-08	UM	TNvsctrl	CENPF
UM_TNvsctrl.HIST1H1B	2.38656e-12	-1.09472	0.082	0.13	9.12239e-08	UM	TNvsctrl	HIST1H1B
UM_TNvsctrl.RPS10	7.55778e-12	-0.764769	0.176	0.233	2.88889e-07	UM	TNvsctrl	RPS10
UM_TNvsctrl.SEC62	1.03009e-11	-0.631834	0.351	0.391	3.93743e-07	UM	TNvsctrl	SEC62
UM_TNvsctrl.MT1G	1.32344e-11	-0.597345	0.163	0.223	5.05871e-07	UM	TNvsctrl	MT1G
UM_TNvsctrl.STMN1	1.0694e-10	-0.546359	0.163	0.223	4.08767e-06	UM	TNvsctrl	STMN1
UM_TNvsctrl.RPL38	1.22039e-10	-0.524943	0.531	0.535	4.66481e-06	UM	TNvsctrl	RPL38
UM_TNvsctrl.JUN	1.44832e-10	0.267441	0.121	0.069	5.53606e-06	UM	TNvsctrl	JUN
UM_TNvsctrl.TOP1	3.26748e-10	-0.259993	0.194	0.124	1.24896e-05	UM	TNvsctrl	TOP1
UM_TNvsctrl.TUBA1B	5.52406e-10	-0.84623	0.307	0.345	2.11152e-05	UM	TNvsctrl	TUBA1B
UM_TNvsctrl.CDCA7	7.70455e-10	-0.867707	0.073	0.113	2.94499e-05	UM	TNvsctrl	CDCA7
UM_TNvsctrl.KLHL6	8.77844e-10	-0.911065	0.092	0.134	3.35547e-05	UM	TNvsctrl	KLHL6
UM_TNvsctrl.NAP1L1	1.85818e-09	-0.7672	0.277	0.313	7.1027e-05	UM	TNvsctrl	NAP1L1
UM_TNvsctrl.HNRNPM	2.9709e-09	-0.781962	0.226	0.264	0.00011356	UM	TNvsctrl	HNRNPM
UM_TNvsctrl.PTPRC	2.98946e-09	-0.734284	0.542	0.525	0.000114269	UM	TNvsctrl	PTPRC
UM_TNvsctrl.RPL37	3.68693e-09	-0.289607	0.918	0.81	0.000140929	UM	TNvsctrl	RPL37
UM_TNvsctrl.BIK	6.17617e-09	-0.576953	0.075	0.114	0.000236078	UM	TNvsctrl	BIK
UM_TNvsctrl.ACTR2	1.06129e-08	-0.87445	0.208	0.248	0.000405666	UM	TNvsctrl	ACTR2
UM_TNvsctrl.LPP	1.18325e-08	-1.22683	0.125	0.164	0.000452284	UM	TNvsctrl	LPP
UM_TNvsctrl.HSPA8	1.34387e-08	-0.455832	0.528	0.522	0.000513682	UM	TNvsctrl	HSPA8
UM_TNvsctrl.SERF2	1.35977e-08	-0.29903	0.867	0.779	0.000519759	UM	TNvsctrl	SERF2
UM_TNvsctrl.APOB	2.14623e-08	-0.869362	0.146	0.192	0.000820374	UM	TNvsctrl	APOB
UM_TNvsctrl.MT-ND2	2.59188e-08	-0.312781	0.882	0.805	0.000990718	UM	TNvsctrl	MT-ND2
UM_TNvsctrl.METAP2	2.6053e-08	-0.821769	0.13	0.169	0.000995849	UM	TNvsctrl	METAP2
UM_TNvsctrl.TPX2	2.97886e-08	-0.736914	0.066	0.101	0.00113864	UM	TNvsctrl	TPX2
UM_TNvsctrl.RBBP4	3.94615e-08	-0.783798	0.183	0.221	0.00150838	UM	TNvsctrl	RBBP4
UM_TNvsctrl.EEF2	5.81476e-08	-0.307574	0.64	0.626	0.00222264	UM	TNvsctrl	EEF2
UM_TNvsctrl.DDX17	6.55626e-08	-0.317308	0.317	0.231	0.00250606	UM	TNvsctrl	DDX17
UM_TNvsctrl.RASSF6	6.59047e-08	-0.650891	0.068	0.102	0.00251914	UM	TNvsctrl	RASSF6
UM_TNvsctrl.MAP4K4	8.15168e-08	-0.912448	0.078	0.113	0.0031159	UM	TNvsctrl	MAP4K4
UM_TNvsctrl.MT-ND6	8.32383e-08	-0.462589	0.507	0.507	0.0031817	UM	TNvsctrl	MT-ND6
UM_TNvsctrl.DHFR	1.50337e-07	-0.750419	0.08	0.114	0.00574648	UM	TNvsctrl	DHFR
UM_TNvsctrl.NDUFB1	1.95044e-07	-0.759836	0.136	0.173	0.00745538	UM	TNvsctrl	NDUFB1
UM_TNvsctrl.LRRFIP1	3.21268e-07	-0.251859	0.226	0.16	0.0122801	UM	TNvsctrl	LRRFIP1
UM_TNvsctrl.ROMO1	9.29175e-07	-0.574087	0.224	0.256	0.0355168	UM	TNvsctrl	ROMO1
UM_TNvsctrl.TPR	1.16688e-06	-0.259568	0.219	0.157	0.0446027	UM	TNvsctrl	TPR
UM_TNvsctrl.BRI3BP	1.26837e-06	-0.785173	0.083	0.113	0.048482	UM	TNvsctrl	BRI3BP
UM_TNvsctrl.KTN1	1.28549e-06	-0.733073	0.223	0.253	0.0491367	UM	TNvsctrl	KTN1
UM_TNvsctrl.PRRC2C	1.4261e-06	-0.304267	0.288	0.212	0.0545114	UM	TNvsctrl	PRRC2C
UM_TNvsctrl.TYMS	2.31294e-06	-0.713328	0.088	0.12	0.0884099	UM	TNvsctrl	TYMS
UM_TNvsctrl.MCM7	2.67727e-06	-0.73483	0.091	0.121	0.102336	UM	TNvsctrl	MCM7
UM_TNvsctrl.RPS20	4.86027e-06	-0.609528	0.395	0.397	0.185779	UM	TNvsctrl	RPS20
UM_TNvsctrl.PHGR1	5.27336e-06	-0.62544	0.635	0.624	0.201569	UM	TNvsctrl	PHGR1
UM_TNvsctrl.SMC1A	1.17485e-05	-0.877534	0.128	0.158	0.449074	UM	TNvsctrl	SMC1A
UM_TNvsctrl.ACTR3	1.3141e-05	-0.629592	0.35	0.364	0.502303	UM	TNvsctrl	ACTR3
UM_TNvsctrl.LUC7L3	1.57354e-05	-0.270838	0.218	0.16	0.601468	UM	TNvsctrl	LUC7L3
UM_TNvsctrl.GUCA2A	1.70945e-05	-0.647588	0.255	0.289	0.653421	UM	TNvsctrl	GUCA2A
UM_TNvsctrl.RRM2	1.9996e-05	-0.636424	0.083	0.111	0.764326	UM	TNvsctrl	RRM2
UM_TNvsctrl.HNRNPD	2.3324e-05	-0.905583	0.137	0.164	0.891538	UM	TNvsctrl	HNRNPD
UM_TNvsctrl.H2AFZ	2.39271e-05	-0.624384	0.345	0.361	0.91459	UM	TNvsctrl	H2AFZ
UM_TNvsctrl.PCBP2	2.95608e-05	-0.285314	0.671	0.628	1	UM	TNvsctrl	PCBP2
UM_TNvsctrl.SMARCA4	3.2423e-05	-0.831776	0.09	0.116	1	UM	TNvsctrl	SMARCA4
UM_TNvsctrl.NDUFA1	3.48349e-05	-0.487017	0.317	0.331	1	UM	TNvsctrl	NDUFA1
UM_TNvsctrl.HSPD1	3.81468e-05	-0.573813	0.295	0.311	1	UM	TNvsctrl	HSPD1
UM_TNvsctrl.FAM107B	4.05305e-05	-0.910917	0.088	0.113	1	UM	TNvsctrl	FAM107B
UM_TNvsctrl.EWSR1	4.49416e-05	-0.62036	0.222	0.246	1	UM	TNvsctrl	EWSR1
UM_TNvsctrl.MCM3	4.51922e-05	-0.748438	0.085	0.111	1	UM	TNvsctrl	MCM3
UM_TNvsctrl.DDX3X	4.62662e-05	-0.702502	0.134	0.161	1	UM	TNvsctrl	DDX3X
UM_TNvsctrl.TMEM131L	4.90131e-05	-0.974567	0.159	0.184	1	UM	TNvsctrl	TMEM131L
UM_TNvsctrl.EPS15	5.07506e-05	-0.903111	0.095	0.12	1	UM	TNvsctrl	EPS15
UM_TNvsctrl.POU2F2	6.10489e-05	-0.718131	0.265	0.282	1	UM	TNvsctrl	POU2F2
UM_TNvsctrl.KHDRBS1	6.35925e-05	-0.335504	0.235	0.177	1	UM	TNvsctrl	KHDRBS1
UM_TNvsctrl.SON	7.08445e-05	-0.676148	0.33	0.338	1	UM	TNvsctrl	SON
UM_TNvsctrl.RAD21	9.15083e-05	-0.998966	0.176	0.199	1	UM	TNvsctrl	RAD21
UM_TNvsctrl.PAFAH1B1	9.57278e-05	-0.268769	0.145	0.106	1	UM	TNvsctrl	PAFAH1B1
UM_TNvsctrl.HMGA1	9.99182e-05	-0.681786	0.239	0.256	1	UM	TNvsctrl	HMGA1
UM_TNvsctrl.HNRNPC	0.000105591	-0.313836	0.33	0.257	1	UM	TNvsctrl	HNRNPC
UM_TNvsctrl.HMCES	0.000106147	-0.604657	0.078	0.103	1	UM	TNvsctrl	HMCES
UM_TNvsctrl.ST6GAL1	0.000138837	-0.2914	0.134	0.096	1	UM	TNvsctrl	ST6GAL1
UM_TNvsctrl.TCF4	0.000179688	-0.54627	0.265	0.283	1	UM	TNvsctrl	TCF4
UM_TNvsctrl.SF3B1	0.000181739	-0.403604	0.203	0.153	1	UM	TNvsctrl	SF3B1
UM_TNvsctrl.IGKV4-1	0.000193386	-0.51623	0.101	0.13	1	UM	TNvsctrl	IGKV4-1
UM_TNvsctrl.LGALS3	0.000198748	-0.486575	0.224	0.253	1	UM	TNvsctrl	LGALS3
UM_TNvsctrl.IRF8	0.000202501	-0.312746	0.198	0.151	1	UM	TNvsctrl	IRF8
UM_TNvsctrl.JMJD1C	0.000221864	-0.26635	0.192	0.146	1	UM	TNvsctrl	JMJD1C
UM_TNvsctrl.LMNB1	0.000223639	-0.692613	0.088	0.111	1	UM	TNvsctrl	LMNB1
UM_TNvsctrl.ARGLU1	0.000239631	-0.333541	0.24	0.186	1	UM	TNvsctrl	ARGLU1
UM_TNvsctrl.SMG1	0.000263311	-0.917061	0.102	0.125	1	UM	TNvsctrl	SMG1
UM_TNvsctrl.YWHAZ	0.000307659	-0.263205	0.412	0.324	1	UM	TNvsctrl	YWHAZ
UM_TNvsctrl.PTTG1	0.000315223	-0.645445	0.112	0.137	1	UM	TNvsctrl	PTTG1
UM_TNvsctrl.PCLAF	0.000326546	-0.497389	0.09	0.114	1	UM	TNvsctrl	PCLAF
UM_TNvsctrl.HIST1H1C	0.00032764	-0.62768	0.145	0.107	1	UM	TNvsctrl	HIST1H1C
UM_TNvsctrl.TAF15	0.000337184	-0.332583	0.142	0.105	1	UM	TNvsctrl	TAF15
UM_TNvsctrl.H2AFY	0.000359551	-0.624078	0.181	0.202	1	UM	TNvsctrl	H2AFY
UM_TNvsctrl.REL	0.000383536	-0.419643	0.225	0.173	1	UM	TNvsctrl	REL
UM_TNvsctrl.HNRNPH1	0.000413803	-0.844936	0.143	0.164	1	UM	TNvsctrl	HNRNPH1
UM_TNvsctrl.HNRNPK	0.000444116	-0.592217	0.377	0.37	1	UM	TNvsctrl	HNRNPK
UM_TNvsctrl.ADAR	0.000520175	-0.301944	0.149	0.111	1	UM	TNvsctrl	ADAR
UM_TNvsctrl.MT1F	0.000526133	-0.505987	0.08	0.102	1	UM	TNvsctrl	MT1F
UM_TNvsctrl.SEL1L3	0.000529786	-0.835749	0.157	0.178	1	UM	TNvsctrl	SEL1L3
UM_TNvsctrl.COX6A1	0.000552918	-0.347256	0.589	0.544	1	UM	TNvsctrl	COX6A1
UM_TNvsctrl.RBM39	0.00063962	-0.265056	0.326	0.257	1	UM	TNvsctrl	RBM39
UM_TNvsctrl.NASP	0.000642978	-0.360593	0.129	0.096	1	UM	TNvsctrl	NASP
UM_TNvsctrl.RBM25	0.000679338	-0.377318	0.194	0.149	1	UM	TNvsctrl	RBM25
UM_TNvsctrl.RBBP7	0.000803707	-0.691742	0.149	0.169	1	UM	TNvsctrl	RBBP7
UM_TNvsctrl.SCAF11	0.000810448	-0.262376	0.246	0.194	1	UM	TNvsctrl	SCAF11
UM_TNvsctrl.SELENOP	0.000884979	-0.459097	0.175	0.201	1	UM	TNvsctrl	SELENOP
UM_TNvsctrl.YY1	0.00091577	-0.256782	0.124	0.092	1	UM	TNvsctrl	YY1
UM_TNvsctrl.ZRANB2	0.000923502	-0.292757	0.184	0.142	1	UM	TNvsctrl	ZRANB2
UM_TNvsctrl.UBR5	0.000996567	-0.718585	0.082	0.102	1	UM	TNvsctrl	UBR5
UM_TNvsctrl.FCRL3	0.00110661	-0.553855	0.122	0.145	1	UM	TNvsctrl	FCRL3
UM_TNvsctrl.DEK	0.00121257	-0.614153	0.237	0.254	1	UM	TNvsctrl	DEK
UM_TNvsctrl.MEF2B	0.00135669	-0.339061	0.094	0.116	1	UM	TNvsctrl	MEF2B
UM_TNvsctrl.PTK2B	0.00138015	-0.298299	0.107	0.079	1	UM	TNvsctrl	PTK2B
UM_TNvsctrl.COX6C	0.00145822	-0.410468	0.44	0.421	1	UM	TNvsctrl	COX6C
UM_TNvsctrl.MBD4	0.00148271	-0.297154	0.203	0.16	1	UM	TNvsctrl	MBD4
UM_TNvsctrl.PPP1R12A	0.00149296	-0.281637	0.134	0.102	1	UM	TNvsctrl	PPP1R12A
UM_TNvsctrl.CUX1	0.00160593	-0.703832	0.105	0.125	1	UM	TNvsctrl	CUX1
UM_TNvsctrl.TPI1	0.0016807	-0.42782	0.489	0.459	1	UM	TNvsctrl	TPI1
UM_TNvsctrl.PDIA6	0.0018251	-0.259174	0.228	0.183	1	UM	TNvsctrl	PDIA6
UM_TNvsctrl.KRT19	0.00192688	-0.391941	0.124	0.147	1	UM	TNvsctrl	KRT19
UM_TNvsctrl.EHMT1	0.00193658	-0.304126	0.109	0.081	1	UM	TNvsctrl	EHMT1
UM_TNvsctrl.STX7	0.00201869	-0.324361	0.23	0.184	1	UM	TNvsctrl	STX7
UM_TNvsctrl.NIPBL	0.00218274	-0.306245	0.157	0.123	1	UM	TNvsctrl	NIPBL
UM_TNvsctrl.ARPC1B	0.00236336	-0.307125	0.558	0.515	1	UM	TNvsctrl	ARPC1B
UM_TNvsctrl.PRPSAP2	0.00241196	-0.458948	0.084	0.102	1	UM	TNvsctrl	PRPSAP2
UM_TNvsctrl.YWHAE	0.00246489	-0.609576	0.183	0.198	1	UM	TNvsctrl	YWHAE
UM_TNvsctrl.ALOX5	0.00252438	-0.610597	0.108	0.126	1	UM	TNvsctrl	ALOX5
UM_TNvsctrl.ZNF292	0.00278435	-0.332432	0.145	0.112	1	UM	TNvsctrl	ZNF292
UM_TNvsctrl.CGGBP1	0.00285102	-0.321898	0.115	0.087	1	UM	TNvsctrl	CGGBP1
UM_TNvsctrl.H3F3A	0.00288991	-0.257822	0.778	0.701	1	UM	TNvsctrl	H3F3A
UM_TNvsctrl.RBBP6	0.00312402	-0.258404	0.103	0.078	1	UM	TNvsctrl	RBBP6
UM_TNvsctrl.MEF2C	0.00325632	-0.693015	0.303	0.308	1	UM	TNvsctrl	MEF2C
UM_TNvsctrl.ATP5MF	0.00348712	-0.444764	0.375	0.366	1	UM	TNvsctrl	ATP5MF
UM_TNvsctrl.PRKDC	0.00387135	-0.829264	0.183	0.195	1	UM	TNvsctrl	PRKDC
UM_TNvsctrl.ATRX	0.00414248	-0.313156	0.18	0.143	1	UM	TNvsctrl	ATRX
UM_TNvsctrl.RPL23	0.00418623	-0.456488	0.53	0.493	1	UM	TNvsctrl	RPL23
UM_TNvsctrl.MOB1A	0.00466405	-0.507641	0.222	0.233	1	UM	TNvsctrl	MOB1A
UM_TNvsctrl.HP1BP3	0.00485663	-0.403469	0.218	0.174	1	UM	TNvsctrl	HP1BP3
UM_TNvsctrl.SERBP1	0.00551405	-0.259	0.314	0.255	1	UM	TNvsctrl	SERBP1
UM_TNvsctrl.EIF2S3	0.00668487	-0.53388	0.21	0.223	1	UM	TNvsctrl	EIF2S3
UM_TNvsctrl.WDR33	0.00673359	-0.279984	0.104	0.08	1	UM	TNvsctrl	WDR33
UM_TNvsctrl.CBX5	0.00675612	-0.88236	0.12	0.135	1	UM	TNvsctrl	CBX5
UM_TNvsctrl.NEAT1	0.00677551	-0.381188	0.267	0.221	1	UM	TNvsctrl	NEAT1
UM_TNvsctrl.SNRNP200	0.0068087	-0.285807	0.117	0.091	1	UM	TNvsctrl	SNRNP200
UM_TNvsctrl.BRD2	0.00690985	-0.316873	0.146	0.116	1	UM	TNvsctrl	BRD2
UM_TNvsctrl.SNRPG	0.00741656	-0.51163	0.289	0.29	1	UM	TNvsctrl	SNRPG
UM_TNvsctrl.EIF4H	0.00789226	-0.362018	0.145	0.114	1	UM	TNvsctrl	EIF4H
UM_TNvsctrl.GNAS	0.00811392	-0.365785	0.273	0.221	1	UM	TNvsctrl	GNAS
UM_TNvsctrl.WDR1	0.0082931	-0.305108	0.198	0.16	1	UM	TNvsctrl	WDR1
UM_TNvsctrl.TLN1	0.00833135	-0.405408	0.17	0.135	1	UM	TNvsctrl	TLN1
UM_TNvsctrl.NCOA3	0.00980787	-0.528558	0.177	0.14	1	UM	TNvsctrl	NCOA3
UM_TNvsctrl.CNTRL	0.0102528	-0.73163	0.126	0.141	1	UM	TNvsctrl	CNTRL
UM_TNvsctrl.TLR10	0.0102957	-0.263464	0.108	0.085	1	UM	TNvsctrl	TLR10
UM_TNvsctrl.HNRNPU	0.0103039	-0.724093	0.298	0.298	1	UM	TNvsctrl	HNRNPU
UM_TNvsctrl.DNMT1	0.0106181	-0.743315	0.146	0.161	1	UM	TNvsctrl	DNMT1
UM_TNvsctrl.PNN	0.0106593	-0.431085	0.166	0.133	1	UM	TNvsctrl	PNN
UM_TNvsctrl.AKAP9	0.0108555	-0.28175	0.17	0.137	1	UM	TNvsctrl	AKAP9
UM_TNvsctrl.PRPF8	0.0115764	-0.337843	0.161	0.13	1	UM	TNvsctrl	PRPF8
UM_TNvsctrl.EZR	0.0130629	-0.692939	0.343	0.332	1	UM	TNvsctrl	EZR
UM_TNvsctrl.CD38	0.0132091	-0.380613	0.152	0.123	1	UM	TNvsctrl	CD38
UM_TNvsctrl.MCM5	0.0165253	-0.569967	0.125	0.137	1	UM	TNvsctrl	MCM5
UM_TNvsctrl.LYN	0.0168884	-0.307294	0.192	0.158	1	UM	TNvsctrl	LYN
UM_TNvsctrl.PTBP3	0.0169686	-0.329344	0.112	0.089	1	UM	TNvsctrl	PTBP3
UM_TNvsctrl.SSRP1	0.0199533	-0.551559	0.12	0.133	1	UM	TNvsctrl	SSRP1
UM_TNvsctrl.APLP2	0.0221509	-0.312128	0.118	0.096	1	UM	TNvsctrl	APLP2
UM_TNvsctrl.IGKV3-20	0.022697	1.10934	0.132	0.115	1	UM	TNvsctrl	IGKV3-20
UM_TNvsctrl.MYH9	0.0236892	-0.799403	0.224	0.226	1	UM	TNvsctrl	MYH9
UM_TNvsctrl.COX17	0.024691	-0.477582	0.204	0.209	1	UM	TNvsctrl	COX17
UM_TNvsctrl.BAZ1B	0.025422	-0.451417	0.102	0.081	1	UM	TNvsctrl	BAZ1B
UM_TNvsctrl.PRKCB	0.0261414	-0.315497	0.125	0.101	1	UM	TNvsctrl	PRKCB
UM_TNvsctrl.HNRNPUL1	0.0298963	-0.630473	0.156	0.165	1	UM	TNvsctrl	HNRNPUL1
UM_TNvsctrl.TMEM123	0.0329282	-0.294579	0.134	0.11	1	UM	TNvsctrl	TMEM123
UM_TNvsctrl.DEFA5	0.0331501	1.4981	0.088	0.108	1	UM	TNvsctrl	DEFA5
UM_TNvsctrl.MIS18BP1	0.033972	-0.33929	0.153	0.127	1	UM	TNvsctrl	MIS18BP1
UM_TNvsctrl.DYNC1H1	0.0347507	-0.480591	0.122	0.099	1	UM	TNvsctrl	DYNC1H1
UM_TNvsctrl.BCLAF1	0.0349567	-0.346576	0.152	0.126	1	UM	TNvsctrl	BCLAF1
UM_TNvsctrl.VPS13C	0.035023	-0.323255	0.135	0.112	1	UM	TNvsctrl	VPS13C
UM_TNvsctrl.DNAJC10	0.0351378	-0.38207	0.138	0.114	1	UM	TNvsctrl	DNAJC10
UM_TNvsctrl.MT2A	0.0355745	-0.292236	0.247	0.21	1	UM	TNvsctrl	MT2A
UM_TNvsctrl.ZBTB8OS	0.0359079	-0.253092	0.125	0.104	1	UM	TNvsctrl	ZBTB8OS
UM_TNvsctrl.ARF6	0.037596	-0.255808	0.12	0.099	1	UM	TNvsctrl	ARF6
UM_TNvsctrl.PTP4A2	0.0392347	-0.657402	0.121	0.131	1	UM	TNvsctrl	PTP4A2
UM_TNvsctrl.AKAP13	0.0392822	-0.482633	0.192	0.157	1	UM	TNvsctrl	AKAP13
UM_TNvsctrl.IFI16	0.040087	-0.392083	0.212	0.176	1	UM	TNvsctrl	IFI16
UM_TNvsctrl.NCOR1	0.041326	-0.263122	0.225	0.19	1	UM	TNvsctrl	NCOR1
UM_TNvsctrl.ATP5MD	0.0433447	-0.429985	0.274	0.268	1	UM	TNvsctrl	ATP5MD
UM_TNvsctrl.NSD1	0.0443622	-0.321141	0.137	0.114	1	UM	TNvsctrl	NSD1
UM_TNvsctrl.HNRNPA2B1	0.0451594	-0.292247	0.56	0.468	1	UM	TNvsctrl	HNRNPA2B1
UM_TNvsctrl.SEC14L1	0.0478087	-0.360368	0.121	0.1	1	UM	TNvsctrl	SEC14L1
UM_TNvsctrl.HSPA5	0.0488253	-0.494625	0.185	0.193	1	UM	TNvsctrl	HSPA5
UM_TNvsctrl.UQCRQ	0.0511419	-0.390886	0.343	0.33	1	UM	TNvsctrl	UQCRQ
UM_TNvsctrl.TRAF5	0.0522718	-0.286282	0.12	0.099	1	UM	TNvsctrl	TRAF5
UM_TNvsctrl.INPP5D	0.0525155	-0.312788	0.157	0.131	1	UM	TNvsctrl	INPP5D
UM_TNvsctrl.PET100	0.0527185	-0.514611	0.132	0.141	1	UM	TNvsctrl	PET100
UM_TNvsctrl.KPNB1	0.0532893	-0.405486	0.193	0.163	1	UM	TNvsctrl	KPNB1
UM_TNvsctrl.PCM1	0.0539347	-0.362755	0.146	0.121	1	UM	TNvsctrl	PCM1
UM_TNvsctrl.NKTR	0.0543092	-0.663822	0.117	0.126	1	UM	TNvsctrl	NKTR
UM_TNvsctrl.EIF5B	0.0554766	-0.263952	0.14	0.117	1	UM	TNvsctrl	EIF5B
UM_TNvsctrl.UBE2J1	0.0558714	-0.364118	0.286	0.243	1	UM	TNvsctrl	UBE2J1
UM_TNvsctrl.HNRNPA1	0.0585171	-0.338086	0.581	0.531	1	UM	TNvsctrl	HNRNPA1
UM_TNvsctrl.TM9SF2	0.0594203	-0.268085	0.124	0.104	1	UM	TNvsctrl	TM9SF2
UM_TNvsctrl.EIF3A	0.0595971	-0.66646	0.152	0.159	1	UM	TNvsctrl	EIF3A
UM_TNvsctrl.ZCCHC7	0.0601558	-0.325242	0.154	0.13	1	UM	TNvsctrl	ZCCHC7
UM_TNvsctrl.TCEA1	0.061784	-0.338551	0.405	0.387	1	UM	TNvsctrl	TCEA1
UM_TNvsctrl.CAPZA1	0.0636266	-0.642359	0.169	0.175	1	UM	TNvsctrl	CAPZA1
UM_TNvsctrl.BPTF	0.0636634	-0.853455	0.155	0.16	1	UM	TNvsctrl	BPTF
UM_TNvsctrl.ANP32B	0.0644232	-0.506821	0.368	0.346	1	UM	TNvsctrl	ANP32B
UM_TNvsctrl.DCK	0.0691713	-0.251684	0.178	0.152	1	UM	TNvsctrl	DCK
UM_TNvsctrl.H2AFX	0.0728341	-0.547194	0.094	0.104	1	UM	TNvsctrl	H2AFX
UM_TNvsctrl.SPTAN1	0.0757191	-0.497179	0.13	0.108	1	UM	TNvsctrl	SPTAN1
UM_TNvsctrl.STK17B	0.0779131	-0.386969	0.271	0.229	1	UM	TNvsctrl	STK17B
UM_TNvsctrl.CCNG1	0.0779761	-0.286864	0.092	0.102	1	UM	TNvsctrl	CCNG1
UM_TNvsctrl.BASP1	0.083796	-0.607356	0.13	0.136	1	UM	TNvsctrl	BASP1
UM_TNvsctrl.CENPM	0.0862127	-0.374103	0.11	0.119	1	UM	TNvsctrl	CENPM
UM_TNvsctrl.NUDT21	0.0874487	-0.264557	0.127	0.108	1	UM	TNvsctrl	NUDT21
UM_TNvsctrl.TGOLN2	0.0878175	-0.338984	0.155	0.132	1	UM	TNvsctrl	TGOLN2
UM_TNvsctrl.USP34	0.0878845	-0.929664	0.161	0.164	1	UM	TNvsctrl	USP34
UM_TNvsctrl.CANX	0.0886432	-0.393961	0.165	0.141	1	UM	TNvsctrl	CANX
UM_TNvsctrl.ZFR	0.0891378	-0.280861	0.11	0.093	1	UM	TNvsctrl	ZFR
UM_TNvsctrl.PRRC2B	0.0896855	-0.589478	0.1	0.108	1	UM	TNvsctrl	PRRC2B
UM_TNvsctrl.PHF3	0.0914089	-0.367439	0.14	0.119	1	UM	TNvsctrl	PHF3
UM_TNvsctrl.XRCC5	0.0970385	-0.354796	0.248	0.212	1	UM	TNvsctrl	XRCC5
UM_TNvsctrl.ZNF207	0.0977027	-0.361373	0.16	0.136	1	UM	TNvsctrl	ZNF207
UM_TNvsctrl.AKNA	0.0987603	-0.345756	0.105	0.088	1	UM	TNvsctrl	AKNA
UM_TNvsctrl.SRRM2	0.100304	-0.635664	0.201	0.168	1	UM	TNvsctrl	SRRM2
UM_TNvsctrl.FABP5	0.100429	-0.276935	0.156	0.164	1	UM	TNvsctrl	FABP5
UM_TNvsctrl.CFLAR	0.103183	-0.301226	0.125	0.105	1	UM	TNvsctrl	CFLAR
UM_TNvsctrl.LDHA	0.104066	-0.51396	0.27	0.266	1	UM	TNvsctrl	LDHA
UM_TNvsctrl.SRP9	0.109665	-0.296566	0.243	0.209	1	UM	TNvsctrl	SRP9
UM_TNvsctrl.PARP1	0.11009	-0.379879	0.322	0.274	1	UM	TNvsctrl	PARP1
UM_TNvsctrl.TMPO	0.111706	-0.712464	0.17	0.174	1	UM	TNvsctrl	TMPO
UM_TNvsctrl.SH3KBP1	0.112034	-0.361185	0.142	0.121	1	UM	TNvsctrl	SH3KBP1
UM_TNvsctrl.POU2AF1	0.112669	-0.574884	0.224	0.222	1	UM	TNvsctrl	POU2AF1
UM_TNvsctrl.KIF5B	0.112952	-0.315247	0.113	0.096	1	UM	TNvsctrl	KIF5B
UM_TNvsctrl.BRWD1	0.11407	-0.640625	0.103	0.11	1	UM	TNvsctrl	BRWD1
UM_TNvsctrl.SMARCA5	0.115088	-0.31085	0.113	0.096	1	UM	TNvsctrl	SMARCA5
UM_TNvsctrl.RBM17	0.117097	-0.251407	0.206	0.178	1	UM	TNvsctrl	RBM17
UM_TNvsctrl.PXK	0.118903	-0.30189	0.143	0.123	1	UM	TNvsctrl	PXK
UM_TNvsctrl.ELL3	0.120189	-0.34193	0.133	0.14	1	UM	TNvsctrl	ELL3
UM_TNvsctrl.MTF2	0.122309	-0.531136	0.093	0.101	1	UM	TNvsctrl	MTF2
UM_TNvsctrl.LCK	0.125399	-0.403092	0.123	0.131	1	UM	TNvsctrl	LCK
UM_TNvsctrl.UBTF	0.126939	-0.31824	0.1	0.085	1	UM	TNvsctrl	UBTF
UM_TNvsctrl.STAG2	0.128551	-0.434134	0.113	0.12	1	UM	TNvsctrl	STAG2
UM_TNvsctrl.TACC1	0.130394	-0.716355	0.098	0.104	1	UM	TNvsctrl	TACC1
UM_TNvsctrl.MKNK2	0.132284	-0.485751	0.093	0.101	1	UM	TNvsctrl	MKNK2
UM_TNvsctrl.DNAJC8	0.13466	-0.274335	0.2	0.176	1	UM	TNvsctrl	DNAJC8
UM_TNvsctrl.PLCG2	0.136386	-0.760238	0.169	0.17	1	UM	TNvsctrl	PLCG2
UM_TNvsctrl.TNRC6B	0.145063	-0.416794	0.155	0.133	1	UM	TNvsctrl	TNRC6B
UM_TNvsctrl.SETX	0.147275	-0.3892	0.145	0.125	1	UM	TNvsctrl	SETX
UM_TNvsctrl.H2AFV	0.148498	-0.364886	0.278	0.277	1	UM	TNvsctrl	H2AFV
UM_TNvsctrl.ANP32E	0.155039	-0.52716	0.144	0.149	1	UM	TNvsctrl	ANP32E
UM_TNvsctrl.PRDX2	0.157985	-0.364764	0.196	0.197	1	UM	TNvsctrl	PRDX2
UM_TNvsctrl.SLIRP	0.159871	-0.282047	0.112	0.096	1	UM	TNvsctrl	SLIRP
UM_TNvsctrl.RFTN1	0.159983	-0.710075	0.125	0.13	1	UM	TNvsctrl	RFTN1
UM_TNvsctrl.NUCKS1	0.160654	-0.750314	0.208	0.206	1	UM	TNvsctrl	NUCKS1
UM_TNvsctrl.HNRNPF	0.161386	-0.318704	0.315	0.268	1	UM	TNvsctrl	HNRNPF
UM_TNvsctrl.IGHA2	0.164767	0.471759	0.12	0.128	1	UM	TNvsctrl	IGHA2
UM_TNvsctrl.TMBIM6	0.168362	-0.31698	0.382	0.322	1	UM	TNvsctrl	TMBIM6
UM_TNvsctrl.DDX6	0.174488	-0.423747	0.162	0.14	1	UM	TNvsctrl	DDX6
UM_TNvsctrl.FCRL2	0.178377	-0.403425	0.119	0.124	1	UM	TNvsctrl	FCRL2
UM_TNvsctrl.PPP1CC	0.179275	-0.306996	0.227	0.198	1	UM	TNvsctrl	PPP1CC
UM_TNvsctrl.CNOT2	0.18133	-0.331854	0.102	0.089	1	UM	TNvsctrl	CNOT2
UM_TNvsctrl.ADD3	0.186296	-0.286163	0.103	0.09	1	UM	TNvsctrl	ADD3
UM_TNvsctrl.NIN	0.188307	-0.513953	0.107	0.092	1	UM	TNvsctrl	NIN
UM_TNvsctrl.SMC3	0.190071	-0.439388	0.125	0.108	1	UM	TNvsctrl	SMC3
UM_TNvsctrl.SYVN1	0.192592	-0.385194	0.121	0.104	1	UM	TNvsctrl	SYVN1
UM_TNvsctrl.HDAC1	0.193299	-0.36118	0.155	0.135	1	UM	TNvsctrl	HDAC1
UM_TNvsctrl.HMGN1	0.202236	-0.420583	0.437	0.401	1	UM	TNvsctrl	HMGN1
UM_TNvsctrl.APOA4	0.202617	-0.265107	0.179	0.162	1	UM	TNvsctrl	APOA4
UM_TNvsctrl.HNRNPA3	0.216672	-0.613889	0.312	0.292	1	UM	TNvsctrl	HNRNPA3
UM_TNvsctrl.KMT2A	0.219637	-0.783087	0.119	0.121	1	UM	TNvsctrl	KMT2A
UM_TNvsctrl.SRP72	0.226617	-0.284667	0.114	0.1	1	UM	TNvsctrl	SRP72
UM_TNvsctrl.HNRNPR	0.228451	-0.3665	0.177	0.155	1	UM	TNvsctrl	HNRNPR
UM_TNvsctrl.DDX39A	0.231325	-0.410833	0.184	0.185	1	UM	TNvsctrl	DDX39A
UM_TNvsctrl.SLC38A1	0.232601	-0.352971	0.16	0.141	1	UM	TNvsctrl	SLC38A1
UM_TNvsctrl.BACH2	0.233112	-0.666978	0.14	0.144	1	UM	TNvsctrl	BACH2
UM_TNvsctrl.SRSF3	0.233255	-0.442019	0.217	0.215	1	UM	TNvsctrl	SRSF3
UM_TNvsctrl.CYFIP2	0.2333	-0.409733	0.123	0.107	1	UM	TNvsctrl	CYFIP2
UM_TNvsctrl.MDH1	0.237844	-0.336851	0.191	0.168	1	UM	TNvsctrl	MDH1
UM_TNvsctrl.PSMA4	0.240223	-0.329161	0.16	0.141	1	UM	TNvsctrl	PSMA4
UM_TNvsctrl.ENO1	0.240947	-0.286332	0.327	0.285	1	UM	TNvsctrl	ENO1
UM_TNvsctrl.PABPN1	0.243679	-0.466962	0.096	0.101	1	UM	TNvsctrl	PABPN1
UM_TNvsctrl.WIPF1	0.251665	-0.517145	0.189	0.187	1	UM	TNvsctrl	WIPF1
UM_TNvsctrl.SMAP2	0.253461	-0.272761	0.102	0.09	1	UM	TNvsctrl	SMAP2
UM_TNvsctrl.SWAP70	0.254844	-0.706712	0.205	0.199	1	UM	TNvsctrl	SWAP70
UM_TNvsctrl.RABGAP1L	0.254975	-0.363343	0.124	0.108	1	UM	TNvsctrl	RABGAP1L
UM_TNvsctrl.HSP90AB1	0.257323	-0.250676	0.617	0.543	1	UM	TNvsctrl	HSP90AB1
UM_TNvsctrl.PRPF40A	0.261331	-0.400636	0.161	0.142	1	UM	TNvsctrl	PRPF40A
UM_TNvsctrl.PTPN7	0.269305	-0.27136	0.146	0.13	1	UM	TNvsctrl	PTPN7
UM_TNvsctrl.CD22	0.270498	-0.591267	0.268	0.234	1	UM	TNvsctrl	CD22
UM_TNvsctrl.IGHA1	0.271833	0.443303	0.225	0.202	1	UM	TNvsctrl	IGHA1
UM_TNvsctrl.DENND2D	0.272661	-0.272285	0.1	0.089	1	UM	TNvsctrl	DENND2D
UM_TNvsctrl.YWHAB	0.27298	-0.30295	0.474	0.4	1	UM	TNvsctrl	YWHAB
UM_TNvsctrl.MAP4K1	0.274905	-0.302238	0.102	0.106	1	UM	TNvsctrl	MAP4K1
UM_TNvsctrl.SIGLEC10	0.276923	-0.324864	0.102	0.106	1	UM	TNvsctrl	SIGLEC10
UM_TNvsctrl.AP3S1	0.278625	-0.377556	0.164	0.164	1	UM	TNvsctrl	AP3S1
UM_TNvsctrl.SRSF1	0.28697	-0.568284	0.163	0.162	1	UM	TNvsctrl	SRSF1
UM_TNvsctrl.BOD1L1	0.292512	-0.507385	0.11	0.113	1	UM	TNvsctrl	BOD1L1
UM_TNvsctrl.TPM4	0.295132	-0.345443	0.186	0.166	1	UM	TNvsctrl	TPM4
UM_TNvsctrl.PDIA3	0.302825	-0.294855	0.334	0.293	1	UM	TNvsctrl	PDIA3
UM_TNvsctrl.ITSN2	0.302983	-0.427667	0.183	0.163	1	UM	TNvsctrl	ITSN2
UM_TNvsctrl.YWHAQ	0.304531	-0.313966	0.206	0.182	1	UM	TNvsctrl	YWHAQ
UM_TNvsctrl.EIF4B	0.307145	-0.446725	0.29	0.249	1	UM	TNvsctrl	EIF4B
UM_TNvsctrl.CCNI	0.314709	-0.270555	0.61	0.533	1	UM	TNvsctrl	CCNI
UM_TNvsctrl.PAX5	0.315265	-0.467961	0.168	0.15	1	UM	TNvsctrl	PAX5
UM_TNvsctrl.CD81	0.322038	-0.492577	0.126	0.129	1	UM	TNvsctrl	CD81
UM_TNvsctrl.RRP7A	0.323346	-0.273774	0.126	0.113	1	UM	TNvsctrl	RRP7A
UM_TNvsctrl.NAP1L4	0.327374	-0.378072	0.124	0.11	1	UM	TNvsctrl	NAP1L4
UM_TNvsctrl.SNRPF	0.328632	-0.274335	0.211	0.187	1	UM	TNvsctrl	SNRPF
UM_TNvsctrl.SET	0.330165	-0.556163	0.276	0.26	1	UM	TNvsctrl	SET
UM_TNvsctrl.MYO1E	0.34298	-0.570501	0.119	0.12	1	UM	TNvsctrl	MYO1E
UM_TNvsctrl.PHIP	0.343245	-0.68693	0.122	0.123	1	UM	TNvsctrl	PHIP
UM_TNvsctrl.RBM3	0.344107	-0.29322	0.284	0.25	1	UM	TNvsctrl	RBM3
UM_TNvsctrl.CHD4	0.34715	-0.555459	0.12	0.122	1	UM	TNvsctrl	CHD4
UM_TNvsctrl.DARS	0.356982	-0.484347	0.151	0.151	1	UM	TNvsctrl	DARS
UM_TNvsctrl.LBR	0.357935	-0.60129	0.137	0.138	1	UM	TNvsctrl	LBR
UM_TNvsctrl.ELF1	0.358414	-0.477899	0.22	0.213	1	UM	TNvsctrl	ELF1
UM_TNvsctrl.USP1	0.36384	-0.372654	0.114	0.117	1	UM	TNvsctrl	USP1
UM_TNvsctrl.XPO1	0.366372	-0.53768	0.106	0.108	1	UM	TNvsctrl	XPO1
UM_TNvsctrl.HADHA	0.368291	-0.385699	0.258	0.248	1	UM	TNvsctrl	HADHA
UM_TNvsctrl.DDX21	0.37778	-0.287974	0.125	0.113	1	UM	TNvsctrl	DDX21
UM_TNvsctrl.GDI2	0.379031	-0.30932	0.306	0.271	1	UM	TNvsctrl	GDI2
UM_TNvsctrl.IKZF1	0.394397	-0.500717	0.184	0.163	1	UM	TNvsctrl	IKZF1
UM_TNvsctrl.PDIA4	0.395144	-0.299577	0.101	0.09	1	UM	TNvsctrl	PDIA4
UM_TNvsctrl.ANP32A	0.396299	-0.381299	0.212	0.189	1	UM	TNvsctrl	ANP32A
UM_TNvsctrl.FNBP1	0.404497	-0.511154	0.217	0.193	1	UM	TNvsctrl	FNBP1
UM_TNvsctrl.HNRNPDL	0.429567	-0.304116	0.367	0.319	1	UM	TNvsctrl	HNRNPDL
UM_TNvsctrl.DDX18	0.432483	-0.335599	0.174	0.158	1	UM	TNvsctrl	DDX18
UM_TNvsctrl.ARID1B	0.435922	-0.391789	0.105	0.095	1	UM	TNvsctrl	ARID1B
UM_TNvsctrl.CAPRIN1	0.439692	-0.266685	0.105	0.096	1	UM	TNvsctrl	CAPRIN1
UM_TNvsctrl.ATP2A3	0.444957	-0.599422	0.139	0.124	1	UM	TNvsctrl	ATP2A3
UM_TNvsctrl.ODC1	0.45017	-0.275526	0.213	0.194	1	UM	TNvsctrl	ODC1
UM_TNvsctrl.RTN4	0.455649	-0.328465	0.152	0.137	1	UM	TNvsctrl	RTN4
UM_TNvsctrl.SYNCRIP	0.456973	-0.453228	0.115	0.104	1	UM	TNvsctrl	SYNCRIP
UM_TNvsctrl.BZW1	0.458258	-0.373486	0.139	0.126	1	UM	TNvsctrl	BZW1
UM_TNvsctrl.SMARCC1	0.458745	-0.360145	0.1	0.09	1	UM	TNvsctrl	SMARCC1
UM_TNvsctrl.ABLIM1	0.458965	-0.347289	0.1	0.091	1	UM	TNvsctrl	ABLIM1
UM_TNvsctrl.GNAI2	0.459904	-0.485417	0.136	0.121	1	UM	TNvsctrl	GNAI2
UM_TNvsctrl.PTBP1	0.467319	-0.543413	0.115	0.104	1	UM	TNvsctrl	PTBP1
UM_TNvsctrl.HNRNPAB	0.47108	-0.33494	0.156	0.141	1	UM	TNvsctrl	HNRNPAB
UM_TNvsctrl.SNRPD1	0.471692	-0.396992	0.238	0.228	1	UM	TNvsctrl	SNRPD1
UM_TNvsctrl.LDHB	0.482002	-0.325144	0.34	0.316	1	UM	TNvsctrl	LDHB
UM_TNvsctrl.CBX3	0.484616	-0.554081	0.184	0.178	1	UM	TNvsctrl	CBX3
UM_TNvsctrl.HECTD1	0.486552	-0.301485	0.101	0.092	1	UM	TNvsctrl	HECTD1
UM_TNvsctrl.HIF1A	0.490327	-0.291978	0.132	0.121	1	UM	TNvsctrl	HIF1A
UM_TNvsctrl.HERPUD1	0.498854	-0.285495	0.324	0.305	1	UM	TNvsctrl	HERPUD1
UM_TNvsctrl.KMT2C	0.502967	-0.486747	0.103	0.093	1	UM	TNvsctrl	KMT2C
UM_TNvsctrl.THOC2	0.503647	-0.322195	0.107	0.098	1	UM	TNvsctrl	THOC2
UM_TNvsctrl.PPP2CA	0.503797	-0.414651	0.153	0.151	1	UM	TNvsctrl	PPP2CA
UM_TNvsctrl.MDM4	0.508881	-0.501269	0.108	0.098	1	UM	TNvsctrl	MDM4
UM_TNvsctrl.CAP1	0.513909	-0.42739	0.284	0.254	1	UM	TNvsctrl	CAP1
UM_TNvsctrl.GTF2I	0.516679	-0.437683	0.174	0.157	1	UM	TNvsctrl	GTF2I
UM_TNvsctrl.GGNBP2	0.520394	-0.391792	0.16	0.144	1	UM	TNvsctrl	GGNBP2
UM_TNvsctrl.ANAPC5	0.526778	-0.315152	0.144	0.131	1	UM	TNvsctrl	ANAPC5
UM_TNvsctrl.CDV3	0.53242	-0.625255	0.108	0.107	1	UM	TNvsctrl	CDV3
UM_TNvsctrl.SRSF10	0.534567	-0.512182	0.265	0.25	1	UM	TNvsctrl	SRSF10
UM_TNvsctrl.UBA2	0.537823	-0.513149	0.12	0.118	1	UM	TNvsctrl	UBA2
UM_TNvsctrl.TMX4	0.562232	-0.288082	0.106	0.097	1	UM	TNvsctrl	TMX4
UM_TNvsctrl.PIK3AP1	0.567514	-0.430533	0.111	0.102	1	UM	TNvsctrl	PIK3AP1
UM_TNvsctrl.RPN1	0.567772	-0.302223	0.114	0.114	1	UM	TNvsctrl	RPN1
UM_TNvsctrl.ZBTB20	0.58438	-0.38219	0.103	0.095	1	UM	TNvsctrl	ZBTB20
UM_TNvsctrl.ARHGAP17	0.584502	-0.370864	0.127	0.126	1	UM	TNvsctrl	ARHGAP17
UM_TNvsctrl.EPRS	0.590484	-0.263619	0.112	0.103	1	UM	TNvsctrl	EPRS
UM_TNvsctrl.LNPEP	0.600779	-0.645829	0.191	0.171	1	UM	TNvsctrl	LNPEP
UM_TNvsctrl.ATP5F1C	0.602352	-0.252935	0.234	0.211	1	UM	TNvsctrl	ATP5F1C
UM_TNvsctrl.DOK3	0.602397	-0.340055	0.102	0.094	1	UM	TNvsctrl	DOK3
UM_TNvsctrl.RFC1	0.608815	-0.546411	0.154	0.149	1	UM	TNvsctrl	RFC1
UM_TNvsctrl.THRAP3	0.617637	-0.492432	0.226	0.204	1	UM	TNvsctrl	THRAP3
UM_TNvsctrl.GPI	0.619957	-0.346187	0.123	0.113	1	UM	TNvsctrl	GPI
UM_TNvsctrl.BCL11A	0.623013	-0.519357	0.176	0.161	1	UM	TNvsctrl	BCL11A
UM_TNvsctrl.MRPS18C	0.632657	-0.287903	0.16	0.147	1	UM	TNvsctrl	MRPS18C
UM_TNvsctrl.HSPA4	0.634794	-0.288731	0.116	0.115	1	UM	TNvsctrl	HSPA4
UM_TNvsctrl.GGA2	0.63913	-0.564344	0.174	0.159	1	UM	TNvsctrl	GGA2
UM_TNvsctrl.LSM14A	0.639296	-0.369535	0.171	0.165	1	UM	TNvsctrl	LSM14A
UM_TNvsctrl.KRT20	0.646519	-0.293471	0.142	0.141	1	UM	TNvsctrl	KRT20
UM_TNvsctrl.SFPQ	0.648199	-0.72791	0.176	0.168	1	UM	TNvsctrl	SFPQ
UM_TNvsctrl.ATP1A1	0.660359	-0.433616	0.171	0.158	1	UM	TNvsctrl	ATP1A1
UM_TNvsctrl.SUPT16H	0.66261	-0.432024	0.112	0.104	1	UM	TNvsctrl	SUPT16H
UM_TNvsctrl.SEM1	0.668112	-0.294886	0.259	0.236	1	UM	TNvsctrl	SEM1
UM_TNvsctrl.IQGAP1	0.668262	-0.577562	0.132	0.129	1	UM	TNvsctrl	IQGAP1
UM_TNvsctrl.CALM3	0.672551	-0.388765	0.215	0.196	1	UM	TNvsctrl	CALM3
UM_TNvsctrl.TUBA1C	0.67445	-0.283873	0.105	0.105	1	UM	TNvsctrl	TUBA1C
UM_TNvsctrl.GRN	0.684515	-0.270238	0.261	0.247	1	UM	TNvsctrl	GRN
UM_TNvsctrl.RAP1B	0.685729	-0.408049	0.21	0.192	1	UM	TNvsctrl	RAP1B
UM_TNvsctrl.RBMX	0.699722	-0.42376	0.198	0.181	1	UM	TNvsctrl	RBMX
UM_TNvsctrl.PSAP	0.700131	-0.32606	0.195	0.186	1	UM	TNvsctrl	PSAP
UM_TNvsctrl.JPT1	0.701234	-0.315797	0.254	0.233	1	UM	TNvsctrl	JPT1
UM_TNvsctrl.TCP1	0.71569	-0.316565	0.118	0.111	1	UM	TNvsctrl	TCP1
UM_TNvsctrl.HSPA9	0.716694	-0.338687	0.114	0.113	1	UM	TNvsctrl	HSPA9
UM_TNvsctrl.PIAS1	0.717105	-0.264648	0.119	0.111	1	UM	TNvsctrl	PIAS1
UM_TNvsctrl.CCT8	0.723162	-0.42924	0.2	0.188	1	UM	TNvsctrl	CCT8
UM_TNvsctrl.NDUFC1	0.723647	-0.370999	0.24	0.224	1	UM	TNvsctrl	NDUFC1
UM_TNvsctrl.RPL7L1	0.725988	-0.263368	0.103	0.097	1	UM	TNvsctrl	RPL7L1
UM_TNvsctrl.ATM	0.734405	-0.742727	0.151	0.143	1	UM	TNvsctrl	ATM
UM_TNvsctrl.STRAP	0.743918	-0.290041	0.137	0.134	1	UM	TNvsctrl	STRAP
UM_TNvsctrl.RSL1D1	0.746116	-0.29569	0.221	0.202	1	UM	TNvsctrl	RSL1D1
UM_TNvsctrl.SMS	0.752076	-0.281285	0.153	0.142	1	UM	TNvsctrl	SMS
UM_TNvsctrl.FABP6	0.758767	-0.323793	0.559	0.519	1	UM	TNvsctrl	FABP6
UM_TNvsctrl.DUT	0.7659	-0.308523	0.282	0.258	1	UM	TNvsctrl	DUT
UM_TNvsctrl.ZNF106	0.774239	-0.566495	0.118	0.11	1	UM	TNvsctrl	ZNF106
UM_TNvsctrl.CSDE1	0.779141	-0.435682	0.217	0.204	1	UM	TNvsctrl	CSDE1
UM_TNvsctrl.CCDC69	0.78076	-0.484808	0.127	0.119	1	UM	TNvsctrl	CCDC69
UM_TNvsctrl.MBNL1	0.786499	-0.484263	0.256	0.231	1	UM	TNvsctrl	MBNL1
UM_TNvsctrl.CD180	0.791737	-0.405952	0.113	0.106	1	UM	TNvsctrl	CD180
UM_TNvsctrl.NONO	0.794034	-0.562474	0.156	0.143	1	UM	TNvsctrl	NONO
UM_TNvsctrl.PA2G4	0.796487	-0.351248	0.198	0.182	1	UM	TNvsctrl	PA2G4
UM_TNvsctrl.EIF4G1	0.804605	-0.346884	0.106	0.101	1	UM	TNvsctrl	EIF4G1
UM_TNvsctrl.NCL	0.820414	-0.419422	0.402	0.358	1	UM	TNvsctrl	NCL
UM_TNvsctrl.CLEC2D	0.831487	-0.550801	0.112	0.109	1	UM	TNvsctrl	CLEC2D
UM_TNvsctrl.SKAP2	0.83324	-0.354732	0.106	0.103	1	UM	TNvsctrl	SKAP2
UM_TNvsctrl.TRA2B	0.834606	-0.539214	0.145	0.136	1	UM	TNvsctrl	TRA2B
UM_TNvsctrl.RBM6	0.840532	-0.614815	0.135	0.13	1	UM	TNvsctrl	RBM6
UM_TNvsctrl.ROCK1	0.849141	-0.533802	0.164	0.156	1	UM	TNvsctrl	ROCK1
UM_TNvsctrl.BIRC6	0.857016	-0.636046	0.12	0.112	1	UM	TNvsctrl	BIRC6
UM_TNvsctrl.PSIP1	0.858236	-0.561298	0.176	0.164	1	UM	TNvsctrl	PSIP1
UM_TNvsctrl.ZNF638	0.860627	-0.381422	0.105	0.1	1	UM	TNvsctrl	ZNF638
UM_TNvsctrl.CLTC	0.876833	-0.629042	0.117	0.112	1	UM	TNvsctrl	CLTC
UM_TNvsctrl.SRRM1	0.883326	-0.388182	0.292	0.266	1	UM	TNvsctrl	SRRM1
UM_TNvsctrl.C12orf75	0.883978	-0.264738	0.114	0.109	1	UM	TNvsctrl	C12orf75
UM_TNvsctrl.PLEKHA2	0.884102	-0.443278	0.123	0.116	1	UM	TNvsctrl	PLEKHA2
UM_TNvsctrl.SLBP	0.896823	-0.283058	0.132	0.128	1	UM	TNvsctrl	SLBP
UM_TNvsctrl.SRSF2	0.90029	-0.305979	0.194	0.181	1	UM	TNvsctrl	SRSF2
UM_TNvsctrl.EIF5A	0.900902	-0.291738	0.234	0.217	1	UM	TNvsctrl	EIF5A
UM_TNvsctrl.TUBB4B	0.902479	-0.480257	0.156	0.148	1	UM	TNvsctrl	TUBB4B
UM_TNvsctrl.EIF1AX	0.911006	-0.361287	0.159	0.151	1	UM	TNvsctrl	EIF1AX
UM_TNvsctrl.PRDX3	0.912597	-0.312601	0.181	0.169	1	UM	TNvsctrl	PRDX3
UM_TNvsctrl.IKZF3	0.917227	-0.616656	0.19	0.175	1	UM	TNvsctrl	IKZF3
UM_TNvsctrl.ACTN4	0.922723	-0.400657	0.108	0.103	1	UM	TNvsctrl	ACTN4
UM_TNvsctrl.M6PR	0.925257	-0.269444	0.134	0.127	1	UM	TNvsctrl	M6PR
UM_TNvsctrl.CHD9	0.925785	-0.49848	0.129	0.123	1	UM	TNvsctrl	CHD9
UM_TNvsctrl.OGA	0.939147	-0.364329	0.138	0.131	1	UM	TNvsctrl	OGA
UM_TNvsctrl.NANS	0.94161	-0.360542	0.106	0.102	1	UM	TNvsctrl	NANS
UM_TNvsctrl.EPCAM	0.948426	-0.302896	0.122	0.118	1	UM	TNvsctrl	EPCAM
UM_TNvsctrl.ANXA5	0.959383	-0.381056	0.113	0.108	1	UM	TNvsctrl	ANXA5
UM_TNvsctrl.ILF3	0.960043	-0.468357	0.164	0.154	1	UM	TNvsctrl	ILF3
UM_TNvsctrl.KRT18	0.974814	-0.269211	0.131	0.127	1	UM	TNvsctrl	KRT18
UM_TNvsctrl.ORAI2	0.976055	-0.439294	0.175	0.162	1	UM	TNvsctrl	ORAI2
UM_TNvsctrl.DDX27	0.982672	-0.323752	0.11	0.106	1	UM	TNvsctrl	DDX27
UM_TNvsctrl.G3BP1	0.987511	-0.396014	0.12	0.114	1	UM	TNvsctrl	G3BP1
UM_TNvsctrl.PABPC4	0.992231	-0.275469	0.107	0.103	1	UM	TNvsctrl	PABPC4
UM_Esvsctrl.REG1A	3.41778e-173	3.77628	0.489	0.086	1.30641e-168	UM	Esvsctrl	REG1A
UM_Esvsctrl.PIGR	1.41714e-159	3.01615	0.386	0.04	5.41689e-155	UM	Esvsctrl	PIGR
UM_Esvsctrl.IFI27	1.91034e-154	2.38969	0.392	0.046	7.30208e-150	UM	Esvsctrl	IFI27
UM_Esvsctrl.REG1B	1.21904e-152	3.55974	0.319	0.013	4.65966e-148	UM	Esvsctrl	REG1B
UM_Esvsctrl.CD74	9.64669e-132	-1.07515	0.839	0.943	3.68735e-127	UM	Esvsctrl	CD74
UM_Esvsctrl.VPREB3	3.51256e-131	-1.78616	0.124	0.531	1.34264e-126	UM	Esvsctrl	VPREB3
UM_Esvsctrl.IFITM1	3.20177e-127	1.66733	0.483	0.121	1.22385e-122	UM	Esvsctrl	IFITM1
UM_Esvsctrl.SERPINA1	3.86117e-109	2.19711	0.458	0.139	1.47589e-104	UM	Esvsctrl	SERPINA1
UM_Esvsctrl.MS4A1	1.03898e-104	-1.52058	0.152	0.523	3.97141e-100	UM	Esvsctrl	MS4A1
UM_Esvsctrl.RPS27	3.78342e-101	-1.0806	0.708	0.855	1.44618e-96	UM	Esvsctrl	RPS27
UM_Esvsctrl.RPS21	5.74722e-96	-1.12909	0.627	0.796	2.19682e-91	UM	Esvsctrl	RPS21
UM_Esvsctrl.EEF1A1	8.44333e-93	-0.688429	0.851	0.932	3.22738e-88	UM	Esvsctrl	EEF1A1
UM_Esvsctrl.MT-CO2	6.31544e-92	1.01221	0.996	0.936	2.41401e-87	UM	Esvsctrl	MT-CO2
UM_Esvsctrl.CD37	1.63056e-89	-1.37479	0.306	0.604	6.23265e-85	UM	Esvsctrl	CD37
UM_Esvsctrl.IL32	5.01676e-88	1.42238	0.457	0.157	1.9176e-83	UM	Esvsctrl	IL32
UM_Esvsctrl.S100A6	2.39573e-87	1.6137	0.634	0.35	9.15745e-83	UM	Esvsctrl	S100A6
UM_Esvsctrl.LCN2	5.84969e-87	1.52372	0.171	0.001	2.23598e-82	UM	Esvsctrl	LCN2
UM_Esvsctrl.RARRES1	9.61814e-86	1.42042	0.198	0.011	3.67644e-81	UM	Esvsctrl	RARRES1
UM_Esvsctrl.DMBT1	1.12946e-85	1.95754	0.194	0.01	4.31723e-81	UM	Esvsctrl	DMBT1
UM_Esvsctrl.RPL37	1.40993e-83	-1.00538	0.68	0.81	5.38931e-79	UM	Esvsctrl	RPL37
UM_Esvsctrl.RPL41	4.88085e-79	-0.714971	0.726	0.908	1.86566e-74	UM	Esvsctrl	RPL41
UM_Esvsctrl.IFITM3	9.74099e-79	1.54756	0.314	0.075	3.7234e-74	UM	Esvsctrl	IFITM3
UM_Esvsctrl.RPS8	1.37074e-77	-0.776186	0.847	0.889	5.23951e-73	UM	Esvsctrl	RPS8
UM_Esvsctrl.CST3	5.64507e-77	1.51165	0.413	0.14	2.15777e-72	UM	Esvsctrl	CST3
UM_Esvsctrl.RPS28	1.57145e-75	-0.844844	0.802	0.844	6.00671e-71	UM	Esvsctrl	RPS28
UM_Esvsctrl.SSR4	3.07639e-75	1.7416	0.462	0.196	1.17592e-70	UM	Esvsctrl	SSR4
UM_Esvsctrl.CD79A	2.77886e-73	-1.21554	0.25	0.534	1.06219e-68	UM	Esvsctrl	CD79A
UM_Esvsctrl.RPL23A	9.66977e-73	-0.811494	0.712	0.821	3.69617e-68	UM	Esvsctrl	RPL23A
UM_Esvsctrl.RPL39	1.24428e-71	-0.708045	0.865	0.873	4.75614e-67	UM	Esvsctrl	RPL39
UM_Esvsctrl.PLA2G2A	2.16756e-71	1.19925	0.158	0.006	8.28526e-67	UM	Esvsctrl	PLA2G2A
UM_Esvsctrl.S100A11	5.25132e-70	1.22564	0.375	0.121	2.00726e-65	UM	Esvsctrl	S100A11
UM_Esvsctrl.PABPC1	1.07827e-69	-0.99343	0.52	0.702	4.12158e-65	UM	Esvsctrl	PABPC1
UM_Esvsctrl.RPL6	6.57614e-69	-0.72674	0.779	0.841	2.51366e-64	UM	Esvsctrl	RPL6
UM_Esvsctrl.PSME2	1.82756e-68	1.05855	0.549	0.266	6.98567e-64	UM	Esvsctrl	PSME2
UM_Esvsctrl.RPL5	2.40468e-66	-0.779026	0.75	0.822	9.19167e-62	UM	Esvsctrl	RPL5
UM_Esvsctrl.SPINK1	6.95045e-64	1.17252	0.229	0.044	2.65674e-59	UM	Esvsctrl	SPINK1
UM_Esvsctrl.RPL30	1.21519e-62	-0.675059	0.859	0.881	4.64495e-58	UM	Esvsctrl	RPL30
UM_Esvsctrl.HLA-A	1.34904e-62	1.04571	0.711	0.476	5.15657e-58	UM	Esvsctrl	HLA-A
UM_Esvsctrl.RPS29	3.32496e-61	-1.04444	0.372	0.595	1.27093e-56	UM	Esvsctrl	RPS29
UM_Esvsctrl.RPLP2	1.05831e-60	-0.61883	0.824	0.874	4.04527e-56	UM	Esvsctrl	RPLP2
UM_Esvsctrl.CD63	4.8522e-60	0.902718	0.301	0.085	1.85471e-55	UM	Esvsctrl	CD63
UM_Esvsctrl.EPCAM	5.38588e-60	1.03501	0.35	0.118	2.0587e-55	UM	Esvsctrl	EPCAM
UM_Esvsctrl.RPS7	2.27982e-59	-0.669392	0.799	0.834	8.71439e-55	UM	Esvsctrl	RPS7
UM_Esvsctrl.RRBP1	7.00866e-59	0.819741	0.225	0.046	2.67899e-54	UM	Esvsctrl	RRBP1
UM_Esvsctrl.RPL34	9.55467e-59	-0.818449	0.815	0.835	3.65218e-54	UM	Esvsctrl	RPL34
UM_Esvsctrl.KRT8	4.78285e-58	1.1763	0.416	0.175	1.8282e-53	UM	Esvsctrl	KRT8
UM_Esvsctrl.RPL32	5.28093e-58	-0.590743	0.838	0.89	2.01858e-53	UM	Esvsctrl	RPL32
UM_Esvsctrl.RPS4X	7.07514e-58	-0.588446	0.848	0.878	2.7044e-53	UM	Esvsctrl	RPS4X
UM_Esvsctrl.TM4SF20	6.73585e-57	0.901486	0.187	0.029	2.57471e-52	UM	Esvsctrl	TM4SF20
UM_Esvsctrl.RPL11	2.59958e-56	-0.616866	0.876	0.882	9.93664e-52	UM	Esvsctrl	RPL11
UM_Esvsctrl.CD7	3.16199e-56	1.35325	0.209	0.041	1.20864e-51	UM	Esvsctrl	CD7
UM_Esvsctrl.RPL8	3.37936e-56	-0.594037	0.849	0.876	1.29173e-51	UM	Esvsctrl	RPL8
UM_Esvsctrl.FAU	8.1627e-56	-0.607591	0.826	0.862	3.12011e-51	UM	Esvsctrl	FAU
UM_Esvsctrl.FOLH1	8.26123e-55	0.715098	0.109	0	3.15777e-50	UM	Esvsctrl	FOLH1
UM_Esvsctrl.RPL19	4.48339e-54	-0.552557	0.864	0.883	1.71373e-49	UM	Esvsctrl	RPL19
UM_Esvsctrl.CCL5	5.92639e-54	1.64172	0.207	0.044	2.2653e-49	UM	Esvsctrl	CCL5
UM_Esvsctrl.STAT1	1.2208e-53	0.892577	0.197	0.037	4.66638e-49	UM	Esvsctrl	STAT1
UM_Esvsctrl.XBP1	5.31849e-53	0.948696	0.218	0.05	2.03294e-48	UM	Esvsctrl	XBP1
UM_Esvsctrl.NKG7	9.28751e-53	1.23835	0.137	0.012	3.55006e-48	UM	Esvsctrl	NKG7
UM_Esvsctrl.EEF2	9.61162e-53	-0.987326	0.474	0.626	3.67395e-48	UM	Esvsctrl	EEF2
UM_Esvsctrl.FABP2	1.3473e-52	1.24592	0.382	0.162	5.14994e-48	UM	Esvsctrl	FABP2
UM_Esvsctrl.MDK	4.27409e-52	0.919195	0.207	0.045	1.63373e-47	UM	Esvsctrl	MDK
UM_Esvsctrl.CD79B	7.90538e-52	-1.25012	0.12	0.336	3.02175e-47	UM	Esvsctrl	CD79B
UM_Esvsctrl.HIST1H4C	3.54126e-51	-1.88792	0.302	0.522	1.35361e-46	UM	Esvsctrl	HIST1H4C
UM_Esvsctrl.RPS27A	7.15316e-51	-0.593618	0.831	0.864	2.73422e-46	UM	Esvsctrl	RPS27A
UM_Esvsctrl.CLDN7	7.22574e-51	0.901415	0.245	0.066	2.76197e-46	UM	Esvsctrl	CLDN7
UM_Esvsctrl.FKBP11	7.65346e-51	0.900023	0.192	0.039	2.92546e-46	UM	Esvsctrl	FKBP11
UM_Esvsctrl.FCER1G	1.06435e-50	1.31894	0.122	0.008	4.06838e-46	UM	Esvsctrl	FCER1G
UM_Esvsctrl.RPL21	2.76017e-50	-0.505044	0.867	0.88	1.05505e-45	UM	Esvsctrl	RPL21
UM_Esvsctrl.PCBP2	3.09935e-50	-0.962661	0.475	0.628	1.1847e-45	UM	Esvsctrl	PCBP2
UM_Esvsctrl.C15orf48	3.68508e-50	1.1304	0.265	0.081	1.40859e-45	UM	Esvsctrl	C15orf48
UM_Esvsctrl.TMC5	9.99239e-50	0.963495	0.161	0.025	3.81949e-45	UM	Esvsctrl	TMC5
UM_Esvsctrl.CEACAM5	1.54518e-49	1.20081	0.129	0.011	5.90631e-45	UM	Esvsctrl	CEACAM5
UM_Esvsctrl.CYSTM1	2.03824e-49	0.742992	0.195	0.041	7.79097e-45	UM	Esvsctrl	CYSTM1
UM_Esvsctrl.CD3E	2.08182e-49	1.16297	0.208	0.048	7.95754e-45	UM	Esvsctrl	CD3E
UM_Esvsctrl.CFB	2.39298e-49	0.858705	0.122	0.009	9.14691e-45	UM	Esvsctrl	CFB
UM_Esvsctrl.PTPRCAP	1.83682e-48	-1.37484	0.154	0.354	7.02104e-44	UM	Esvsctrl	PTPRCAP
UM_Esvsctrl.RPL4	4.89046e-48	-0.933765	0.471	0.64	1.86933e-43	UM	Esvsctrl	RPL4
UM_Esvsctrl.POU2F2	5.26223e-48	-1.53364	0.092	0.282	2.01143e-43	UM	Esvsctrl	POU2F2
UM_Esvsctrl.RPL14	6.17012e-48	-0.593103	0.78	0.823	2.35847e-43	UM	Esvsctrl	RPL14
UM_Esvsctrl.TCF4	4.12285e-47	-1.20535	0.089	0.283	1.57592e-42	UM	Esvsctrl	TCF4
UM_Esvsctrl.ANPEP	5.4976e-47	1.05623	0.394	0.177	2.1014e-42	UM	Esvsctrl	ANPEP
UM_Esvsctrl.RPL7A	1.22766e-46	-0.582796	0.786	0.834	4.69259e-42	UM	Esvsctrl	RPL7A
UM_Esvsctrl.B2M	1.80751e-46	0.567014	0.961	0.876	6.90902e-42	UM	Esvsctrl	B2M
UM_Esvsctrl.CD3D	4.64156e-46	1.05635	0.187	0.04	1.77419e-41	UM	Esvsctrl	CD3D
UM_Esvsctrl.RPL3	5.01272e-46	-0.622602	0.721	0.814	1.91606e-41	UM	Esvsctrl	RPL3
UM_Esvsctrl.TMEM176B	6.81674e-46	0.707347	0.179	0.037	2.60563e-41	UM	Esvsctrl	TMEM176B
UM_Esvsctrl.RPL22	1.37036e-45	-0.616561	0.717	0.786	5.23807e-41	UM	Esvsctrl	RPL22
UM_Esvsctrl.SUB1	3.77956e-45	0.907924	0.368	0.158	1.4447e-40	UM	Esvsctrl	SUB1
UM_Esvsctrl.TSPAN8	4.24039e-45	0.854754	0.25	0.078	1.62085e-40	UM	Esvsctrl	TSPAN8
UM_Esvsctrl.RPS25	4.63422e-45	-0.702037	0.607	0.734	1.77138e-40	UM	Esvsctrl	RPS25
UM_Esvsctrl.ACTB	5.95641e-45	-0.426726	0.892	0.962	2.27678e-40	UM	Esvsctrl	ACTB
UM_Esvsctrl.MT-ATP6	8.52858e-45	0.799099	0.96	0.894	3.25996e-40	UM	Esvsctrl	MT-ATP6
UM_Esvsctrl.RPL38	3.32349e-44	-1.07026	0.362	0.535	1.27037e-39	UM	Esvsctrl	RPL38
UM_Esvsctrl.HLA-DQA1	9.70625e-44	-0.909905	0.2	0.419	3.71012e-39	UM	Esvsctrl	HLA-DQA1
UM_Esvsctrl.CD22	1.66965e-43	-1.56015	0.063	0.234	6.38207e-39	UM	Esvsctrl	CD22
UM_Esvsctrl.ELF3	2.66238e-43	0.867517	0.162	0.031	1.01767e-38	UM	Esvsctrl	ELF3
UM_Esvsctrl.CCL15	3.82002e-43	0.689617	0.166	0.033	1.46017e-38	UM	Esvsctrl	CCL15
UM_Esvsctrl.TMEM176A	5.26769e-43	0.615263	0.169	0.035	2.01352e-38	UM	Esvsctrl	TMEM176A
UM_Esvsctrl.RPL18A	6.4324e-43	-0.613564	0.751	0.817	2.45872e-38	UM	Esvsctrl	RPL18A
UM_Esvsctrl.TXN	1.02315e-42	1.17734	0.393	0.185	3.91087e-38	UM	Esvsctrl	TXN
UM_Esvsctrl.PTPRC	1.3388e-42	-1.04221	0.33	0.525	5.11742e-38	UM	Esvsctrl	PTPRC
UM_Esvsctrl.LGALS3	1.52545e-42	1.01424	0.468	0.253	5.83087e-38	UM	Esvsctrl	LGALS3
UM_Esvsctrl.RBP2	2.49279e-42	1.42038	0.355	0.162	9.52843e-38	UM	Esvsctrl	RBP2
UM_Esvsctrl.FCRLA	2.80656e-42	-1.12907	0.044	0.205	1.07278e-37	UM	Esvsctrl	FCRLA
UM_Esvsctrl.MT-CO1	1.80347e-41	0.825747	0.99	0.968	6.89357e-37	UM	Esvsctrl	MT-CO1
UM_Esvsctrl.NEAT1	3.51315e-41	0.919075	0.445	0.221	1.34287e-36	UM	Esvsctrl	NEAT1
UM_Esvsctrl.ASS1	3.78255e-41	0.751324	0.189	0.047	1.44584e-36	UM	Esvsctrl	ASS1
UM_Esvsctrl.ANXA2	7.96748e-41	0.650413	0.207	0.058	3.04549e-36	UM	Esvsctrl	ANXA2
UM_Esvsctrl.LRMP	1.11307e-40	-1.76116	0.076	0.243	4.2546e-36	UM	Esvsctrl	LRMP
UM_Esvsctrl.TSPAN1	2.05568e-40	0.647317	0.125	0.017	7.85764e-36	UM	Esvsctrl	TSPAN1
UM_Esvsctrl.SAT1	3.88428e-40	0.9605	0.374	0.176	1.48473e-35	UM	Esvsctrl	SAT1
UM_Esvsctrl.MT-ATP8	5.71832e-40	1.14755	0.599	0.392	2.18577e-35	UM	Esvsctrl	MT-ATP8
UM_Esvsctrl.MUC13	5.95075e-40	0.694379	0.171	0.039	2.27462e-35	UM	Esvsctrl	MUC13
UM_Esvsctrl.ISG15	1.19625e-39	0.813331	0.167	0.039	4.57256e-35	UM	Esvsctrl	ISG15
UM_Esvsctrl.S100A10	1.92114e-39	0.771956	0.52	0.297	7.34338e-35	UM	Esvsctrl	S100A10
UM_Esvsctrl.CCL25	5.23008e-39	0.748485	0.155	0.033	1.99915e-34	UM	Esvsctrl	CCL25
UM_Esvsctrl.FCMR	8.22051e-39	-1.26637	0.092	0.258	3.14221e-34	UM	Esvsctrl	FCMR
UM_Esvsctrl.RPS18	1.65381e-38	-0.463489	0.787	0.87	6.32152e-34	UM	Esvsctrl	RPS18
UM_Esvsctrl.FYB1	1.80484e-38	0.693705	0.16	0.035	6.89882e-34	UM	Esvsctrl	FYB1
UM_Esvsctrl.PRAP1	1.94228e-38	1.2071	0.4	0.217	7.42419e-34	UM	Esvsctrl	PRAP1
UM_Esvsctrl.RHOC	4.043e-38	0.767702	0.215	0.067	1.5454e-33	UM	Esvsctrl	RHOC
UM_Esvsctrl.RPL10	4.77998e-38	-0.425779	0.894	0.888	1.8271e-33	UM	Esvsctrl	RPL10
UM_Esvsctrl.GIMAP7	5.7533e-38	0.759124	0.145	0.028	2.19914e-33	UM	Esvsctrl	GIMAP7
UM_Esvsctrl.RPS26	7.24377e-38	-0.484737	0.812	0.859	2.76886e-33	UM	Esvsctrl	RPS26
UM_Esvsctrl.TYROBP	7.46075e-38	1.14438	0.12	0.017	2.8518e-33	UM	Esvsctrl	TYROBP
UM_Esvsctrl.SRGN	1.43571e-37	0.855545	0.234	0.079	5.48786e-33	UM	Esvsctrl	SRGN
UM_Esvsctrl.RPS13	1.5916e-37	-0.464864	0.862	0.856	6.08372e-33	UM	Esvsctrl	RPS13
UM_Esvsctrl.CLDN3	1.64678e-37	0.566298	0.154	0.034	6.29466e-33	UM	Esvsctrl	CLDN3
UM_Esvsctrl.GBP2	3.85312e-37	0.678644	0.113	0.015	1.47282e-32	UM	Esvsctrl	GBP2
UM_Esvsctrl.KLRB1	9.72956e-37	1.02312	0.133	0.024	3.71903e-32	UM	Esvsctrl	KLRB1
UM_Esvsctrl.TNFSF10	1.03245e-36	0.670345	0.19	0.054	3.94645e-32	UM	Esvsctrl	TNFSF10
UM_Esvsctrl.MUC3A	1.09799e-36	0.829488	0.241	0.085	4.19696e-32	UM	Esvsctrl	MUC3A
UM_Esvsctrl.MZB1	1.45373e-36	1.72108	0.263	0.113	5.55674e-32	UM	Esvsctrl	MZB1
UM_Esvsctrl.HLA-DRA	2.03372e-36	-0.592852	0.511	0.681	7.77371e-32	UM	Esvsctrl	HLA-DRA
UM_Esvsctrl.LGALS3BP	2.8747e-36	0.600082	0.149	0.032	1.09883e-31	UM	Esvsctrl	LGALS3BP
UM_Esvsctrl.CDHR5	3.77341e-36	0.658867	0.23	0.078	1.44235e-31	UM	Esvsctrl	CDHR5
UM_Esvsctrl.SDF2L1	4.68298e-36	0.758811	0.241	0.088	1.79002e-31	UM	Esvsctrl	SDF2L1
UM_Esvsctrl.KRT20	6.4325e-36	0.752501	0.323	0.141	2.45876e-31	UM	Esvsctrl	KRT20
UM_Esvsctrl.LGALS4	7.7753e-36	0.90772	0.346	0.162	2.97203e-31	UM	Esvsctrl	LGALS4
UM_Esvsctrl.RPL28	1.09027e-35	-0.386978	0.865	0.898	4.16744e-31	UM	Esvsctrl	RPL28
UM_Esvsctrl.SLC9A3R1	1.12746e-35	0.54759	0.239	0.083	4.30959e-31	UM	Esvsctrl	SLC9A3R1
UM_Esvsctrl.IRF1	7.58872e-35	0.673131	0.252	0.095	2.90071e-30	UM	Esvsctrl	IRF1
UM_Esvsctrl.CES2	8.91252e-35	0.634344	0.252	0.093	3.40672e-30	UM	Esvsctrl	CES2
UM_Esvsctrl.PLAC8	1.1256e-34	0.802177	0.176	0.049	4.30249e-30	UM	Esvsctrl	PLAC8
UM_Esvsctrl.CALML4	1.23111e-34	0.513482	0.129	0.024	4.70578e-30	UM	Esvsctrl	CALML4
UM_Esvsctrl.APOL6	1.37785e-34	0.67868	0.129	0.024	5.26668e-30	UM	Esvsctrl	APOL6
UM_Esvsctrl.MTTP	1.40307e-34	0.811107	0.192	0.058	5.36308e-30	UM	Esvsctrl	MTTP
UM_Esvsctrl.ALDOB	3.51642e-34	1.07889	0.456	0.274	1.34412e-29	UM	Esvsctrl	ALDOB
UM_Esvsctrl.GBP3	4.0351e-34	0.511632	0.111	0.017	1.54238e-29	UM	Esvsctrl	GBP3
UM_Esvsctrl.RPS24	4.89428e-34	-0.430867	0.792	0.848	1.87079e-29	UM	Esvsctrl	RPS24
UM_Esvsctrl.HSP90B1	4.90884e-34	0.839721	0.4	0.208	1.87635e-29	UM	Esvsctrl	HSP90B1
UM_Esvsctrl.CD52	5.08913e-34	-0.576445	0.423	0.629	1.94527e-29	UM	Esvsctrl	CD52
UM_Esvsctrl.PRDX4	6.49095e-34	0.525006	0.173	0.049	2.4811e-29	UM	Esvsctrl	PRDX4
UM_Esvsctrl.SEC11C	8.54921e-34	0.7266	0.258	0.103	3.26785e-29	UM	Esvsctrl	SEC11C
UM_Esvsctrl.SELENOS	1.07001e-33	0.459375	0.189	0.056	4.09002e-29	UM	Esvsctrl	SELENOS
UM_Esvsctrl.SPIB	1.162e-33	-0.974808	0.079	0.234	4.44164e-29	UM	Esvsctrl	SPIB
UM_Esvsctrl.AGR2	1.47779e-33	1.23118	0.23	0.085	5.64871e-29	UM	Esvsctrl	AGR2
UM_Esvsctrl.DPEP1	1.69783e-33	0.712988	0.202	0.066	6.48978e-29	UM	Esvsctrl	DPEP1
UM_Esvsctrl.CD2	1.73034e-33	0.697004	0.136	0.029	6.61407e-29	UM	Esvsctrl	CD2
UM_Esvsctrl.TFF3	1.74318e-33	1.79677	0.397	0.217	6.66313e-29	UM	Esvsctrl	TFF3
UM_Esvsctrl.FAM3D	3.61718e-33	0.452475	0.1	0.013	1.38263e-28	UM	Esvsctrl	FAM3D
UM_Esvsctrl.CDH17	4.65314e-33	0.413717	0.152	0.037	1.77862e-28	UM	Esvsctrl	CDH17
UM_Esvsctrl.NPC2	4.83781e-33	0.583702	0.249	0.095	1.84921e-28	UM	Esvsctrl	NPC2
UM_Esvsctrl.TMEM54	5.05501e-33	0.513346	0.12	0.022	1.93223e-28	UM	Esvsctrl	TMEM54
UM_Esvsctrl.RPL37A	6.63071e-33	-0.743432	0.491	0.619	2.53452e-28	UM	Esvsctrl	RPL37A
UM_Esvsctrl.CISD3	8.2812e-33	0.505517	0.187	0.057	3.16541e-28	UM	Esvsctrl	CISD3
UM_Esvsctrl.PLAAT4	1.02503e-32	0.709963	0.348	0.169	3.91808e-28	UM	Esvsctrl	PLAAT4
UM_Esvsctrl.RPL31	1.02608e-32	-0.585276	0.632	0.709	3.92209e-28	UM	Esvsctrl	RPL31
UM_Esvsctrl.FOS	1.12041e-32	0.734863	0.141	0.033	4.28264e-28	UM	Esvsctrl	FOS
UM_Esvsctrl.SH3BGRL3	1.16415e-32	0.832581	0.617	0.453	4.44985e-28	UM	Esvsctrl	SH3BGRL3
UM_Esvsctrl.LIMA1	1.23293e-32	0.502905	0.18	0.054	4.71276e-28	UM	Esvsctrl	LIMA1
UM_Esvsctrl.DGAT1	1.30039e-32	0.576077	0.141	0.033	4.9706e-28	UM	Esvsctrl	DGAT1
UM_Esvsctrl.C3orf85	1.31992e-32	0.641707	0.154	0.04	5.04525e-28	UM	Esvsctrl	C3orf85
UM_Esvsctrl.CD19	1.97117e-32	-1.06581	0.077	0.221	7.53461e-28	UM	Esvsctrl	CD19
UM_Esvsctrl.RPS23	2.89354e-32	-0.471979	0.746	0.828	1.10603e-27	UM	Esvsctrl	RPS23
UM_Esvsctrl.ENPEP	8.35017e-32	0.618	0.167	0.047	3.19177e-27	UM	Esvsctrl	ENPEP
UM_Esvsctrl.TIMP1	9.72746e-32	0.899132	0.108	0.018	3.71822e-27	UM	Esvsctrl	TIMP1
UM_Esvsctrl.RPS3	1.13028e-31	-0.467309	0.817	0.851	4.32037e-27	UM	Esvsctrl	RPS3
UM_Esvsctrl.AKR1C3	1.39474e-31	0.705423	0.141	0.034	5.33125e-27	UM	Esvsctrl	AKR1C3
UM_Esvsctrl.ATP1B1	1.85001e-31	0.489958	0.16	0.044	7.07147e-27	UM	Esvsctrl	ATP1B1
UM_Esvsctrl.RPL35A	2.00093e-31	-0.523461	0.746	0.785	7.64834e-27	UM	Esvsctrl	RPL35A
UM_Esvsctrl.MEF2C	2.30196e-31	-1.15392	0.148	0.308	8.79903e-27	UM	Esvsctrl	MEF2C
UM_Esvsctrl.HLA-DRB1	2.32514e-31	-0.811434	0.449	0.597	8.88762e-27	UM	Esvsctrl	HLA-DRB1
UM_Esvsctrl.MEP1A	2.51606e-31	0.642235	0.187	0.06	9.61737e-27	UM	Esvsctrl	MEP1A
UM_Esvsctrl.NUCB2	2.60924e-31	0.532069	0.162	0.045	9.97358e-27	UM	Esvsctrl	NUCB2
UM_Esvsctrl.FAM3B	2.64406e-31	0.568853	0.158	0.043	1.01067e-26	UM	Esvsctrl	FAM3B
UM_Esvsctrl.ITGA6	2.72991e-31	0.478015	0.104	0.016	1.04348e-26	UM	Esvsctrl	ITGA6
UM_Esvsctrl.MYO1A	4.4152e-31	0.54865	0.16	0.045	1.68766e-26	UM	Esvsctrl	MYO1A
UM_Esvsctrl.UQCRQ	4.50266e-31	0.676927	0.529	0.33	1.7211e-26	UM	Esvsctrl	UQCRQ
UM_Esvsctrl.VAMP5	4.9567e-31	0.456755	0.122	0.025	1.89465e-26	UM	Esvsctrl	VAMP5
UM_Esvsctrl.DNAJC1	5.02292e-31	0.511731	0.144	0.036	1.91996e-26	UM	Esvsctrl	DNAJC1
UM_Esvsctrl.BACH2	5.801e-31	-1.36934	0.028	0.144	2.21737e-26	UM	Esvsctrl	BACH2
UM_Esvsctrl.TPM1	6.6788e-31	0.626681	0.193	0.064	2.55291e-26	UM	Esvsctrl	TPM1
UM_Esvsctrl.GUK1	7.87551e-31	0.632079	0.371	0.193	3.01034e-26	UM	Esvsctrl	GUK1
UM_Esvsctrl.ETHE1	8.19514e-31	0.585812	0.16	0.045	3.13251e-26	UM	Esvsctrl	ETHE1
UM_Esvsctrl.S100A14	9.07651e-31	0.62387	0.193	0.065	3.4694e-26	UM	Esvsctrl	S100A14
UM_Esvsctrl.CD3G	1.14175e-30	0.539171	0.115	0.022	4.36424e-26	UM	Esvsctrl	CD3G
UM_Esvsctrl.TYMP	1.25432e-30	0.647919	0.166	0.05	4.79451e-26	UM	Esvsctrl	TYMP
UM_Esvsctrl.TMEM131L	1.83808e-30	-1.45214	0.056	0.184	7.02588e-26	UM	Esvsctrl	TMEM131L
UM_Esvsctrl.RPS3A	1.98494e-30	-0.380493	0.869	0.877	7.58722e-26	UM	Esvsctrl	RPS3A
UM_Esvsctrl.RNF213	2.16962e-30	0.435414	0.242	0.093	8.29314e-26	UM	Esvsctrl	RNF213
UM_Esvsctrl.HLA-DPA1	2.18241e-30	-0.482203	0.455	0.624	8.34203e-26	UM	Esvsctrl	HLA-DPA1
UM_Esvsctrl.IGHM	2.44118e-30	0.747208	0.157	0.338	9.33115e-26	UM	Esvsctrl	IGHM
UM_Esvsctrl.SWAP70	2.74277e-30	-1.31562	0.066	0.199	1.0484e-25	UM	Esvsctrl	SWAP70
UM_Esvsctrl.LGALS2	3.11785e-30	0.701542	0.207	0.074	1.19177e-25	UM	Esvsctrl	LGALS2
UM_Esvsctrl.CCNI	3.92264e-30	-0.775916	0.404	0.533	1.49939e-25	UM	Esvsctrl	CCNI
UM_Esvsctrl.ID1	5.60822e-30	0.568288	0.135	0.033	2.14369e-25	UM	Esvsctrl	ID1
UM_Esvsctrl.FKBP2	7.24436e-30	0.578471	0.189	0.064	2.76908e-25	UM	Esvsctrl	FKBP2
UM_Esvsctrl.HLA-DPB1	7.70171e-30	-0.453214	0.366	0.561	2.9439e-25	UM	Esvsctrl	HLA-DPB1
UM_Esvsctrl.LY86	9.09545e-30	-0.831836	0.077	0.217	3.47664e-25	UM	Esvsctrl	LY86
UM_Esvsctrl.AGR3	1.48711e-29	0.523567	0.129	0.03	5.68432e-25	UM	Esvsctrl	AGR3
UM_Esvsctrl.SMIM22	1.98106e-29	0.465499	0.16	0.046	7.57241e-25	UM	Esvsctrl	SMIM22
UM_Esvsctrl.DNAJC3	2.04884e-29	0.330513	0.165	0.05	7.8315e-25	UM	Esvsctrl	DNAJC3
UM_Esvsctrl.HLA-B	2.1873e-29	0.567281	0.793	0.676	8.36072e-25	UM	Esvsctrl	HLA-B
UM_Esvsctrl.TMEM208	2.89344e-29	0.327014	0.144	0.039	1.10599e-24	UM	Esvsctrl	TMEM208
UM_Esvsctrl.ACSL5	2.92255e-29	0.664374	0.206	0.076	1.11711e-24	UM	Esvsctrl	ACSL5
UM_Esvsctrl.RPL10A	5.10321e-29	-0.591545	0.568	0.675	1.95065e-24	UM	Esvsctrl	RPL10A
UM_Esvsctrl.NCF1	5.73291e-29	-0.917791	0.183	0.334	2.19135e-24	UM	Esvsctrl	NCF1
UM_Esvsctrl.TUBB	6.21458e-29	-1.03815	0.309	0.463	2.37546e-24	UM	Esvsctrl	TUBB
UM_Esvsctrl.EEF1G	6.22231e-29	-0.611787	0.615	0.677	2.37842e-24	UM	Esvsctrl	EEF1G
UM_Esvsctrl.RGS13	6.62891e-29	-1.01476	0.032	0.145	2.53383e-24	UM	Esvsctrl	RGS13
UM_Esvsctrl.FCRL3	7.19161e-29	-1.01916	0.031	0.145	2.74892e-24	UM	Esvsctrl	FCRL3
UM_Esvsctrl.EEF1B2	7.41726e-29	-0.581886	0.669	0.727	2.83517e-24	UM	Esvsctrl	EEF1B2
UM_Esvsctrl.DSG2	8.17528e-29	0.446555	0.109	0.021	3.12492e-24	UM	Esvsctrl	DSG2
UM_Esvsctrl.RACK1	8.22618e-29	-0.508447	0.693	0.758	3.14437e-24	UM	Esvsctrl	RACK1
UM_Esvsctrl.CLDN4	8.33735e-29	0.572322	0.102	0.018	3.18687e-24	UM	Esvsctrl	CLDN4
UM_Esvsctrl.PLPP5	9.43116e-29	0.383175	0.133	0.033	3.60497e-24	UM	Esvsctrl	PLPP5
UM_Esvsctrl.RPL36A	9.53443e-29	-0.682028	0.534	0.637	3.64444e-24	UM	Esvsctrl	RPL36A
UM_Esvsctrl.MYH14	1.74762e-28	0.444325	0.139	0.037	6.68011e-24	UM	Esvsctrl	MYH14
UM_Esvsctrl.SLC22A18	1.8105e-28	0.393817	0.107	0.021	6.92047e-24	UM	Esvsctrl	SLC22A18
UM_Esvsctrl.TMEM45B	3.24483e-28	0.404388	0.104	0.02	1.2403e-23	UM	Esvsctrl	TMEM45B
UM_Esvsctrl.PAX5	3.28856e-28	-1.09532	0.036	0.15	1.25702e-23	UM	Esvsctrl	PAX5
UM_Esvsctrl.HDLBP	3.68112e-28	0.457041	0.222	0.087	1.40707e-23	UM	Esvsctrl	HDLBP
UM_Esvsctrl.RPS2	3.70903e-28	-0.468983	0.731	0.788	1.41774e-23	UM	Esvsctrl	RPS2
UM_Esvsctrl.MGST3	5.0998e-28	0.542338	0.249	0.104	1.94935e-23	UM	Esvsctrl	MGST3
UM_Esvsctrl.RPL18	5.16958e-28	-0.481162	0.773	0.803	1.97602e-23	UM	Esvsctrl	RPL18
UM_Esvsctrl.MGST2	9.39521e-28	0.418862	0.123	0.029	3.59123e-23	UM	Esvsctrl	MGST2
UM_Esvsctrl.ATP1A1	9.69917e-28	0.402519	0.323	0.158	3.70741e-23	UM	Esvsctrl	ATP1A1
UM_Esvsctrl.IFI35	9.87513e-28	0.398553	0.111	0.023	3.77467e-23	UM	Esvsctrl	IFI35
UM_Esvsctrl.MANF	4.221e-27	0.478698	0.145	0.043	1.61344e-22	UM	Esvsctrl	MANF
UM_Esvsctrl.CYTOR	6.96189e-27	0.470642	0.107	0.023	2.66111e-22	UM	Esvsctrl	CYTOR
UM_Esvsctrl.TCL1A	7.16732e-27	-1.04041	0.061	0.185	2.73963e-22	UM	Esvsctrl	TCL1A
UM_Esvsctrl.KRTCAP2	7.2365e-27	0.473024	0.391	0.211	2.76608e-22	UM	Esvsctrl	KRTCAP2
UM_Esvsctrl.TRBC1	8.91452e-27	0.807356	0.108	0.023	3.40749e-22	UM	Esvsctrl	TRBC1
UM_Esvsctrl.CALM1	1.02437e-26	0.547638	0.482	0.298	3.91555e-22	UM	Esvsctrl	CALM1
UM_Esvsctrl.DSP	2.36579e-26	0.492783	0.14	0.04	9.043e-22	UM	Esvsctrl	DSP
UM_Esvsctrl.KRT18	2.57696e-26	0.752009	0.269	0.127	9.85016e-22	UM	Esvsctrl	KRT18
UM_Esvsctrl.GGA2	3.0761e-26	-1.17697	0.047	0.159	1.17581e-21	UM	Esvsctrl	GGA2
UM_Esvsctrl.HMGB1	3.36529e-26	-1.10025	0.49	0.576	1.28635e-21	UM	Esvsctrl	HMGB1
UM_Esvsctrl.RPS12	3.88676e-26	-0.458228	0.859	0.848	1.48568e-21	UM	Esvsctrl	RPS12
UM_Esvsctrl.LINC01857	6.02664e-26	-0.643556	0.042	0.156	2.30362e-21	UM	Esvsctrl	LINC01857
UM_Esvsctrl.RPL36	6.35279e-26	-0.544976	0.667	0.735	2.42829e-21	UM	Esvsctrl	RPL36
UM_Esvsctrl.LCP2	6.85696e-26	0.566907	0.114	0.027	2.621e-21	UM	Esvsctrl	LCP2
UM_Esvsctrl.MLEC	6.90026e-26	0.448122	0.208	0.083	2.63755e-21	UM	Esvsctrl	MLEC
UM_Esvsctrl.LMAN1	8.79807e-26	0.387994	0.207	0.081	3.36297e-21	UM	Esvsctrl	LMAN1
UM_Esvsctrl.DERL3	1.3154e-25	0.734902	0.171	0.062	5.02798e-21	UM	Esvsctrl	DERL3
UM_Esvsctrl.LGALS1	1.42068e-25	0.626961	0.146	0.045	5.4304e-21	UM	Esvsctrl	LGALS1
UM_Esvsctrl.PERP	1.59923e-25	0.26366	0.114	0.027	6.11288e-21	UM	Esvsctrl	PERP
UM_Esvsctrl.SPINK4	1.89617e-25	1.54717	0.345	0.201	7.24791e-21	UM	Esvsctrl	SPINK4
UM_Esvsctrl.SMIM24	2.03976e-25	0.591998	0.162	0.055	7.79678e-21	UM	Esvsctrl	SMIM24
UM_Esvsctrl.RPS15A	2.07821e-25	-0.373673	0.851	0.848	7.94376e-21	UM	Esvsctrl	RPS15A
UM_Esvsctrl.MUC2	2.19808e-25	1.77424	0.232	0.107	8.40196e-21	UM	Esvsctrl	MUC2
UM_Esvsctrl.PPIB	2.5992e-25	0.587508	0.419	0.243	9.9352e-21	UM	Esvsctrl	PPIB
UM_Esvsctrl.KRT19	2.76548e-25	0.81082	0.29	0.147	1.05708e-20	UM	Esvsctrl	KRT19
UM_Esvsctrl.AOC1	2.96984e-25	0.510901	0.138	0.04	1.13519e-20	UM	Esvsctrl	AOC1
UM_Esvsctrl.MGLL	3.26864e-25	0.295423	0.111	0.026	1.2494e-20	UM	Esvsctrl	MGLL
UM_Esvsctrl.BLK	3.41568e-25	-0.892074	0.032	0.133	1.30561e-20	UM	Esvsctrl	BLK
UM_Esvsctrl.CLTB	3.66603e-25	0.398269	0.232	0.099	1.4013e-20	UM	Esvsctrl	CLTB
UM_Esvsctrl.CLCA1	3.87627e-25	1.34904	0.177	0.068	1.48167e-20	UM	Esvsctrl	CLCA1
UM_Esvsctrl.TNFRSF1A	7.96666e-25	0.313808	0.103	0.023	3.04518e-20	UM	Esvsctrl	TNFRSF1A
UM_Esvsctrl.CYP3A5	9.20034e-25	0.421688	0.173	0.062	3.51674e-20	UM	Esvsctrl	CYP3A5
UM_Esvsctrl.ACE2	1.07807e-24	0.439256	0.135	0.04	4.1208e-20	UM	Esvsctrl	ACE2
UM_Esvsctrl.CD96	1.66738e-24	0.598959	0.104	0.023	6.37341e-20	UM	Esvsctrl	CD96
UM_Esvsctrl.ZFP36L1	2.62208e-24	-0.782074	0.276	0.418	1.00226e-19	UM	Esvsctrl	ZFP36L1
UM_Esvsctrl.MVP	2.94306e-24	0.469187	0.152	0.051	1.12496e-19	UM	Esvsctrl	MVP
UM_Esvsctrl.RPSA	3.25072e-24	-0.579029	0.529	0.653	1.24256e-19	UM	Esvsctrl	RPSA
UM_Esvsctrl.RPL26	3.7534e-24	-0.346604	0.831	0.849	1.4347e-19	UM	Esvsctrl	RPL26
UM_Esvsctrl.SI	3.821e-24	0.522487	0.194	0.076	1.46054e-19	UM	Esvsctrl	SI
UM_Esvsctrl.ANXA4	3.91969e-24	0.559892	0.139	0.044	1.49826e-19	UM	Esvsctrl	ANXA4
UM_Esvsctrl.FAM177A1	4.30741e-24	0.303239	0.143	0.045	1.64647e-19	UM	Esvsctrl	FAM177A1
UM_Esvsctrl.CDH1	4.82746e-24	0.403826	0.111	0.028	1.84525e-19	UM	Esvsctrl	CDH1
UM_Esvsctrl.EDF1	5.49866e-24	0.494111	0.459	0.28	2.10181e-19	UM	Esvsctrl	EDF1
UM_Esvsctrl.DYNLT1	5.93756e-24	0.440936	0.182	0.07	2.26957e-19	UM	Esvsctrl	DYNLT1
UM_Esvsctrl.BLVRB	7.26579e-24	0.405827	0.14	0.044	2.77728e-19	UM	Esvsctrl	BLVRB
UM_Esvsctrl.POU2AF1	7.28375e-24	-1.06454	0.101	0.222	2.78414e-19	UM	Esvsctrl	POU2AF1
UM_Esvsctrl.KDELR2	8.4738e-24	0.431958	0.211	0.089	3.23903e-19	UM	Esvsctrl	KDELR2
UM_Esvsctrl.GOLGA4	1.66602e-23	0.354413	0.214	0.09	6.36819e-19	UM	Esvsctrl	GOLGA4
UM_Esvsctrl.PTMA	1.8484e-23	-0.361512	0.861	0.919	7.06531e-19	UM	Esvsctrl	PTMA
UM_Esvsctrl.RPL29	1.88395e-23	-0.383071	0.816	0.829	7.20122e-19	UM	Esvsctrl	RPL29
UM_Esvsctrl.SSR3	1.91294e-23	0.370749	0.229	0.101	7.31204e-19	UM	Esvsctrl	SSR3
UM_Esvsctrl.TMEM59	2.18547e-23	0.390174	0.323	0.167	8.35375e-19	UM	Esvsctrl	TMEM59
UM_Esvsctrl.CYB5A	2.20936e-23	0.419589	0.231	0.103	8.44504e-19	UM	Esvsctrl	CYB5A
UM_Esvsctrl.BTG1	2.27542e-23	-0.822413	0.357	0.48	8.69755e-19	UM	Esvsctrl	BTG1
UM_Esvsctrl.JOSD2	2.74323e-23	0.400126	0.108	0.027	1.04857e-18	UM	Esvsctrl	JOSD2
UM_Esvsctrl.BANK1	2.87502e-23	-0.713415	0.057	0.169	1.09895e-18	UM	Esvsctrl	BANK1
UM_Esvsctrl.CBR1	3.04968e-23	0.484293	0.252	0.118	1.16571e-18	UM	Esvsctrl	CBR1
UM_Esvsctrl.C19orf33	3.08352e-23	0.501034	0.153	0.052	1.17864e-18	UM	Esvsctrl	C19orf33
UM_Esvsctrl.RPL13A	3.69674e-23	-0.599154	0.595	0.658	1.41304e-18	UM	Esvsctrl	RPL13A
UM_Esvsctrl.RPS16	3.81443e-23	-0.432326	0.663	0.727	1.45803e-18	UM	Esvsctrl	RPS16
UM_Esvsctrl.LAPTM5	4.07212e-23	-0.829565	0.252	0.393	1.55653e-18	UM	Esvsctrl	LAPTM5
UM_Esvsctrl.SMARCB1	5.09868e-23	-0.874295	0.153	0.277	1.94892e-18	UM	Esvsctrl	SMARCB1
UM_Esvsctrl.HPGD	5.88621e-23	0.514644	0.14	0.045	2.24995e-18	UM	Esvsctrl	HPGD
UM_Esvsctrl.VIL1	6.55845e-23	0.365638	0.148	0.05	2.5069e-18	UM	Esvsctrl	VIL1
UM_Esvsctrl.SLC5A1	6.7802e-23	0.524613	0.155	0.055	2.59166e-18	UM	Esvsctrl	SLC5A1
UM_Esvsctrl.ELL3	7.09635e-23	-0.82888	0.041	0.14	2.71251e-18	UM	Esvsctrl	ELL3
UM_Esvsctrl.TSPO	7.53891e-23	0.347723	0.185	0.073	2.88167e-18	UM	Esvsctrl	TSPO
UM_Esvsctrl.MAOA	8.55319e-23	0.464975	0.139	0.045	3.26937e-18	UM	Esvsctrl	MAOA
UM_Esvsctrl.ACE	1.02988e-22	0.423744	0.16	0.057	3.9366e-18	UM	Esvsctrl	ACE
UM_Esvsctrl.PLS1	1.07515e-22	0.375268	0.17	0.063	4.10966e-18	UM	Esvsctrl	PLS1
UM_Esvsctrl.FABP1	1.32116e-22	0.921247	0.424	0.28	5.05002e-18	UM	Esvsctrl	FABP1
UM_Esvsctrl.SLC25A37	2.1017e-22	0.786211	0.135	0.045	8.03353e-18	UM	Esvsctrl	SLC25A37
UM_Esvsctrl.SELENOW	2.24037e-22	0.519092	0.258	0.125	8.56359e-18	UM	Esvsctrl	SELENOW
UM_Esvsctrl.LIME1	2.37005e-22	0.406835	0.121	0.036	9.05928e-18	UM	Esvsctrl	LIME1
UM_Esvsctrl.MYDGF	2.618e-22	0.372172	0.194	0.079	1.00071e-17	UM	Esvsctrl	MYDGF
UM_Esvsctrl.FUOM	2.74727e-22	0.415128	0.148	0.051	1.05011e-17	UM	Esvsctrl	FUOM
UM_Esvsctrl.LAP3	3.8778e-22	0.477667	0.154	0.056	1.48225e-17	UM	Esvsctrl	LAP3
UM_Esvsctrl.AGPAT2	3.9882e-22	0.435106	0.161	0.06	1.52445e-17	UM	Esvsctrl	AGPAT2
UM_Esvsctrl.HNRNPA1	5.51956e-22	-0.738226	0.419	0.531	2.10979e-17	UM	Esvsctrl	HNRNPA1
UM_Esvsctrl.DHRS11	5.8826e-22	0.321871	0.103	0.026	2.24857e-17	UM	Esvsctrl	DHRS11
UM_Esvsctrl.EPSTI1	6.45235e-22	0.349978	0.115	0.033	2.46634e-17	UM	Esvsctrl	EPSTI1
UM_Esvsctrl.TMEM219	7.23601e-22	0.358997	0.25	0.118	2.76589e-17	UM	Esvsctrl	TMEM219
UM_Esvsctrl.ITM2B	8.40644e-22	0.497541	0.418	0.252	3.21328e-17	UM	Esvsctrl	ITM2B
UM_Esvsctrl.TXNDC5	9.17732e-22	0.405875	0.101	0.026	3.50794e-17	UM	Esvsctrl	TXNDC5
UM_Esvsctrl.APP	9.52417e-22	0.348446	0.102	0.026	3.64052e-17	UM	Esvsctrl	APP
UM_Esvsctrl.MARCKSL1	9.54766e-22	-1.00718	0.131	0.251	3.6495e-17	UM	Esvsctrl	MARCKSL1
UM_Esvsctrl.SIGLEC10	1.35702e-21	-0.745585	0.022	0.106	5.18707e-17	UM	Esvsctrl	SIGLEC10
UM_Esvsctrl.REG4	1.3905e-21	1.17061	0.165	0.066	5.31505e-17	UM	Esvsctrl	REG4
UM_Esvsctrl.CTNNA1	1.40755e-21	0.340153	0.116	0.034	5.38021e-17	UM	Esvsctrl	CTNNA1
UM_Esvsctrl.UGT2B17	1.46301e-21	0.284774	0.124	0.038	5.59219e-17	UM	Esvsctrl	UGT2B17
UM_Esvsctrl.ARHGAP24	1.53173e-21	-0.785835	0.034	0.125	5.85487e-17	UM	Esvsctrl	ARHGAP24
UM_Esvsctrl.AFF3	1.57081e-21	-0.877048	0.035	0.127	6.00426e-17	UM	Esvsctrl	AFF3
UM_Esvsctrl.PKM	1.59044e-21	-0.922103	0.326	0.429	6.07929e-17	UM	Esvsctrl	PKM
UM_Esvsctrl.NDUFA6	1.99728e-21	0.32726	0.285	0.145	7.63438e-17	UM	Esvsctrl	NDUFA6
UM_Esvsctrl.COX5A	2.12729e-21	0.511961	0.457	0.292	8.13136e-17	UM	Esvsctrl	COX5A
UM_Esvsctrl.HMGN2	2.1674e-21	-0.895153	0.373	0.495	8.28465e-17	UM	Esvsctrl	HMGN2
UM_Esvsctrl.TAP1	3.26465e-21	0.48716	0.18	0.073	1.24788e-16	UM	Esvsctrl	TAP1
UM_Esvsctrl.LEPROTL1	3.40704e-21	0.376335	0.115	0.034	1.30231e-16	UM	Esvsctrl	LEPROTL1
UM_Esvsctrl.FCRL2	3.61646e-21	-0.797932	0.034	0.124	1.38236e-16	UM	Esvsctrl	FCRL2
UM_Esvsctrl.ABRACL	4.22655e-21	0.475626	0.297	0.159	1.61556e-16	UM	Esvsctrl	ABRACL
UM_Esvsctrl.CTSC	5.11245e-21	0.57166	0.146	0.052	1.95418e-16	UM	Esvsctrl	CTSC
UM_Esvsctrl.PYCARD	5.41404e-21	0.373084	0.24	0.113	2.06946e-16	UM	Esvsctrl	PYCARD
UM_Esvsctrl.SDCBP2	5.71941e-21	0.379262	0.109	0.031	2.18619e-16	UM	Esvsctrl	SDCBP2
UM_Esvsctrl.SEC61B	8.08381e-21	0.494314	0.458	0.291	3.08996e-16	UM	Esvsctrl	SEC61B
UM_Esvsctrl.GLRX	1.27418e-20	0.35085	0.203	0.09	4.87041e-16	UM	Esvsctrl	GLRX
UM_Esvsctrl.RPL23	1.39798e-20	-0.754086	0.388	0.493	5.34364e-16	UM	Esvsctrl	RPL23
UM_Esvsctrl.TNFRSF13C	1.44679e-20	-0.864644	0.035	0.123	5.5302e-16	UM	Esvsctrl	TNFRSF13C
UM_Esvsctrl.P4HB	1.53915e-20	0.529626	0.296	0.16	5.88326e-16	UM	Esvsctrl	P4HB
UM_Esvsctrl.ATP1B3	1.80054e-20	0.338436	0.149	0.055	6.8824e-16	UM	Esvsctrl	ATP1B3
UM_Esvsctrl.MGAM	2.02801e-20	0.401982	0.162	0.063	7.75186e-16	UM	Esvsctrl	MGAM
UM_Esvsctrl.CORO1A	2.03549e-20	-0.682317	0.357	0.49	7.78045e-16	UM	Esvsctrl	CORO1A
UM_Esvsctrl.ITM2C	2.10636e-20	0.406987	0.206	0.091	8.05133e-16	UM	Esvsctrl	ITM2C
UM_Esvsctrl.VKORC1	2.50814e-20	0.320635	0.175	0.071	9.58713e-16	UM	Esvsctrl	VKORC1
UM_Esvsctrl.CARD16	2.5768e-20	0.422177	0.145	0.053	9.84955e-16	UM	Esvsctrl	CARD16
UM_Esvsctrl.HCST	3.42517e-20	0.589168	0.208	0.097	1.30924e-15	UM	Esvsctrl	HCST
UM_Esvsctrl.VAMP8	3.88104e-20	0.467721	0.336	0.19	1.48349e-15	UM	Esvsctrl	VAMP8
UM_Esvsctrl.FCGBP	4.27796e-20	1.28484	0.141	0.053	1.63521e-15	UM	Esvsctrl	FCGBP
UM_Esvsctrl.NDUFS6	4.30561e-20	0.397098	0.279	0.145	1.64578e-15	UM	Esvsctrl	NDUFS6
UM_Esvsctrl.H3F3A	4.4609e-20	-0.578592	0.656	0.701	1.70514e-15	UM	Esvsctrl	H3F3A
UM_Esvsctrl.PCK1	7.56477e-20	0.487884	0.121	0.04	2.89156e-15	UM	Esvsctrl	PCK1
UM_Esvsctrl.SPCS3	7.676e-20	0.291289	0.209	0.096	2.93407e-15	UM	Esvsctrl	SPCS3
UM_Esvsctrl.UCP2	7.86754e-20	-0.80554	0.239	0.362	3.00729e-15	UM	Esvsctrl	UCP2
UM_Esvsctrl.COMTD1	8.69379e-20	0.267735	0.111	0.034	3.32311e-15	UM	Esvsctrl	COMTD1
UM_Esvsctrl.ALOX5	1.02114e-19	-0.999795	0.039	0.126	3.9032e-15	UM	Esvsctrl	ALOX5
UM_Esvsctrl.EMP3	1.13509e-19	0.497277	0.19	0.083	4.33876e-15	UM	Esvsctrl	EMP3
UM_Esvsctrl.RPS5	1.13707e-19	-0.371462	0.733	0.774	4.34633e-15	UM	Esvsctrl	RPS5
UM_Esvsctrl.MIR194-2HG	1.1633e-19	0.291981	0.107	0.032	4.44659e-15	UM	Esvsctrl	MIR194-2HG
UM_Esvsctrl.IL7R	1.20455e-19	0.419994	0.111	0.034	4.60426e-15	UM	Esvsctrl	IL7R
UM_Esvsctrl.MAF	1.25528e-19	0.509019	0.108	0.033	4.79818e-15	UM	Esvsctrl	MAF
UM_Esvsctrl.SULT1A2	1.27869e-19	0.290736	0.108	0.032	4.88768e-15	UM	Esvsctrl	SULT1A2
UM_Esvsctrl.NACA	1.29389e-19	-0.462889	0.664	0.702	4.94576e-15	UM	Esvsctrl	NACA
UM_Esvsctrl.NIBAN3	1.40716e-19	-0.6198	0.023	0.103	5.37874e-15	UM	Esvsctrl	NIBAN3
UM_Esvsctrl.CASP1	1.4609e-19	0.265287	0.104	0.03	5.58414e-15	UM	Esvsctrl	CASP1
UM_Esvsctrl.MUC17	1.70415e-19	0.47685	0.137	0.05	6.51393e-15	UM	Esvsctrl	MUC17
UM_Esvsctrl.MYO15B	1.85633e-19	0.376647	0.106	0.032	7.09562e-15	UM	Esvsctrl	MYO15B
UM_Esvsctrl.CD72	1.91955e-19	-0.686547	0.053	0.148	7.33729e-15	UM	Esvsctrl	CD72
UM_Esvsctrl.SMIM14	1.98981e-19	-0.862275	0.12	0.233	7.60583e-15	UM	Esvsctrl	SMIM14
UM_Esvsctrl.CDHR2	2.89086e-19	0.369685	0.13	0.045	1.105e-14	UM	Esvsctrl	CDHR2
UM_Esvsctrl.IL16	3.72105e-19	-0.831417	0.102	0.208	1.42233e-14	UM	Esvsctrl	IL16
UM_Esvsctrl.XPNPEP2	4.25433e-19	0.268958	0.109	0.034	1.62618e-14	UM	Esvsctrl	XPNPEP2
UM_Esvsctrl.CD180	5.48631e-19	-0.838084	0.028	0.106	2.09709e-14	UM	Esvsctrl	CD180
UM_Esvsctrl.TMA7	5.63091e-19	-0.5548	0.522	0.592	2.15236e-14	UM	Esvsctrl	TMA7
UM_Esvsctrl.IVNS1ABP	5.78239e-19	0.340581	0.101	0.029	2.21026e-14	UM	Esvsctrl	IVNS1ABP
UM_Esvsctrl.KHK	7.41226e-19	0.339674	0.13	0.046	2.83326e-14	UM	Esvsctrl	KHK
UM_Esvsctrl.HEBP1	7.87183e-19	0.380718	0.144	0.055	3.00893e-14	UM	Esvsctrl	HEBP1
UM_Esvsctrl.RCSD1	8.68435e-19	-0.845107	0.134	0.245	3.31951e-14	UM	Esvsctrl	RCSD1
UM_Esvsctrl.CR2	8.71346e-19	-0.818209	0.037	0.123	3.33063e-14	UM	Esvsctrl	CR2
UM_Esvsctrl.PLCG2	1.46114e-18	-1.16486	0.074	0.17	5.58506e-14	UM	Esvsctrl	PLCG2
UM_Esvsctrl.FCGRT	1.80727e-18	0.337731	0.169	0.072	6.90813e-14	UM	Esvsctrl	FCGRT
UM_Esvsctrl.SYK	2.04154e-18	-0.935109	0.079	0.177	7.8036e-14	UM	Esvsctrl	SYK
UM_Esvsctrl.TMSB10	2.35288e-18	0.546252	0.767	0.702	8.99364e-14	UM	Esvsctrl	TMSB10
UM_Esvsctrl.COX7A2	2.46232e-18	0.428672	0.517	0.357	9.41195e-14	UM	Esvsctrl	COX7A2
UM_Esvsctrl.CD59	2.63928e-18	0.303805	0.115	0.039	1.00884e-13	UM	Esvsctrl	CD59
UM_Esvsctrl.CD53	2.90472e-18	-0.907534	0.177	0.288	1.1103e-13	UM	Esvsctrl	CD53
UM_Esvsctrl.CLDN15	2.9362e-18	0.345438	0.105	0.033	1.12233e-13	UM	Esvsctrl	CLDN15
UM_Esvsctrl.PHPT1	3.00539e-18	0.25989	0.164	0.068	1.14878e-13	UM	Esvsctrl	PHPT1
UM_Esvsctrl.SERPINB6	3.01954e-18	0.305048	0.144	0.056	1.15419e-13	UM	Esvsctrl	SERPINB6
UM_Esvsctrl.RPS6	3.06538e-18	-0.35774	0.708	0.762	1.17171e-13	UM	Esvsctrl	RPS6
UM_Esvsctrl.HSP90AB1	3.14223e-18	-0.591147	0.458	0.543	1.20108e-13	UM	Esvsctrl	HSP90AB1
UM_Esvsctrl.FTL	3.19968e-18	0.66931	0.866	0.777	1.22304e-13	UM	Esvsctrl	FTL
UM_Esvsctrl.SGK1	3.44426e-18	0.377039	0.124	0.044	1.31653e-13	UM	Esvsctrl	SGK1
UM_Esvsctrl.DST	3.54856e-18	0.355662	0.113	0.037	1.3564e-13	UM	Esvsctrl	DST
UM_Esvsctrl.UBE2L6	4.17793e-18	0.401359	0.182	0.082	1.59697e-13	UM	Esvsctrl	UBE2L6
UM_Esvsctrl.GDA	4.51978e-18	0.379033	0.111	0.036	1.72764e-13	UM	Esvsctrl	GDA
UM_Esvsctrl.PSMB9	4.71031e-18	0.472291	0.45	0.295	1.80047e-13	UM	Esvsctrl	PSMB9
UM_Esvsctrl.SPCS1	5.27149e-18	0.48194	0.415	0.263	2.01498e-13	UM	Esvsctrl	SPCS1
UM_Esvsctrl.CYP3A4	6.49577e-18	0.368041	0.116	0.04	2.48294e-13	UM	Esvsctrl	CYP3A4
UM_Esvsctrl.ZNHIT1	7.37451e-18	0.376342	0.197	0.093	2.81883e-13	UM	Esvsctrl	ZNHIT1
UM_Esvsctrl.CTSD	8.04852e-18	0.301603	0.217	0.104	3.07647e-13	UM	Esvsctrl	CTSD
UM_Esvsctrl.MS4A8	8.83449e-18	0.283505	0.1	0.03	3.3769e-13	UM	Esvsctrl	MS4A8
UM_Esvsctrl.LIMD2	1.04345e-17	-0.726261	0.268	0.385	3.98847e-13	UM	Esvsctrl	LIMD2
UM_Esvsctrl.RPS15	1.09464e-17	-0.310598	0.811	0.839	4.18416e-13	UM	Esvsctrl	RPS15
UM_Esvsctrl.ERLEC1	1.20149e-17	0.261472	0.138	0.054	4.59257e-13	UM	Esvsctrl	ERLEC1
UM_Esvsctrl.YIF1A	1.43053e-17	0.284326	0.197	0.092	5.46804e-13	UM	Esvsctrl	YIF1A
UM_Esvsctrl.MISP	1.44137e-17	0.504839	0.126	0.047	5.50948e-13	UM	Esvsctrl	MISP
UM_Esvsctrl.KLHL6	1.97116e-17	-1.08977	0.05	0.134	7.53456e-13	UM	Esvsctrl	KLHL6
UM_Esvsctrl.NPM1	2.15425e-17	-0.602558	0.412	0.503	8.2344e-13	UM	Esvsctrl	NPM1
UM_Esvsctrl.NDUFS8	2.46978e-17	0.300362	0.238	0.123	9.44048e-13	UM	Esvsctrl	NDUFS8
UM_Esvsctrl.JUN	3.09601e-17	0.52821	0.16	0.069	1.18342e-12	UM	Esvsctrl	JUN
UM_Esvsctrl.BCL11A	3.13921e-17	-0.858481	0.068	0.161	1.19993e-12	UM	Esvsctrl	BCL11A
UM_Esvsctrl.SLC39A4	3.46131e-17	0.324374	0.121	0.044	1.32305e-12	UM	Esvsctrl	SLC39A4
UM_Esvsctrl.ISG20	3.80637e-17	0.33421	0.311	0.178	1.45495e-12	UM	Esvsctrl	ISG20
UM_Esvsctrl.CDKN1A	4.25115e-17	0.394574	0.135	0.053	1.62496e-12	UM	Esvsctrl	CDKN1A
UM_Esvsctrl.TNFAIP8	4.27865e-17	-0.754913	0.11	0.211	1.63547e-12	UM	Esvsctrl	TNFAIP8
UM_Esvsctrl.SNHG29	4.72098e-17	-0.565258	0.418	0.505	1.80455e-12	UM	Esvsctrl	SNHG29
UM_Esvsctrl.SELENOK	4.84155e-17	0.437595	0.245	0.131	1.85064e-12	UM	Esvsctrl	SELENOK
UM_Esvsctrl.MYL6	5.001e-17	0.423819	0.717	0.605	1.91158e-12	UM	Esvsctrl	MYL6
UM_Esvsctrl.SOD2	5.06426e-17	1.06317	0.122	0.047	1.93576e-12	UM	Esvsctrl	SOD2
UM_Esvsctrl.MARCH1	5.38468e-17	-0.730172	0.035	0.112	2.05824e-12	UM	Esvsctrl	2022-03-01
UM_Esvsctrl.SAMHD1	5.64143e-17	0.314583	0.1	0.032	2.15638e-12	UM	Esvsctrl	SAMHD1
UM_Esvsctrl.ORAI2	5.65598e-17	-0.933115	0.073	0.162	2.16194e-12	UM	Esvsctrl	ORAI2
UM_Esvsctrl.SELENOP	5.90331e-17	0.758736	0.32	0.201	2.25648e-12	UM	Esvsctrl	SELENOP
UM_Esvsctrl.HOPX	1.27867e-16	0.59917	0.108	0.038	4.88759e-12	UM	Esvsctrl	HOPX
UM_Esvsctrl.CSTB	1.6706e-16	0.396334	0.319	0.187	6.38571e-12	UM	Esvsctrl	CSTB
UM_Esvsctrl.RPL24	1.78106e-16	-0.379868	0.662	0.696	6.80792e-12	UM	Esvsctrl	RPL24
UM_Esvsctrl.CRELD2	1.79835e-16	0.26334	0.113	0.04	6.87401e-12	UM	Esvsctrl	CRELD2
UM_Esvsctrl.COX5B	2.08072e-16	0.45058	0.507	0.354	7.95335e-12	UM	Esvsctrl	COX5B
UM_Esvsctrl.RBM47	3.4112e-16	0.302493	0.101	0.034	1.3039e-11	UM	Esvsctrl	RBM47
UM_Esvsctrl.PTGR1	4.28869e-16	0.3808	0.14	0.058	1.63931e-11	UM	Esvsctrl	PTGR1
UM_Esvsctrl.ABCB1	8.55833e-16	0.298237	0.106	0.037	3.27134e-11	UM	Esvsctrl	ABCB1
UM_Esvsctrl.AKR7A3	8.65394e-16	0.285343	0.117	0.044	3.30788e-11	UM	Esvsctrl	AKR7A3
UM_Esvsctrl.MAP4K4	1.00524e-15	-1.0066	0.039	0.113	3.84242e-11	UM	Esvsctrl	MAP4K4
UM_Esvsctrl.SP140	1.13058e-15	-0.799051	0.07	0.156	4.32151e-11	UM	Esvsctrl	SP140
UM_Esvsctrl.BTK	1.37745e-15	-0.698481	0.033	0.103	5.26518e-11	UM	Esvsctrl	BTK
UM_Esvsctrl.BCAS4	1.42931e-15	-0.750908	0.064	0.148	5.4634e-11	UM	Esvsctrl	BCAS4
UM_Esvsctrl.SEPTIN7	1.46934e-15	-0.568613	0.257	0.362	5.6164e-11	UM	Esvsctrl	SEPTIN7
UM_Esvsctrl.TMEM167A	1.48462e-15	0.313105	0.154	0.069	5.67481e-11	UM	Esvsctrl	TMEM167A
UM_Esvsctrl.RPL12	1.576e-15	-0.307563	0.826	0.813	6.0241e-11	UM	Esvsctrl	RPL12
UM_Esvsctrl.PTTG1IP	1.83048e-15	0.274587	0.139	0.058	6.99681e-11	UM	Esvsctrl	PTTG1IP
UM_Esvsctrl.C4orf48	1.88757e-15	0.335138	0.175	0.084	7.21506e-11	UM	Esvsctrl	C4orf48
UM_Esvsctrl.ATOX1	1.89629e-15	0.398665	0.228	0.122	7.24839e-11	UM	Esvsctrl	ATOX1
UM_Esvsctrl.CD68	2.13699e-15	0.291536	0.106	0.038	8.16844e-11	UM	Esvsctrl	CD68
UM_Esvsctrl.CXCR4	2.3385e-15	-0.729972	0.064	0.148	8.93867e-11	UM	Esvsctrl	CXCR4
UM_Esvsctrl.ADAM28	2.40107e-15	-0.704145	0.032	0.101	9.17785e-11	UM	Esvsctrl	ADAM28
UM_Esvsctrl.MEP1B	2.7503e-15	0.301042	0.104	0.037	1.05127e-10	UM	Esvsctrl	MEP1B
UM_Esvsctrl.PCK2	2.8717e-15	0.381929	0.138	0.058	1.09768e-10	UM	Esvsctrl	PCK2
UM_Esvsctrl.ACTR3	2.88282e-15	-0.813836	0.272	0.364	1.10193e-10	UM	Esvsctrl	ACTR3
UM_Esvsctrl.ACTG1	3.42672e-15	-0.370533	0.672	0.722	1.30983e-10	UM	Esvsctrl	ACTG1
UM_Esvsctrl.PTMS	5.39321e-15	0.312805	0.104	0.038	2.0615e-10	UM	Esvsctrl	PTMS
UM_Esvsctrl.SLC25A6	5.65948e-15	-0.559114	0.475	0.537	2.16328e-10	UM	Esvsctrl	SLC25A6
UM_Esvsctrl.RPL13	6.85693e-15	-0.274308	0.816	0.837	2.62099e-10	UM	Esvsctrl	RPL13
UM_Esvsctrl.ACAA2	7.71241e-15	0.299151	0.178	0.087	2.94799e-10	UM	Esvsctrl	ACAA2
UM_Esvsctrl.PRDX2	8.64294e-15	0.355114	0.326	0.197	3.30368e-10	UM	Esvsctrl	PRDX2
UM_Esvsctrl.UQCR10	8.79585e-15	0.348245	0.482	0.331	3.36212e-10	UM	Esvsctrl	UQCR10
UM_Esvsctrl.BST2	9.99026e-15	0.283046	0.223	0.119	3.81868e-10	UM	Esvsctrl	BST2
UM_Esvsctrl.DUSP2	1.05381e-14	-0.75808	0.067	0.149	4.02807e-10	UM	Esvsctrl	DUSP2
UM_Esvsctrl.EIF2S3	1.37565e-14	-0.895542	0.133	0.223	5.25829e-10	UM	Esvsctrl	EIF2S3
UM_Esvsctrl.PXK	1.50497e-14	-0.721727	0.048	0.123	5.7526e-10	UM	Esvsctrl	PXK
UM_Esvsctrl.CENPX	1.58348e-14	0.325313	0.156	0.073	6.05268e-10	UM	Esvsctrl	CENPX
UM_Esvsctrl.RPL15	1.86675e-14	-0.314838	0.733	0.765	7.13546e-10	UM	Esvsctrl	RPL15
UM_Esvsctrl.REL	1.99944e-14	-1.01194	0.089	0.173	7.64267e-10	UM	Esvsctrl	REL
UM_Esvsctrl.LINC00926	2.06457e-14	-0.646635	0.047	0.121	7.8916e-10	UM	Esvsctrl	LINC00926
UM_Esvsctrl.MRPL41	2.56175e-14	0.331073	0.266	0.153	9.79203e-10	UM	Esvsctrl	MRPL41
UM_Esvsctrl.METAP2	3.46567e-14	-0.920014	0.087	0.169	1.32472e-09	UM	Esvsctrl	METAP2
UM_Esvsctrl.IGHV5-78	3.52373e-14	-0.529689	0.041	0.113	1.34691e-09	UM	Esvsctrl	IGHV5-78
UM_Esvsctrl.HLA-C	3.80742e-14	0.37667	0.772	0.66	1.45535e-09	UM	Esvsctrl	HLA-C
UM_Esvsctrl.CKLF	4.19298e-14	0.418201	0.232	0.13	1.60273e-09	UM	Esvsctrl	CKLF
UM_Esvsctrl.GTF3C6	4.83699e-14	0.283943	0.185	0.094	1.84889e-09	UM	Esvsctrl	GTF3C6
UM_Esvsctrl.ARPC3	5.60572e-14	-0.536525	0.489	0.541	2.14273e-09	UM	Esvsctrl	ARPC3
UM_Esvsctrl.SRI	6.88323e-14	0.25174	0.272	0.158	2.63105e-09	UM	Esvsctrl	SRI
UM_Esvsctrl.IRF8	6.91483e-14	-0.835794	0.07	0.151	2.64312e-09	UM	Esvsctrl	IRF8
UM_Esvsctrl.CCDC107	8.10625e-14	0.28643	0.122	0.051	3.09853e-09	UM	Esvsctrl	CCDC107
UM_Esvsctrl.LSP1	8.34342e-14	-0.62387	0.314	0.402	3.18919e-09	UM	Esvsctrl	LSP1
UM_Esvsctrl.LCP1	1.1082e-13	-0.94546	0.294	0.385	4.236e-09	UM	Esvsctrl	LCP1
UM_Esvsctrl.TMBIM6	1.13016e-13	0.250601	0.473	0.322	4.31993e-09	UM	Esvsctrl	TMBIM6
UM_Esvsctrl.TMEM243	1.13453e-13	-0.687514	0.127	0.215	4.33661e-09	UM	Esvsctrl	TMEM243
UM_Esvsctrl.QRSL1	1.57866e-13	-0.687631	0.05	0.121	6.03427e-09	UM	Esvsctrl	QRSL1
UM_Esvsctrl.WARS	2.08272e-13	0.323842	0.101	0.039	7.96098e-09	UM	Esvsctrl	WARS
UM_Esvsctrl.DPH3	2.25188e-13	0.307097	0.113	0.047	8.60758e-09	UM	Esvsctrl	DPH3
UM_Esvsctrl.CD83	2.78343e-13	-0.683326	0.038	0.103	1.06394e-08	UM	Esvsctrl	CD83
UM_Esvsctrl.RPS14	3.12794e-13	-0.307661	0.798	0.802	1.19563e-08	UM	Esvsctrl	RPS14
UM_Esvsctrl.BASP1	3.60805e-13	-0.82192	0.063	0.136	1.37914e-08	UM	Esvsctrl	BASP1
UM_Esvsctrl.LY6E	3.75021e-13	0.315363	0.171	0.086	1.43348e-08	UM	Esvsctrl	LY6E
UM_Esvsctrl.RIPOR2	3.95866e-13	-0.779363	0.072	0.148	1.51316e-08	UM	Esvsctrl	RIPOR2
UM_Esvsctrl.CD40	4.75052e-13	-0.574119	0.057	0.13	1.81584e-08	UM	Esvsctrl	CD40
UM_Esvsctrl.RABAC1	4.9292e-13	0.279742	0.317	0.197	1.88414e-08	UM	Esvsctrl	RABAC1
UM_Esvsctrl.BLNK	5.53584e-13	-0.693277	0.106	0.187	2.11602e-08	UM	Esvsctrl	BLNK
UM_Esvsctrl.EIF1	5.72129e-13	0.332719	0.666	0.534	2.18691e-08	UM	Esvsctrl	EIF1
UM_Esvsctrl.HMGN1	5.83419e-13	-0.809868	0.33	0.401	2.23006e-08	UM	Esvsctrl	HMGN1
UM_Esvsctrl.CCND2	6.06425e-13	0.274118	0.1	0.039	2.318e-08	UM	Esvsctrl	CCND2
UM_Esvsctrl.P2RX5	8.0228e-13	-0.750849	0.07	0.146	3.06663e-08	UM	Esvsctrl	P2RX5
UM_Esvsctrl.PRELID1	1.00478e-12	0.354929	0.38	0.257	3.84068e-08	UM	Esvsctrl	PRELID1
UM_Esvsctrl.RBBP4	1.03796e-12	-0.857297	0.139	0.221	3.9675e-08	UM	Esvsctrl	RBBP4
UM_Esvsctrl.CCDC88A	1.09391e-12	-1.05826	0.05	0.117	4.18137e-08	UM	Esvsctrl	CCDC88A
UM_Esvsctrl.TSPAN3	1.21495e-12	0.326916	0.201	0.11	4.64404e-08	UM	Esvsctrl	TSPAN3
UM_Esvsctrl.CHCHD2	1.23532e-12	0.35628	0.502	0.375	4.7219e-08	UM	Esvsctrl	CHCHD2
UM_Esvsctrl.RALGPS2	1.38248e-12	-0.899394	0.088	0.163	5.2844e-08	UM	Esvsctrl	RALGPS2
UM_Esvsctrl.ODC1	1.61247e-12	-0.822209	0.115	0.194	6.16349e-08	UM	Esvsctrl	ODC1
UM_Esvsctrl.TCEA1	1.74393e-12	-0.660938	0.317	0.387	6.66602e-08	UM	Esvsctrl	TCEA1
UM_Esvsctrl.RPS20	2.37221e-12	-0.680806	0.322	0.397	9.06754e-08	UM	Esvsctrl	RPS20
UM_Esvsctrl.MT-ND4	2.5588e-12	0.493912	0.936	0.888	9.78077e-08	UM	Esvsctrl	MT-ND4
UM_Esvsctrl.GRN	2.95391e-12	-0.672346	0.164	0.247	1.1291e-07	UM	Esvsctrl	GRN
UM_Esvsctrl.NDUFA13	2.98724e-12	0.255215	0.504	0.359	1.14184e-07	UM	Esvsctrl	NDUFA13
UM_Esvsctrl.HLA-DQB1	3.01691e-12	-0.553963	0.246	0.338	1.15318e-07	UM	Esvsctrl	HLA-DQB1
UM_Esvsctrl.HLA-DRB5	3.15118e-12	0.489508	0.339	0.229	1.20451e-07	UM	Esvsctrl	HLA-DRB5
UM_Esvsctrl.CD81	3.59987e-12	-0.801395	0.06	0.129	1.37602e-07	UM	Esvsctrl	CD81
UM_Esvsctrl.RPS17	3.62554e-12	-0.575086	0.422	0.478	1.38583e-07	UM	Esvsctrl	RPS17
UM_Esvsctrl.SYPL1	4.16922e-12	-0.789621	0.104	0.181	1.59364e-07	UM	Esvsctrl	SYPL1
UM_Esvsctrl.NDUFB2	5.41418e-12	0.264042	0.424	0.288	2.06952e-07	UM	Esvsctrl	NDUFB2
UM_Esvsctrl.RFTN1	5.86447e-12	-0.965116	0.062	0.13	2.24163e-07	UM	Esvsctrl	RFTN1
UM_Esvsctrl.RPS11	6.01174e-12	-0.627988	0.465	0.512	2.29793e-07	UM	Esvsctrl	RPS11
UM_Esvsctrl.MEF2B	6.17579e-12	-0.684832	0.052	0.116	2.36063e-07	UM	Esvsctrl	MEF2B
UM_Esvsctrl.MKI67	6.35495e-12	-1.55189	0.113	0.188	2.42912e-07	UM	Esvsctrl	MKI67
UM_Esvsctrl.ADIRF	7.54908e-12	0.32952	0.183	0.099	2.88556e-07	UM	Esvsctrl	ADIRF
UM_Esvsctrl.UQCR11	9.35113e-12	0.348735	0.475	0.338	3.57437e-07	UM	Esvsctrl	UQCR11
UM_Esvsctrl.HSPA8	1.46869e-11	-0.478875	0.464	0.522	5.61393e-07	UM	Esvsctrl	HSPA8
UM_Esvsctrl.GM2A	1.49095e-11	-0.635275	0.046	0.106	5.69901e-07	UM	Esvsctrl	GM2A
UM_Esvsctrl.COTL1	1.57858e-11	-0.377052	0.322	0.421	6.03398e-07	UM	Esvsctrl	COTL1
UM_Esvsctrl.CYBB	1.82231e-11	-0.76494	0.053	0.117	6.9656e-07	UM	Esvsctrl	CYBB
UM_Esvsctrl.OSTF1	1.88227e-11	0.321043	0.16	0.085	7.1948e-07	UM	Esvsctrl	OSTF1
UM_Esvsctrl.COA3	1.9167e-11	0.257827	0.166	0.088	7.32638e-07	UM	Esvsctrl	COA3
UM_Esvsctrl.RPS10	2.10062e-11	-0.641939	0.148	0.233	8.02941e-07	UM	Esvsctrl	RPS10
UM_Esvsctrl.SEPTIN9	2.12391e-11	-0.65207	0.177	0.255	8.11845e-07	UM	Esvsctrl	SEPTIN9
UM_Esvsctrl.NDUFC2	2.23193e-11	0.300615	0.334	0.219	8.53133e-07	UM	Esvsctrl	NDUFC2
UM_Esvsctrl.DBI	2.52504e-11	0.251992	0.375	0.25	9.65171e-07	UM	Esvsctrl	DBI
UM_Esvsctrl.DCK	2.637e-11	-0.664757	0.081	0.152	1.00797e-06	UM	Esvsctrl	DCK
UM_Esvsctrl.BIK	2.82834e-11	-0.543425	0.05	0.114	1.08111e-06	UM	Esvsctrl	BIK
UM_Esvsctrl.NAP1L1	2.98552e-11	-0.641997	0.23	0.313	1.14118e-06	UM	Esvsctrl	NAP1L1
UM_Esvsctrl.HMGB2	3.25708e-11	-1.13153	0.191	0.268	1.24499e-06	UM	Esvsctrl	HMGB2
UM_Esvsctrl.ATP5F1D	3.68874e-11	0.259203	0.479	0.338	1.40998e-06	UM	Esvsctrl	ATP5F1D
UM_Esvsctrl.LYN	3.85364e-11	-0.699865	0.086	0.158	1.47302e-06	UM	Esvsctrl	LYN
UM_Esvsctrl.S100A4	4.32062e-11	0.888147	0.239	0.158	1.65151e-06	UM	Esvsctrl	S100A4
UM_Esvsctrl.NPEPPS	6.99042e-11	-0.758071	0.073	0.139	2.67202e-06	UM	Esvsctrl	NPEPPS
UM_Esvsctrl.APOB	7.28338e-11	0.646104	0.285	0.192	2.784e-06	UM	Esvsctrl	APOB
UM_Esvsctrl.NCOA3	7.95799e-11	-0.967781	0.075	0.14	3.04186e-06	UM	Esvsctrl	NCOA3
UM_Esvsctrl.RPL7	8.06787e-11	-0.314232	0.599	0.632	3.08386e-06	UM	Esvsctrl	RPL7
UM_Esvsctrl.SOD1	1.02289e-10	0.307705	0.398	0.277	3.90991e-06	UM	Esvsctrl	SOD1
UM_Esvsctrl.PLEKHA2	1.03616e-10	-0.777805	0.055	0.116	3.96064e-06	UM	Esvsctrl	PLEKHA2
UM_Esvsctrl.RAC2	1.08434e-10	-0.380219	0.396	0.49	4.1448e-06	UM	Esvsctrl	RAC2
UM_Esvsctrl.PSMB10	1.11132e-10	0.2752	0.386	0.266	4.24792e-06	UM	Esvsctrl	PSMB10
UM_Esvsctrl.PSME1	1.25295e-10	0.300465	0.501	0.363	4.78929e-06	UM	Esvsctrl	PSME1
UM_Esvsctrl.SEC61G	1.35369e-10	0.25082	0.34	0.226	5.17436e-06	UM	Esvsctrl	SEC61G
UM_Esvsctrl.STK17A	1.39102e-10	-0.58311	0.19	0.272	5.31703e-06	UM	Esvsctrl	STK17A
UM_Esvsctrl.CNTRL	1.53125e-10	-0.795434	0.075	0.141	5.85305e-06	UM	Esvsctrl	CNTRL
UM_Esvsctrl.HMGA1	1.68702e-10	-0.909532	0.187	0.256	6.44847e-06	UM	Esvsctrl	HMGA1
UM_Esvsctrl.AIM2	1.84407e-10	-0.371936	0.044	0.102	7.04876e-06	UM	Esvsctrl	AIM2
UM_Esvsctrl.OSTC	1.87466e-10	0.270626	0.211	0.125	7.16571e-06	UM	Esvsctrl	OSTC
UM_Esvsctrl.ARHGDIB	2.49855e-10	-0.355371	0.434	0.531	9.55045e-06	UM	Esvsctrl	ARHGDIB
UM_Esvsctrl.RPL9	4.53655e-10	-0.355839	0.628	0.661	1.73405e-05	UM	Esvsctrl	RPL9
UM_Esvsctrl.XIST	4.77528e-10	-0.916486	0.096	0.163	1.8253e-05	UM	Esvsctrl	XIST
UM_Esvsctrl.KLF6	4.83823e-10	0.257674	0.207	0.123	1.84937e-05	UM	Esvsctrl	KLF6
UM_Esvsctrl.BTG2	6.1133e-10	-0.808314	0.133	0.201	2.33675e-05	UM	Esvsctrl	BTG2
UM_Esvsctrl.SNRPD2	7.99863e-10	-0.392684	0.454	0.514	3.0574e-05	UM	Esvsctrl	SNRPD2
UM_Esvsctrl.MCM5	8.1532e-10	-0.688864	0.075	0.137	3.11648e-05	UM	Esvsctrl	MCM5
UM_Esvsctrl.STX7	1.14312e-09	-0.87148	0.117	0.184	4.36945e-05	UM	Esvsctrl	STX7
UM_Esvsctrl.PEBP1	1.1497e-09	0.263977	0.367	0.256	4.39462e-05	UM	Esvsctrl	PEBP1
UM_Esvsctrl.RBBP7	1.17095e-09	-0.830009	0.105	0.169	4.47586e-05	UM	Esvsctrl	RBBP7
UM_Esvsctrl.FNBP1	1.53996e-09	-0.834195	0.125	0.193	5.88636e-05	UM	Esvsctrl	FNBP1
UM_Esvsctrl.DYNLL1	1.6044e-09	0.259026	0.314	0.211	6.13266e-05	UM	Esvsctrl	DYNLL1
UM_Esvsctrl.ID3	1.69867e-09	-0.691607	0.153	0.222	6.49298e-05	UM	Esvsctrl	ID3
UM_Esvsctrl.MT-CYB	1.99451e-09	0.458222	0.964	0.894	7.6238e-05	UM	Esvsctrl	MT-CYB
UM_Esvsctrl.VIM	2.12596e-09	0.485278	0.332	0.235	8.12626e-05	UM	Esvsctrl	VIM
UM_Esvsctrl.CDCA7	2.19134e-09	-0.94025	0.058	0.113	8.37619e-05	UM	Esvsctrl	CDCA7
UM_Esvsctrl.SNX2	2.37169e-09	-0.522195	0.088	0.153	9.06554e-05	UM	Esvsctrl	SNX2
UM_Esvsctrl.DARS	2.4319e-09	-0.840997	0.091	0.151	9.29569e-05	UM	Esvsctrl	DARS
UM_Esvsctrl.RPL27	2.43674e-09	-0.349018	0.574	0.607	9.31421e-05	UM	Esvsctrl	RPL27
UM_Esvsctrl.PHGR1	2.48173e-09	0.712019	0.641	0.624	9.48615e-05	UM	Esvsctrl	PHGR1
UM_Esvsctrl.RASSF6	2.49722e-09	-0.849899	0.05	0.102	9.54536e-05	UM	Esvsctrl	RASSF6
UM_Esvsctrl.COX6B1	2.526e-09	0.287191	0.487	0.366	9.65539e-05	UM	Esvsctrl	COX6B1
UM_Esvsctrl.DRAM2	2.64006e-09	-0.594683	0.07	0.128	0.000100914	UM	Esvsctrl	DRAM2
UM_Esvsctrl.RPL27A	2.66639e-09	-0.719148	0.399	0.438	0.00010192	UM	Esvsctrl	RPL27A
UM_Esvsctrl.RHOH	2.78002e-09	-0.523336	0.144	0.217	0.000106264	UM	Esvsctrl	RHOH
UM_Esvsctrl.HNRNPK	3.64917e-09	-0.661756	0.31	0.37	0.000139486	UM	Esvsctrl	HNRNPK
UM_Esvsctrl.PARP1	3.76131e-09	-0.833814	0.214	0.274	0.000143772	UM	Esvsctrl	PARP1
UM_Esvsctrl.NDUFB11	4.04814e-09	0.250069	0.402	0.287	0.000154736	UM	Esvsctrl	NDUFB11
UM_Esvsctrl.PRR13	5.11346e-09	0.30152	0.499	0.385	0.000195457	UM	Esvsctrl	PRR13
UM_Esvsctrl.PIK3AP1	5.48396e-09	-0.629859	0.05	0.102	0.000209619	UM	Esvsctrl	PIK3AP1
UM_Esvsctrl.PPIA	5.74134e-09	-0.336371	0.556	0.599	0.000219457	UM	Esvsctrl	PPIA
UM_Esvsctrl.NDUFAB1	5.90878e-09	0.271053	0.274	0.182	0.000225857	UM	Esvsctrl	NDUFAB1
UM_Esvsctrl.ZG16	6.18562e-09	0.885499	0.146	0.082	0.000236439	UM	Esvsctrl	ZG16
UM_Esvsctrl.MT-CO3	6.34499e-09	0.467346	0.976	0.944	0.000242531	UM	Esvsctrl	MT-CO3
UM_Esvsctrl.SLC25A39	6.44647e-09	0.413441	0.184	0.111	0.00024641	UM	Esvsctrl	SLC25A39
UM_Esvsctrl.EVI2B	7.70781e-09	-0.560801	0.122	0.188	0.000294623	UM	Esvsctrl	EVI2B
UM_Esvsctrl.PRPSAP2	7.82742e-09	-0.549016	0.05	0.102	0.000299195	UM	Esvsctrl	PRPSAP2
UM_Esvsctrl.ARHGAP17	8.39512e-09	-0.583039	0.069	0.126	0.000320895	UM	Esvsctrl	ARHGAP17
UM_Esvsctrl.UBA52	1.15323e-08	-0.351032	0.6	0.623	0.00044081	UM	Esvsctrl	UBA52
UM_Esvsctrl.MT1G	1.24551e-08	-0.362616	0.149	0.223	0.000476085	UM	Esvsctrl	MT1G
UM_Esvsctrl.SERF2	1.31054e-08	-0.273554	0.792	0.779	0.000500941	UM	Esvsctrl	SERF2
UM_Esvsctrl.PLEKHF2	1.72854e-08	-0.583659	0.053	0.103	0.000660716	UM	Esvsctrl	PLEKHF2
UM_Esvsctrl.HCLS1	1.75186e-08	-0.693426	0.207	0.273	0.000669632	UM	Esvsctrl	HCLS1
UM_Esvsctrl.HVCN1	1.85728e-08	-0.386941	0.053	0.107	0.000709928	UM	Esvsctrl	HVCN1
UM_Esvsctrl.MBD4	1.94699e-08	-0.741793	0.102	0.16	0.000744216	UM	Esvsctrl	MBD4
UM_Esvsctrl.LPP	1.95095e-08	-1.24043	0.107	0.164	0.00074573	UM	Esvsctrl	LPP
UM_Esvsctrl.UBB	2.02544e-08	0.294687	0.55	0.416	0.000774206	UM	Esvsctrl	UBB
UM_Esvsctrl.ANP32B	2.07861e-08	-0.711582	0.294	0.346	0.000794528	UM	Esvsctrl	ANP32B
UM_Esvsctrl.SEL1L3	2.19429e-08	-1.03191	0.121	0.178	0.000838745	UM	Esvsctrl	SEL1L3
UM_Esvsctrl.LNPEP	2.81849e-08	-0.911561	0.112	0.171	0.00107734	UM	Esvsctrl	LNPEP
UM_Esvsctrl.SYVN1	3.30612e-08	-0.684912	0.055	0.104	0.00126373	UM	Esvsctrl	SYVN1
UM_Esvsctrl.PPDPF	3.54349e-08	0.31325	0.615	0.512	0.00135446	UM	Esvsctrl	PPDPF
UM_Esvsctrl.PTPN6	4.01838e-08	-0.552787	0.144	0.206	0.00153599	UM	Esvsctrl	PTPN6
UM_Esvsctrl.HNRNPA2B1	4.10792e-08	-0.610009	0.431	0.468	0.00157021	UM	Esvsctrl	HNRNPA2B1
UM_Esvsctrl.ZFP36L2	4.15727e-08	-0.569731	0.331	0.382	0.00158907	UM	Esvsctrl	ZFP36L2
UM_Esvsctrl.ITSN2	4.80224e-08	-0.769995	0.105	0.163	0.00183561	UM	Esvsctrl	ITSN2
UM_Esvsctrl.IKZF3	5.03629e-08	-0.759269	0.116	0.175	0.00192507	UM	Esvsctrl	IKZF3
UM_Esvsctrl.SF1	5.23316e-08	-0.591327	0.214	0.273	0.00200032	UM	Esvsctrl	SF1
UM_Esvsctrl.SIT1	5.57305e-08	-0.551717	0.087	0.144	0.00213024	UM	Esvsctrl	SIT1
UM_Esvsctrl.CD27	7.34047e-08	-0.619979	0.122	0.181	0.00280582	UM	Esvsctrl	CD27
UM_Esvsctrl.C9orf16	8.49676e-08	0.250034	0.29	0.202	0.0032478	UM	Esvsctrl	C9orf16
UM_Esvsctrl.SMC1A	9.20024e-08	-0.949246	0.102	0.158	0.0035167	UM	Esvsctrl	SMC1A
UM_Esvsctrl.SYNGR2	1.00745e-07	-0.602334	0.227	0.283	0.00385086	UM	Esvsctrl	SYNGR2
UM_Esvsctrl.CNPY3	1.10985e-07	-0.543044	0.131	0.19	0.0042423	UM	Esvsctrl	CNPY3
UM_Esvsctrl.GDI2	1.50189e-07	-0.679959	0.218	0.271	0.00574082	UM	Esvsctrl	GDI2
UM_Esvsctrl.CCDC69	1.78195e-07	-0.779769	0.07	0.119	0.00681132	UM	Esvsctrl	CCDC69
UM_Esvsctrl.EPS15	1.8484e-07	-0.952389	0.072	0.12	0.00706531	UM	Esvsctrl	EPS15
UM_Esvsctrl.TMEM109	1.96297e-07	-0.466111	0.064	0.112	0.00750327	UM	Esvsctrl	TMEM109
UM_Esvsctrl.INPP5D	2.10832e-07	-0.684206	0.079	0.131	0.00805883	UM	Esvsctrl	INPP5D
UM_Esvsctrl.MOB1A	2.49419e-07	-0.667258	0.179	0.233	0.00953381	UM	Esvsctrl	MOB1A
UM_Esvsctrl.TUBA1B	2.5284e-07	-0.728579	0.29	0.345	0.00966457	UM	Esvsctrl	TUBA1B
UM_Esvsctrl.SMC4	2.69109e-07	-1.06984	0.136	0.19	0.0102864	UM	Esvsctrl	SMC4
UM_Esvsctrl.GNG5	2.81967e-07	0.250714	0.46	0.353	0.0107779	UM	Esvsctrl	GNG5
UM_Esvsctrl.NME2	2.87011e-07	0.302796	0.464	0.362	0.0109707	UM	Esvsctrl	NME2
UM_Esvsctrl.ATM	2.87356e-07	-0.966387	0.091	0.143	0.0109839	UM	Esvsctrl	ATM
UM_Esvsctrl.NUSAP1	3.12311e-07	-0.897066	0.085	0.136	0.0119378	UM	Esvsctrl	NUSAP1
UM_Esvsctrl.TOP2A	4.36096e-07	-1.19692	0.082	0.131	0.0166693	UM	Esvsctrl	TOP2A
UM_Esvsctrl.TNFRSF13B	4.85214e-07	-0.455514	0.064	0.112	0.0185468	UM	Esvsctrl	TNFRSF13B
UM_Esvsctrl.SET	5.79759e-07	-0.750763	0.209	0.26	0.0221607	UM	Esvsctrl	SET
UM_Esvsctrl.GUCA2A	6.28951e-07	0.52633	0.357	0.289	0.024041	UM	Esvsctrl	GUCA2A
UM_Esvsctrl.PRKDC	7.25789e-07	-0.822568	0.142	0.195	0.0277426	UM	Esvsctrl	PRKDC
UM_Esvsctrl.SRSF1	7.52136e-07	-0.768416	0.111	0.162	0.0287496	UM	Esvsctrl	SRSF1
UM_Esvsctrl.TXNIP	7.96088e-07	-0.674277	0.278	0.323	0.0304297	UM	Esvsctrl	TXNIP
UM_Esvsctrl.PRKCB	8.10528e-07	-0.647673	0.057	0.101	0.0309816	UM	Esvsctrl	PRKCB
UM_Esvsctrl.COMMD6	8.50597e-07	-0.344484	0.413	0.452	0.0325132	UM	Esvsctrl	COMMD6
UM_Esvsctrl.WIPF1	1.10201e-06	-0.675237	0.133	0.187	0.042123	UM	Esvsctrl	WIPF1
UM_Esvsctrl.SEC62	1.15361e-06	-0.514676	0.357	0.391	0.0440956	UM	Esvsctrl	SEC62
UM_Esvsctrl.EWSR1	1.28797e-06	-0.665217	0.195	0.246	0.0492314	UM	Esvsctrl	EWSR1
UM_Esvsctrl.HNRNPM	1.45267e-06	-0.68245	0.214	0.264	0.0555268	UM	Esvsctrl	HNRNPM
UM_Esvsctrl.CSK	1.51526e-06	-0.620047	0.135	0.186	0.0579193	UM	Esvsctrl	CSK
UM_Esvsctrl.ARPC1B	1.51888e-06	-0.341808	0.48	0.515	0.0580576	UM	Esvsctrl	ARPC1B
UM_Esvsctrl.BPTF	1.58848e-06	-1.04188	0.113	0.16	0.0607182	UM	Esvsctrl	BPTF
UM_Esvsctrl.CIRBP	1.74464e-06	-0.562098	0.27	0.311	0.0666873	UM	Esvsctrl	CIRBP
UM_Esvsctrl.YBX1	2.06927e-06	-0.527394	0.412	0.446	0.0790959	UM	Esvsctrl	YBX1
UM_Esvsctrl.MYL12A	2.25567e-06	0.284445	0.437	0.347	0.0862208	UM	Esvsctrl	MYL12A
UM_Esvsctrl.APOA4	2.66448e-06	0.974255	0.219	0.162	0.101847	UM	Esvsctrl	APOA4
UM_Esvsctrl.ZCCHC7	3.44147e-06	-0.617519	0.084	0.13	0.131547	UM	Esvsctrl	ZCCHC7
UM_Esvsctrl.PSIP1	4.89164e-06	-0.794688	0.116	0.164	0.186978	UM	Esvsctrl	PSIP1
UM_Esvsctrl.RBMX	4.91655e-06	-0.704801	0.135	0.181	0.18793	UM	Esvsctrl	RBMX
UM_Esvsctrl.DDX39A	5.24333e-06	-0.625568	0.136	0.185	0.200421	UM	Esvsctrl	DDX39A
UM_Esvsctrl.DDX27	5.57282e-06	-0.545552	0.065	0.106	0.213015	UM	Esvsctrl	DDX27
UM_Esvsctrl.CYFIP2	5.77554e-06	-0.550868	0.065	0.107	0.220764	UM	Esvsctrl	CYFIP2
UM_Esvsctrl.PPP1CC	6.19901e-06	-0.677709	0.153	0.198	0.236951	UM	Esvsctrl	PPP1CC
UM_Esvsctrl.RAD21	7.17302e-06	-0.960956	0.153	0.199	0.274181	UM	Esvsctrl	RAD21
UM_Esvsctrl.HBB	7.44354e-06	5.54699	0.115	0.076	0.284522	UM	Esvsctrl	HBB
UM_Esvsctrl.LSM14A	7.94818e-06	-0.553149	0.119	0.165	0.303811	UM	Esvsctrl	LSM14A
UM_Esvsctrl.HNRNPDL	8.04621e-06	-0.463753	0.278	0.319	0.307558	UM	Esvsctrl	HNRNPDL
UM_Esvsctrl.GAPDH	8.12486e-06	-0.314195	0.815	0.815	0.310565	UM	Esvsctrl	GAPDH
UM_Esvsctrl.UBR5	8.39547e-06	-0.745039	0.062	0.102	0.320909	UM	Esvsctrl	UBR5
UM_Esvsctrl.UBE2J1	8.5414e-06	-0.744098	0.199	0.243	0.326486	UM	Esvsctrl	UBE2J1
UM_Esvsctrl.BRWD1	9.58527e-06	-0.820742	0.07	0.11	0.366387	UM	Esvsctrl	BRWD1
UM_Esvsctrl.HIST1H1B	1.00636e-05	-1.0076	0.087	0.13	0.384672	UM	Esvsctrl	HIST1H1B
UM_Esvsctrl.CNN2	1.05204e-05	-0.557038	0.169	0.219	0.402131	UM	Esvsctrl	CNN2
UM_Esvsctrl.ASPM	1.06477e-05	-0.944733	0.068	0.109	0.406999	UM	Esvsctrl	ASPM
UM_Esvsctrl.HLA-DMA	1.08153e-05	-0.489792	0.22	0.268	0.413406	UM	Esvsctrl	HLA-DMA
UM_Esvsctrl.HNRNPA3	1.10706e-05	-0.759039	0.255	0.292	0.423163	UM	Esvsctrl	HNRNPA3
UM_Esvsctrl.NDUFA3	1.25778e-05	-0.569905	0.27	0.311	0.480773	UM	Esvsctrl	NDUFA3
UM_Esvsctrl.LDHB	1.27673e-05	-0.400995	0.267	0.316	0.488016	UM	Esvsctrl	LDHB
UM_Esvsctrl.TOMM7	1.57679e-05	-0.37184	0.412	0.436	0.602714	UM	Esvsctrl	TOMM7
UM_Esvsctrl.CHCHD10	1.58913e-05	-0.415585	0.394	0.412	0.60743	UM	Esvsctrl	CHCHD10
UM_Esvsctrl.MCM3	1.90265e-05	-0.677542	0.071	0.111	0.727268	UM	Esvsctrl	MCM3
UM_Esvsctrl.MAP4K1	1.98858e-05	-0.265412	0.066	0.106	0.760113	UM	Esvsctrl	MAP4K1
UM_Esvsctrl.SMARCA4	2.27901e-05	-0.795613	0.077	0.116	0.871129	UM	Esvsctrl	SMARCA4
UM_Esvsctrl.MTF2	2.28189e-05	-0.579353	0.063	0.101	0.87223	UM	Esvsctrl	MTF2
UM_Esvsctrl.EIF4B	2.59462e-05	-0.750375	0.214	0.249	0.991766	UM	Esvsctrl	EIF4B
UM_Esvsctrl.IKZF1	2.74062e-05	-0.682345	0.12	0.163	1	UM	Esvsctrl	IKZF1
UM_Esvsctrl.EBLN3P	3.1917e-05	-0.582544	0.073	0.112	1	UM	Esvsctrl	EBLN3P
UM_Esvsctrl.IFITM2	3.36362e-05	0.408299	0.286	0.223	1	UM	Esvsctrl	IFITM2
UM_Esvsctrl.APOC3	3.57192e-05	1.24976	0.288	0.235	1	UM	Esvsctrl	APOC3
UM_Esvsctrl.DUT	3.84131e-05	-0.494058	0.211	0.258	1	UM	Esvsctrl	DUT
UM_Esvsctrl.STMN1	3.86989e-05	-0.515312	0.173	0.223	1	UM	Esvsctrl	STMN1
UM_Esvsctrl.BTF3	3.90857e-05	-0.253915	0.616	0.608	1	UM	Esvsctrl	BTF3
UM_Esvsctrl.EIF3F	4.12997e-05	-0.412393	0.315	0.352	1	UM	Esvsctrl	EIF3F
UM_Esvsctrl.USP34	4.41015e-05	-1.07696	0.125	0.164	1	UM	Esvsctrl	USP34
UM_Esvsctrl.MT-ND1	4.42406e-05	0.316273	0.866	0.834	1	UM	Esvsctrl	MT-ND1
UM_Esvsctrl.HMCES	4.61486e-05	-0.660631	0.066	0.103	1	UM	Esvsctrl	HMCES
UM_Esvsctrl.PPM1K	4.69488e-05	-0.540607	0.082	0.12	1	UM	Esvsctrl	PPM1K
UM_Esvsctrl.IRF7	4.9012e-05	0.425644	0.101	0.062	1	UM	Esvsctrl	IRF7
UM_Esvsctrl.UBA2	5.25354e-05	-0.647086	0.081	0.118	1	UM	Esvsctrl	UBA2
UM_Esvsctrl.EIF3H	7.09537e-05	-0.449191	0.254	0.291	1	UM	Esvsctrl	EIF3H
UM_Esvsctrl.THRAP3	7.49909e-05	-0.659725	0.163	0.204	1	UM	Esvsctrl	THRAP3
UM_Esvsctrl.MYO1E	7.60903e-05	-0.645417	0.083	0.12	1	UM	Esvsctrl	MYO1E
UM_Esvsctrl.EZR	9.00505e-05	-0.78358	0.309	0.332	1	UM	Esvsctrl	EZR
UM_Esvsctrl.LBR	9.14731e-05	-0.78049	0.1	0.138	1	UM	Esvsctrl	LBR
UM_Esvsctrl.SNX3	9.17884e-05	-0.425577	0.234	0.274	1	UM	Esvsctrl	SNX3
UM_Esvsctrl.CRIP1	9.49887e-05	0.380463	0.346	0.285	1	UM	Esvsctrl	CRIP1
UM_Esvsctrl.UBE2I	0.000112818	-0.528493	0.199	0.238	1	UM	Esvsctrl	UBE2I
UM_Esvsctrl.ACTR2	0.000113732	-0.563468	0.207	0.248	1	UM	Esvsctrl	ACTR2
UM_Esvsctrl.FOXP1	0.000115558	-0.588372	0.119	0.156	1	UM	Esvsctrl	FOXP1
UM_Esvsctrl.HNRNPH1	0.000121184	-0.75108	0.125	0.164	1	UM	Esvsctrl	HNRNPH1
UM_Esvsctrl.CCT4	0.000127711	-0.535474	0.123	0.161	1	UM	Esvsctrl	CCT4
UM_Esvsctrl.SPI1	0.000153203	-0.302692	0.075	0.111	1	UM	Esvsctrl	SPI1
UM_Esvsctrl.MCM7	0.000157588	-0.653624	0.086	0.121	1	UM	Esvsctrl	MCM7
UM_Esvsctrl.TGFBR2	0.000158363	-0.580163	0.082	0.116	1	UM	Esvsctrl	TGFBR2
UM_Esvsctrl.MCUB	0.000168333	-0.419295	0.085	0.122	1	UM	Esvsctrl	MCUB
UM_Esvsctrl.CENPF	0.000171158	-0.959595	0.09	0.125	1	UM	Esvsctrl	CENPF
UM_Esvsctrl.ARPC2	0.000182343	-0.379888	0.457	0.473	1	UM	Esvsctrl	ARPC2
UM_Esvsctrl.HERPUD1	0.000205888	-0.414225	0.272	0.305	1	UM	Esvsctrl	HERPUD1
UM_Esvsctrl.FAM107B	0.000206628	-0.807037	0.079	0.113	1	UM	Esvsctrl	FAM107B
UM_Esvsctrl.RBM6	0.000211584	-0.788508	0.095	0.13	1	UM	Esvsctrl	RBM6
UM_Esvsctrl.SSRP1	0.00021167	-0.625691	0.097	0.133	1	UM	Esvsctrl	SSRP1
UM_Esvsctrl.CAPZA1	0.000230065	-0.542497	0.137	0.175	1	UM	Esvsctrl	CAPZA1
UM_Esvsctrl.CLTC	0.000235049	-0.308462	0.162	0.112	1	UM	Esvsctrl	CLTC
UM_Esvsctrl.DYNC1H1	0.000283053	-0.309785	0.146	0.099	1	UM	Esvsctrl	DYNC1H1
UM_Esvsctrl.MT-ND2	0.000302378	0.417998	0.861	0.805	1	UM	Esvsctrl	MT-ND2
UM_Esvsctrl.HDAC1	0.000315872	-0.623895	0.101	0.135	1	UM	Esvsctrl	HDAC1
UM_Esvsctrl.SRSF10	0.000320199	-0.639597	0.216	0.25	1	UM	Esvsctrl	SRSF10
UM_Esvsctrl.LMNB1	0.000335383	-0.630388	0.079	0.111	1	UM	Esvsctrl	LMNB1
UM_Esvsctrl.IMPDH2	0.0003375	-0.475825	0.099	0.132	1	UM	Esvsctrl	IMPDH2
UM_Esvsctrl.TOP1	0.000400964	-0.337439	0.176	0.124	1	UM	Esvsctrl	TOP1
UM_Esvsctrl.SEPTIN1	0.000407586	-0.287685	0.187	0.229	1	UM	Esvsctrl	SEPTIN1
UM_Esvsctrl.TYMS	0.000445926	-0.538514	0.086	0.12	1	UM	Esvsctrl	TYMS
UM_Esvsctrl.PRRC2B	0.000462017	-0.775667	0.078	0.108	1	UM	Esvsctrl	PRRC2B
UM_Esvsctrl.SYNE2	0.000468253	-1.24253	0.159	0.19	1	UM	Esvsctrl	SYNE2
UM_Esvsctrl.ATP5ME	0.000479325	-0.589507	0.225	0.255	1	UM	Esvsctrl	ATP5ME
UM_Esvsctrl.APBB1IP	0.000489599	-0.348325	0.162	0.201	1	UM	Esvsctrl	APBB1IP
UM_Esvsctrl.CBX5	0.000503355	-0.907018	0.103	0.135	1	UM	Esvsctrl	CBX5
UM_Esvsctrl.CNBP	0.000519499	-0.493386	0.261	0.285	1	UM	Esvsctrl	CNBP
UM_Esvsctrl.HNRNPF	0.000538527	-0.483648	0.239	0.268	1	UM	Esvsctrl	HNRNPF
UM_Esvsctrl.DBNL	0.000540084	-0.480998	0.117	0.151	1	UM	Esvsctrl	DBNL
UM_Esvsctrl.DHFR	0.000543803	-0.586699	0.082	0.114	1	UM	Esvsctrl	DHFR
UM_Esvsctrl.ATP2A3	0.000602974	-0.822792	0.093	0.124	1	UM	Esvsctrl	ATP2A3
UM_Esvsctrl.DAZAP2	0.000605473	-0.313007	0.283	0.313	1	UM	Esvsctrl	DAZAP2
UM_Esvsctrl.ERP29	0.000613237	-0.475858	0.33	0.342	1	UM	Esvsctrl	ERP29
UM_Esvsctrl.RSL1D1	0.000625815	-0.435514	0.169	0.202	1	UM	Esvsctrl	RSL1D1
UM_Esvsctrl.PNISR	0.000638687	-0.558512	0.227	0.257	1	UM	Esvsctrl	PNISR
UM_Esvsctrl.SON	0.000819771	-0.630771	0.325	0.338	1	UM	Esvsctrl	SON
UM_Esvsctrl.H2AFX	0.00090492	-0.636921	0.075	0.104	1	UM	Esvsctrl	H2AFX
UM_Esvsctrl.DNAJC10	0.000917295	-0.605094	0.084	0.114	1	UM	Esvsctrl	DNAJC10
UM_Esvsctrl.SORL1	0.000918567	-0.781304	0.091	0.121	1	UM	Esvsctrl	SORL1
UM_Esvsctrl.CXXC5	0.000929527	-0.381932	0.07	0.101	1	UM	Esvsctrl	CXXC5
UM_Esvsctrl.TMPO	0.000962206	-0.668546	0.14	0.174	1	UM	Esvsctrl	TMPO
UM_Esvsctrl.SEPTIN6	0.00100986	-0.379041	0.167	0.203	1	UM	Esvsctrl	SEPTIN6
UM_Esvsctrl.HLA-DMB	0.00109676	-0.474738	0.136	0.17	1	UM	Esvsctrl	HLA-DMB
UM_Esvsctrl.GABPB1-AS1	0.00113667	-0.54009	0.072	0.101	1	UM	Esvsctrl	GABPB1-AS1
UM_Esvsctrl.XPO1	0.00119812	-0.653592	0.079	0.108	1	UM	Esvsctrl	XPO1
UM_Esvsctrl.DNMT1	0.00123086	-0.813249	0.13	0.161	1	UM	Esvsctrl	DNMT1
UM_Esvsctrl.PCBP1	0.00134702	-0.363421	0.357	0.374	1	UM	Esvsctrl	PCBP1
UM_Esvsctrl.BRI3BP	0.00136863	-0.586086	0.085	0.113	1	UM	Esvsctrl	BRI3BP
UM_Esvsctrl.SP110	0.00141743	-0.497564	0.099	0.128	1	UM	Esvsctrl	SP110
UM_Esvsctrl.APEX1	0.00154079	-0.44743	0.1	0.129	1	UM	Esvsctrl	APEX1
UM_Esvsctrl.ARHGAP15	0.00161357	-0.326535	0.082	0.112	1	UM	Esvsctrl	ARHGAP15
UM_Esvsctrl.CCT8	0.00168896	-0.592756	0.16	0.188	1	UM	Esvsctrl	CCT8
UM_Esvsctrl.STAG2	0.00182697	-0.561312	0.092	0.12	1	UM	Esvsctrl	STAG2
UM_Esvsctrl.IGHA2	0.00189264	2.58891	0.154	0.128	1	UM	Esvsctrl	IGHA2
UM_Esvsctrl.TPX2	0.00193887	-0.681538	0.074	0.101	1	UM	Esvsctrl	TPX2
UM_Esvsctrl.CTSH	0.0019592	-0.351287	0.173	0.206	1	UM	Esvsctrl	CTSH
UM_Esvsctrl.AC243960.1	0.00201993	-0.453132	0.091	0.119	1	UM	Esvsctrl	AC243960.1
UM_Esvsctrl.SNAP23	0.00214745	-0.514911	0.088	0.116	1	UM	Esvsctrl	SNAP23
UM_Esvsctrl.FBL	0.00224083	-0.447733	0.115	0.144	1	UM	Esvsctrl	FBL
UM_Esvsctrl.CCT3	0.00231088	-0.515012	0.155	0.183	1	UM	Esvsctrl	CCT3
UM_Esvsctrl.HSPD1	0.00234991	-0.362914	0.285	0.311	1	UM	Esvsctrl	HSPD1
UM_Esvsctrl.MBNL1	0.00239384	-0.484086	0.204	0.231	1	UM	Esvsctrl	MBNL1
UM_Esvsctrl.NONO	0.00249743	-0.689374	0.116	0.143	1	UM	Esvsctrl	NONO
UM_Esvsctrl.HIST1H1C	0.00264597	-0.561889	0.147	0.107	1	UM	Esvsctrl	HIST1H1C
UM_Esvsctrl.SH3BGRL	0.00280637	-0.4309	0.166	0.193	1	UM	Esvsctrl	SH3BGRL
UM_Esvsctrl.NCL	0.00291553	-0.450515	0.347	0.358	1	UM	Esvsctrl	NCL
UM_Esvsctrl.MYCBP2	0.00295597	-0.609247	0.118	0.145	1	UM	Esvsctrl	MYCBP2
UM_Esvsctrl.PHB2	0.00303129	-0.447084	0.183	0.209	1	UM	Esvsctrl	PHB2
UM_Esvsctrl.PTPN7	0.0031113	-0.464819	0.102	0.13	1	UM	Esvsctrl	PTPN7
UM_Esvsctrl.CENPM	0.00323998	-0.40125	0.091	0.119	1	UM	Esvsctrl	CENPM
UM_Esvsctrl.NUCKS1	0.00334901	-0.805174	0.181	0.206	1	UM	Esvsctrl	NUCKS1
UM_Esvsctrl.STK17B	0.0035869	-0.502771	0.202	0.229	1	UM	Esvsctrl	STK17B
UM_Esvsctrl.ST13	0.00381	-0.472335	0.238	0.259	1	UM	Esvsctrl	ST13
UM_Esvsctrl.PCLAF	0.00403193	-0.347676	0.086	0.114	1	UM	Esvsctrl	PCLAF
UM_Esvsctrl.HNRNPU	0.00410909	-0.704819	0.285	0.298	1	UM	Esvsctrl	HNRNPU
UM_Esvsctrl.RGS19	0.00417425	-0.430285	0.09	0.115	1	UM	Esvsctrl	RGS19
UM_Esvsctrl.BOD1L1	0.00513212	-0.526899	0.088	0.113	1	UM	Esvsctrl	BOD1L1
UM_Esvsctrl.HSPA4	0.00520332	-0.394746	0.09	0.115	1	UM	Esvsctrl	HSPA4
UM_Esvsctrl.KTN1	0.0052446	-0.657376	0.236	0.253	1	UM	Esvsctrl	KTN1
UM_Esvsctrl.GPSM3	0.00545232	-0.30903	0.202	0.23	1	UM	Esvsctrl	GPSM3
UM_Esvsctrl.KHDRBS1	0.00559723	-0.619262	0.153	0.177	1	UM	Esvsctrl	KHDRBS1
UM_Esvsctrl.EIF3E	0.00574863	-0.421608	0.194	0.216	1	UM	Esvsctrl	EIF3E
UM_Esvsctrl.HNRNPD	0.00581278	-0.751564	0.141	0.164	1	UM	Esvsctrl	HNRNPD
UM_Esvsctrl.HNRNPUL1	0.00590466	-0.641335	0.142	0.165	1	UM	Esvsctrl	HNRNPUL1
UM_Esvsctrl.AP3S1	0.00616083	-0.509885	0.142	0.164	1	UM	Esvsctrl	AP3S1
UM_Esvsctrl.CUX1	0.00629909	-0.633757	0.101	0.125	1	UM	Esvsctrl	CUX1
UM_Esvsctrl.SNHG8	0.00637047	-0.433354	0.104	0.129	1	UM	Esvsctrl	SNHG8
UM_Esvsctrl.GGNBP2	0.0066633	-0.47699	0.12	0.144	1	UM	Esvsctrl	GGNBP2
UM_Esvsctrl.ACP5	0.00700409	-0.352107	0.11	0.135	1	UM	Esvsctrl	ACP5
UM_Esvsctrl.PPP2R1A	0.00718293	-0.43146	0.12	0.144	1	UM	Esvsctrl	PPP2R1A
UM_Esvsctrl.SKAP2	0.00728143	-0.457015	0.08	0.103	1	UM	Esvsctrl	SKAP2
UM_Esvsctrl.DDX6	0.00742299	-0.611359	0.116	0.14	1	UM	Esvsctrl	DDX6
UM_Esvsctrl.CLEC2D	0.00748316	-0.671557	0.086	0.109	1	UM	Esvsctrl	CLEC2D
UM_Esvsctrl.TRA2B	0.00777389	-0.691788	0.113	0.136	1	UM	Esvsctrl	TRA2B
UM_Esvsctrl.IFI16	0.00787703	-0.573907	0.152	0.176	1	UM	Esvsctrl	IFI16
UM_Esvsctrl.CCND3	0.00820591	-0.424437	0.121	0.147	1	UM	Esvsctrl	CCND3
UM_Esvsctrl.TACC1	0.00835664	-0.635191	0.081	0.104	1	UM	Esvsctrl	TACC1
UM_Esvsctrl.ANKRD44	0.00847395	-0.466356	0.094	0.117	1	UM	Esvsctrl	ANKRD44
UM_Esvsctrl.EIF5A	0.00859972	-0.417242	0.194	0.217	1	UM	Esvsctrl	EIF5A
UM_Esvsctrl.HIST1H1D	0.00904591	-0.46543	0.107	0.132	1	UM	Esvsctrl	HIST1H1D
UM_Esvsctrl.SMDT1	0.00941571	-0.326705	0.245	0.264	1	UM	Esvsctrl	SMDT1
UM_Esvsctrl.CCT2	0.00967629	-0.387557	0.123	0.147	1	UM	Esvsctrl	CCT2
UM_Esvsctrl.ACADM	0.00975422	-0.492979	0.102	0.124	1	UM	Esvsctrl	ACADM
UM_Esvsctrl.CEP350	0.0104427	-0.255804	0.126	0.095	1	UM	Esvsctrl	CEP350
UM_Esvsctrl.FAM49B	0.0104906	-0.458823	0.176	0.197	1	UM	Esvsctrl	FAM49B
UM_Esvsctrl.NKTR	0.0112975	-0.604048	0.105	0.126	1	UM	Esvsctrl	NKTR
UM_Esvsctrl.PTTG1	0.0114634	-0.557964	0.114	0.137	1	UM	Esvsctrl	PTTG1
UM_Esvsctrl.WASF2	0.0115124	-0.262522	0.204	0.158	1	UM	Esvsctrl	WASF2
UM_Esvsctrl.SETX	0.0118605	-0.561711	0.103	0.125	1	UM	Esvsctrl	SETX
UM_Esvsctrl.NR3C1	0.0120737	-0.591621	0.095	0.116	1	UM	Esvsctrl	NR3C1
UM_Esvsctrl.RRM2	0.0125795	-0.423887	0.087	0.111	1	UM	Esvsctrl	RRM2
UM_Esvsctrl.LYPLA1	0.012846	-0.339341	0.103	0.125	1	UM	Esvsctrl	LYPLA1
UM_Esvsctrl.ZFAS1	0.0131888	-0.39792	0.168	0.188	1	UM	Esvsctrl	ZFAS1
UM_Esvsctrl.RAN	0.013361	-0.352985	0.334	0.343	1	UM	Esvsctrl	RAN
UM_Esvsctrl.NOP53	0.0145867	-0.479625	0.218	0.236	1	UM	Esvsctrl	NOP53
UM_Esvsctrl.WAS	0.0148856	-0.484745	0.135	0.157	1	UM	Esvsctrl	WAS
UM_Esvsctrl.ELAVL1	0.0151576	-0.38846	0.086	0.107	1	UM	Esvsctrl	ELAVL1
UM_Esvsctrl.FTH1	0.0154964	0.521028	0.932	0.846	1	UM	Esvsctrl	FTH1
UM_Esvsctrl.YWHAE	0.0156613	-0.55366	0.181	0.198	1	UM	Esvsctrl	YWHAE
UM_Esvsctrl.UBE2D2	0.0157093	-0.385515	0.283	0.295	1	UM	Esvsctrl	UBE2D2
UM_Esvsctrl.SLC38A1	0.0158994	-0.508992	0.12	0.141	1	UM	Esvsctrl	SLC38A1
UM_Esvsctrl.SFPQ	0.0166845	-0.71337	0.149	0.168	1	UM	Esvsctrl	SFPQ
UM_Esvsctrl.MT2A	0.0167699	0.292022	0.246	0.21	1	UM	Esvsctrl	MT2A
UM_Esvsctrl.STRAP	0.0174056	-0.3828	0.113	0.134	1	UM	Esvsctrl	STRAP
UM_Esvsctrl.APOA1	0.0190792	0.745938	0.316	0.292	1	UM	Esvsctrl	APOA1
UM_Esvsctrl.LSM7	0.0191382	-0.309816	0.332	0.338	1	UM	Esvsctrl	LSM7
UM_Esvsctrl.KMT2A	0.0193572	-0.747712	0.102	0.121	1	UM	Esvsctrl	KMT2A
UM_Esvsctrl.SNX5	0.0202805	-0.494394	0.125	0.145	1	UM	Esvsctrl	SNX5
UM_Esvsctrl.MKNK2	0.0204009	-0.436953	0.081	0.101	1	UM	Esvsctrl	MKNK2
UM_Esvsctrl.MYH9	0.0216466	-0.418429	0.283	0.226	1	UM	Esvsctrl	MYH9
UM_Esvsctrl.DEK	0.0217273	-0.588824	0.242	0.254	1	UM	Esvsctrl	DEK
UM_Esvsctrl.CHD4	0.0229832	-0.634553	0.102	0.122	1	UM	Esvsctrl	CHD4
UM_Esvsctrl.SASH3	0.0232688	-0.312048	0.093	0.113	1	UM	Esvsctrl	SASH3
UM_Esvsctrl.RHOA	0.0233628	-0.290749	0.384	0.387	1	UM	Esvsctrl	RHOA
UM_Esvsctrl.IGHA1	0.0256202	2.37898	0.159	0.202	1	UM	Esvsctrl	IGHA1
UM_Esvsctrl.ZNF106	0.0258355	-0.638167	0.091	0.11	1	UM	Esvsctrl	ZNF106
UM_Esvsctrl.PABPC4	0.0267939	-0.328606	0.084	0.103	1	UM	Esvsctrl	PABPC4
UM_Esvsctrl.M6PR	0.027543	-0.347907	0.108	0.127	1	UM	Esvsctrl	M6PR
UM_Esvsctrl.MT-ND6	0.0286408	0.482358	0.567	0.507	1	UM	Esvsctrl	MT-ND6
UM_Esvsctrl.DOCK8	0.030478	-0.434002	0.14	0.159	1	UM	Esvsctrl	DOCK8
UM_Esvsctrl.GNB1	0.0312184	-0.324726	0.122	0.094	1	UM	Esvsctrl	GNB1
UM_Esvsctrl.RBM3	0.033154	-0.427647	0.24	0.25	1	UM	Esvsctrl	RBM3
UM_Esvsctrl.DDX18	0.0349393	-0.451832	0.14	0.158	1	UM	Esvsctrl	DDX18
UM_Esvsctrl.LRRFIP1	0.0349619	-0.287886	0.198	0.16	1	UM	Esvsctrl	LRRFIP1
UM_Esvsctrl.PTBP3	0.0370379	-0.269063	0.114	0.089	1	UM	Esvsctrl	PTBP3
UM_Esvsctrl.FUS	0.0375693	-0.456846	0.224	0.237	1	UM	Esvsctrl	FUS
UM_Esvsctrl.ROCK1	0.0393279	-0.481963	0.138	0.156	1	UM	Esvsctrl	ROCK1
UM_Esvsctrl.CD38	0.0400144	-0.641645	0.106	0.123	1	UM	Esvsctrl	CD38
UM_Esvsctrl.OGA	0.0410408	-0.442545	0.113	0.131	1	UM	Esvsctrl	OGA
UM_Esvsctrl.SNRNP40	0.0422293	-0.402655	0.084	0.1	1	UM	Esvsctrl	SNRNP40
UM_Esvsctrl.CHD9	0.0435121	-0.648113	0.109	0.123	1	UM	Esvsctrl	CHD9
UM_Esvsctrl.HIST1H1E	0.0455269	-0.657406	0.109	0.125	1	UM	Esvsctrl	HIST1H1E
UM_Esvsctrl.KMT2C	0.0478229	-0.328141	0.119	0.093	1	UM	Esvsctrl	KMT2C
UM_Esvsctrl.SHMT2	0.0509258	-0.303631	0.089	0.105	1	UM	Esvsctrl	SHMT2
UM_Esvsctrl.N4BP2L2	0.0518617	-0.26849	0.178	0.143	1	UM	Esvsctrl	N4BP2L2
UM_Esvsctrl.ANXA6	0.0531926	-0.394428	0.107	0.123	1	UM	Esvsctrl	ANXA6
UM_Esvsctrl.C1QBP	0.0560123	-0.272506	0.173	0.188	1	UM	Esvsctrl	C1QBP
UM_Esvsctrl.RFC1	0.0561218	-0.600548	0.135	0.149	1	UM	Esvsctrl	RFC1
UM_Esvsctrl.IFNGR2	0.056329	-0.353729	0.113	0.129	1	UM	Esvsctrl	IFNGR2
UM_Esvsctrl.EIF3L	0.0577129	-0.382168	0.197	0.21	1	UM	Esvsctrl	EIF3L
UM_Esvsctrl.HNRNPC	0.06119	-0.561734	0.253	0.257	1	UM	Esvsctrl	HNRNPC
UM_Esvsctrl.ELF1	0.0613125	-0.470338	0.2	0.213	1	UM	Esvsctrl	ELF1
UM_Esvsctrl.H2AFY	0.0675246	-0.534053	0.192	0.202	1	UM	Esvsctrl	H2AFY
UM_Esvsctrl.RRP7A	0.0715866	-0.291425	0.097	0.113	1	UM	Esvsctrl	RRP7A
UM_Esvsctrl.AKAP13	0.0720186	-0.684648	0.147	0.157	1	UM	Esvsctrl	AKAP13
UM_Esvsctrl.HIF1A	0.0729856	-0.415107	0.107	0.121	1	UM	Esvsctrl	HIF1A
UM_Esvsctrl.RNPS1	0.0752598	-0.508054	0.153	0.164	1	UM	Esvsctrl	RNPS1
UM_Esvsctrl.EIF3D	0.0761524	-0.461881	0.166	0.177	1	UM	Esvsctrl	EIF3D
UM_Esvsctrl.SPG21	0.0765221	-0.396534	0.095	0.107	1	UM	Esvsctrl	SPG21
UM_Esvsctrl.SLTM	0.0769744	-0.278876	0.157	0.128	1	UM	Esvsctrl	SLTM
UM_Esvsctrl.GTF3A	0.0773592	-0.366116	0.193	0.202	1	UM	Esvsctrl	GTF3A
UM_Esvsctrl.MAT2B	0.0783156	-0.329531	0.116	0.13	1	UM	Esvsctrl	MAT2B
UM_Esvsctrl.PPP2CA	0.0797656	-0.43022	0.138	0.151	1	UM	Esvsctrl	PPP2CA
UM_Esvsctrl.SRSF3	0.0798452	-0.411302	0.206	0.215	1	UM	Esvsctrl	SRSF3
UM_Esvsctrl.GRB2	0.0799408	-0.549472	0.18	0.188	1	UM	Esvsctrl	GRB2
UM_Esvsctrl.SNX17	0.0807946	-0.287283	0.14	0.153	1	UM	Esvsctrl	SNX17
UM_Esvsctrl.ANP32E	0.0845439	-0.509451	0.135	0.149	1	UM	Esvsctrl	ANP32E
UM_Esvsctrl.SLBP	0.0854509	-0.406247	0.115	0.128	1	UM	Esvsctrl	SLBP
UM_Esvsctrl.WNK1	0.0869278	-0.380313	0.11	0.088	1	UM	Esvsctrl	WNK1
UM_Esvsctrl.ANAPC5	0.087584	-0.389361	0.119	0.131	1	UM	Esvsctrl	ANAPC5
UM_Esvsctrl.SP100	0.0900415	-0.254437	0.2	0.212	1	UM	Esvsctrl	SP100
UM_Esvsctrl.TPR	0.0900957	-0.297527	0.189	0.157	1	UM	Esvsctrl	TPR
UM_Esvsctrl.PRPF4B	0.0909669	-0.289696	0.114	0.092	1	UM	Esvsctrl	PRPF4B
UM_Esvsctrl.KPNB1	0.0916279	-0.535599	0.153	0.163	1	UM	Esvsctrl	KPNB1
UM_Esvsctrl.SMC3	0.0917363	-0.31621	0.132	0.108	1	UM	Esvsctrl	SMC3
UM_Esvsctrl.CCNL1	0.0981368	-0.335927	0.122	0.099	1	UM	Esvsctrl	CCNL1
UM_Esvsctrl.PPP4C	0.0986418	-0.413058	0.176	0.185	1	UM	Esvsctrl	PPP4C
UM_Esvsctrl.PAIP2	0.0992814	-0.271492	0.137	0.151	1	UM	Esvsctrl	PAIP2
UM_Esvsctrl.STK4	0.0993409	-0.530726	0.151	0.162	1	UM	Esvsctrl	STK4
UM_Esvsctrl.TUBB4B	0.0995967	-0.463725	0.181	0.148	1	UM	Esvsctrl	TUBB4B
UM_Esvsctrl.GTF2I	0.101661	-0.542983	0.147	0.157	1	UM	Esvsctrl	GTF2I
UM_Esvsctrl.TRMT112	0.104129	-0.301922	0.28	0.284	1	UM	Esvsctrl	TRMT112
UM_Esvsctrl.ANP32A	0.104829	-0.430134	0.178	0.189	1	UM	Esvsctrl	ANP32A
UM_Esvsctrl.PRPF8	0.106332	-0.64042	0.12	0.13	1	UM	Esvsctrl	PRPF8
UM_Esvsctrl.DPP7	0.111562	-0.263416	0.127	0.103	1	UM	Esvsctrl	DPP7
UM_Esvsctrl.SUPT16H	0.11435	-0.448596	0.091	0.104	1	UM	Esvsctrl	SUPT16H
UM_Esvsctrl.MIS18BP1	0.115655	-0.472354	0.115	0.127	1	UM	Esvsctrl	MIS18BP1
UM_Esvsctrl.ACP1	0.116722	-0.252952	0.147	0.12	1	UM	Esvsctrl	ACP1
UM_Esvsctrl.EIF4G2	0.119054	-0.354663	0.231	0.192	1	UM	Esvsctrl	EIF4G2
UM_Esvsctrl.SNRPA	0.122034	-0.454731	0.112	0.123	1	UM	Esvsctrl	SNRPA
UM_Esvsctrl.XRCC6	0.130937	-0.353998	0.155	0.164	1	UM	Esvsctrl	XRCC6
UM_Esvsctrl.CALM2	0.131292	-0.369482	0.301	0.249	1	UM	Esvsctrl	CALM2
UM_Esvsctrl.PET100	0.132587	-0.495536	0.132	0.141	1	UM	Esvsctrl	PET100
UM_Esvsctrl.PDCD2	0.134633	-0.339278	0.102	0.113	1	UM	Esvsctrl	PDCD2
UM_Esvsctrl.SNRPF	0.139003	-0.334393	0.178	0.187	1	UM	Esvsctrl	SNRPF
UM_Esvsctrl.NSD1	0.139338	-0.457358	0.103	0.114	1	UM	Esvsctrl	NSD1
UM_Esvsctrl.SMS	0.139467	-0.299354	0.132	0.142	1	UM	Esvsctrl	SMS
UM_Esvsctrl.TMEM123	0.140696	-0.392186	0.099	0.11	1	UM	Esvsctrl	TMEM123
UM_Esvsctrl.IMP4	0.143528	-0.338694	0.1	0.111	1	UM	Esvsctrl	IMP4
UM_Esvsctrl.SNRNP200	0.15564	-0.255403	0.109	0.091	1	UM	Esvsctrl	SNRNP200
UM_Esvsctrl.SMG1	0.159395	-0.754269	0.116	0.125	1	UM	Esvsctrl	SMG1
UM_Esvsctrl.ARHGEF1	0.159631	-0.387274	0.099	0.11	1	UM	Esvsctrl	ARHGEF1
UM_Esvsctrl.RBM39	0.163321	-0.457294	0.262	0.257	1	UM	Esvsctrl	RBM39
UM_Esvsctrl.NDUFA10	0.165383	-0.290988	0.124	0.103	1	UM	Esvsctrl	NDUFA10
UM_Esvsctrl.SRP72	0.165709	-0.277904	0.12	0.1	1	UM	Esvsctrl	SRP72
UM_Esvsctrl.PRDX3	0.167526	-0.371369	0.163	0.169	1	UM	Esvsctrl	PRDX3
UM_Esvsctrl.PHIP	0.167851	-0.675886	0.114	0.123	1	UM	Esvsctrl	PHIP
UM_Esvsctrl.FNBP4	0.16924	-0.300585	0.112	0.093	1	UM	Esvsctrl	FNBP4
UM_Esvsctrl.DDX5	0.174686	-0.402868	0.294	0.288	1	UM	Esvsctrl	DDX5
UM_Esvsctrl.PNN	0.175428	-0.615092	0.126	0.133	1	UM	Esvsctrl	PNN
UM_Esvsctrl.CCT6A	0.176672	-0.333919	0.142	0.151	1	UM	Esvsctrl	CCT6A
UM_Esvsctrl.H2AFZ	0.177122	-0.325168	0.373	0.361	1	UM	Esvsctrl	H2AFZ
UM_Esvsctrl.ATP2B1	0.178858	-0.380078	0.099	0.109	1	UM	Esvsctrl	ATP2B1
UM_Esvsctrl.VOPP1	0.188787	-0.384625	0.101	0.109	1	UM	Esvsctrl	VOPP1
UM_Esvsctrl.SNRPD1	0.189051	-0.319734	0.225	0.228	1	UM	Esvsctrl	SNRPD1
UM_Esvsctrl.LPXN	0.207592	-0.309699	0.113	0.122	1	UM	Esvsctrl	LPXN
UM_Esvsctrl.ZNF638	0.216923	-0.250083	0.09	0.1	1	UM	Esvsctrl	ZNF638
UM_Esvsctrl.SELENOT	0.223117	-0.296215	0.164	0.17	1	UM	Esvsctrl	SELENOT
UM_Esvsctrl.YWHAZ	0.223952	-0.378015	0.34	0.324	1	UM	Esvsctrl	YWHAZ
UM_Esvsctrl.TTC3	0.225207	-0.32618	0.12	0.101	1	UM	Esvsctrl	TTC3
UM_Esvsctrl.CDC37	0.225968	-0.302719	0.187	0.159	1	UM	Esvsctrl	CDC37
UM_Esvsctrl.ILF3	0.227017	-0.502321	0.148	0.154	1	UM	Esvsctrl	ILF3
UM_Esvsctrl.BRK1	0.230915	-0.303533	0.269	0.264	1	UM	Esvsctrl	BRK1
UM_Esvsctrl.RPA3	0.232366	-0.304289	0.145	0.153	1	UM	Esvsctrl	RPA3
UM_Esvsctrl.KMT2E	0.23442	-0.365187	0.22	0.219	1	UM	Esvsctrl	KMT2E
UM_Esvsctrl.FABP6	0.236538	0.54205	0.46	0.519	1	UM	Esvsctrl	FABP6
UM_Esvsctrl.ARPC4	0.237	-0.262636	0.16	0.138	1	UM	Esvsctrl	ARPC4
UM_Esvsctrl.CDV3	0.24466	-0.527982	0.1	0.107	1	UM	Esvsctrl	CDV3
UM_Esvsctrl.SRP9	0.250366	-0.36505	0.207	0.209	1	UM	Esvsctrl	SRP9
UM_Esvsctrl.ANAPC16	0.251165	-0.309078	0.276	0.269	1	UM	Esvsctrl	ANAPC16
UM_Esvsctrl.PTBP1	0.256465	-0.568684	0.097	0.104	1	UM	Esvsctrl	PTBP1
UM_Esvsctrl.MEAF6	0.256575	-0.300427	0.108	0.115	1	UM	Esvsctrl	MEAF6
UM_Esvsctrl.CSDE1	0.259195	-0.389328	0.203	0.204	1	UM	Esvsctrl	CSDE1
UM_Esvsctrl.PRRC2C	0.261447	-0.304349	0.246	0.212	1	UM	Esvsctrl	PRRC2C
UM_Esvsctrl.TBCA	0.267961	-0.354434	0.263	0.255	1	UM	Esvsctrl	TBCA
UM_Esvsctrl.EIF3A	0.271364	-0.466734	0.186	0.159	1	UM	Esvsctrl	EIF3A
UM_Esvsctrl.SPTAN1	0.271933	-0.388553	0.125	0.108	1	UM	Esvsctrl	SPTAN1
UM_Esvsctrl.CNOT7	0.273338	-0.268385	0.133	0.114	1	UM	Esvsctrl	CNOT7
UM_Esvsctrl.TAF15	0.274623	-0.449932	0.098	0.105	1	UM	Esvsctrl	TAF15
UM_Esvsctrl.BRD2	0.29527	-0.285774	0.134	0.116	1	UM	Esvsctrl	BRD2
UM_Esvsctrl.G3BP1	0.295686	-0.414326	0.108	0.114	1	UM	Esvsctrl	G3BP1
UM_Esvsctrl.CCDC18-AS1	0.297342	-0.308988	0.095	0.102	1	UM	Esvsctrl	CCDC18-AS1
UM_Esvsctrl.EAF2	0.297684	-0.357174	0.106	0.113	1	UM	Esvsctrl	EAF2
UM_Esvsctrl.NSD3	0.298361	-0.464832	0.135	0.14	1	UM	Esvsctrl	NSD3
UM_Esvsctrl.PPP1CA	0.301322	-0.274801	0.302	0.295	1	UM	Esvsctrl	PPP1CA
UM_Esvsctrl.EIF4G1	0.309455	-0.261898	0.115	0.101	1	UM	Esvsctrl	EIF4G1
UM_Esvsctrl.TAF1D	0.310246	-0.259417	0.113	0.097	1	UM	Esvsctrl	TAF1D
UM_Esvsctrl.ILF2	0.312672	-0.255635	0.139	0.142	1	UM	Esvsctrl	ILF2
UM_Esvsctrl.CYBC1	0.318618	-0.403203	0.113	0.118	1	UM	Esvsctrl	CYBC1
UM_Esvsctrl.NSA2	0.325627	-0.386533	0.17	0.17	1	UM	Esvsctrl	NSA2
UM_Esvsctrl.PRMT1	0.336969	-0.311598	0.102	0.107	1	UM	Esvsctrl	PRMT1
UM_Esvsctrl.ZNF207	0.340824	-0.26262	0.155	0.136	1	UM	Esvsctrl	ZNF207
UM_Esvsctrl.DNAJC8	0.349553	-0.374769	0.172	0.176	1	UM	Esvsctrl	DNAJC8
UM_Esvsctrl.HP1BP3	0.352621	-0.33504	0.198	0.174	1	UM	Esvsctrl	HP1BP3
UM_Esvsctrl.CD44	0.353239	-0.262408	0.135	0.14	1	UM	Esvsctrl	CD44
UM_Esvsctrl.SNRPG	0.36515	-0.369558	0.305	0.29	1	UM	Esvsctrl	SNRPG
UM_Esvsctrl.OIP5-AS1	0.370535	-0.275963	0.121	0.125	1	UM	Esvsctrl	OIP5-AS1
UM_Esvsctrl.PGLS	0.371068	-0.341072	0.202	0.199	1	UM	Esvsctrl	PGLS
UM_Esvsctrl.SEC14L1	0.38648	-0.444127	0.115	0.1	1	UM	Esvsctrl	SEC14L1
UM_Esvsctrl.GPI	0.387155	-0.274398	0.129	0.113	1	UM	Esvsctrl	GPI
UM_Esvsctrl.DCAF7	0.387423	-0.267304	0.108	0.094	1	UM	Esvsctrl	DCAF7
UM_Esvsctrl.MRPS21	0.393176	-0.300639	0.234	0.227	1	UM	Esvsctrl	MRPS21
UM_Esvsctrl.SSH2	0.393949	-0.420696	0.099	0.102	1	UM	Esvsctrl	SSH2
UM_Esvsctrl.HNRNPA0	0.400063	-0.306869	0.141	0.143	1	UM	Esvsctrl	HNRNPA0
UM_Esvsctrl.SRRM1	0.402249	-0.319125	0.279	0.266	1	UM	Esvsctrl	SRRM1
UM_Esvsctrl.RSL24D1	0.406689	-0.33684	0.144	0.147	1	UM	Esvsctrl	RSL24D1
UM_Esvsctrl.ZNF292	0.407845	-0.408904	0.128	0.112	1	UM	Esvsctrl	ZNF292
UM_Esvsctrl.SF3B1	0.414438	-0.501495	0.175	0.153	1	UM	Esvsctrl	SF3B1
UM_Esvsctrl.PIAS1	0.415737	-0.335185	0.107	0.111	1	UM	Esvsctrl	PIAS1
UM_Esvsctrl.ICAM3	0.424421	-0.386428	0.131	0.131	1	UM	Esvsctrl	ICAM3
UM_Esvsctrl.RSRP1	0.432364	-0.329115	0.151	0.134	1	UM	Esvsctrl	RSRP1
UM_Esvsctrl.SRSF11	0.43265	-0.339882	0.218	0.192	1	UM	Esvsctrl	SRSF11
UM_Esvsctrl.IGKV3-20	0.436342	3.47435	0.106	0.115	1	UM	Esvsctrl	IGKV3-20
UM_Esvsctrl.H2AFV	0.457061	-0.316236	0.291	0.277	1	UM	Esvsctrl	H2AFV
UM_Esvsctrl.EIF1AX	0.45717	-0.309412	0.15	0.151	1	UM	Esvsctrl	EIF1AX
UM_Esvsctrl.OSBPL8	0.45989	-0.253206	0.124	0.111	1	UM	Esvsctrl	OSBPL8
UM_Esvsctrl.EIF5B	0.460018	-0.282366	0.132	0.117	1	UM	Esvsctrl	EIF5B
UM_Esvsctrl.ANKRD12	0.464706	-0.353239	0.194	0.17	1	UM	Esvsctrl	ANKRD12
UM_Esvsctrl.PRPF40A	0.471214	-0.497898	0.143	0.142	1	UM	Esvsctrl	PRPF40A
UM_Esvsctrl.MSN	0.47383	-0.28245	0.158	0.142	1	UM	Esvsctrl	MSN
UM_Esvsctrl.PAFAH1B1	0.474586	-0.430337	0.119	0.106	1	UM	Esvsctrl	PAFAH1B1
UM_Esvsctrl.TKT	0.475189	-0.401479	0.16	0.158	1	UM	Esvsctrl	TKT
UM_Esvsctrl.TMEM165	0.475996	-0.265895	0.111	0.098	1	UM	Esvsctrl	TMEM165
UM_Esvsctrl.PRPF38B	0.478887	-0.391578	0.104	0.107	1	UM	Esvsctrl	PRPF38B
UM_Esvsctrl.SRRM2	0.485434	-0.671664	0.173	0.168	1	UM	Esvsctrl	SRRM2
UM_Esvsctrl.TNRC6B	0.491167	-0.546404	0.133	0.133	1	UM	Esvsctrl	TNRC6B
UM_Esvsctrl.LUC7L3	0.491681	-0.505009	0.163	0.16	1	UM	Esvsctrl	LUC7L3
UM_Esvsctrl.CD48	0.494596	-0.256576	0.109	0.097	1	UM	Esvsctrl	CD48
UM_Esvsctrl.SRSF2	0.504198	-0.314545	0.184	0.181	1	UM	Esvsctrl	SRSF2
UM_Esvsctrl.JCHAIN	0.505791	1.9901	0.308	0.351	1	UM	Esvsctrl	JCHAIN
UM_Esvsctrl.CD2BP2	0.526131	-0.266122	0.1	0.09	1	UM	Esvsctrl	CD2BP2
UM_Esvsctrl.SCAF11	0.526725	-0.364657	0.198	0.194	1	UM	Esvsctrl	SCAF11
UM_Esvsctrl.TUFM	0.531497	-0.272702	0.225	0.216	1	UM	Esvsctrl	TUFM
UM_Esvsctrl.PA2G4	0.541946	-0.299597	0.185	0.182	1	UM	Esvsctrl	PA2G4
UM_Esvsctrl.CBX3	0.541968	-0.502768	0.182	0.178	1	UM	Esvsctrl	CBX3
UM_Esvsctrl.NCOR1	0.545109	-0.262769	0.211	0.19	1	UM	Esvsctrl	NCOR1
UM_Esvsctrl.ATP5F1A	0.550355	-0.311969	0.25	0.221	1	UM	Esvsctrl	ATP5F1A
UM_Esvsctrl.PUF60	0.557156	-0.266247	0.11	0.111	1	UM	Esvsctrl	PUF60
UM_Esvsctrl.EIF4H	0.558399	-0.412749	0.113	0.114	1	UM	Esvsctrl	EIF4H
UM_Esvsctrl.EIF4A2	0.567703	-0.299125	0.176	0.157	1	UM	Esvsctrl	EIF4A2
UM_Esvsctrl.JMJD1C	0.583422	-0.4516	0.148	0.146	1	UM	Esvsctrl	JMJD1C
UM_Esvsctrl.JAK1	0.586606	-0.326837	0.272	0.262	1	UM	Esvsctrl	JAK1
UM_Esvsctrl.CCNG1	0.589836	-0.262307	0.101	0.102	1	UM	Esvsctrl	CCNG1
UM_Esvsctrl.SRSF5	0.596137	-0.359124	0.184	0.178	1	UM	Esvsctrl	SRSF5
UM_Esvsctrl.RBM17	0.596588	-0.313426	0.183	0.178	1	UM	Esvsctrl	RBM17
UM_Esvsctrl.NDUFB1	0.598748	-0.386282	0.177	0.173	1	UM	Esvsctrl	NDUFB1
UM_Esvsctrl.ECH1	0.599666	-0.274301	0.235	0.225	1	UM	Esvsctrl	ECH1
UM_Esvsctrl.MTPN	0.608421	-0.376139	0.155	0.152	1	UM	Esvsctrl	MTPN
UM_Esvsctrl.SF3B2	0.613047	-0.30439	0.232	0.209	1	UM	Esvsctrl	SF3B2
UM_Esvsctrl.NIPBL	0.615193	-0.410896	0.123	0.123	1	UM	Esvsctrl	NIPBL
UM_Esvsctrl.BIRC6	0.628172	-0.611087	0.113	0.112	1	UM	Esvsctrl	BIRC6
UM_Esvsctrl.ACAP1	0.638692	-0.269435	0.135	0.135	1	UM	Esvsctrl	ACAP1
UM_Esvsctrl.HNRNPR	0.638812	-0.312985	0.158	0.155	1	UM	Esvsctrl	HNRNPR
UM_Esvsctrl.SMARCA5	0.647642	-0.414828	0.106	0.096	1	UM	Esvsctrl	SMARCA5
UM_Esvsctrl.CYTIP	0.651447	-0.297978	0.152	0.139	1	UM	Esvsctrl	CYTIP
UM_Esvsctrl.YWHAB	0.654454	-0.282876	0.442	0.4	1	UM	Esvsctrl	YWHAB
UM_Esvsctrl.MDH1	0.655718	-0.315815	0.185	0.168	1	UM	Esvsctrl	MDH1
UM_Esvsctrl.NUDT21	0.657997	-0.338879	0.108	0.108	1	UM	Esvsctrl	NUDT21
UM_Esvsctrl.GPBP1	0.678178	-0.323968	0.141	0.129	1	UM	Esvsctrl	GPBP1
UM_Esvsctrl.RNASET2	0.680491	-0.27723	0.236	0.223	1	UM	Esvsctrl	RNASET2
UM_Esvsctrl.EPC1	0.68622	-0.329612	0.133	0.131	1	UM	Esvsctrl	EPC1
UM_Esvsctrl.RBM25	0.690002	-0.430453	0.163	0.149	1	UM	Esvsctrl	RBM25
UM_Esvsctrl.SNRPB	0.69066	-0.37376	0.202	0.193	1	UM	Esvsctrl	SNRPB
UM_Esvsctrl.RAP1B	0.69156	-0.363298	0.2	0.192	1	UM	Esvsctrl	RAP1B
UM_Esvsctrl.BUB3	0.698717	-0.270312	0.134	0.124	1	UM	Esvsctrl	BUB3
UM_Esvsctrl.ENO1	0.702753	-0.335162	0.308	0.285	1	UM	Esvsctrl	ENO1
UM_Esvsctrl.ERBIN	0.706434	-0.369978	0.104	0.096	1	UM	Esvsctrl	ERBIN
UM_Esvsctrl.MORF4L1	0.711895	-0.308841	0.211	0.201	1	UM	Esvsctrl	MORF4L1
UM_Esvsctrl.HNRNPH3	0.714136	-0.458942	0.111	0.109	1	UM	Esvsctrl	HNRNPH3
UM_Esvsctrl.CARHSP1	0.718514	-0.277636	0.131	0.122	1	UM	Esvsctrl	CARHSP1
UM_Esvsctrl.OCIAD1	0.719601	-0.34134	0.154	0.141	1	UM	Esvsctrl	OCIAD1
UM_Esvsctrl.GNAI2	0.720887	-0.293284	0.131	0.121	1	UM	Esvsctrl	GNAI2
UM_Esvsctrl.HSPA9	0.728151	-0.281252	0.122	0.113	1	UM	Esvsctrl	HSPA9
UM_Esvsctrl.EIF3M	0.74484	-0.277009	0.169	0.164	1	UM	Esvsctrl	EIF3M
UM_Esvsctrl.RABGAP1L	0.7479	-0.318949	0.109	0.108	1	UM	Esvsctrl	RABGAP1L
UM_Esvsctrl.BCLAF1	0.75318	-0.428594	0.129	0.126	1	UM	Esvsctrl	BCLAF1
UM_Esvsctrl.SYNCRIP	0.777403	-0.396831	0.111	0.104	1	UM	Esvsctrl	SYNCRIP
UM_Esvsctrl.YWHAQ	0.781446	-0.301099	0.19	0.182	1	UM	Esvsctrl	YWHAQ
UM_Esvsctrl.IGKV4-1	0.7909	2.49635	0.138	0.13	1	UM	Esvsctrl	IGKV4-1
UM_Esvsctrl.UBE2D3	0.794486	-0.250241	0.29	0.262	1	UM	Esvsctrl	UBE2D3
UM_Esvsctrl.GNAS	0.80446	-0.340225	0.245	0.221	1	UM	Esvsctrl	GNAS
UM_Esvsctrl.TCP1	0.827725	-0.386149	0.115	0.111	1	UM	Esvsctrl	TCP1
UM_Esvsctrl.PCM1	0.838066	-0.315256	0.125	0.121	1	UM	Esvsctrl	PCM1
UM_Esvsctrl.DDX17	0.839233	-0.526471	0.249	0.231	1	UM	Esvsctrl	DDX17
UM_Esvsctrl.PLIN3	0.840513	-0.262301	0.102	0.1	1	UM	Esvsctrl	PLIN3
UM_Esvsctrl.CCT7	0.860609	-0.317108	0.131	0.127	1	UM	Esvsctrl	CCT7
UM_Esvsctrl.ARL5A	0.862816	-0.251685	0.147	0.14	1	UM	Esvsctrl	ARL5A
UM_Esvsctrl.ARID4B	0.865915	-0.390378	0.117	0.113	1	UM	Esvsctrl	ARID4B
UM_Esvsctrl.VPS13C	0.866955	-0.309118	0.114	0.112	1	UM	Esvsctrl	VPS13C
UM_Esvsctrl.PTP4A2	0.876641	-0.465196	0.137	0.131	1	UM	Esvsctrl	PTP4A2
UM_Esvsctrl.RAD23A	0.877117	-0.25267	0.162	0.154	1	UM	Esvsctrl	RAD23A
UM_Esvsctrl.ZRANB2	0.882326	-0.341013	0.149	0.142	1	UM	Esvsctrl	ZRANB2
UM_Esvsctrl.PNRC2	0.898851	-0.308541	0.118	0.114	1	UM	Esvsctrl	PNRC2
UM_Esvsctrl.NAA38	0.899359	-0.258104	0.185	0.171	1	UM	Esvsctrl	NAA38
UM_Esvsctrl.SH3KBP1	0.900167	-0.354955	0.125	0.121	1	UM	Esvsctrl	SH3KBP1
UM_Esvsctrl.IGKC	0.903349	2.02429	0.238	0.268	1	UM	Esvsctrl	IGKC
UM_Esvsctrl.DDX3X	0.910301	-0.40383	0.171	0.161	1	UM	Esvsctrl	DDX3X
UM_Esvsctrl.FDFT1	0.917937	-0.266422	0.171	0.161	1	UM	Esvsctrl	FDFT1
UM_Esvsctrl.SNRNP70	0.921223	-0.303954	0.104	0.101	1	UM	Esvsctrl	SNRNP70
UM_Esvsctrl.PPP1R12A	0.924952	-0.402027	0.106	0.102	1	UM	Esvsctrl	PPP1R12A
UM_Esvsctrl.TUBA4A	0.928774	-0.334256	0.127	0.12	1	UM	Esvsctrl	TUBA4A
UM_Esvsctrl.SMCHD1	0.928901	-0.379439	0.152	0.144	1	UM	Esvsctrl	SMCHD1
UM_Esvsctrl.HMGN3	0.931925	-0.382343	0.211	0.196	1	UM	Esvsctrl	HMGN3
UM_Esvsctrl.CD47	0.949254	-0.268751	0.117	0.113	1	UM	Esvsctrl	CD47
UM_Esvsctrl.ROMO1	0.957822	-0.278309	0.281	0.256	1	UM	Esvsctrl	ROMO1
UM_Esvsctrl.TMSB4X	0.964068	0.286294	0.77	0.863	1	UM	Esvsctrl	TMSB4X
UM_Esvsctrl.PHF3	0.967367	-0.298768	0.124	0.119	1	UM	Esvsctrl	PHF3
UM_Esvsctrl.PABPN1	0.973445	-0.39424	0.106	0.101	1	UM	Esvsctrl	PABPN1
UM_Esvsctrl.RANBP2	0.979212	-0.299471	0.1	0.096	1	UM	Esvsctrl	RANBP2
UM_Esvsctrl.TPD52	0.980875	-0.360137	0.168	0.156	1	UM	Esvsctrl	TPD52
UM_Esvsctrl.ARGLU1	0.984341	-0.480753	0.199	0.186	1	UM	Esvsctrl	ARGLU1
UM_Esvsctrl.PAPOLA	0.990813	-0.35474	0.144	0.136	1	UM	Esvsctrl	PAPOLA
UM_TNvsEs.RPS23	0	1.46597	0.969	0.746	0	UM	TNvsEs	RPS23
UM_TNvsEs.RPL13	0	1.51227	0.975	0.816	0	UM	TNvsEs	RPL13
UM_TNvsEs.RPL18A	0	1.79482	0.966	0.751	0	UM	TNvsEs	RPL18A
UM_TNvsEs.VPREB3	5.97862e-295	2.25691	0.722	0.124	2.28527e-290	UM	TNvsEs	VPREB3
UM_TNvsEs.RPL19	6.3241e-293	1.06029	0.985	0.864	2.41733e-288	UM	TNvsEs	RPL19
UM_TNvsEs.CD74	2.46057e-287	1.38745	0.982	0.839	9.40527e-283	UM	TNvsEs	CD74
UM_TNvsEs.RPS25	2.61444e-278	1.41005	0.92	0.607	9.99345e-274	UM	TNvsEs	RPS25
UM_TNvsEs.RPL18	8.94029e-278	1.14071	0.969	0.773	3.41734e-273	UM	TNvsEs	RPL18
UM_TNvsEs.RPL32	9.02944e-278	1.06871	0.985	0.838	3.45141e-273	UM	TNvsEs	RPL32
UM_TNvsEs.RPS14	7.45925e-276	1.18248	0.973	0.798	2.85122e-271	UM	TNvsEs	RPS14
UM_TNvsEs.RPS18	9.84586e-275	1.22273	0.976	0.787	3.76348e-270	UM	TNvsEs	RPS18
UM_TNvsEs.CD37	5.84367e-269	1.81034	0.809	0.306	2.23369e-264	UM	TNvsEs	CD37
UM_TNvsEs.RPL28	1.16658e-267	0.99487	0.988	0.865	4.45915e-263	UM	TNvsEs	RPL28
UM_TNvsEs.RPS8	5.73454e-262	1.02004	0.99	0.847	2.19197e-257	UM	TNvsEs	RPS8
UM_TNvsEs.RPS5	1.33926e-259	1.18766	0.956	0.733	5.1192e-255	UM	TNvsEs	RPS5
UM_TNvsEs.RPS27A	1.38204e-253	1.02091	0.982	0.831	5.28272e-249	UM	TNvsEs	RPS27A
UM_TNvsEs.CD79A	9.18374e-251	1.80041	0.756	0.25	3.51039e-246	UM	TNvsEs	CD79A
UM_TNvsEs.RPL29	2.25491e-250	1.01366	0.974	0.816	8.61918e-246	UM	TNvsEs	RPL29
UM_TNvsEs.RPS12	4.93246e-245	1.02154	0.987	0.859	1.88539e-240	UM	TNvsEs	RPS12
UM_TNvsEs.RPL30	1.63691e-244	0.934648	0.989	0.859	6.25692e-240	UM	TNvsEs	RPL30
UM_TNvsEs.RPL7A	2.89763e-241	1.021	0.968	0.786	1.10759e-236	UM	TNvsEs	RPL7A
UM_TNvsEs.RPL10	1.11878e-240	0.881312	0.991	0.894	4.27641e-236	UM	TNvsEs	RPL10
UM_TNvsEs.EEF1A1	4.58109e-239	0.983472	0.99	0.851	1.75108e-234	UM	TNvsEs	EEF1A1
UM_TNvsEs.RPS15	4.12066e-230	0.979098	0.97	0.811	1.57508e-225	UM	TNvsEs	RPS15
UM_TNvsEs.RPL11	7.47817e-217	0.851417	0.99	0.876	2.85845e-212	UM	TNvsEs	RPL11
UM_TNvsEs.RPL10A	1.02157e-211	1.29639	0.872	0.568	3.90487e-207	UM	TNvsEs	RPL10A
UM_TNvsEs.FAU	1.54978e-206	0.855529	0.981	0.826	5.92387e-202	UM	TNvsEs	FAU
UM_TNvsEs.RPL26	1.14549e-202	0.883086	0.972	0.831	4.37853e-198	UM	TNvsEs	RPL26
UM_TNvsEs.RPL12	2.1623e-200	0.873607	0.975	0.826	8.26519e-196	UM	TNvsEs	RPL12
UM_TNvsEs.RPS7	1.27952e-198	0.861585	0.97	0.799	4.89085e-194	UM	TNvsEs	RPS7
UM_TNvsEs.RPS19	2.40734e-196	0.931179	0.978	0.827	9.2018e-192	UM	TNvsEs	RPS19
UM_TNvsEs.RPS9	1.81013e-193	1.11838	0.914	0.701	6.91903e-189	UM	TNvsEs	RPS9
UM_TNvsEs.MS4A1	3.24693e-187	1.51142	0.641	0.152	1.24111e-182	UM	TNvsEs	MS4A1
UM_TNvsEs.RPS15A	2.96358e-186	0.783215	0.984	0.851	1.1328e-181	UM	TNvsEs	RPS15A
UM_TNvsEs.CD52	8.6523e-184	1.15743	0.859	0.423	3.30726e-179	UM	TNvsEs	CD52
UM_TNvsEs.RPS27	3.32203e-178	0.93339	0.961	0.708	1.26981e-173	UM	TNvsEs	RPS27
UM_TNvsEs.RPL9	3.05604e-177	1.09373	0.891	0.628	1.16814e-172	UM	TNvsEs	RPL9
UM_TNvsEs.HLA-DRA	5.36103e-177	1.09303	0.876	0.511	2.0492e-172	UM	TNvsEs	HLA-DRA
UM_TNvsEs.RPSA	4.19171e-174	1.12398	0.863	0.529	1.60224e-169	UM	TNvsEs	RPSA
UM_TNvsEs.RPL35A	2.9642e-172	0.850996	0.953	0.746	1.13304e-167	UM	TNvsEs	RPL35A
UM_TNvsEs.LTB	3.3453e-172	1.49376	0.652	0.211	1.27871e-167	UM	TNvsEs	LTB
UM_TNvsEs.RPS6	4.17849e-165	0.894805	0.931	0.708	1.59719e-160	UM	TNvsEs	RPS6
UM_TNvsEs.RPL3	7.63163e-162	0.877328	0.944	0.721	2.91711e-157	UM	TNvsEs	RPL3
UM_TNvsEs.RPS16	9.76242e-162	0.961305	0.893	0.663	3.73159e-157	UM	TNvsEs	RPS16
UM_TNvsEs.NACA	2.9093e-161	0.926688	0.899	0.664	1.11205e-156	UM	TNvsEs	NACA
UM_TNvsEs.RPS3	7.77566e-161	0.752603	0.978	0.817	2.97217e-156	UM	TNvsEs	RPS3
UM_TNvsEs.RPL23A	4.31305e-158	0.857199	0.942	0.712	1.64862e-153	UM	TNvsEs	RPL23A
UM_TNvsEs.RPL15	1.53077e-156	0.854492	0.933	0.733	5.85123e-152	UM	TNvsEs	RPL15
UM_TNvsEs.IFITM3	7.77476e-154	-1.6224	0.06	0.314	2.97183e-149	UM	TNvsEs	IFITM3
UM_TNvsEs.NCF1	5.05855e-153	1.52947	0.573	0.183	1.93358e-148	UM	TNvsEs	NCF1
UM_TNvsEs.RPS24	9.94466e-153	0.742871	0.965	0.792	3.80125e-148	UM	TNvsEs	RPS24
UM_TNvsEs.RPL17	5.28813e-151	0.886931	0.92	0.708	2.02134e-146	UM	TNvsEs	RPL17
UM_TNvsEs.RPL24	2.73496e-148	0.86525	0.899	0.662	1.04541e-143	UM	TNvsEs	RPL24
UM_TNvsEs.EEF1B2	8.72214e-148	0.909881	0.901	0.669	3.33395e-143	UM	TNvsEs	EEF1B2
UM_TNvsEs.RPL34	8.63855e-147	0.754423	0.975	0.815	3.302e-142	UM	TNvsEs	RPL34
UM_TNvsEs.HLA-DRB1	1.24117e-146	1.10731	0.805	0.449	4.74424e-142	UM	TNvsEs	HLA-DRB1
UM_TNvsEs.RPL14	3.38541e-145	0.738029	0.953	0.78	1.29404e-140	UM	TNvsEs	RPL14
UM_TNvsEs.BTG1	3.58285e-144	1.27896	0.715	0.357	1.36951e-139	UM	TNvsEs	BTG1
UM_TNvsEs.TMSB4X	1.76881e-143	0.854221	0.97	0.77	6.76108e-139	UM	TNvsEs	TMSB4X
UM_TNvsEs.CYBA	1.63328e-142	1.24313	0.753	0.464	6.24306e-138	UM	TNvsEs	CYBA
UM_TNvsEs.RPL8	3.70779e-138	0.637801	0.981	0.849	1.41726e-133	UM	TNvsEs	RPL8
UM_TNvsEs.RPS28	1.42195e-137	0.79353	0.969	0.802	5.43527e-133	UM	TNvsEs	RPS28
UM_TNvsEs.RPL5	5.06545e-135	0.789349	0.939	0.75	1.93622e-130	UM	TNvsEs	RPL5
UM_TNvsEs.HLA-DPB1	6.11846e-135	0.90847	0.764	0.366	2.33872e-130	UM	TNvsEs	HLA-DPB1
UM_TNvsEs.HLA-DQA1	2.26537e-132	1.22067	0.593	0.2	8.65916e-128	UM	TNvsEs	HLA-DQA1
UM_TNvsEs.UBA52	1.93072e-130	0.889724	0.856	0.6	7.37998e-126	UM	TNvsEs	UBA52
UM_TNvsEs.CD79B	8.2218e-130	1.45822	0.485	0.12	3.1427e-125	UM	TNvsEs	CD79B
UM_TNvsEs.RPS13	6.41803e-129	0.601464	0.981	0.862	2.45323e-124	UM	TNvsEs	RPS13
UM_TNvsEs.HLA-DPA1	6.99371e-128	0.840433	0.815	0.455	2.67327e-123	UM	TNvsEs	HLA-DPA1
UM_TNvsEs.RPL36	4.73478e-122	0.787524	0.897	0.667	1.80982e-117	UM	TNvsEs	RPL36
UM_TNvsEs.RPLP2	4.70751e-120	0.617496	0.973	0.824	1.7994e-115	UM	TNvsEs	RPLP2
UM_TNvsEs.RPS3A	1.29102e-119	0.577199	0.982	0.869	4.93481e-115	UM	TNvsEs	RPS3A
UM_TNvsEs.PFDN5	9.04688e-119	0.914671	0.827	0.583	3.45808e-114	UM	TNvsEs	PFDN5
UM_TNvsEs.RPS11	1.62198e-115	1.01232	0.741	0.465	6.19986e-111	UM	TNvsEs	RPS11
UM_TNvsEs.RPS4X	2.09638e-113	0.58515	0.971	0.848	8.0132e-109	UM	TNvsEs	RPS4X
UM_TNvsEs.RPL37	1.07278e-112	0.715772	0.918	0.68	4.10061e-108	UM	TNvsEs	RPL37
UM_TNvsEs.RPL6	4.78329e-110	0.627283	0.95	0.779	1.82836e-105	UM	TNvsEs	RPL6
UM_TNvsEs.RACK1	3.83015e-108	0.693112	0.901	0.693	1.46404e-103	UM	TNvsEs	RACK1
UM_TNvsEs.RPS21	1.81996e-103	0.747923	0.884	0.627	6.9566e-99	UM	TNvsEs	RPS21
UM_TNvsEs.RPS2	1.07363e-101	0.647053	0.924	0.731	4.10383e-97	UM	TNvsEs	RPS2
UM_TNvsEs.HLA-DQB1	2.78265e-99	1.02151	0.564	0.246	1.06364e-94	UM	TNvsEs	HLA-DQB1
UM_TNvsEs.FCMR	4.19872e-98	1.42478	0.385	0.092	1.60492e-93	UM	TNvsEs	FCMR
UM_TNvsEs.RPS26	1.12513e-97	-1.14158	0.7	0.812	4.30069e-93	UM	TNvsEs	RPS26
UM_TNvsEs.TPT1	2.04825e-97	0.631551	0.915	0.709	7.82922e-93	UM	TNvsEs	TPT1
UM_TNvsEs.RPL36A	1.20724e-95	0.79068	0.784	0.534	4.61455e-91	UM	TNvsEs	RPL36A
UM_TNvsEs.CCL5	2.45915e-93	-1.921	0.043	0.207	9.39984e-89	UM	TNvsEs	CCL5
UM_TNvsEs.EPCAM	3.45412e-93	-1.3379	0.122	0.35	1.3203e-88	UM	TNvsEs	EPCAM
UM_TNvsEs.CST3	9.43432e-92	-1.65533	0.172	0.413	3.60618e-87	UM	TNvsEs	CST3
UM_TNvsEs.LGALS3	1.09832e-88	-1.50082	0.224	0.468	4.19821e-84	UM	TNvsEs	LGALS3
UM_TNvsEs.TCL1A	6.51087e-88	1.76145	0.323	0.061	2.48871e-83	UM	TNvsEs	TCL1A
UM_TNvsEs.RPL41	1.68829e-86	0.756364	0.947	0.726	6.4533e-82	UM	TNvsEs	RPL41
UM_TNvsEs.LIMD2	4.51472e-86	0.973713	0.564	0.268	1.72571e-81	UM	TNvsEs	LIMD2
UM_TNvsEs.PIGR	3.75378e-85	-1.80456	0.168	0.386	1.43485e-80	UM	TNvsEs	PIGR
UM_TNvsEs.RPL27	1.67083e-84	0.696462	0.805	0.574	6.38657e-80	UM	TNvsEs	RPL27
UM_TNvsEs.BANK1	4.54545e-83	1.14335	0.318	0.057	1.73745e-78	UM	TNvsEs	BANK1
UM_TNvsEs.CD7	5.73196e-83	-1.41648	0.049	0.209	2.19098e-78	UM	TNvsEs	CD7
UM_TNvsEs.RPL35	3.31448e-80	0.544406	0.894	0.71	1.26693e-75	UM	TNvsEs	RPL35
UM_TNvsEs.S100A6	6.18069e-80	-1.48086	0.45	0.634	2.36251e-75	UM	TNvsEs	S100A6
UM_TNvsEs.CD19	8.0039e-79	1.14456	0.328	0.077	3.05941e-74	UM	TNvsEs	CD19
UM_TNvsEs.CD3E	2.33702e-78	-1.31273	0.051	0.208	8.93303e-74	UM	TNvsEs	CD3E
UM_TNvsEs.IGHM	3.01676e-78	-0.889995	0.466	0.157	1.15312e-73	UM	TNvsEs	IGHM
UM_TNvsEs.LINC00926	1.28226e-77	1.31185	0.284	0.047	4.9013e-73	UM	TNvsEs	LINC00926
UM_TNvsEs.PNRC1	2.64197e-75	1.11781	0.462	0.206	1.00987e-70	UM	TNvsEs	PNRC1
UM_TNvsEs.SERPINA1	2.47157e-74	-1.77305	0.247	0.458	9.44731e-70	UM	TNvsEs	SERPINA1
UM_TNvsEs.LAPTM5	5.60272e-74	0.936142	0.526	0.252	2.14158e-69	UM	TNvsEs	LAPTM5
UM_TNvsEs.RPL4	6.53678e-72	0.703506	0.711	0.471	2.49862e-67	UM	TNvsEs	RPL4
UM_TNvsEs.FCER1G	3.72834e-71	-1.25154	0.017	0.122	1.42512e-66	UM	TNvsEs	FCER1G
UM_TNvsEs.RPLP1	5.6181e-71	0.360137	0.993	0.924	2.14746e-66	UM	TNvsEs	RPLP1
UM_TNvsEs.FCRLA	3.28059e-70	1.05481	0.266	0.044	1.25397e-65	UM	TNvsEs	FCRLA
UM_TNvsEs.EEF1G	6.94864e-70	0.607268	0.817	0.615	2.65605e-65	UM	TNvsEs	EEF1G
UM_TNvsEs.RCSD1	1.31072e-69	1.16958	0.374	0.134	5.01008e-65	UM	TNvsEs	RCSD1
UM_TNvsEs.C15orf48	2.006e-68	-1.2022	0.092	0.265	7.66773e-64	UM	TNvsEs	C15orf48
UM_TNvsEs.CD3D	3.07036e-67	-1.1677	0.047	0.187	1.17362e-62	UM	TNvsEs	CD3D
UM_TNvsEs.LINC01857	4.57265e-67	1.0296	0.257	0.042	1.74785e-62	UM	TNvsEs	LINC01857
UM_TNvsEs.SPIB	5.4765e-67	0.90755	0.314	0.079	2.09334e-62	UM	TNvsEs	SPIB
UM_TNvsEs.HLA-DMA	1.47499e-66	0.963919	0.463	0.22	5.63801e-62	UM	TNvsEs	HLA-DMA
UM_TNvsEs.NKG7	2.49264e-66	-1.06645	0.025	0.137	9.52785e-62	UM	TNvsEs	NKG7
UM_TNvsEs.IL32	1.24462e-64	-1.18644	0.247	0.457	4.75744e-60	UM	TNvsEs	IL32
UM_TNvsEs.RPL22	2.93119e-64	0.472878	0.893	0.717	1.12042e-59	UM	TNvsEs	RPL22
UM_TNvsEs.SYNGR2	2.93634e-64	0.947618	0.459	0.227	1.12238e-59	UM	TNvsEs	SYNGR2
UM_TNvsEs.MT-CO2	9.95667e-64	-0.713847	0.998	0.996	3.80584e-59	UM	TNvsEs	MT-CO2
UM_TNvsEs.LGALS2	1.2134e-62	-0.95339	0.061	0.207	4.63809e-58	UM	TNvsEs	LGALS2
UM_TNvsEs.DMBT1	4.69944e-62	-1.46768	0.055	0.194	1.79631e-57	UM	TNvsEs	DMBT1
UM_TNvsEs.KLRB1	6.46836e-62	-1.18698	0.025	0.133	2.47247e-57	UM	TNvsEs	KLRB1
UM_TNvsEs.CLDN7	6.68492e-62	-0.954052	0.083	0.245	2.55524e-57	UM	TNvsEs	CLDN7
UM_TNvsEs.HBB	9.44937e-62	-4.45003	0.018	0.115	3.61193e-57	UM	TNvsEs	HBB
UM_TNvsEs.POLD4	1.93024e-61	0.929954	0.524	0.312	7.37816e-57	UM	TNvsEs	POLD4
UM_TNvsEs.TSPAN8	4.30048e-61	-0.995536	0.088	0.25	1.64381e-56	UM	TNvsEs	TSPAN8
UM_TNvsEs.RPL27A	9.23216e-61	0.743553	0.612	0.399	3.5289e-56	UM	TNvsEs	RPL27A
UM_TNvsEs.REG1A	1.18628e-60	-2.70833	0.308	0.489	4.53443e-56	UM	TNvsEs	REG1A
UM_TNvsEs.SMIM14	4.99053e-60	0.945516	0.344	0.12	1.90758e-55	UM	TNvsEs	SMIM14
UM_TNvsEs.RAC2	6.20213e-60	0.641273	0.645	0.396	2.3707e-55	UM	TNvsEs	RAC2
UM_TNvsEs.TOMM7	6.88868e-60	0.654838	0.633	0.412	2.63313e-55	UM	TNvsEs	TOMM7
UM_TNvsEs.S100A11	7.17561e-60	-1.09619	0.179	0.375	2.7428e-55	UM	TNvsEs	S100A11
UM_TNvsEs.HVCN1	1.47993e-59	1.131	0.252	0.053	5.65689e-55	UM	TNvsEs	HVCN1
UM_TNvsEs.CD22	1.52475e-59	0.968885	0.268	0.063	5.8282e-55	UM	TNvsEs	CD22
UM_TNvsEs.RPLP0	2.16985e-59	0.453739	0.933	0.776	8.29405e-55	UM	TNvsEs	RPLP0
UM_TNvsEs.STK17A	5.02211e-59	0.850769	0.424	0.19	1.91965e-54	UM	TNvsEs	STK17A
UM_TNvsEs.FABP2	8.46622e-59	-1.32825	0.197	0.382	3.23613e-54	UM	TNvsEs	FABP2
UM_TNvsEs.AFF3	1.54892e-58	0.979888	0.222	0.035	5.92059e-54	UM	TNvsEs	AFF3
UM_TNvsEs.RPL13A	2.55412e-58	0.517148	0.786	0.595	9.76287e-54	UM	TNvsEs	RPL13A
UM_TNvsEs.UQCRQ	6.35878e-58	-1.06781	0.343	0.529	2.43058e-53	UM	TNvsEs	UQCRQ
UM_TNvsEs.SPINK1	8.99363e-58	-1.04193	0.079	0.229	3.43773e-53	UM	TNvsEs	SPINK1
UM_TNvsEs.PCBP2	1.45752e-57	0.677347	0.671	0.475	5.57124e-53	UM	TNvsEs	PCBP2
UM_TNvsEs.CD2	1.60596e-57	-0.845467	0.029	0.136	6.13861e-53	UM	TNvsEs	CD2
UM_TNvsEs.NPM1	1.78004e-57	0.613387	0.63	0.412	6.80401e-53	UM	TNvsEs	NPM1
UM_TNvsEs.MTRNR2L12	2.45619e-57	0.685619	0.554	0.318	9.38853e-53	UM	TNvsEs	MTRNR2L12
UM_TNvsEs.CD72	3.95455e-57	0.99305	0.246	0.053	1.51159e-52	UM	TNvsEs	CD72
UM_TNvsEs.KRT20	1.07762e-56	-1.04597	0.142	0.323	4.1191e-52	UM	TNvsEs	KRT20
UM_TNvsEs.LY86	4.23274e-56	0.865142	0.281	0.077	1.61792e-51	UM	TNvsEs	LY86
UM_TNvsEs.CCL15	5.69351e-56	-0.716744	0.044	0.166	2.17629e-51	UM	TNvsEs	CCL15
UM_TNvsEs.ZFAS1	1.08812e-55	0.951398	0.374	0.168	4.15924e-51	UM	TNvsEs	ZFAS1
UM_TNvsEs.RPL37A	2.05325e-55	0.530517	0.715	0.491	7.84833e-51	UM	TNvsEs	RPL37A
UM_TNvsEs.ANPEP	2.38416e-55	-1.26041	0.207	0.394	9.1132e-51	UM	TNvsEs	ANPEP
UM_TNvsEs.PRAP1	3.56912e-55	-1.39887	0.221	0.4	1.36426e-50	UM	TNvsEs	PRAP1
UM_TNvsEs.KRT19	4.1029e-55	-1.20276	0.124	0.29	1.56829e-50	UM	TNvsEs	KRT19
UM_TNvsEs.RALGPS2	1.38655e-54	0.993047	0.282	0.088	5.29996e-50	UM	TNvsEs	RALGPS2
UM_TNvsEs.CXCR4	2.06683e-54	0.876734	0.257	0.064	7.90026e-50	UM	TNvsEs	CXCR4
UM_TNvsEs.RRBP1	2.92139e-54	-0.748832	0.079	0.225	1.11667e-49	UM	TNvsEs	RRBP1
UM_TNvsEs.TM4SF20	3.10417e-54	-0.875572	0.057	0.187	1.18654e-49	UM	TNvsEs	TM4SF20
UM_TNvsEs.GIMAP7	3.85019e-54	-0.78926	0.035	0.145	1.4717e-49	UM	TNvsEs	GIMAP7
UM_TNvsEs.PPIA	4.17332e-54	0.532363	0.748	0.556	1.59521e-49	UM	TNvsEs	PPIA
UM_TNvsEs.BLK	2.37795e-53	0.877355	0.203	0.032	9.08949e-49	UM	TNvsEs	BLK
UM_TNvsEs.S100A10	6.50669e-53	-0.986019	0.335	0.52	2.48712e-48	UM	TNvsEs	S100A10
UM_TNvsEs.FYB1	6.62196e-53	-0.899353	0.044	0.16	2.53118e-48	UM	TNvsEs	FYB1
UM_TNvsEs.ARPC3	1.54966e-52	0.568574	0.688	0.489	5.92341e-48	UM	TNvsEs	ARPC3
UM_TNvsEs.CES2	1.62175e-52	-0.927017	0.098	0.252	6.19898e-48	UM	TNvsEs	CES2
UM_TNvsEs.RARRES1	2.72995e-52	-0.967327	0.065	0.198	1.0435e-47	UM	TNvsEs	RARRES1
UM_TNvsEs.CD3G	3.06015e-52	-0.719617	0.022	0.115	1.16971e-47	UM	TNvsEs	CD3G
UM_TNvsEs.HLA-B	3.30258e-52	0.464023	0.923	0.793	1.26238e-47	UM	TNvsEs	HLA-B
UM_TNvsEs.TYROBP	1.10116e-51	-1.16447	0.025	0.12	4.20906e-47	UM	TNvsEs	TYROBP
UM_TNvsEs.CR2	6.83499e-51	0.83489	0.21	0.037	2.61261e-46	UM	TNvsEs	CR2
UM_TNvsEs.SELL	7.74852e-51	1.03236	0.227	0.051	2.9618e-46	UM	TNvsEs	SELL
UM_TNvsEs.KRT8	1.98691e-50	-1.17167	0.237	0.416	7.59476e-46	UM	TNvsEs	KRT8
UM_TNvsEs.IFI27	3.25891e-50	-1.27432	0.22	0.392	1.24568e-45	UM	TNvsEs	IFI27
UM_TNvsEs.SELENOH	3.83559e-50	0.698497	0.528	0.33	1.46612e-45	UM	TNvsEs	SELENOH
UM_TNvsEs.IFITM2	6.64623e-50	0.643458	0.512	0.286	2.54045e-45	UM	TNvsEs	IFITM2
UM_TNvsEs.ID3	1.03391e-49	0.951637	0.351	0.153	3.95201e-45	UM	TNvsEs	ID3
UM_TNvsEs.CD83	2.32229e-49	1.01411	0.201	0.038	8.87672e-45	UM	TNvsEs	CD83
UM_TNvsEs.CD40	3.96737e-49	0.816527	0.233	0.057	1.51649e-44	UM	TNvsEs	CD40
UM_TNvsEs.EEF2	2.26921e-48	0.679752	0.64	0.474	8.67385e-44	UM	TNvsEs	EEF2
UM_TNvsEs.HLA-E	2.47967e-48	0.576254	0.691	0.502	9.47827e-44	UM	TNvsEs	HLA-E
UM_TNvsEs.FXYD5	1.46294e-47	0.588856	0.554	0.342	5.59193e-43	UM	TNvsEs	FXYD5
UM_TNvsEs.CD53	1.69061e-47	0.738063	0.377	0.177	6.4622e-43	UM	TNvsEs	CD53
UM_TNvsEs.UGT2B17	4.4356e-47	-0.546601	0.029	0.124	1.69546e-42	UM	TNvsEs	UGT2B17
UM_TNvsEs.CCNI	5.2855e-47	0.505362	0.61	0.404	2.02033e-42	UM	TNvsEs	CCNI
UM_TNvsEs.LINC02397	7.488e-47	0.879303	0.182	0.028	2.86221e-42	UM	TNvsEs	LINC02397
UM_TNvsEs.CDH17	9.37626e-47	-0.610906	0.043	0.152	3.58398e-42	UM	TNvsEs	CDH17
UM_TNvsEs.FCER2	1.0087e-46	1.14515	0.175	0.025	3.85566e-42	UM	TNvsEs	FCER2
UM_TNvsEs.OAZ1	1.14503e-46	0.514243	0.741	0.586	4.37677e-42	UM	TNvsEs	OAZ1
UM_TNvsEs.TMEM176B	4.1388e-46	-0.716115	0.059	0.179	1.58201e-41	UM	TNvsEs	TMEM176B
UM_TNvsEs.MDK	6.04534e-46	-0.810506	0.076	0.207	2.31077e-41	UM	TNvsEs	MDK
UM_TNvsEs.NIBAN3	7.28058e-46	0.843579	0.172	0.023	2.78293e-41	UM	TNvsEs	NIBAN3
UM_TNvsEs.CDHR5	1.21873e-45	-0.799609	0.09	0.23	4.65847e-41	UM	TNvsEs	CDHR5
UM_TNvsEs.AGR3	2.32685e-45	-0.603023	0.032	0.129	8.89415e-41	UM	TNvsEs	AGR3
UM_TNvsEs.TXN	6.14471e-45	-1.17541	0.222	0.393	2.34875e-40	UM	TNvsEs	TXN
UM_TNvsEs.ARHGAP24	1.51323e-44	0.853115	0.185	0.034	5.78415e-40	UM	TNvsEs	ARHGAP24
UM_TNvsEs.ZFP36L1	1.85458e-44	0.615887	0.489	0.276	7.08893e-40	UM	TNvsEs	ZFP36L1
UM_TNvsEs.DPEP1	3.61417e-44	-0.866228	0.075	0.202	1.38148e-39	UM	TNvsEs	DPEP1
UM_TNvsEs.POU2F2	4.47738e-44	0.815506	0.265	0.092	1.71143e-39	UM	TNvsEs	POU2F2
UM_TNvsEs.TMEM243	4.61999e-44	0.764849	0.306	0.127	1.76595e-39	UM	TNvsEs	TMEM243
UM_TNvsEs.NEAT1	5.50119e-44	-1.30026	0.267	0.445	2.10278e-39	UM	TNvsEs	NEAT1
UM_TNvsEs.FOLH1	6.18613e-44	-0.528718	0.024	0.109	2.36459e-39	UM	TNvsEs	FOLH1
UM_TNvsEs.FKBP11	6.94628e-44	-0.76842	0.07	0.192	2.65514e-39	UM	TNvsEs	FKBP11
UM_TNvsEs.RPL39	1.32195e-43	0.357345	0.974	0.865	5.05303e-39	UM	TNvsEs	RPL39
UM_TNvsEs.MEP1A	1.41626e-43	-0.829946	0.066	0.187	5.41352e-39	UM	TNvsEs	MEP1A
UM_TNvsEs.TCF4	1.67755e-43	0.659084	0.265	0.089	6.41227e-39	UM	TNvsEs	TCF4
UM_TNvsEs.SNHG7	1.81885e-43	0.869491	0.221	0.064	6.95235e-39	UM	TNvsEs	SNHG7
UM_TNvsEs.TNFRSF13C	4.54349e-43	0.720443	0.182	0.035	1.7367e-38	UM	TNvsEs	TNFRSF13C
UM_TNvsEs.AC025164.1	3.14238e-42	0.816308	0.18	0.035	1.20114e-37	UM	TNvsEs	AC025164.1
UM_TNvsEs.ENPEP	3.82144e-42	-0.765724	0.055	0.167	1.46071e-37	UM	TNvsEs	ENPEP
UM_TNvsEs.AOC1	3.87234e-42	-0.713998	0.039	0.138	1.48016e-37	UM	TNvsEs	AOC1
UM_TNvsEs.PERP	1.65541e-41	-0.401102	0.028	0.114	6.32766e-37	UM	TNvsEs	PERP
UM_TNvsEs.DSG2	1.94303e-41	-0.547449	0.026	0.109	7.42704e-37	UM	TNvsEs	DSG2
UM_TNvsEs.SYK	3.35219e-41	0.697628	0.24	0.079	1.28134e-36	UM	TNvsEs	SYK
UM_TNvsEs.GAS5	3.77011e-41	0.819264	0.275	0.108	1.44109e-36	UM	TNvsEs	GAS5
UM_TNvsEs.TMSB10	4.40229e-41	0.41725	0.915	0.767	1.68273e-36	UM	TNvsEs	TMSB10
UM_TNvsEs.ADAM28	6.57289e-41	0.88469	0.171	0.032	2.51242e-36	UM	TNvsEs	ADAM28
UM_TNvsEs.MT-CO1	6.58749e-41	-0.74366	0.997	0.99	2.518e-36	UM	TNvsEs	MT-CO1
UM_TNvsEs.S100A14	9.34736e-41	-0.722625	0.072	0.193	3.57294e-36	UM	TNvsEs	S100A14
UM_TNvsEs.CCL25	1.22582e-40	-0.67939	0.05	0.155	4.68559e-36	UM	TNvsEs	CCL25
UM_TNvsEs.ATP1B1	1.309e-40	-0.553045	0.052	0.16	5.00354e-36	UM	TNvsEs	ATP1B1
UM_TNvsEs.CHI3L2	1.55153e-40	0.785408	0.19	0.044	5.93056e-36	UM	TNvsEs	CHI3L2
UM_TNvsEs.SYPL1	2.98478e-40	0.727731	0.27	0.104	1.1409e-35	UM	TNvsEs	SYPL1
UM_TNvsEs.TMIGD1	3.00005e-40	-0.563964	0.034	0.126	1.14674e-35	UM	TNvsEs	TMIGD1
UM_TNvsEs.RHOH	3.85866e-40	0.626038	0.325	0.144	1.47493e-35	UM	TNvsEs	RHOH
UM_TNvsEs.GPSM3	4.75926e-40	0.661473	0.387	0.202	1.81918e-35	UM	TNvsEs	GPSM3
UM_TNvsEs.RPL21	7.53985e-40	0.257808	0.969	0.867	2.88203e-35	UM	TNvsEs	RPL21
UM_TNvsEs.SMDT1	7.60422e-40	0.67758	0.42	0.245	2.90664e-35	UM	TNvsEs	SMDT1
UM_TNvsEs.DPP4	8.48023e-40	-0.542086	0.033	0.122	3.24148e-35	UM	TNvsEs	DPP4
UM_TNvsEs.SMARCB1	1.22557e-39	0.705113	0.324	0.153	4.68463e-35	UM	TNvsEs	SMARCB1
UM_TNvsEs.MUC13	1.33884e-39	-0.777877	0.06	0.171	5.11758e-35	UM	TNvsEs	MUC13
UM_TNvsEs.TMC5	2.83519e-39	-0.764626	0.055	0.161	1.08372e-34	UM	TNvsEs	TMC5
UM_TNvsEs.RNASEK	2.85484e-39	0.542142	0.619	0.443	1.09123e-34	UM	TNvsEs	RNASEK
UM_TNvsEs.SELENOP	3.81595e-39	-1.21783	0.175	0.32	1.45861e-34	UM	TNvsEs	SELENOP
UM_TNvsEs.PTPN6	3.83242e-39	0.716292	0.314	0.144	1.46491e-34	UM	TNvsEs	PTPN6
UM_TNvsEs.ATP1A1	6.19298e-39	-0.836134	0.171	0.323	2.3672e-34	UM	TNvsEs	ATP1A1
UM_TNvsEs.APOC3	7.36513e-39	-2.30184	0.151	0.288	2.81525e-34	UM	TNvsEs	APOC3
UM_TNvsEs.ACE	2.0724e-38	-0.606425	0.054	0.16	7.92154e-34	UM	TNvsEs	ACE
UM_TNvsEs.XBP1	3.47686e-38	-0.86585	0.094	0.218	1.329e-33	UM	TNvsEs	XBP1
UM_TNvsEs.APOB	3.80132e-38	-1.51547	0.146	0.285	1.45302e-33	UM	TNvsEs	APOB
UM_TNvsEs.EEF1D	4.0606e-38	0.282639	0.884	0.747	1.55212e-33	UM	TNvsEs	EEF1D
UM_TNvsEs.KRT18	4.3341e-38	-1.02122	0.131	0.269	1.65667e-33	UM	TNvsEs	KRT18
UM_TNvsEs.TIMP1	4.83602e-38	-0.870321	0.028	0.108	1.84852e-33	UM	TNvsEs	TIMP1
UM_TNvsEs.TMEM176A	5.1506e-38	-0.506604	0.06	0.169	1.96876e-33	UM	TNvsEs	TMEM176A
UM_TNvsEs.ACE2	5.77247e-38	-0.660882	0.041	0.135	2.20647e-33	UM	TNvsEs	ACE2
UM_TNvsEs.PTPRC	6.06989e-38	0.30793	0.542	0.33	2.32016e-33	UM	TNvsEs	PTPRC
UM_TNvsEs.NOP53	7.08839e-38	0.659078	0.394	0.218	2.70947e-33	UM	TNvsEs	NOP53
UM_TNvsEs.LCP2	9.24819e-38	-0.729504	0.031	0.114	3.53503e-33	UM	TNvsEs	LCP2
UM_TNvsEs.EIF3F	1.02093e-37	0.518786	0.497	0.315	3.90239e-33	UM	TNvsEs	EIF3F
UM_TNvsEs.AKR1C3	1.24257e-37	-0.671669	0.045	0.141	4.74959e-33	UM	TNvsEs	AKR1C3
UM_TNvsEs.ITGA6	1.49762e-37	-0.488108	0.025	0.104	5.72452e-33	UM	TNvsEs	ITGA6
UM_TNvsEs.LGALS3BP	2.33482e-37	-0.646672	0.05	0.149	8.92462e-33	UM	TNvsEs	LGALS3BP
UM_TNvsEs.IL7R	2.75644e-37	-0.819026	0.029	0.111	1.05362e-32	UM	TNvsEs	IL7R
UM_TNvsEs.BCAS4	5.26102e-37	0.715928	0.209	0.064	2.01097e-32	UM	TNvsEs	BCAS4
UM_TNvsEs.MEP1B	6.21962e-37	-0.636268	0.026	0.104	2.37739e-32	UM	TNvsEs	MEP1B
UM_TNvsEs.CD63	1.05359e-36	-0.715682	0.153	0.301	4.02725e-32	UM	TNvsEs	CD63
UM_TNvsEs.ARHGDIB	1.10556e-36	0.367061	0.658	0.434	4.22589e-32	UM	TNvsEs	ARHGDIB
UM_TNvsEs.SNRPD2	1.26941e-36	0.418164	0.645	0.454	4.8522e-32	UM	TNvsEs	SNRPD2
UM_TNvsEs.PAX5	1.76255e-36	0.627363	0.168	0.036	6.73716e-32	UM	TNvsEs	PAX5
UM_TNvsEs.SNX2	2.90087e-36	0.710065	0.239	0.088	1.10883e-31	UM	TNvsEs	SNX2
UM_TNvsEs.BLNK	3.77689e-36	0.682345	0.258	0.106	1.44368e-31	UM	TNvsEs	BLNK
UM_TNvsEs.MAOA	1.17018e-35	-0.568507	0.045	0.139	4.47289e-31	UM	TNvsEs	MAOA
UM_TNvsEs.IL16	1.20941e-35	0.698835	0.254	0.102	4.62286e-31	UM	TNvsEs	IL16
UM_TNvsEs.TNFAIP8	1.22932e-35	0.631781	0.266	0.11	4.69895e-31	UM	TNvsEs	TNFAIP8
UM_TNvsEs.MGST2	1.86036e-35	-0.468049	0.037	0.123	7.11106e-31	UM	TNvsEs	MGST2
UM_TNvsEs.CORO1A	2.00033e-35	0.46151	0.564	0.357	7.64606e-31	UM	TNvsEs	CORO1A
UM_TNvsEs.CLDN3	3.22987e-35	-0.513909	0.054	0.154	1.23459e-30	UM	TNvsEs	CLDN3
UM_TNvsEs.MGAM	6.4698e-35	-0.73856	0.059	0.162	2.47302e-30	UM	TNvsEs	MGAM
UM_TNvsEs.DERL3	8.67189e-35	-0.848077	0.068	0.171	3.31474e-30	UM	TNvsEs	DERL3
UM_TNvsEs.RPL38	9.33771e-35	0.545314	0.531	0.362	3.56925e-30	UM	TNvsEs	RPL38
UM_TNvsEs.TPM1	9.50904e-35	-0.681555	0.079	0.193	3.63474e-30	UM	TNvsEs	TPM1
UM_TNvsEs.HLA-DRB5	1.27061e-34	0.609959	0.508	0.339	4.85679e-30	UM	TNvsEs	HLA-DRB5
UM_TNvsEs.LAT2	1.46966e-34	0.646973	0.187	0.055	5.61761e-30	UM	TNvsEs	LAT2
UM_TNvsEs.IGHD	1.7339e-34	0.77299	0.136	0.021	6.62765e-30	UM	TNvsEs	IGHD
UM_TNvsEs.REG1B	3.00117e-34	-2.09987	0.187	0.319	1.14717e-29	UM	TNvsEs	REG1B
UM_TNvsEs.SI	3.6584e-34	-0.737217	0.081	0.194	1.39839e-29	UM	TNvsEs	SI
UM_TNvsEs.SWAP70	5.30059e-34	0.608903	0.205	0.066	2.0261e-29	UM	TNvsEs	SWAP70
UM_TNvsEs.MZB1	5.36111e-34	-1.73259	0.146	0.263	2.04923e-29	UM	TNvsEs	MZB1
UM_TNvsEs.MARCKSL1	6.0658e-34	0.857608	0.284	0.131	2.31859e-29	UM	TNvsEs	MARCKSL1
UM_TNvsEs.LSP1	6.95317e-34	0.485221	0.492	0.314	2.65778e-29	UM	TNvsEs	LSP1
UM_TNvsEs.ERP29	7.86282e-34	0.586336	0.487	0.33	3.00549e-29	UM	TNvsEs	ERP29
UM_TNvsEs.SEPTIN7	9.40612e-34	0.500794	0.435	0.257	3.5954e-29	UM	TNvsEs	SEPTIN7
UM_TNvsEs.HPGD	1.26256e-33	-0.629812	0.048	0.14	4.82603e-29	UM	TNvsEs	HPGD
UM_TNvsEs.MYH14	1.30028e-33	-0.499797	0.047	0.139	4.97019e-29	UM	TNvsEs	MYH14
UM_TNvsEs.PTGR1	1.30505e-33	-0.653667	0.048	0.14	4.98842e-29	UM	TNvsEs	PTGR1
UM_TNvsEs.TMEM45B	1.4065e-33	-0.41924	0.028	0.104	5.37619e-29	UM	TNvsEs	TMEM45B
UM_TNvsEs.MAF	1.71418e-33	-0.604768	0.03	0.108	6.5523e-29	UM	TNvsEs	MAF
UM_TNvsEs.VIL1	2.20672e-33	-0.52804	0.052	0.148	8.43497e-29	UM	TNvsEs	VIL1
UM_TNvsEs.GGA2	3.46557e-33	0.612622	0.174	0.047	1.32468e-28	UM	TNvsEs	GGA2
UM_TNvsEs.DSP	3.93101e-33	-0.539417	0.048	0.14	1.50259e-28	UM	TNvsEs	DSP
UM_TNvsEs.UCP2	6.53943e-33	0.564429	0.415	0.239	2.49963e-28	UM	TNvsEs	UCP2
UM_TNvsEs.CYP3A4	7.5162e-33	-0.582504	0.035	0.116	2.87299e-28	UM	TNvsEs	CYP3A4
UM_TNvsEs.MALL	8.8107e-33	-0.548531	0.04	0.124	3.3678e-28	UM	TNvsEs	MALL
UM_TNvsEs.CHCHD10	1.44856e-32	0.50833	0.549	0.394	5.53697e-28	UM	TNvsEs	CHCHD10
UM_TNvsEs.CEACAM5	1.71756e-32	-1.00107	0.043	0.129	6.56521e-28	UM	TNvsEs	CEACAM5
UM_TNvsEs.SMIM24	3.46496e-32	-0.703301	0.063	0.162	1.32445e-27	UM	TNvsEs	SMIM24
UM_TNvsEs.IGHV5-78	3.63825e-32	0.641304	0.164	0.041	1.39068e-27	UM	TNvsEs	IGHV5-78
UM_TNvsEs.NUCB2	4.19971e-32	-0.589926	0.064	0.162	1.6053e-27	UM	TNvsEs	NUCB2
UM_TNvsEs.SULT1B1	7.47604e-32	-0.356554	0.028	0.1	2.85764e-27	UM	TNvsEs	SULT1B1
UM_TNvsEs.HLA-DMB	8.14203e-32	0.621266	0.287	0.136	3.11221e-27	UM	TNvsEs	HLA-DMB
UM_TNvsEs.AC119396.1	8.28333e-32	0.614984	0.137	0.026	3.16622e-27	UM	TNvsEs	AC119396.1
UM_TNvsEs.CYP3A5	8.83195e-32	-0.590777	0.07	0.173	3.37593e-27	UM	TNvsEs	CYP3A5
UM_TNvsEs.RASGRP2	1.39402e-31	0.705565	0.154	0.038	5.32851e-27	UM	TNvsEs	RASGRP2
UM_TNvsEs.BACH2	1.91108e-31	0.702357	0.14	0.028	7.30492e-27	UM	TNvsEs	BACH2
UM_TNvsEs.AMN	2.68929e-31	-0.582788	0.061	0.158	1.02795e-26	UM	TNvsEs	AMN
UM_TNvsEs.SF1	2.87998e-31	0.595556	0.368	0.214	1.10084e-26	UM	TNvsEs	SF1
UM_TNvsEs.ASS1	2.94172e-31	-0.632894	0.081	0.189	1.12444e-26	UM	TNvsEs	ASS1
UM_TNvsEs.CALHM6	2.98337e-31	0.696865	0.2	0.072	1.14036e-26	UM	TNvsEs	CALHM6
UM_TNvsEs.CR1	3.69107e-31	0.577435	0.123	0.018	1.41088e-26	UM	TNvsEs	CR1
UM_TNvsEs.ATP6V1G1	3.90396e-31	0.499493	0.495	0.338	1.49225e-26	UM	TNvsEs	ATP6V1G1
UM_TNvsEs.CCR7	4.23246e-31	0.742726	0.123	0.019	1.61781e-26	UM	TNvsEs	CCR7
UM_TNvsEs.REL	4.95945e-31	0.592296	0.225	0.089	1.8957e-26	UM	TNvsEs	REL
UM_TNvsEs.MS4A8	5.86889e-31	-0.40744	0.028	0.1	2.24332e-26	UM	TNvsEs	MS4A8
UM_TNvsEs.C19orf33	1.13073e-30	-0.630361	0.059	0.153	4.32211e-26	UM	TNvsEs	C19orf33
UM_TNvsEs.RIPOR2	1.20596e-30	0.578488	0.203	0.072	4.60967e-26	UM	TNvsEs	RIPOR2
UM_TNvsEs.BTK	1.3318e-30	0.669789	0.144	0.033	5.09069e-26	UM	TNvsEs	BTK
UM_TNvsEs.PSMB9	1.5949e-30	0.457917	0.599	0.45	6.09635e-26	UM	TNvsEs	PSMB9
UM_TNvsEs.CALML4	2.49316e-30	-0.442381	0.044	0.129	9.52986e-26	UM	TNvsEs	CALML4
UM_TNvsEs.ELF3	2.9171e-30	-0.667805	0.065	0.162	1.11503e-25	UM	TNvsEs	ELF3
UM_TNvsEs.HSP90B1	3.16092e-30	-0.92512	0.26	0.4	1.20823e-25	UM	TNvsEs	HSP90B1
UM_TNvsEs.MEF2C	3.6165e-30	0.460904	0.303	0.148	1.38237e-25	UM	TNvsEs	MEF2C
UM_TNvsEs.CAMP	5.83707e-30	0.544664	0.1	0.008	2.23116e-25	UM	TNvsEs	CAMP
UM_TNvsEs.RHOC	5.89569e-30	-0.72185	0.102	0.215	2.25357e-25	UM	TNvsEs	RHOC
UM_TNvsEs.TFF3	6.12447e-30	-0.388399	0.595	0.397	2.34102e-25	UM	TNvsEs	TFF3
UM_TNvsEs.PLS1	1.20077e-29	-0.534411	0.07	0.17	4.58983e-25	UM	TNvsEs	PLS1
UM_TNvsEs.SPI1	1.20425e-29	0.547255	0.203	0.075	4.60311e-25	UM	TNvsEs	SPI1
UM_TNvsEs.LIMA1	1.41837e-29	-0.672737	0.079	0.18	5.42159e-25	UM	TNvsEs	LIMA1
UM_TNvsEs.SP140	1.69296e-29	0.573793	0.196	0.07	6.47118e-25	UM	TNvsEs	SP140
UM_TNvsEs.SGK1	1.81942e-29	-0.625782	0.044	0.124	6.95454e-25	UM	TNvsEs	SGK1
UM_TNvsEs.SNX3	2.24727e-29	0.501117	0.387	0.234	8.58995e-25	UM	TNvsEs	SNX3
UM_TNvsEs.TRMT112	3.01556e-29	0.505795	0.438	0.28	1.15267e-24	UM	TNvsEs	TRMT112
UM_TNvsEs.ALDOB	3.32488e-29	-1.14692	0.335	0.456	1.2709e-24	UM	TNvsEs	ALDOB
UM_TNvsEs.HLA-DOB	4.17516e-29	0.52929	0.144	0.034	1.59591e-24	UM	TNvsEs	HLA-DOB
UM_TNvsEs.GSTA1	4.62336e-29	-0.503718	0.062	0.156	1.76723e-24	UM	TNvsEs	GSTA1
UM_TNvsEs.LGALS4	6.36117e-29	-0.899023	0.212	0.346	2.43149e-24	UM	TNvsEs	LGALS4
UM_TNvsEs.IRF8	7.73196e-29	0.523048	0.198	0.07	2.95546e-24	UM	TNvsEs	IRF8
UM_TNvsEs.MTTP	1.27939e-28	-0.747801	0.087	0.192	4.89032e-24	UM	TNvsEs	MTTP
UM_TNvsEs.YBX1	1.47228e-28	0.532412	0.559	0.412	5.62763e-24	UM	TNvsEs	YBX1
UM_TNvsEs.SHISAL2A	1.91174e-28	0.645663	0.12	0.022	7.30743e-24	UM	TNvsEs	SHISAL2A
UM_TNvsEs.SLC22A18	2.89033e-28	-0.429119	0.034	0.107	1.1048e-23	UM	TNvsEs	SLC22A18
UM_TNvsEs.MUC17	3.54419e-28	-0.681583	0.052	0.137	1.35473e-23	UM	TNvsEs	MUC17
UM_TNvsEs.CD96	3.72166e-28	-0.642479	0.033	0.104	1.42257e-23	UM	TNvsEs	CD96
UM_TNvsEs.CD1C	4.19245e-28	0.542816	0.152	0.041	1.60252e-23	UM	TNvsEs	CD1C
UM_TNvsEs.QRSL1	4.23364e-28	0.611425	0.163	0.05	1.61827e-23	UM	TNvsEs	QRSL1
UM_TNvsEs.DHRS11	5.21709e-28	-0.360638	0.032	0.103	1.99418e-23	UM	TNvsEs	DHRS11
UM_TNvsEs.RGS19	5.51314e-28	0.603355	0.214	0.09	2.10734e-23	UM	TNvsEs	RGS19
UM_TNvsEs.FAM3B	7.41023e-28	-0.52353	0.064	0.158	2.83249e-23	UM	TNvsEs	FAM3B
UM_TNvsEs.CDHR2	7.51279e-28	-0.555583	0.048	0.13	2.87169e-23	UM	TNvsEs	CDHR2
UM_TNvsEs.PARP15	7.52875e-28	0.63473	0.155	0.044	2.87779e-23	UM	TNvsEs	PARP15
UM_TNvsEs.SNHG29	1.03566e-27	0.420294	0.573	0.418	3.9587e-23	UM	TNvsEs	SNHG29
UM_TNvsEs.CNPY3	1.47997e-27	0.602318	0.265	0.131	5.65704e-23	UM	TNvsEs	CNPY3
UM_TNvsEs.P2RX5	1.59975e-27	0.583569	0.191	0.07	6.11488e-23	UM	TNvsEs	P2RX5
UM_TNvsEs.TNFRSF1A	1.66681e-27	-0.352599	0.032	0.103	6.37121e-23	UM	TNvsEs	TNFRSF1A
UM_TNvsEs.HSP90AB1	1.74788e-27	0.340471	0.617	0.458	6.68109e-23	UM	TNvsEs	HSP90AB1
UM_TNvsEs.SEPTIN6	1.9155e-27	0.503736	0.314	0.167	7.32181e-23	UM	TNvsEs	SEPTIN6
UM_TNvsEs.SMIM22	2.60255e-27	-0.468339	0.067	0.16	9.948e-23	UM	TNvsEs	SMIM22
UM_TNvsEs.CNBP	4.20789e-27	0.559899	0.4	0.261	1.60842e-22	UM	TNvsEs	CNBP
UM_TNvsEs.HNRNPA1	4.36547e-27	0.40014	0.581	0.419	1.66866e-22	UM	TNvsEs	HNRNPA1
UM_TNvsEs.CYSTM1	4.87279e-27	-0.54409	0.093	0.195	1.86258e-22	UM	TNvsEs	CYSTM1
UM_TNvsEs.SP110	5.0426e-27	0.68223	0.222	0.099	1.92748e-22	UM	TNvsEs	SP110
UM_TNvsEs.SULT1A2	5.06425e-27	-0.328405	0.035	0.108	1.93576e-22	UM	TNvsEs	SULT1A2
UM_TNvsEs.PRDX2	5.57522e-27	-0.719878	0.196	0.326	2.13107e-22	UM	TNvsEs	PRDX2
UM_TNvsEs.CYB561A3	6.3837e-27	0.546095	0.158	0.05	2.44011e-22	UM	TNvsEs	CYB561A3
UM_TNvsEs.TRBC1	6.54744e-27	-0.758357	0.036	0.108	2.50269e-22	UM	TNvsEs	TRBC1
UM_TNvsEs.TXNIP	7.23925e-27	0.714437	0.412	0.278	2.76713e-22	UM	TNvsEs	TXNIP
UM_TNvsEs.SELENOS	7.7083e-27	-0.51346	0.089	0.189	2.94642e-22	UM	TNvsEs	SELENOS
UM_TNvsEs.CDKN1A	7.75374e-27	-0.484691	0.052	0.135	2.96379e-22	UM	TNvsEs	CDKN1A
UM_TNvsEs.FCRL1	1.12998e-26	0.608288	0.101	0.014	4.31922e-22	UM	TNvsEs	FCRL1
UM_TNvsEs.SARAF	1.36041e-26	0.585641	0.421	0.285	5.20003e-22	UM	TNvsEs	SARAF
UM_TNvsEs.MYO1A	1.64826e-26	-0.489385	0.068	0.16	6.30031e-22	UM	TNvsEs	MYO1A
UM_TNvsEs.SEPTIN9	1.8592e-26	0.539493	0.316	0.177	7.1066e-22	UM	TNvsEs	SEPTIN9
UM_TNvsEs.HDLBP	1.99987e-26	-0.686709	0.113	0.222	7.6443e-22	UM	TNvsEs	HDLBP
UM_TNvsEs.MARCH1	2.03012e-26	0.557843	0.136	0.035	7.75992e-22	UM	TNvsEs	2022-03-01
UM_TNvsEs.SLC25A6	2.68382e-26	0.418363	0.609	0.475	1.02587e-21	UM	TNvsEs	SLC25A6
UM_TNvsEs.ANXA2	4.94125e-26	-0.537318	0.102	0.207	1.88874e-21	UM	TNvsEs	ANXA2
UM_TNvsEs.ACP5	4.95334e-26	0.582526	0.234	0.11	1.89337e-21	UM	TNvsEs	ACP5
UM_TNvsEs.CYBB	5.01217e-26	0.567983	0.162	0.053	1.91585e-21	UM	TNvsEs	CYBB
UM_TNvsEs.AIM2	5.59691e-26	0.304699	0.15	0.044	2.13936e-21	UM	TNvsEs	AIM2
UM_TNvsEs.BRK1	6.00514e-26	0.513159	0.406	0.269	2.29541e-21	UM	TNvsEs	BRK1
UM_TNvsEs.UBXN1	7.24685e-26	0.592646	0.335	0.2	2.77004e-21	UM	TNvsEs	UBXN1
UM_TNvsEs.TMEM154	8.49427e-26	0.446683	0.153	0.046	3.24685e-21	UM	TNvsEs	TMEM154
UM_TNvsEs.SNHG6	8.69705e-26	0.683097	0.247	0.124	3.32436e-21	UM	TNvsEs	SNHG6
UM_TNvsEs.CISD3	8.81889e-26	-0.466775	0.088	0.187	3.37093e-21	UM	TNvsEs	CISD3
UM_TNvsEs.POU2AF1	1.00972e-25	0.489656	0.224	0.101	3.85956e-21	UM	TNvsEs	POU2AF1
UM_TNvsEs.EIF3H	1.10524e-25	0.473897	0.393	0.254	4.22466e-21	UM	TNvsEs	EIF3H
UM_TNvsEs.LSM7	1.64344e-25	0.432975	0.475	0.332	6.28187e-21	UM	TNvsEs	LSM7
UM_TNvsEs.C1orf162	1.98582e-25	0.565801	0.123	0.029	7.59059e-21	UM	TNvsEs	C1orf162
UM_TNvsEs.PHGR1	2.43568e-25	-1.33746	0.635	0.641	9.31013e-21	UM	TNvsEs	PHGR1
UM_TNvsEs.FAM3D	2.47176e-25	-0.351226	0.033	0.1	9.44806e-21	UM	TNvsEs	FAM3D
UM_TNvsEs.TGFBR2	2.50636e-25	0.717215	0.194	0.082	9.58032e-21	UM	TNvsEs	TGFBR2
UM_TNvsEs.ADIRF	2.72763e-25	-0.647601	0.085	0.183	1.04261e-20	UM	TNvsEs	ADIRF
UM_TNvsEs.CIRBP	2.7442e-25	0.542166	0.402	0.27	1.04894e-20	UM	TNvsEs	CIRBP
UM_TNvsEs.EIF3L	3.14762e-25	0.513412	0.331	0.197	1.20314e-20	UM	TNvsEs	EIF3L
UM_TNvsEs.SLC25A5	3.25451e-25	-0.766837	0.474	0.581	1.244e-20	UM	TNvsEs	SLC25A5
UM_TNvsEs.PRDX4	3.29487e-25	-0.504253	0.08	0.173	1.25943e-20	UM	TNvsEs	PRDX4
UM_TNvsEs.CYB5A	6.50347e-25	-0.634158	0.123	0.231	2.48589e-20	UM	TNvsEs	CYB5A
UM_TNvsEs.C3orf85	6.63826e-25	-0.536714	0.067	0.154	2.53741e-20	UM	TNvsEs	C3orf85
UM_TNvsEs.DRAM2	7.39191e-25	0.556061	0.179	0.07	2.82548e-20	UM	TNvsEs	DRAM2
UM_TNvsEs.HCLS1	8.40321e-25	0.471359	0.348	0.207	3.21204e-20	UM	TNvsEs	HCLS1
UM_TNvsEs.SLC6A19	1.09557e-24	-0.409863	0.041	0.113	4.1877e-20	UM	TNvsEs	SLC6A19
UM_TNvsEs.HSPA5	1.29061e-24	-0.735405	0.185	0.307	4.93321e-20	UM	TNvsEs	HSPA5
UM_TNvsEs.XPNPEP2	1.36976e-24	-0.446697	0.039	0.109	5.23576e-20	UM	TNvsEs	XPNPEP2
UM_TNvsEs.PPM1K	2.51341e-24	0.569706	0.194	0.082	9.60725e-20	UM	TNvsEs	PPM1K
UM_TNvsEs.CBR1	3.6607e-24	-0.692003	0.141	0.252	1.39927e-19	UM	TNvsEs	CBR1
UM_TNvsEs.CSK	3.76493e-24	0.585418	0.258	0.135	1.43911e-19	UM	TNvsEs	CSK
UM_TNvsEs.RPL22L1	3.78196e-24	0.506615	0.377	0.239	1.44561e-19	UM	TNvsEs	RPL22L1
UM_TNvsEs.AKR7A3	5.68422e-24	-0.411761	0.044	0.117	2.17274e-19	UM	TNvsEs	AKR7A3
UM_TNvsEs.SNHG8	7.47469e-24	0.601368	0.218	0.104	2.85712e-19	UM	TNvsEs	SNHG8
UM_TNvsEs.LBH	7.47903e-24	0.536109	0.226	0.105	2.85879e-19	UM	TNvsEs	LBH
UM_TNvsEs.ABCB1	1.02716e-23	-0.43322	0.038	0.106	3.92623e-19	UM	TNvsEs	ABCB1
UM_TNvsEs.TMEM131L	1.31872e-23	0.477573	0.159	0.056	5.04069e-19	UM	TNvsEs	TMEM131L
UM_TNvsEs.PKIG	1.42387e-23	0.536022	0.147	0.048	5.44261e-19	UM	TNvsEs	PKIG
UM_TNvsEs.GNA11	1.7544e-23	-0.323141	0.042	0.113	6.706e-19	UM	TNvsEs	GNA11
UM_TNvsEs.CLDN15	1.83755e-23	-0.430552	0.038	0.105	7.02387e-19	UM	TNvsEs	CLDN15
UM_TNvsEs.FCRL3	2.98781e-23	0.465306	0.122	0.031	1.14206e-18	UM	TNvsEs	FCRL3
UM_TNvsEs.RUBCNL	3.05571e-23	0.416108	0.116	0.028	1.16801e-18	UM	TNvsEs	RUBCNL
UM_TNvsEs.ID1	3.3007e-23	-0.491967	0.057	0.135	1.26166e-18	UM	TNvsEs	ID1
UM_TNvsEs.SIT1	3.39279e-23	0.465381	0.201	0.087	1.29686e-18	UM	TNvsEs	SIT1
UM_TNvsEs.CD27	4.95276e-23	0.522937	0.243	0.122	1.89314e-18	UM	TNvsEs	CD27
UM_TNvsEs.BCL11A	5.94533e-23	0.339124	0.176	0.068	2.27254e-18	UM	TNvsEs	BCL11A
UM_TNvsEs.TRIR	6.62262e-23	0.50351	0.428	0.304	2.53143e-18	UM	TNvsEs	TRIR
UM_TNvsEs.SDCBP2	8.10342e-23	-0.375221	0.04	0.109	3.09745e-18	UM	TNvsEs	SDCBP2
UM_TNvsEs.FTL	9.6458e-23	-0.817258	0.918	0.866	3.68701e-18	UM	TNvsEs	FTL
UM_TNvsEs.SDF2L1	1.0325e-22	-0.629614	0.136	0.241	3.94663e-18	UM	TNvsEs	SDF2L1
UM_TNvsEs.RPL23	1.05571e-22	0.297597	0.53	0.388	4.03533e-18	UM	TNvsEs	RPL23
UM_TNvsEs.FKBP2	1.11355e-22	-0.651242	0.097	0.189	4.25642e-18	UM	TNvsEs	FKBP2
UM_TNvsEs.CD180	1.13665e-22	0.432132	0.113	0.028	4.34474e-18	UM	TNvsEs	CD180
UM_TNvsEs.ACSL5	1.2785e-22	-0.574217	0.106	0.206	4.88696e-18	UM	TNvsEs	ACSL5
UM_TNvsEs.SAMHD1	2.52478e-22	-0.464347	0.036	0.1	9.65071e-18	UM	TNvsEs	SAMHD1
UM_TNvsEs.ELL3	3.39241e-22	0.48695	0.133	0.041	1.29672e-17	UM	TNvsEs	ELL3
UM_TNvsEs.GRB2	3.43276e-22	0.587925	0.299	0.18	1.31214e-17	UM	TNvsEs	GRB2
UM_TNvsEs.CFB	3.6517e-22	-0.515913	0.05	0.122	1.39582e-17	UM	TNvsEs	CFB
UM_TNvsEs.COMMD6	4.06793e-22	0.276646	0.552	0.413	1.55492e-17	UM	TNvsEs	COMMD6
UM_TNvsEs.CNN2	4.75001e-22	0.486177	0.295	0.169	1.81564e-17	UM	TNvsEs	CNN2
UM_TNvsEs.CDCA7L	4.78631e-22	0.470581	0.119	0.032	1.82952e-17	UM	TNvsEs	CDCA7L
UM_TNvsEs.PXK	5.29525e-22	0.419837	0.143	0.048	2.02406e-17	UM	TNvsEs	PXK
UM_TNvsEs.UXT	7.19777e-22	0.535129	0.365	0.246	2.75127e-17	UM	TNvsEs	UXT
UM_TNvsEs.STX7	7.82277e-22	0.547119	0.23	0.117	2.99018e-17	UM	TNvsEs	STX7
UM_TNvsEs.ORAI2	8.50663e-22	0.493821	0.175	0.073	3.25158e-17	UM	TNvsEs	ORAI2
UM_TNvsEs.RHOA	8.51576e-22	0.352528	0.523	0.384	3.25507e-17	UM	TNvsEs	RHOA
UM_TNvsEs.PLEKHF2	8.6592e-22	0.534049	0.147	0.053	3.30989e-17	UM	TNvsEs	PLEKHF2
UM_TNvsEs.ANAPC16	8.80963e-22	0.426214	0.401	0.276	3.36739e-17	UM	TNvsEs	ANAPC16
UM_TNvsEs.SIGLEC10	1.34823e-21	0.420721	0.102	0.022	5.15349e-17	UM	TNvsEs	SIGLEC10
UM_TNvsEs.BIN1	1.52912e-21	0.49998	0.14	0.048	5.84489e-17	UM	TNvsEs	BIN1
UM_TNvsEs.PDE4B	1.61432e-21	0.579619	0.167	0.068	6.17059e-17	UM	TNvsEs	PDE4B
UM_TNvsEs.PHB2	1.68977e-21	0.535535	0.3	0.183	6.45898e-17	UM	TNvsEs	PHB2
UM_TNvsEs.SEC11C	2.01786e-21	-0.725405	0.157	0.258	7.71307e-17	UM	TNvsEs	SEC11C
UM_TNvsEs.GUCA2A	2.02946e-21	-1.17392	0.255	0.357	7.75741e-17	UM	TNvsEs	GUCA2A
UM_TNvsEs.GOLIM4	2.04255e-21	-0.378248	0.038	0.102	7.80744e-17	UM	TNvsEs	GOLIM4
UM_TNvsEs.NCOA3	2.21945e-21	0.439222	0.177	0.075	8.48361e-17	UM	TNvsEs	NCOA3
UM_TNvsEs.EIF3E	2.22847e-21	0.477119	0.314	0.194	8.51812e-17	UM	TNvsEs	EIF3E
UM_TNvsEs.PLA2G2A	3.28275e-21	-0.487708	0.074	0.158	1.2548e-16	UM	TNvsEs	PLA2G2A
UM_TNvsEs.FCRL2	4.83259e-21	0.394507	0.119	0.034	1.84721e-16	UM	TNvsEs	FCRL2
UM_TNvsEs.TMEM54	4.84077e-21	-0.372069	0.05	0.12	1.85033e-16	UM	TNvsEs	TMEM54
UM_TNvsEs.GDA	4.87829e-21	-0.437524	0.044	0.111	1.86468e-16	UM	TNvsEs	GDA
UM_TNvsEs.LYN	5.51577e-21	0.392571	0.192	0.086	2.10835e-16	UM	TNvsEs	LYN
UM_TNvsEs.H3F3A	6.15351e-21	0.320771	0.778	0.656	2.35212e-16	UM	TNvsEs	H3F3A
UM_TNvsEs.SSR4	6.24179e-21	-1.21365	0.386	0.462	2.38586e-16	UM	TNvsEs	SSR4
UM_TNvsEs.PCK1	6.66347e-21	-0.545442	0.05	0.121	2.54705e-16	UM	TNvsEs	PCK1
UM_TNvsEs.MT-ND4	6.81441e-21	-0.648298	0.961	0.936	2.60474e-16	UM	TNvsEs	MT-ND4
UM_TNvsEs.HINT1	7.28189e-21	0.291815	0.697	0.571	2.78343e-16	UM	TNvsEs	HINT1
UM_TNvsEs.APOA1	8.22573e-21	-1.90991	0.217	0.316	3.1442e-16	UM	TNvsEs	APOA1
UM_TNvsEs.SRSF5	9.89881e-21	0.509929	0.301	0.184	3.78372e-16	UM	TNvsEs	SRSF5
UM_TNvsEs.RIC3	9.91079e-21	0.508163	0.123	0.038	3.7883e-16	UM	TNvsEs	RIC3
UM_TNvsEs.SERP1	1.23279e-20	0.350967	0.561	0.437	4.71223e-16	UM	TNvsEs	SERP1
UM_TNvsEs.MTPN	1.43684e-20	0.500268	0.266	0.155	5.4922e-16	UM	TNvsEs	MTPN
UM_TNvsEs.SUMO2	1.68401e-20	0.383921	0.49	0.373	6.43697e-16	UM	TNvsEs	SUMO2
UM_TNvsEs.DNAJC3	1.98132e-20	-0.363968	0.081	0.165	7.57339e-16	UM	TNvsEs	DNAJC3
UM_TNvsEs.SLC5A1	2.22328e-20	-0.483938	0.073	0.155	8.49825e-16	UM	TNvsEs	SLC5A1
UM_TNvsEs.SP100	2.30241e-20	0.263953	0.325	0.2	8.80074e-16	UM	TNvsEs	SP100
UM_TNvsEs.RNASET2	2.70103e-20	0.52428	0.354	0.236	1.03244e-15	UM	TNvsEs	RNASET2
UM_TNvsEs.FOXP1	4.02341e-20	0.495817	0.224	0.119	1.53791e-15	UM	TNvsEs	FOXP1
UM_TNvsEs.CCDC18-AS1	4.06861e-20	0.55374	0.195	0.095	1.55519e-15	UM	TNvsEs	CCDC18-AS1
UM_TNvsEs.RBM47	5.75714e-20	-0.327396	0.039	0.101	2.20061e-15	UM	TNvsEs	RBM47
UM_TNvsEs.HNRNPA2B1	5.93922e-20	0.317761	0.56	0.431	2.27021e-15	UM	TNvsEs	HNRNPA2B1
UM_TNvsEs.CDH1	6.63333e-20	-0.464188	0.045	0.111	2.53552e-15	UM	TNvsEs	CDH1
UM_TNvsEs.MIR194-2HG	6.72555e-20	-0.381153	0.043	0.107	2.57077e-15	UM	TNvsEs	MIR194-2HG
UM_TNvsEs.APRT	6.92994e-20	0.424348	0.407	0.291	2.6489e-15	UM	TNvsEs	APRT
UM_TNvsEs.FCGR2B	7.40915e-20	0.463095	0.102	0.026	2.83208e-15	UM	TNvsEs	FCGR2B
UM_TNvsEs.EVI2B	8.20599e-20	0.436777	0.233	0.122	3.13666e-15	UM	TNvsEs	EVI2B
UM_TNvsEs.MUC3A	1.08283e-19	-0.676232	0.14	0.241	4.13902e-15	UM	TNvsEs	MUC3A
UM_TNvsEs.MBD4	1.11521e-19	0.444639	0.203	0.102	4.26278e-15	UM	TNvsEs	MBD4
UM_TNvsEs.GM2A	1.18171e-19	0.499932	0.129	0.046	4.51698e-15	UM	TNvsEs	GM2A
UM_TNvsEs.COTL1	1.3148e-19	0.253372	0.468	0.322	5.02567e-15	UM	TNvsEs	COTL1
UM_TNvsEs.FCGRT	1.85912e-19	-0.480059	0.085	0.169	7.10629e-15	UM	TNvsEs	FCGRT
UM_TNvsEs.CLDN4	2.08658e-19	-0.389905	0.04	0.102	7.97574e-15	UM	TNvsEs	CLDN4
UM_TNvsEs.TFEB	2.45655e-19	0.407262	0.105	0.029	9.38992e-15	UM	TNvsEs	TFEB
UM_TNvsEs.WAS	2.981e-19	0.438219	0.243	0.135	1.13946e-14	UM	TNvsEs	WAS
UM_TNvsEs.GYPC	3.50954e-19	0.291403	0.363	0.238	1.34149e-14	UM	TNvsEs	GYPC
UM_TNvsEs.SH3BP5	3.51679e-19	0.447549	0.132	0.048	1.34426e-14	UM	TNvsEs	SH3BP5
UM_TNvsEs.DCK	4.00286e-19	0.413073	0.178	0.081	1.53005e-14	UM	TNvsEs	DCK
UM_TNvsEs.TSPAN1	4.28651e-19	-0.399291	0.055	0.125	1.63848e-14	UM	TNvsEs	TSPAN1
UM_TNvsEs.RBP2	4.89925e-19	-1.20591	0.256	0.355	1.87269e-14	UM	TNvsEs	RBP2
UM_TNvsEs.ANXA6	5.30213e-19	0.529715	0.208	0.107	2.02668e-14	UM	TNvsEs	ANXA6
UM_TNvsEs.PLCG2	5.4674e-19	0.404624	0.169	0.074	2.08986e-14	UM	TNvsEs	PLCG2
UM_TNvsEs.TLR10	6.22571e-19	0.370676	0.108	0.031	2.37971e-14	UM	TNvsEs	TLR10
UM_TNvsEs.PARP1	8.24765e-19	0.453935	0.322	0.214	3.15258e-14	UM	TNvsEs	PARP1
UM_TNvsEs.TRIM22	8.91405e-19	0.447309	0.175	0.081	3.4073e-14	UM	TNvsEs	TRIM22
UM_TNvsEs.HEBP1	1.05415e-18	-0.437247	0.069	0.144	4.02938e-14	UM	TNvsEs	HEBP1
UM_TNvsEs.CD48	1.06376e-18	0.55222	0.207	0.109	4.0661e-14	UM	TNvsEs	CD48
UM_TNvsEs.TXNDC5	1.33339e-18	-0.398924	0.041	0.101	5.09674e-14	UM	TNvsEs	TXNDC5
UM_TNvsEs.BTG2	1.43257e-18	0.606534	0.235	0.133	5.47584e-14	UM	TNvsEs	BTG2
UM_TNvsEs.KLF5	1.46047e-18	-0.300127	0.042	0.104	5.5825e-14	UM	TNvsEs	KLF5
UM_TNvsEs.MVP	1.46823e-18	-0.474437	0.075	0.152	5.61215e-14	UM	TNvsEs	MVP
UM_TNvsEs.GAPT	1.58178e-18	0.438288	0.107	0.031	6.04618e-14	UM	TNvsEs	GAPT
UM_TNvsEs.PTTG1IP	1.60422e-18	-0.461287	0.066	0.139	6.13199e-14	UM	TNvsEs	PTTG1IP
UM_TNvsEs.CD69	1.63235e-18	0.482548	0.185	0.088	6.23949e-14	UM	TNvsEs	CD69
UM_TNvsEs.ODC1	1.65842e-18	0.546683	0.213	0.115	6.33914e-14	UM	TNvsEs	ODC1
UM_TNvsEs.STAP1	1.68265e-18	0.394133	0.112	0.035	6.43177e-14	UM	TNvsEs	STAP1
UM_TNvsEs.ITGB2	1.96635e-18	0.49412	0.172	0.079	7.51617e-14	UM	TNvsEs	ITGB2
UM_TNvsEs.GAPDH	2.63172e-18	-0.397533	0.803	0.815	1.00595e-13	UM	TNvsEs	GAPDH
UM_TNvsEs.SLC39A5	2.66179e-18	-0.277152	0.04	0.1	1.01744e-13	UM	TNvsEs	SLC39A5
UM_TNvsEs.LYSMD2	3.34191e-18	0.468238	0.162	0.073	1.27741e-13	UM	TNvsEs	LYSMD2
UM_TNvsEs.LSM10	4.14063e-18	0.536964	0.237	0.138	1.58271e-13	UM	TNvsEs	LSM10
UM_TNvsEs.LGALS1	5.11878e-18	-0.522823	0.072	0.146	1.9566e-13	UM	TNvsEs	LGALS1
UM_TNvsEs.DGAT1	5.2936e-18	-0.404412	0.068	0.141	2.02342e-13	UM	TNvsEs	DGAT1
UM_TNvsEs.CD59	5.84126e-18	-0.398254	0.051	0.115	2.23276e-13	UM	TNvsEs	CD59
UM_TNvsEs.ATP1B3	6.51221e-18	-0.448032	0.074	0.149	2.48923e-13	UM	TNvsEs	ATP1B3
UM_TNvsEs.UBE2D2	6.57219e-18	0.456677	0.394	0.283	2.51216e-13	UM	TNvsEs	UBE2D2
UM_TNvsEs.FTH1	8.02451e-18	-0.838726	0.972	0.932	3.06729e-13	UM	TNvsEs	FTH1
UM_TNvsEs.ZFP36L2	8.46818e-18	0.448533	0.438	0.331	3.23688e-13	UM	TNvsEs	ZFP36L2
UM_TNvsEs.ARHGAP15	9.55094e-18	0.416968	0.174	0.082	3.65075e-13	UM	TNvsEs	ARHGAP15
UM_TNvsEs.SPCS3	1.09877e-17	-0.471744	0.121	0.209	4.19994e-13	UM	TNvsEs	SPCS3
UM_TNvsEs.APEX1	1.18004e-17	0.43295	0.194	0.1	4.51059e-13	UM	TNvsEs	APEX1
UM_TNvsEs.STAG3	1.34866e-17	0.479615	0.117	0.04	5.15511e-13	UM	TNvsEs	STAG3
UM_TNvsEs.MYO15B	1.7262e-17	-0.444843	0.046	0.106	6.59823e-13	UM	TNvsEs	MYO15B
UM_TNvsEs.NSA2	1.80274e-17	0.486982	0.272	0.17	6.89079e-13	UM	TNvsEs	NSA2
UM_TNvsEs.APOL6	1.91836e-17	-0.513836	0.06	0.129	7.33273e-13	UM	TNvsEs	APOL6
UM_TNvsEs.ACTN4	1.98517e-17	-0.46292	0.108	0.191	7.58811e-13	UM	TNvsEs	ACTN4
UM_TNvsEs.PNISR	2.66428e-17	0.335404	0.34	0.227	1.01839e-12	UM	TNvsEs	PNISR
UM_TNvsEs.ACAP1	2.94993e-17	0.382489	0.239	0.135	1.12758e-12	UM	TNvsEs	ACAP1
UM_TNvsEs.MGLL	3.27935e-17	-0.273992	0.049	0.111	1.2535e-12	UM	TNvsEs	MGLL
UM_TNvsEs.NCR3	5.97834e-17	0.390193	0.122	0.045	2.28516e-12	UM	TNvsEs	NCR3
UM_TNvsEs.SNX10	6.72604e-17	0.418339	0.162	0.075	2.57096e-12	UM	TNvsEs	SNX10
UM_TNvsEs.ICAM3	6.97929e-17	0.527996	0.225	0.131	2.66777e-12	UM	TNvsEs	ICAM3
UM_TNvsEs.TRAPPC5	8.28385e-17	0.459708	0.338	0.235	3.16642e-12	UM	TNvsEs	TRAPPC5
UM_TNvsEs.LMO7	9.17407e-17	-0.347794	0.05	0.112	3.5067e-12	UM	TNvsEs	LMO7
UM_TNvsEs.ZFP36	9.5801e-17	0.548638	0.231	0.135	3.6619e-12	UM	TNvsEs	ZFP36
UM_TNvsEs.OAT	1.15565e-16	-0.333515	0.085	0.163	4.41736e-12	UM	TNvsEs	OAT
UM_TNvsEs.UVRAG	1.20734e-16	0.446508	0.151	0.068	4.61496e-12	UM	TNvsEs	UVRAG
UM_TNvsEs.LRMP	1.28146e-16	0.385946	0.165	0.076	4.89825e-12	UM	TNvsEs	LRMP
UM_TNvsEs.MT-ND2	1.28973e-16	-0.730779	0.882	0.861	4.92986e-12	UM	TNvsEs	MT-ND2
UM_TNvsEs.GABPB1-AS1	1.33101e-16	0.420294	0.156	0.072	5.08766e-12	UM	TNvsEs	GABPB1-AS1
UM_TNvsEs.HOPX	1.33991e-16	-0.687361	0.05	0.108	5.12166e-12	UM	TNvsEs	HOPX
UM_TNvsEs.TNFRSF13B	1.43446e-16	0.433101	0.146	0.064	5.48306e-12	UM	TNvsEs	TNFRSF13B
UM_TNvsEs.CRYL1	1.45371e-16	-0.296725	0.056	0.12	5.55665e-12	UM	TNvsEs	CRYL1
UM_TNvsEs.DOK3	1.47829e-16	0.27159	0.102	0.032	5.65061e-12	UM	TNvsEs	DOK3
UM_TNvsEs.YIF1A	2.57112e-16	-0.393877	0.113	0.197	9.82786e-12	UM	TNvsEs	YIF1A
UM_TNvsEs.CTNNA1	2.77697e-16	-0.271473	0.053	0.116	1.06147e-11	UM	TNvsEs	CTNNA1
UM_TNvsEs.ATP6V0E1	2.96593e-16	0.371606	0.415	0.309	1.1337e-11	UM	TNvsEs	ATP6V0E1
UM_TNvsEs.UBE2I	4.23469e-16	0.336219	0.304	0.199	1.61867e-11	UM	TNvsEs	UBE2I
UM_TNvsEs.HMGN1	4.28135e-16	0.389285	0.437	0.33	1.6365e-11	UM	TNvsEs	HMGN1
UM_TNvsEs.CCR6	4.35683e-16	0.390667	0.101	0.032	1.66535e-11	UM	TNvsEs	CCR6
UM_TNvsEs.TRAPPC1	5.5311e-16	0.413993	0.358	0.257	2.11421e-11	UM	TNvsEs	TRAPPC1
UM_TNvsEs.EIF3K	5.69861e-16	0.254433	0.606	0.509	2.17824e-11	UM	TNvsEs	EIF3K
UM_TNvsEs.CD47	5.81781e-16	0.459772	0.207	0.117	2.2238e-11	UM	TNvsEs	CD47
UM_TNvsEs.TOMM6	6.26265e-16	0.392625	0.374	0.27	2.39384e-11	UM	TNvsEs	TOMM6
UM_TNvsEs.SRSF7	6.64455e-16	0.495006	0.244	0.151	2.53981e-11	UM	TNvsEs	SRSF7
UM_TNvsEs.RAN	6.7226e-16	0.3254	0.447	0.334	2.56965e-11	UM	TNvsEs	RAN
UM_TNvsEs.IFNGR2	9.38441e-16	0.437138	0.202	0.113	3.5871e-11	UM	TNvsEs	IFNGR2
UM_TNvsEs.MLEC	1.07235e-15	-0.490305	0.125	0.208	4.09895e-11	UM	TNvsEs	MLEC
UM_TNvsEs.GBP3	1.16911e-15	-0.291202	0.051	0.111	4.46882e-11	UM	TNvsEs	GBP3
UM_TNvsEs.SRGN	1.1943e-15	-0.748142	0.149	0.234	4.5651e-11	UM	TNvsEs	SRGN
UM_TNvsEs.IMPDH2	1.19781e-15	0.491225	0.183	0.099	4.5785e-11	UM	TNvsEs	IMPDH2
UM_TNvsEs.MGST3	1.23255e-15	-0.475717	0.155	0.249	4.71128e-11	UM	TNvsEs	MGST3
UM_TNvsEs.DBNL	1.26222e-15	0.440555	0.207	0.117	4.82469e-11	UM	TNvsEs	DBNL
UM_TNvsEs.GRN	1.32229e-15	0.402108	0.261	0.164	5.05432e-11	UM	TNvsEs	GRN
UM_TNvsEs.SEPTIN1	1.42359e-15	0.254439	0.3	0.187	5.44153e-11	UM	TNvsEs	SEPTIN1
UM_TNvsEs.MPST	1.54096e-15	-0.415208	0.109	0.188	5.89015e-11	UM	TNvsEs	MPST
UM_TNvsEs.TAGAP	1.79318e-15	0.31775	0.138	0.06	6.85426e-11	UM	TNvsEs	TAGAP
UM_TNvsEs.ALOX5	1.91282e-15	0.389198	0.108	0.039	7.31155e-11	UM	TNvsEs	ALOX5
UM_TNvsEs.TMBIM6	1.96028e-15	-0.567581	0.382	0.473	7.49297e-11	UM	TNvsEs	TMBIM6
UM_TNvsEs.CTSH	2.37172e-15	0.325731	0.276	0.173	9.06566e-11	UM	TNvsEs	CTSH
UM_TNvsEs.DST	2.46546e-15	-0.453184	0.053	0.113	9.42397e-11	UM	TNvsEs	DST
UM_TNvsEs.AC004687.1	2.48234e-15	0.470993	0.177	0.093	9.48851e-11	UM	TNvsEs	AC004687.1
UM_TNvsEs.TMEM109	2.52027e-15	0.356067	0.14	0.064	9.63346e-11	UM	TNvsEs	TMEM109
UM_TNvsEs.PNRC2	2.54909e-15	0.346957	0.208	0.118	9.74364e-11	UM	TNvsEs	PNRC2
UM_TNvsEs.GOLGA4	2.65041e-15	-0.433264	0.129	0.214	1.01309e-10	UM	TNvsEs	GOLGA4
UM_TNvsEs.PTPRCAP	2.69103e-15	0.341869	0.254	0.154	1.02862e-10	UM	TNvsEs	PTPRCAP
UM_TNvsEs.ARHGAP9	3.09959e-15	0.445013	0.16	0.078	1.18479e-10	UM	TNvsEs	ARHGAP9
UM_TNvsEs.FGD2	3.19408e-15	0.38563	0.1	0.035	1.22091e-10	UM	TNvsEs	FGD2
UM_TNvsEs.AHNAK	3.55289e-15	-0.45836	0.073	0.141	1.35806e-10	UM	TNvsEs	AHNAK
UM_TNvsEs.DNAJC1	3.80845e-15	-0.390579	0.076	0.144	1.45574e-10	UM	TNvsEs	DNAJC1
UM_TNvsEs.PEPD	3.82577e-15	-0.363213	0.095	0.169	1.46236e-10	UM	TNvsEs	PEPD
UM_TNvsEs.ADK	4.0723e-15	0.508356	0.112	0.044	1.5566e-10	UM	TNvsEs	ADK
UM_TNvsEs.RNPS1	7.11336e-15	0.454035	0.244	0.153	2.71901e-10	UM	TNvsEs	RNPS1
UM_TNvsEs.TRAF3IP3	7.57225e-15	0.395888	0.231	0.138	2.89442e-10	UM	TNvsEs	TRAF3IP3
UM_TNvsEs.C12orf57	7.66504e-15	0.409984	0.376	0.274	2.92988e-10	UM	TNvsEs	C12orf57
UM_TNvsEs.CD44	8.84371e-15	0.341648	0.228	0.135	3.38042e-10	UM	TNvsEs	CD44
UM_TNvsEs.FNBP1	9.13255e-15	0.323041	0.217	0.125	3.49083e-10	UM	TNvsEs	FNBP1
UM_TNvsEs.SH3BGRL	1.19695e-14	0.416573	0.258	0.166	4.57523e-10	UM	TNvsEs	SH3BGRL
UM_TNvsEs.CCT4	1.36862e-14	0.39267	0.21	0.123	5.23142e-10	UM	TNvsEs	CCT4
UM_TNvsEs.EIF3G	1.74583e-14	0.378872	0.314	0.218	6.67326e-10	UM	TNvsEs	EIF3G
UM_TNvsEs.C19orf53	1.82519e-14	0.3004	0.39	0.292	6.9766e-10	UM	TNvsEs	C19orf53
UM_TNvsEs.FUS	1.91912e-14	0.332007	0.325	0.224	7.33564e-10	UM	TNvsEs	FUS
UM_TNvsEs.FCHSD2	2.11329e-14	0.342734	0.128	0.057	8.07783e-10	UM	TNvsEs	FCHSD2
UM_TNvsEs.CYTOR	2.47091e-14	-0.428508	0.052	0.107	9.44481e-10	UM	TNvsEs	CYTOR
UM_TNvsEs.SERPINB6	3.56358e-14	-0.317783	0.077	0.144	1.36214e-09	UM	TNvsEs	SERPINB6
UM_TNvsEs.NT5C	3.78347e-14	0.406343	0.217	0.131	1.44619e-09	UM	TNvsEs	NT5C
UM_TNvsEs.ZNF581	3.87188e-14	0.315367	0.104	0.04	1.47999e-09	UM	TNvsEs	ZNF581
UM_TNvsEs.TOMM20	4.4705e-14	0.446201	0.255	0.17	1.7088e-09	UM	TNvsEs	TOMM20
UM_TNvsEs.S100A4	5.46365e-14	-0.992301	0.165	0.239	2.08843e-09	UM	TNvsEs	S100A4
UM_TNvsEs.IFT57	5.54594e-14	0.38315	0.122	0.053	2.11988e-09	UM	TNvsEs	IFT57
UM_TNvsEs.NCF4	5.57906e-14	0.383355	0.136	0.064	2.13254e-09	UM	TNvsEs	NCF4
UM_TNvsEs.MISP	6.80393e-14	-0.515514	0.065	0.126	2.60074e-09	UM	TNvsEs	MISP
UM_TNvsEs.TIFA	7.01071e-14	0.454155	0.114	0.049	2.67977e-09	UM	TNvsEs	TIFA
UM_TNvsEs.PPP3CC	7.05558e-14	0.376449	0.132	0.062	2.69692e-09	UM	TNvsEs	PPP3CC
UM_TNvsEs.COX6A1	8.0168e-14	-0.517365	0.589	0.636	3.06434e-09	UM	TNvsEs	COX6A1
UM_TNvsEs.TM9SF3	8.18593e-14	-0.274581	0.047	0.1	3.12899e-09	UM	TNvsEs	TM9SF3
UM_TNvsEs.SLC39A4	8.5423e-14	-0.314037	0.062	0.121	3.26521e-09	UM	TNvsEs	SLC39A4
UM_TNvsEs.SLC9A3R1	9.47047e-14	-0.473938	0.156	0.239	3.61999e-09	UM	TNvsEs	SLC9A3R1
UM_TNvsEs.FAAP20	9.48078e-14	0.467022	0.179	0.102	3.62393e-09	UM	TNvsEs	FAAP20
UM_TNvsEs.INPP5D	1.00685e-13	0.371417	0.157	0.079	3.8486e-09	UM	TNvsEs	INPP5D
UM_TNvsEs.TRAF5	1.22667e-13	0.412727	0.12	0.053	4.68883e-09	UM	TNvsEs	TRAF5
UM_TNvsEs.LDHA	1.24838e-13	-0.616583	0.27	0.359	4.77181e-09	UM	TNvsEs	LDHA
UM_TNvsEs.COX7A2	1.40791e-13	-0.516843	0.436	0.517	5.38161e-09	UM	TNvsEs	COX7A2
UM_TNvsEs.IL4R	1.43245e-13	0.40788	0.105	0.041	5.47541e-09	UM	TNvsEs	IL4R
UM_TNvsEs.TPI1	1.46408e-13	-0.573875	0.489	0.56	5.5963e-09	UM	TNvsEs	TPI1
UM_TNvsEs.SLC25A37	1.73907e-13	-0.812943	0.074	0.135	6.64743e-09	UM	TNvsEs	SLC25A37
UM_TNvsEs.TCEA1	1.81817e-13	0.322387	0.405	0.317	6.94977e-09	UM	TNvsEs	TCEA1
UM_TNvsEs.PLEKHA2	2.33817e-13	0.334526	0.123	0.055	8.93744e-09	UM	TNvsEs	PLEKHA2
UM_TNvsEs.PRKCB	2.34226e-13	0.332176	0.125	0.057	8.95305e-09	UM	TNvsEs	PRKCB
UM_TNvsEs.CIITA	2.71235e-13	0.335226	0.123	0.055	1.03677e-08	UM	TNvsEs	CIITA
UM_TNvsEs.FLOT2	3.22491e-13	0.322903	0.116	0.051	1.23269e-08	UM	TNvsEs	FLOT2
UM_TNvsEs.GDI2	3.28839e-13	0.370639	0.306	0.218	1.25695e-08	UM	TNvsEs	GDI2
UM_TNvsEs.BLOC1S2	3.53075e-13	0.387634	0.152	0.079	1.34959e-08	UM	TNvsEs	BLOC1S2
UM_TNvsEs.SYVN1	3.777e-13	0.299718	0.121	0.055	1.44372e-08	UM	TNvsEs	SYVN1
UM_TNvsEs.KIAA0040	3.96384e-13	0.453441	0.108	0.046	1.51514e-08	UM	TNvsEs	KIAA0040
UM_TNvsEs.TMEM120A	4.07188e-13	-0.256187	0.055	0.111	1.55644e-08	UM	TNvsEs	TMEM120A
UM_TNvsEs.FBP1	5.04411e-13	-0.279551	0.075	0.139	1.92806e-08	UM	TNvsEs	FBP1
UM_TNvsEs.EAF2	5.12307e-13	0.5453	0.181	0.106	1.95824e-08	UM	TNvsEs	EAF2
UM_TNvsEs.MME	5.50363e-13	-0.48199	0.064	0.122	2.10371e-08	UM	TNvsEs	MME
UM_TNvsEs.CXXC5	6.16741e-13	0.308915	0.142	0.07	2.35743e-08	UM	TNvsEs	CXXC5
UM_TNvsEs.TBC1D5	6.28574e-13	0.295015	0.127	0.06	2.40266e-08	UM	TNvsEs	TBC1D5
UM_TNvsEs.HIST1H1E	6.4996e-13	0.483653	0.188	0.109	2.48441e-08	UM	TNvsEs	HIST1H1E
UM_TNvsEs.ITSN2	7.64221e-13	0.342328	0.183	0.105	2.92116e-08	UM	TNvsEs	ITSN2
UM_TNvsEs.CCDC12	7.94721e-13	0.433448	0.176	0.101	3.03774e-08	UM	TNvsEs	CCDC12
UM_TNvsEs.FABP1	8.72389e-13	-0.896005	0.362	0.424	3.33462e-08	UM	TNvsEs	FABP1
UM_TNvsEs.FAM30A	8.79912e-13	0.264031	0.125	0.057	3.36338e-08	UM	TNvsEs	FAM30A
UM_TNvsEs.SNHG5	9.06848e-13	0.341889	0.198	0.12	3.46634e-08	UM	TNvsEs	SNHG5
UM_TNvsEs.UBE2J1	9.07195e-13	0.379981	0.286	0.199	3.46766e-08	UM	TNvsEs	UBE2J1
UM_TNvsEs.ETHE1	9.66878e-13	-0.411538	0.093	0.16	3.6958e-08	UM	TNvsEs	ETHE1
UM_TNvsEs.MANF	1.05917e-12	-0.31041	0.082	0.145	4.04859e-08	UM	TNvsEs	MANF
UM_TNvsEs.ALDH2	1.13438e-12	-0.305845	0.058	0.113	4.33605e-08	UM	TNvsEs	ALDH2
UM_TNvsEs.KDELR2	1.33886e-12	-0.390283	0.135	0.211	5.11766e-08	UM	TNvsEs	KDELR2
UM_TNvsEs.SESN3	1.34337e-12	0.317882	0.109	0.047	5.13488e-08	UM	TNvsEs	SESN3
UM_TNvsEs.FBL	1.47188e-12	0.289847	0.193	0.115	5.62612e-08	UM	TNvsEs	FBL
UM_TNvsEs.ITGB1	1.63684e-12	-0.362018	0.075	0.134	6.25666e-08	UM	TNvsEs	ITGB1
UM_TNvsEs.PTMS	1.64452e-12	-0.408936	0.053	0.104	6.28601e-08	UM	TNvsEs	PTMS
UM_TNvsEs.TNFSF10	1.72802e-12	-0.357978	0.116	0.19	6.60516e-08	UM	TNvsEs	TNFSF10
UM_TNvsEs.TBC1D10C	1.99677e-12	0.312541	0.17	0.095	7.63247e-08	UM	TNvsEs	TBC1D10C
UM_TNvsEs.MYCBP2	2.1327e-12	0.373271	0.196	0.118	8.15202e-08	UM	TNvsEs	MYCBP2
UM_TNvsEs.CD81	2.17009e-12	0.308819	0.126	0.06	8.29496e-08	UM	TNvsEs	CD81
UM_TNvsEs.PSME2	2.20748e-12	-0.525513	0.478	0.549	8.43788e-08	UM	TNvsEs	PSME2
UM_TNvsEs.P4HB	2.31345e-12	-0.534064	0.213	0.296	8.84294e-08	UM	TNvsEs	P4HB
UM_TNvsEs.NDUFA6	2.49286e-12	-0.414026	0.198	0.285	9.52869e-08	UM	TNvsEs	NDUFA6
UM_TNvsEs.MGAT5	3.01072e-12	0.380548	0.105	0.046	1.15082e-07	UM	TNvsEs	MGAT5
UM_TNvsEs.KHDRBS1	3.06939e-12	0.283757	0.235	0.153	1.17324e-07	UM	TNvsEs	KHDRBS1
UM_TNvsEs.DOCK8	3.22822e-12	0.307234	0.222	0.14	1.23396e-07	UM	TNvsEs	DOCK8
UM_TNvsEs.LNPEP	3.61832e-12	0.265732	0.191	0.112	1.38307e-07	UM	TNvsEs	LNPEP
UM_TNvsEs.LMBRD1	4.05423e-12	0.415579	0.148	0.08	1.54969e-07	UM	TNvsEs	LMBRD1
UM_TNvsEs.MCUB	6.65247e-12	0.273497	0.156	0.085	2.54284e-07	UM	TNvsEs	MCUB
UM_TNvsEs.CD68	7.50198e-12	-0.345934	0.055	0.106	2.86756e-07	UM	TNvsEs	CD68
UM_TNvsEs.ST6GAL1	8.45562e-12	0.395403	0.134	0.069	3.23208e-07	UM	TNvsEs	ST6GAL1
UM_TNvsEs.ZCCHC7	8.50528e-12	0.292277	0.154	0.084	3.25106e-07	UM	TNvsEs	ZCCHC7
UM_TNvsEs.DPH3	8.53238e-12	-0.359698	0.06	0.113	3.26142e-07	UM	TNvsEs	DPH3
UM_TNvsEs.EBLN3P	1.0441e-11	0.361761	0.139	0.073	3.99095e-07	UM	TNvsEs	EBLN3P
UM_TNvsEs.EIF2S3	1.04448e-11	0.361661	0.21	0.133	3.9924e-07	UM	TNvsEs	EIF2S3
UM_TNvsEs.LMAN1	1.0575e-11	-0.314177	0.132	0.207	4.04221e-07	UM	TNvsEs	LMAN1
UM_TNvsEs.KHK	1.13064e-11	-0.264257	0.071	0.13	4.32176e-07	UM	TNvsEs	KHK
UM_TNvsEs.IFITM1	1.22321e-11	-0.532502	0.4	0.483	4.67561e-07	UM	TNvsEs	IFITM1
UM_TNvsEs.SSR2	1.23478e-11	0.297848	0.389	0.302	4.71982e-07	UM	TNvsEs	SSR2
UM_TNvsEs.REEP3	1.25852e-11	-0.281322	0.064	0.118	4.81058e-07	UM	TNvsEs	REEP3
UM_TNvsEs.LAP3	1.39768e-11	-0.443911	0.093	0.154	5.3425e-07	UM	TNvsEs	LAP3
UM_TNvsEs.MT-ND6	1.40517e-11	-0.944948	0.507	0.567	5.37114e-07	UM	TNvsEs	MT-ND6
UM_TNvsEs.ITGA4	1.49752e-11	0.414911	0.178	0.106	5.72411e-07	UM	TNvsEs	ITGA4
UM_TNvsEs.LASP1	1.85043e-11	-0.368353	0.081	0.139	7.0731e-07	UM	TNvsEs	LASP1
UM_TNvsEs.UBE2L6	1.95278e-11	0.423882	0.26	0.182	7.4643e-07	UM	TNvsEs	UBE2L6
UM_TNvsEs.ARL6IP5	1.97837e-11	0.335092	0.314	0.23	7.56213e-07	UM	TNvsEs	ARL6IP5
UM_TNvsEs.H2AFJ	2.09838e-11	-0.33872	0.106	0.171	8.02087e-07	UM	TNvsEs	H2AFJ
UM_TNvsEs.PPP1CC	2.21279e-11	0.370713	0.227	0.153	8.45818e-07	UM	TNvsEs	PPP1CC
UM_TNvsEs.KMT2E	2.23599e-11	0.287803	0.303	0.22	8.54687e-07	UM	TNvsEs	KMT2E
UM_TNvsEs.SEC61B	2.41407e-11	-0.479274	0.373	0.458	9.22756e-07	UM	TNvsEs	SEC61B
UM_TNvsEs.ELOVL5	2.47862e-11	0.284808	0.157	0.088	9.47428e-07	UM	TNvsEs	ELOVL5
UM_TNvsEs.RFTN1	2.60612e-11	0.255041	0.125	0.062	9.96164e-07	UM	TNvsEs	RFTN1
UM_TNvsEs.DRAP1	3.16479e-11	0.409206	0.298	0.218	1.20971e-06	UM	TNvsEs	DRAP1
UM_TNvsEs.LTA4H	3.22874e-11	0.30145	0.119	0.059	1.23415e-06	UM	TNvsEs	LTA4H
UM_TNvsEs.LCN2	3.23711e-11	-0.428997	0.106	0.171	1.23735e-06	UM	TNvsEs	LCN2
UM_TNvsEs.SHMT2	3.90043e-11	0.340412	0.156	0.089	1.4909e-06	UM	TNvsEs	SHMT2
UM_TNvsEs.CCDC47	5.11533e-11	-0.251065	0.066	0.119	1.95528e-06	UM	TNvsEs	CCDC47
UM_TNvsEs.IVNS1ABP	5.29418e-11	-0.308252	0.053	0.101	2.02365e-06	UM	TNvsEs	IVNS1ABP
UM_TNvsEs.ATP6V1F	6.01667e-11	0.299589	0.296	0.218	2.29981e-06	UM	TNvsEs	ATP6V1F
UM_TNvsEs.ARPC4	6.49235e-11	0.271346	0.238	0.16	2.48164e-06	UM	TNvsEs	ARPC4
UM_TNvsEs.HCST	6.52875e-11	-0.619171	0.143	0.208	2.49555e-06	UM	TNvsEs	HCST
UM_TNvsEs.CTSD	6.79692e-11	-0.391705	0.145	0.217	2.59805e-06	UM	TNvsEs	CTSD
UM_TNvsEs.SPTBN1	7.21053e-11	-0.356352	0.099	0.162	2.75615e-06	UM	TNvsEs	SPTBN1
UM_TNvsEs.SASH3	7.25974e-11	0.276506	0.162	0.093	2.77496e-06	UM	TNvsEs	SASH3
UM_TNvsEs.TUT4	7.85153e-11	0.404785	0.145	0.082	3.00117e-06	UM	TNvsEs	TUT4
UM_TNvsEs.FOS	8.14927e-11	-0.415703	0.083	0.141	3.11498e-06	UM	TNvsEs	FOS
UM_TNvsEs.TSTD1	8.82559e-11	0.42377	0.291	0.215	3.3735e-06	UM	TNvsEs	TSTD1
UM_TNvsEs.CCDC85B	1.03198e-10	0.296604	0.269	0.187	3.94465e-06	UM	TNvsEs	CCDC85B
UM_TNvsEs.STK4	1.03553e-10	0.316616	0.227	0.151	3.95819e-06	UM	TNvsEs	STK4
UM_TNvsEs.THUMPD3-AS1	1.142e-10	0.417047	0.163	0.098	4.36517e-06	UM	TNvsEs	THUMPD3-AS1
UM_TNvsEs.RSRP1	1.15991e-10	0.382611	0.225	0.151	4.43365e-06	UM	TNvsEs	RSRP1
UM_TNvsEs.EIF3D	1.20469e-10	0.367334	0.24	0.166	4.6048e-06	UM	TNvsEs	EIF3D
UM_TNvsEs.ST13	1.2656e-10	0.335278	0.319	0.238	4.83764e-06	UM	TNvsEs	ST13
UM_TNvsEs.POLR3K	1.39102e-10	0.33116	0.138	0.076	5.31703e-06	UM	TNvsEs	POLR3K
UM_TNvsEs.SEC61G	1.4312e-10	-0.479687	0.259	0.34	5.47061e-06	UM	TNvsEs	SEC61G
UM_TNvsEs.CLTB	1.5214e-10	-0.337648	0.159	0.232	5.81542e-06	UM	TNvsEs	CLTB
UM_TNvsEs.DNASE1	1.8114e-10	-0.382529	0.073	0.126	6.9239e-06	UM	TNvsEs	DNASE1
UM_TNvsEs.ZBTB38	1.83546e-10	-0.389595	0.093	0.151	7.01588e-06	UM	TNvsEs	ZBTB38
UM_TNvsEs.ITM2C	1.84233e-10	-0.434635	0.136	0.206	7.04212e-06	UM	TNvsEs	ITM2C
UM_TNvsEs.EIF4B	1.84326e-10	0.30365	0.29	0.214	7.04567e-06	UM	TNvsEs	EIF4B
UM_TNvsEs.PRMT1	2.00022e-10	0.347935	0.168	0.102	7.64565e-06	UM	TNvsEs	PRMT1
UM_TNvsEs.GTF3A	2.04224e-10	0.305881	0.268	0.193	7.80627e-06	UM	TNvsEs	GTF3A
UM_TNvsEs.MAGOH	2.53067e-10	0.274894	0.191	0.122	9.67322e-06	UM	TNvsEs	MAGOH
UM_TNvsEs.RILPL2	2.63775e-10	0.32833	0.11	0.055	1.00825e-05	UM	TNvsEs	RILPL2
UM_TNvsEs.VAMP2	2.80892e-10	0.343504	0.249	0.178	1.07368e-05	UM	TNvsEs	VAMP2
UM_TNvsEs.ABRACL	2.85175e-10	-0.422126	0.221	0.297	1.09005e-05	UM	TNvsEs	ABRACL
UM_TNvsEs.SELENOK	2.90526e-10	-0.424863	0.173	0.245	1.11051e-05	UM	TNvsEs	SELENOK
UM_TNvsEs.PSMB8-AS1	3.68232e-10	0.313789	0.176	0.109	1.40753e-05	UM	TNvsEs	PSMB8-AS1
UM_TNvsEs.MEAF6	4.12271e-10	0.297717	0.174	0.108	1.57586e-05	UM	TNvsEs	MEAF6
UM_TNvsEs.ANXA4	4.12951e-10	-0.352153	0.082	0.139	1.57846e-05	UM	TNvsEs	ANXA4
UM_TNvsEs.SSR3	4.17157e-10	-0.395941	0.159	0.229	1.59454e-05	UM	TNvsEs	SSR3
UM_TNvsEs.TAF1D	4.67935e-10	0.292465	0.18	0.113	1.78863e-05	UM	TNvsEs	TAF1D
UM_TNvsEs.SSH2	5.39686e-10	0.348997	0.162	0.099	2.0629e-05	UM	TNvsEs	SSH2
UM_TNvsEs.MAF1	5.54875e-10	0.310094	0.161	0.098	2.12096e-05	UM	TNvsEs	MAF1
UM_TNvsEs.CCDC69	6.25944e-10	0.294961	0.127	0.07	2.39261e-05	UM	TNvsEs	CCDC69
UM_TNvsEs.APH1A	6.75206e-10	0.368524	0.181	0.117	2.58091e-05	UM	TNvsEs	APH1A
UM_TNvsEs.SMC6	7.33622e-10	0.369339	0.124	0.068	2.8042e-05	UM	TNvsEs	SMC6
UM_TNvsEs.ACADM	8.12253e-10	0.283879	0.166	0.102	3.10476e-05	UM	TNvsEs	ACADM
UM_TNvsEs.RPN1	1.00763e-09	-0.279828	0.114	0.175	3.85155e-05	UM	TNvsEs	RPN1
UM_TNvsEs.SKIL	1.01197e-09	0.372202	0.108	0.055	3.86815e-05	UM	TNvsEs	SKIL
UM_TNvsEs.BOLA3	1.04786e-09	-0.364	0.082	0.135	4.00534e-05	UM	TNvsEs	BOLA3
UM_TNvsEs.DARS	1.06003e-09	0.35665	0.151	0.091	4.05186e-05	UM	TNvsEs	DARS
UM_TNvsEs.MT-ND5	1.21216e-09	-0.529059	0.885	0.858	4.63336e-05	UM	TNvsEs	MT-ND5
UM_TNvsEs.MED10	1.30291e-09	0.3251	0.152	0.091	4.98025e-05	UM	TNvsEs	MED10
UM_TNvsEs.OPTN	1.42238e-09	-0.256251	0.066	0.115	5.43689e-05	UM	TNvsEs	OPTN
UM_TNvsEs.FAM177A1	1.46038e-09	-0.281098	0.088	0.143	5.58216e-05	UM	TNvsEs	FAM177A1
UM_TNvsEs.SLC25A39	1.58826e-09	-0.634667	0.124	0.184	6.07095e-05	UM	TNvsEs	SLC25A39
UM_TNvsEs.ISG20	1.69126e-09	0.300909	0.393	0.311	6.46468e-05	UM	TNvsEs	ISG20
UM_TNvsEs.ARHGAP25	1.72751e-09	0.2753	0.1	0.049	6.60322e-05	UM	TNvsEs	ARHGAP25
UM_TNvsEs.AGPAT2	1.76922e-09	-0.3374	0.103	0.161	6.76267e-05	UM	TNvsEs	AGPAT2
UM_TNvsEs.PARVG	1.79149e-09	0.349772	0.109	0.056	6.84779e-05	UM	TNvsEs	PARVG
UM_TNvsEs.POLR1D	1.81646e-09	0.337763	0.21	0.144	6.94324e-05	UM	TNvsEs	POLR1D
UM_TNvsEs.SPINK4	2.03383e-09	-0.698098	0.471	0.345	7.77412e-05	UM	TNvsEs	SPINK4
UM_TNvsEs.FLNA	2.10795e-09	-0.449723	0.075	0.124	8.05744e-05	UM	TNvsEs	FLNA
UM_TNvsEs.TRIM38	2.23259e-09	0.303385	0.111	0.059	8.53386e-05	UM	TNvsEs	TRIM38
UM_TNvsEs.SNU13	2.25068e-09	0.312021	0.331	0.257	8.60298e-05	UM	TNvsEs	SNU13
UM_TNvsEs.SHKBP1	2.32387e-09	0.28579	0.121	0.066	8.88275e-05	UM	TNvsEs	SHKBP1
UM_TNvsEs.EIF4A2	2.96643e-09	0.351691	0.242	0.176	0.000113389	UM	TNvsEs	EIF4A2
UM_TNvsEs.LIME1	3.00197e-09	-0.293243	0.072	0.121	0.000114747	UM	TNvsEs	LIME1
UM_TNvsEs.NDUFA1	3.01581e-09	-0.435803	0.317	0.396	0.000115276	UM	TNvsEs	NDUFA1
UM_TNvsEs.PTDSS1	3.31656e-09	0.258098	0.124	0.069	0.000126772	UM	TNvsEs	PTDSS1
UM_TNvsEs.JCHAIN	3.85049e-09	-2.14971	0.278	0.308	0.000147181	UM	TNvsEs	JCHAIN
UM_TNvsEs.CALM3	4.0738e-09	-0.412979	0.215	0.287	0.000155717	UM	TNvsEs	CALM3
UM_TNvsEs.FAM49B	4.33901e-09	0.252827	0.245	0.176	0.000165854	UM	TNvsEs	FAM49B
UM_TNvsEs.MRPS6	5.28945e-09	0.269797	0.209	0.143	0.000202184	UM	TNvsEs	MRPS6
UM_TNvsEs.CCT3	5.56275e-09	0.293936	0.22	0.155	0.00021263	UM	TNvsEs	CCT3
UM_TNvsEs.CASP4	5.62391e-09	0.253234	0.176	0.114	0.000214968	UM	TNvsEs	CASP4
UM_TNvsEs.JPT1	5.64471e-09	-0.37125	0.254	0.33	0.000215763	UM	TNvsEs	JPT1
UM_TNvsEs.C11orf58	6.2389e-09	0.285813	0.269	0.2	0.000238476	UM	TNvsEs	C11orf58
UM_TNvsEs.RBMX	6.59803e-09	0.281042	0.198	0.135	0.000252203	UM	TNvsEs	RBMX
UM_TNvsEs.PPP1R16B	7.38549e-09	0.314706	0.102	0.053	0.000282303	UM	TNvsEs	PPP1R16B
UM_TNvsEs.PDLIM1	8.03999e-09	0.369418	0.247	0.181	0.000307321	UM	TNvsEs	PDLIM1
UM_TNvsEs.ZNF580	8.31142e-09	0.289831	0.115	0.064	0.000317696	UM	TNvsEs	ZNF580
UM_TNvsEs.CAPNS1	9.13847e-09	-0.32213	0.059	0.103	0.000349309	UM	TNvsEs	CAPNS1
UM_TNvsEs.AC243960.1	9.20592e-09	0.308592	0.149	0.091	0.000351887	UM	TNvsEs	AC243960.1
UM_TNvsEs.TMEM59	9.68879e-09	-0.355752	0.248	0.323	0.000370344	UM	TNvsEs	TMEM59
UM_TNvsEs.SNRPA	1.12257e-08	0.301252	0.172	0.112	0.000429091	UM	TNvsEs	SNRPA
UM_TNvsEs.RAD23A	1.48668e-08	0.277244	0.226	0.162	0.000568268	UM	TNvsEs	RAD23A
UM_TNvsEs.IRF9	1.52532e-08	0.404774	0.176	0.12	0.000583037	UM	TNvsEs	IRF9
UM_TNvsEs.CAMLG	1.62003e-08	0.259197	0.103	0.055	0.00061924	UM	TNvsEs	CAMLG
UM_TNvsEs.NR3C1	1.70008e-08	0.354379	0.15	0.095	0.000649838	UM	TNvsEs	NR3C1
UM_TNvsEs.TDP2	1.85599e-08	-0.295038	0.071	0.117	0.000709434	UM	TNvsEs	TDP2
UM_TNvsEs.GNG7	2.00583e-08	0.38157	0.115	0.066	0.00076671	UM	TNvsEs	GNG7
UM_TNvsEs.SNAP23	2.7586e-08	0.2695	0.143	0.088	0.00105445	UM	TNvsEs	SNAP23
UM_TNvsEs.TBCA	2.81597e-08	0.292326	0.329	0.263	0.00107638	UM	TNvsEs	TBCA
UM_TNvsEs.SF3A2	2.97179e-08	0.330237	0.152	0.097	0.00113594	UM	TNvsEs	SF3A2
UM_TNvsEs.CTSC	3.14799e-08	-0.502762	0.096	0.146	0.00120329	UM	TNvsEs	CTSC
UM_TNvsEs.RTN4	3.18379e-08	-0.327766	0.152	0.214	0.00121697	UM	TNvsEs	RTN4
UM_TNvsEs.MDM4	3.36013e-08	0.274181	0.108	0.059	0.00128437	UM	TNvsEs	MDM4
UM_TNvsEs.AP1B1	3.56017e-08	0.28702	0.111	0.063	0.00136084	UM	TNvsEs	AP1B1
UM_TNvsEs.TMEM106C	3.8412e-08	-0.288675	0.112	0.166	0.00146826	UM	TNvsEs	TMEM106C
UM_TNvsEs.COX8A	3.8531e-08	-0.404833	0.439	0.502	0.00147281	UM	TNvsEs	COX8A
UM_TNvsEs.BBX	3.85318e-08	0.29253	0.127	0.075	0.00147284	UM	TNvsEs	BBX
UM_TNvsEs.CPNE5	4.09203e-08	0.251563	0.107	0.059	0.00156414	UM	TNvsEs	CPNE5
UM_TNvsEs.COPA	4.86903e-08	-0.305626	0.083	0.131	0.00186114	UM	TNvsEs	COPA
UM_TNvsEs.CLNS1A	5.30973e-08	0.251721	0.168	0.112	0.00202959	UM	TNvsEs	CLNS1A
UM_TNvsEs.PCK2	5.4987e-08	-0.310562	0.088	0.138	0.00210182	UM	TNvsEs	PCK2
UM_TNvsEs.AGR2	5.79542e-08	-0.696859	0.169	0.23	0.00221524	UM	TNvsEs	AGR2
UM_TNvsEs.MAX	6.09373e-08	0.409181	0.136	0.086	0.00232927	UM	TNvsEs	MAX
UM_TNvsEs.POMP	6.85909e-08	-0.328514	0.309	0.389	0.00262182	UM	TNvsEs	POMP
UM_TNvsEs.SINHCAF	7.71066e-08	0.290408	0.115	0.067	0.00294732	UM	TNvsEs	SINHCAF
UM_TNvsEs.HSH2D	8.54774e-08	0.259945	0.129	0.079	0.00326729	UM	TNvsEs	HSH2D
UM_TNvsEs.IRF1	9.10777e-08	0.386371	0.308	0.252	0.00348136	UM	TNvsEs	IRF1
UM_TNvsEs.MYDGF	9.13372e-08	-0.296919	0.136	0.194	0.00349127	UM	TNvsEs	MYDGF
UM_TNvsEs.MPG	9.36151e-08	0.3354	0.193	0.137	0.00357834	UM	TNvsEs	MPG
UM_TNvsEs.MT1F	9.41422e-08	-0.348268	0.08	0.125	0.00359849	UM	TNvsEs	MT1F
UM_TNvsEs.HIST1H1D	1.0022e-07	0.260773	0.163	0.107	0.00383079	UM	TNvsEs	HIST1H1D
UM_TNvsEs.ISCU	1.01756e-07	0.312337	0.297	0.236	0.00388953	UM	TNvsEs	ISCU
UM_TNvsEs.HDAC1	1.21955e-07	0.262715	0.155	0.101	0.00466161	UM	TNvsEs	HDAC1
UM_TNvsEs.TM9SF2	1.22616e-07	-0.412086	0.124	0.178	0.00468686	UM	TNvsEs	TM9SF2
UM_TNvsEs.MED30	1.46883e-07	0.303037	0.114	0.068	0.00561446	UM	TNvsEs	MED30
UM_TNvsEs.PPIH	1.49533e-07	0.252627	0.127	0.078	0.00571575	UM	TNvsEs	PPIH
UM_TNvsEs.NIPA2	1.62917e-07	0.304806	0.109	0.064	0.00622735	UM	TNvsEs	NIPA2
UM_TNvsEs.CYBC1	1.63035e-07	0.265482	0.166	0.113	0.00623186	UM	TNvsEs	CYBC1
UM_TNvsEs.PGLS	1.82766e-07	0.304153	0.262	0.202	0.00698607	UM	TNvsEs	PGLS
UM_TNvsEs.NSD3	1.86968e-07	0.31922	0.191	0.135	0.00714667	UM	TNvsEs	NSD3
UM_TNvsEs.ATP5MF	1.9132e-07	-0.39497	0.375	0.443	0.007313	UM	TNvsEs	ATP5MF
UM_TNvsEs.SNRPB	1.94857e-07	0.294951	0.263	0.202	0.0074482	UM	TNvsEs	SNRPB
UM_TNvsEs.MPHOSPH8	1.99219e-07	0.346006	0.207	0.152	0.00761496	UM	TNvsEs	MPHOSPH8
UM_TNvsEs.EIF1AY	2.03417e-07	0.268239	0.109	0.063	0.0077754	UM	TNvsEs	EIF1AY
UM_TNvsEs.SYS1	2.73035e-07	0.310693	0.112	0.067	0.0104365	UM	TNvsEs	SYS1
UM_TNvsEs.PPP2R1A	2.85044e-07	0.311259	0.173	0.12	0.0108955	UM	TNvsEs	PPP2R1A
UM_TNvsEs.TRABD	2.87328e-07	0.251171	0.154	0.102	0.0109828	UM	TNvsEs	TRABD
UM_TNvsEs.TRAPPC6A	3.23548e-07	0.26491	0.102	0.059	0.0123673	UM	TNvsEs	TRAPPC6A
UM_TNvsEs.BAX	3.39995e-07	0.269416	0.205	0.149	0.012996	UM	TNvsEs	BAX
UM_TNvsEs.RAB24	3.88902e-07	0.309987	0.101	0.059	0.0148654	UM	TNvsEs	RAB24
UM_TNvsEs.TIMM8B	4.0189e-07	-0.287199	0.147	0.202	0.0153618	UM	TNvsEs	TIMM8B
UM_TNvsEs.GBP4	4.09456e-07	0.359651	0.116	0.071	0.0156511	UM	TNvsEs	GBP4
UM_TNvsEs.PALM2-AKAP2	5.12085e-07	0.260942	0.131	0.084	0.0195739	UM	TNvsEs	PALM2-AKAP2
UM_TNvsEs.NOL7	5.87716e-07	0.263952	0.207	0.154	0.0224649	UM	TNvsEs	NOL7
UM_TNvsEs.RNF213	6.4313e-07	-0.324779	0.181	0.242	0.024583	UM	TNvsEs	RNF213
UM_TNvsEs.ABHD14B	7.16901e-07	0.281066	0.169	0.118	0.0274028	UM	TNvsEs	ABHD14B
UM_TNvsEs.NGLY1	7.33427e-07	0.331158	0.104	0.063	0.0280345	UM	TNvsEs	NGLY1
UM_TNvsEs.SELENOF	7.38022e-07	0.308536	0.234	0.178	0.0282102	UM	TNvsEs	SELENOF
UM_TNvsEs.GSTP1	7.52893e-07	-0.421051	0.458	0.521	0.0287786	UM	TNvsEs	GSTP1
UM_TNvsEs.OCIAD1	8.43449e-07	0.329745	0.206	0.154	0.03224	UM	TNvsEs	OCIAD1
UM_TNvsEs.CRIP1	8.76793e-07	-0.586139	0.298	0.346	0.0335145	UM	TNvsEs	CRIP1
UM_TNvsEs.CDC37	8.78856e-07	0.2825	0.244	0.187	0.0335934	UM	TNvsEs	CDC37
UM_TNvsEs.ATP5MD	8.83504e-07	-0.454702	0.274	0.332	0.0337711	UM	TNvsEs	ATP5MD
UM_TNvsEs.FCGBP	9.02981e-07	-1.2194	0.1	0.141	0.0345156	UM	TNvsEs	FCGBP
UM_TNvsEs.APLP2	9.70816e-07	-0.300793	0.118	0.169	0.0371085	UM	TNvsEs	APLP2
UM_TNvsEs.PTRHD1	9.88852e-07	0.259466	0.185	0.133	0.0377979	UM	TNvsEs	PTRHD1
UM_TNvsEs.OS9	1.08007e-06	-0.274744	0.092	0.137	0.0412847	UM	TNvsEs	OS9
UM_TNvsEs.MYH9	1.10227e-06	-0.380974	0.224	0.283	0.0421333	UM	TNvsEs	MYH9
UM_TNvsEs.SPCS1	1.23109e-06	-0.434587	0.357	0.415	0.0470571	UM	TNvsEs	SPCS1
UM_TNvsEs.COX7B	1.26238e-06	-0.346086	0.292	0.353	0.0482533	UM	TNvsEs	COX7B
UM_TNvsEs.ARID5B	1.26282e-06	0.250059	0.109	0.066	0.04827	UM	TNvsEs	ARID5B
UM_TNvsEs.SS18L2	1.29055e-06	0.283462	0.169	0.12	0.0493299	UM	TNvsEs	SS18L2
UM_TNvsEs.GMDS	1.30651e-06	-0.267521	0.097	0.143	0.0499402	UM	TNvsEs	GMDS
UM_TNvsEs.GUK1	1.60064e-06	-0.375489	0.309	0.371	0.0611828	UM	TNvsEs	GUK1
UM_TNvsEs.COX6C	1.61043e-06	-0.45444	0.44	0.487	0.0615572	UM	TNvsEs	COX6C
UM_TNvsEs.TUBA4A	1.80493e-06	0.26672	0.178	0.127	0.0689917	UM	TNvsEs	TUBA4A
UM_TNvsEs.TMEM167A	1.85409e-06	-0.342547	0.108	0.154	0.0708709	UM	TNvsEs	TMEM167A
UM_TNvsEs.ADI1	2.2519e-06	-0.289407	0.116	0.163	0.0860766	UM	TNvsEs	ADI1
UM_TNvsEs.PPP4C	2.26164e-06	0.270994	0.228	0.176	0.0864488	UM	TNvsEs	PPP4C
UM_TNvsEs.MT1E	2.30356e-06	-0.411105	0.079	0.119	0.0880511	UM	TNvsEs	MT1E
UM_TNvsEs.SNX5	2.48458e-06	0.268048	0.174	0.125	0.0949707	UM	TNvsEs	SNX5
UM_TNvsEs.MT1X	2.51863e-06	-0.597789	0.083	0.122	0.0962721	UM	TNvsEs	MT1X
UM_TNvsEs.COX5A	2.89526e-06	-0.340533	0.401	0.457	0.110668	UM	TNvsEs	COX5A
UM_TNvsEs.SELENOW	2.94875e-06	-0.387741	0.202	0.258	0.112713	UM	TNvsEs	SELENOW
UM_TNvsEs.MGMT	3.23524e-06	0.268614	0.144	0.099	0.123664	UM	TNvsEs	MGMT
UM_TNvsEs.DANCR	3.2542e-06	0.26896	0.177	0.13	0.124389	UM	TNvsEs	DANCR
UM_TNvsEs.NIFK	3.76597e-06	0.276732	0.106	0.066	0.14395	UM	TNvsEs	NIFK
UM_TNvsEs.ANXA5	3.86598e-06	-0.30454	0.113	0.158	0.147773	UM	TNvsEs	ANXA5
UM_TNvsEs.DGUOK	3.89037e-06	0.276983	0.182	0.133	0.148706	UM	TNvsEs	DGUOK
UM_TNvsEs.SRI	3.89079e-06	-0.304624	0.213	0.272	0.148722	UM	TNvsEs	SRI
UM_TNvsEs.IGKC	4.81903e-06	-1.78095	0.35	0.238	0.184203	UM	TNvsEs	IGKC
UM_TNvsEs.GCHFR	4.89435e-06	-0.253407	0.143	0.194	0.187081	UM	TNvsEs	GCHFR
UM_TNvsEs.CLTC	4.97236e-06	-0.32058	0.117	0.162	0.190063	UM	TNvsEs	CLTC
UM_TNvsEs.CANX	5.02603e-06	-0.337858	0.165	0.218	0.192115	UM	TNvsEs	CANX
UM_TNvsEs.CD38	5.15687e-06	0.261033	0.152	0.106	0.197116	UM	TNvsEs	CD38
UM_TNvsEs.PDCD2	5.18956e-06	0.251689	0.147	0.102	0.198366	UM	TNvsEs	PDCD2
UM_TNvsEs.PRR13	5.70023e-06	-0.44375	0.47	0.499	0.217886	UM	TNvsEs	PRR13
UM_TNvsEs.IGHA2	6.3164e-06	-2.11715	0.12	0.154	0.241438	UM	TNvsEs	IGHA2
UM_TNvsEs.MT-CYB	6.72125e-06	-0.410265	0.984	0.964	0.256913	UM	TNvsEs	MT-CYB
UM_TNvsEs.MTG1	7.12262e-06	0.274038	0.137	0.095	0.272255	UM	TNvsEs	MTG1
UM_TNvsEs.ROMO1	7.22049e-06	-0.295778	0.224	0.281	0.275996	UM	TNvsEs	ROMO1
UM_TNvsEs.UQCR10	7.40357e-06	-0.366447	0.431	0.482	0.282994	UM	TNvsEs	UQCR10
UM_TNvsEs.CKLF	8.35725e-06	-0.430964	0.183	0.232	0.319447	UM	TNvsEs	CKLF
UM_TNvsEs.TPM4	8.83051e-06	-0.380152	0.186	0.239	0.337537	UM	TNvsEs	TPM4
UM_TNvsEs.SPPL2A	9.98896e-06	-0.314406	0.089	0.129	0.381818	UM	TNvsEs	SPPL2A
UM_TNvsEs.SNX17	1.01827e-05	0.250103	0.185	0.14	0.389225	UM	TNvsEs	SNX17
UM_TNvsEs.SPG21	1.08371e-05	0.256916	0.135	0.095	0.414236	UM	TNvsEs	SPG21
UM_TNvsEs.RAC1	1.11324e-05	-0.279483	0.297	0.36	0.425525	UM	TNvsEs	RAC1
UM_TNvsEs.AKIRIN2	1.12783e-05	0.269744	0.116	0.077	0.431101	UM	TNvsEs	AKIRIN2
UM_TNvsEs.TMEM14C	1.21452e-05	-0.306458	0.133	0.179	0.464238	UM	TNvsEs	TMEM14C
UM_TNvsEs.DCXR	1.22218e-05	-0.284245	0.218	0.275	0.467167	UM	TNvsEs	DCXR
UM_TNvsEs.OSGEP	1.22816e-05	0.260304	0.107	0.07	0.469453	UM	TNvsEs	OSGEP
UM_TNvsEs.REX1BD	1.25601e-05	0.2578	0.234	0.186	0.480097	UM	TNvsEs	REX1BD
UM_TNvsEs.TMED10	1.26914e-05	-0.270406	0.173	0.227	0.485118	UM	TNvsEs	TMED10
UM_TNvsEs.TNFRSF14	1.43288e-05	0.288491	0.187	0.144	0.547705	UM	TNvsEs	TNFRSF14
UM_TNvsEs.NOSIP	1.47558e-05	0.277016	0.167	0.123	0.564025	UM	TNvsEs	NOSIP
UM_TNvsEs.SUB1	1.47564e-05	-0.391383	0.312	0.368	0.564047	UM	TNvsEs	SUB1
UM_TNvsEs.ACAP2	1.61576e-05	0.261661	0.215	0.169	0.61761	UM	TNvsEs	ACAP2
UM_TNvsEs.SOD2	1.7835e-05	-0.855355	0.086	0.122	0.681726	UM	TNvsEs	SOD2
UM_TNvsEs.RSBN1L	1.83167e-05	0.275836	0.151	0.109	0.700138	UM	TNvsEs	RSBN1L
UM_TNvsEs.ACAA2	1.85809e-05	-0.268452	0.133	0.178	0.710237	UM	TNvsEs	ACAA2
UM_TNvsEs.PSMB5	1.88192e-05	-0.306396	0.107	0.148	0.719343	UM	TNvsEs	PSMB5
UM_TNvsEs.APOA4	1.97582e-05	-1.23936	0.179	0.219	0.755239	UM	TNvsEs	APOA4
UM_TNvsEs.N4BP2L2	2.1506e-05	0.271883	0.223	0.178	0.822047	UM	TNvsEs	N4BP2L2
UM_TNvsEs.KRTCAP2	2.5464e-05	-0.326513	0.339	0.391	0.973335	UM	TNvsEs	KRTCAP2
UM_TNvsEs.IGKV3-11	2.58699e-05	-2.69382	0.103	0.066	0.98885	UM	TNvsEs	IGKV3-11
UM_TNvsEs.TYMP	2.70494e-05	-0.315355	0.123	0.166	1	UM	TNvsEs	TYMP
UM_TNvsEs.UQCRC1	2.76948e-05	-0.35723	0.204	0.254	1	UM	TNvsEs	UQCRC1
UM_TNvsEs.TMEM219	2.84482e-05	-0.256093	0.196	0.25	1	UM	TNvsEs	TMEM219
UM_TNvsEs.GOLGB1	2.96561e-05	-0.364507	0.112	0.153	1	UM	TNvsEs	GOLGB1
UM_TNvsEs.PRPF8	2.98264e-05	0.302577	0.161	0.12	1	UM	TNvsEs	PRPF8
UM_TNvsEs.NDUFA3	3.03358e-05	-0.318438	0.22	0.27	1	UM	TNvsEs	NDUFA3
UM_TNvsEs.RB1	3.19632e-05	0.296327	0.111	0.075	1	UM	TNvsEs	RB1
UM_TNvsEs.APPL1	3.30146e-05	0.26178	0.167	0.126	1	UM	TNvsEs	APPL1
UM_TNvsEs.COX17	3.58644e-05	-0.33936	0.204	0.253	1	UM	TNvsEs	COX17
UM_TNvsEs.PDCD4	3.65467e-05	0.250047	0.204	0.16	1	UM	TNvsEs	PDCD4
UM_TNvsEs.MUC2	4.04723e-05	-1.21561	0.313	0.232	1	UM	TNvsEs	MUC2
UM_TNvsEs.C5orf56	4.86265e-05	0.340178	0.14	0.102	1	UM	TNvsEs	C5orf56
UM_TNvsEs.DHPS	5.04038e-05	0.251795	0.102	0.068	1	UM	TNvsEs	DHPS
UM_TNvsEs.MFF	5.33357e-05	0.302236	0.158	0.12	1	UM	TNvsEs	MFF
UM_TNvsEs.CKS2	5.42963e-05	0.319761	0.122	0.086	1	UM	TNvsEs	CKS2
UM_TNvsEs.RPS27L	6.63328e-05	-0.264474	0.28	0.334	1	UM	TNvsEs	RPS27L
UM_TNvsEs.LAMP1	7.64665e-05	-0.275394	0.098	0.135	1	UM	TNvsEs	LAMP1
UM_TNvsEs.CLCA1	7.70091e-05	-1.28938	0.144	0.177	1	UM	TNvsEs	CLCA1
UM_TNvsEs.IGHA1	7.77312e-05	-1.93568	0.225	0.159	1	UM	TNvsEs	IGHA1
UM_TNvsEs.NDUFB1	7.80425e-05	-0.373554	0.136	0.177	1	UM	TNvsEs	NDUFB1
UM_TNvsEs.DNAJC4	9.58321e-05	0.252877	0.201	0.162	1	UM	TNvsEs	DNAJC4
UM_TNvsEs.NDUFS6	0.000131571	-0.312651	0.227	0.279	1	UM	TNvsEs	NDUFS6
UM_TNvsEs.IRF2	0.000136614	0.266854	0.16	0.122	1	UM	TNvsEs	IRF2
UM_TNvsEs.PRELID1	0.000137541	-0.361463	0.34	0.38	1	UM	TNvsEs	PRELID1
UM_TNvsEs.TMEM160	0.000161378	0.279959	0.186	0.15	1	UM	TNvsEs	TMEM160
UM_TNvsEs.COX20	0.000187052	-0.25851	0.093	0.126	1	UM	TNvsEs	COX20
UM_TNvsEs.MYL6	0.000223578	-0.263501	0.747	0.717	1	UM	TNvsEs	MYL6
UM_TNvsEs.IQGAP1	0.000238508	-0.354499	0.132	0.171	1	UM	TNvsEs	IQGAP1
UM_TNvsEs.BIRC3	0.000241282	-0.353978	0.194	0.238	1	UM	TNvsEs	BIRC3
UM_TNvsEs.IGKV4-1	0.000247223	-3.01258	0.101	0.138	1	UM	TNvsEs	IGKV4-1
UM_TNvsEs.MRPS18B	0.000253044	0.263543	0.134	0.1	1	UM	TNvsEs	MRPS18B
UM_TNvsEs.JUN	0.000263599	-0.260769	0.121	0.16	1	UM	TNvsEs	JUN
UM_TNvsEs.ISG15	0.000270977	-0.302095	0.13	0.167	1	UM	TNvsEs	ISG15
UM_TNvsEs.DPP7	0.000352703	0.277733	0.161	0.127	1	UM	TNvsEs	DPP7
UM_TNvsEs.PEBP1	0.00038355	-0.36103	0.325	0.367	1	UM	TNvsEs	PEBP1
UM_TNvsEs.DDX3X	0.000440238	-0.298673	0.134	0.171	1	UM	TNvsEs	DDX3X
UM_TNvsEs.TRPT1	0.000451026	0.27879	0.109	0.079	1	UM	TNvsEs	TRPT1
UM_TNvsEs.CTSB	0.000529858	-0.377841	0.134	0.171	1	UM	TNvsEs	CTSB
UM_TNvsEs.PPIB	0.00055546	-0.381762	0.381	0.419	1	UM	TNvsEs	PPIB
UM_TNvsEs.MAP1LC3B	0.00124662	-0.300342	0.168	0.205	1	UM	TNvsEs	MAP1LC3B
UM_TNvsEs.LCK	0.00168307	-0.353417	0.123	0.151	1	UM	TNvsEs	LCK
UM_TNvsEs.OSTC	0.00173282	-0.31425	0.174	0.211	1	UM	TNvsEs	OSTC
UM_TNvsEs.DEFA5	0.00195794	1.63953	0.088	0.121	1	UM	TNvsEs	DEFA5
UM_TNvsEs.MRPL41	0.00225366	-0.264606	0.226	0.266	1	UM	TNvsEs	MRPL41
UM_TNvsEs.COX5B	0.00237389	-0.338796	0.485	0.507	1	UM	TNvsEs	COX5B
UM_TNvsEs.HADH	0.00247018	-0.294901	0.098	0.124	1	UM	TNvsEs	HADH
UM_TNvsEs.KLF6	0.00308359	-0.27124	0.172	0.207	1	UM	TNvsEs	KLF6
UM_TNvsEs.ATOX1	0.00370278	-0.270656	0.193	0.228	1	UM	TNvsEs	ATOX1
UM_TNvsEs.NDUFC2	0.00374691	-0.277979	0.296	0.334	1	UM	TNvsEs	NDUFC2
UM_TNvsEs.MX1	0.00492413	-0.251149	0.078	0.1	1	UM	TNvsEs	MX1
UM_TNvsEs.SETD5	0.00586675	0.252673	0.102	0.079	1	UM	TNvsEs	SETD5
UM_TNvsEs.TMEM258	0.00600827	-0.263175	0.297	0.332	1	UM	TNvsEs	TMEM258
UM_TNvsEs.SAT1	0.00654418	-0.489877	0.356	0.374	1	UM	TNvsEs	SAT1
UM_TNvsEs.IGKV3-20	0.00746881	-2.36501	0.132	0.106	1	UM	TNvsEs	IGKV3-20
UM_TNvsEs.CFLAR	0.0126644	-0.260408	0.125	0.151	1	UM	TNvsEs	CFLAR
UM_TNvsEs.CALM1	0.0185125	-0.263504	0.466	0.482	1	UM	TNvsEs	CALM1
UM_TNvsEs.NDUFC1	0.0188041	-0.295025	0.24	0.265	1	UM	TNvsEs	NDUFC1
UM_TNvsEs.UQCR11	0.0219788	-0.31541	0.458	0.475	1	UM	TNvsEs	UQCR11
UM_TNvsEs.MT-ND3	0.0260276	-0.396413	0.902	0.773	1	UM	TNvsEs	MT-ND3
UM_TNvsEs.REG4	0.0365151	-0.741709	0.148	0.165	1	UM	TNvsEs	REG4
UM_TNvsEs.MKI67	0.0465167	-0.282133	0.096	0.113	1	UM	TNvsEs	MKI67
UM_TNvsEs.H2AFZ	0.0498989	-0.299216	0.345	0.373	1	UM	TNvsEs	H2AFZ
UM_TNvsEs.PSAP	0.0617432	-0.279926	0.195	0.216	1	UM	TNvsEs	PSAP
UM_TNvsEs.SMC4	0.0636313	-0.2732	0.119	0.136	1	UM	TNvsEs	SMC4
UM_TNvsEs.FABP6	0.138459	-0.865843	0.559	0.46	1	UM	TNvsEs	FABP6
UM_TNvsEs.IGLC3	0.150926	-0.772006	0.109	0.093	1	UM	TNvsEs	IGLC3
UM_TNvsEs.C11orf98	0.344629	-0.251895	0.108	0.116	1	UM	TNvsEs	C11orf98
UM_TNvsEs.IRF7	0.351762	-0.312672	0.109	0.101	1	UM	TNvsEs	IRF7
UM_TNvsEs.MT2A	0.40805	-0.584258	0.247	0.246	1	UM	TNvsEs	MT2A
UM_TNvsEs.VIM	0.525786	-0.258294	0.355	0.332	1	UM	TNvsEs	VIM
UM_TNvsEs.ACTR2	0.816447	-0.310982	0.208	0.207	1	UM	TNvsEs	ACTR2
UM_TNvsEs.MT-CO3	0.902109	-0.253944	0.994	0.976	1	UM	TNvsEs	MT-CO3
B cell_TNvsctrl.HLA-B	0	1.21732	0.909	0.583	0	B cell	TNvsctrl	HLA-B
B cell_TNvsctrl.RPS26	0	-1.481	0.752	0.881	0	B cell	TNvsctrl	RPS26
B cell_TNvsctrl.RPL41	1.81796e-259	-1.04359	0.865	0.912	6.94897e-255	B cell	TNvsctrl	RPL41
B cell_TNvsctrl.HLA-DRB5	1.00971e-247	1.46732	0.712	0.341	3.8595e-243	B cell	TNvsctrl	HLA-DRB5
B cell_TNvsctrl.PHGR1	6.51428e-192	-1.5529	0.338	0.613	2.49002e-187	B cell	TNvsctrl	PHGR1
B cell_TNvsctrl.RPS4Y1	5.95151e-185	0.965583	0.644	0.227	2.27491e-180	B cell	TNvsctrl	RPS4Y1
B cell_TNvsctrl.RCSD1	1.16048e-184	1.20639	0.619	0.251	4.43581e-180	B cell	TNvsctrl	RCSD1
B cell_TNvsctrl.RPL18A	8.70071e-173	0.636045	0.966	0.851	3.32576e-168	B cell	TNvsctrl	RPL18A
B cell_TNvsctrl.RPS23	1.32763e-168	0.611515	0.962	0.847	5.07474e-164	B cell	TNvsctrl	RPS23
B cell_TNvsctrl.B2M	1.92369e-164	0.592924	0.996	0.905	7.3531e-160	B cell	TNvsctrl	B2M
B cell_TNvsctrl.HLA-A	4.66837e-160	0.835475	0.733	0.369	1.78444e-155	B cell	TNvsctrl	HLA-A
B cell_TNvsctrl.MT-ATP8	2.54791e-138	0.924953	0.691	0.363	9.73912e-134	B cell	TNvsctrl	MT-ATP8
B cell_TNvsctrl.HLA-C	6.10367e-135	0.737806	0.833	0.597	2.33307e-130	B cell	TNvsctrl	HLA-C
B cell_TNvsctrl.FABP6	9.47704e-126	-1.25538	0.227	0.482	3.6225e-121	B cell	TNvsctrl	FABP6
B cell_TNvsctrl.RPS9	3.50987e-124	0.606402	0.876	0.676	1.34161e-119	B cell	TNvsctrl	RPS9
B cell_TNvsctrl.RPS14	9.77485e-124	0.504071	0.949	0.8	3.73634e-119	B cell	TNvsctrl	RPS14
B cell_TNvsctrl.RPS5	7.15583e-122	0.513288	0.949	0.792	2.73524e-117	B cell	TNvsctrl	RPS5
B cell_TNvsctrl.BTG1	7.61953e-122	0.764477	0.805	0.56	2.91249e-117	B cell	TNvsctrl	BTG1
B cell_TNvsctrl.IFITM1	9.15389e-120	1.22643	0.368	0.099	3.49898e-115	B cell	TNvsctrl	IFITM1
B cell_TNvsctrl.TMSB10	1.23941e-117	0.599193	0.904	0.739	4.73752e-113	B cell	TNvsctrl	TMSB10
B cell_TNvsctrl.APOA1	2.36156e-117	-1.58445	0.074	0.259	9.02681e-113	B cell	TNvsctrl	APOA1
B cell_TNvsctrl.RPL12	1.11893e-116	0.464942	0.974	0.852	4.277e-112	B cell	TNvsctrl	RPL12
B cell_TNvsctrl.TXNIP	2.67881e-113	0.753553	0.651	0.344	1.02395e-108	B cell	TNvsctrl	TXNIP
B cell_TNvsctrl.RPL13	3.34928e-112	0.476885	0.97	0.862	1.28023e-107	B cell	TNvsctrl	RPL13
B cell_TNvsctrl.HLA-DQA2	5.89026e-111	0.822793	0.372	0.11	2.25149e-106	B cell	TNvsctrl	HLA-DQA2
B cell_TNvsctrl.LTB	1.98744e-110	0.89069	0.589	0.29	7.5968e-106	B cell	TNvsctrl	LTB
B cell_TNvsctrl.TCL1A	4.01387e-107	0.775865	0.625	0.33	1.53426e-102	B cell	TNvsctrl	TCL1A
B cell_TNvsctrl.CYBA	5.05257e-104	0.639174	0.691	0.385	1.93129e-99	B cell	TNvsctrl	CYBA
B cell_TNvsctrl.RPS19	1.2341e-101	0.417453	0.982	0.86	4.71721e-97	B cell	TNvsctrl	RPS19
B cell_TNvsctrl.RPSA	1.78998e-96	0.556437	0.829	0.617	6.84203e-92	B cell	TNvsctrl	RPSA
B cell_TNvsctrl.RPL19	4.18339e-95	0.356196	0.986	0.898	1.59906e-90	B cell	TNvsctrl	RPL19
B cell_TNvsctrl.PSMB9	8.08749e-94	0.764787	0.489	0.215	3.09136e-89	B cell	TNvsctrl	PSMB9
B cell_TNvsctrl.HLA-E	5.3104e-93	0.589098	0.74	0.471	2.02985e-88	B cell	TNvsctrl	HLA-E
B cell_TNvsctrl.CHI3L2	3.50663e-89	0.97917	0.259	0.058	1.34038e-84	B cell	TNvsctrl	CHI3L2
B cell_TNvsctrl.RPLP1	3.43794e-87	0.327172	0.995	0.92	1.31412e-82	B cell	TNvsctrl	RPLP1
B cell_TNvsctrl.GUCA2A	6.31917e-86	-1.21824	0.072	0.226	2.41544e-81	B cell	TNvsctrl	GUCA2A
B cell_TNvsctrl.SARAF	4.39006e-85	0.700151	0.491	0.225	1.67806e-80	B cell	TNvsctrl	SARAF
B cell_TNvsctrl.CORO1B	7.57178e-85	0.844729	0.284	0.078	2.89424e-80	B cell	TNvsctrl	CORO1B
B cell_TNvsctrl.APOC3	7.7106e-83	-1.20642	0.056	0.196	2.9473e-78	B cell	TNvsctrl	APOC3
B cell_TNvsctrl.TMSB4X	3.26341e-82	0.533084	0.944	0.867	1.2474e-77	B cell	TNvsctrl	TMSB4X
B cell_TNvsctrl.CD74	5.12181e-81	0.275171	1	0.982	1.95776e-76	B cell	TNvsctrl	CD74
B cell_TNvsctrl.TPT1	6.38322e-81	0.461516	0.817	0.677	2.43992e-76	B cell	TNvsctrl	TPT1
B cell_TNvsctrl.LINC00926	1.0838e-79	0.633741	0.412	0.166	4.14272e-75	B cell	TNvsctrl	LINC00926
B cell_TNvsctrl.RPS18	1.39656e-79	0.394066	0.964	0.868	5.3382e-75	B cell	TNvsctrl	RPS18
B cell_TNvsctrl.RPL29	5.20729e-79	0.36402	0.974	0.853	1.99043e-74	B cell	TNvsctrl	RPL29
B cell_TNvsctrl.CD69	1.64752e-76	0.885334	0.287	0.089	6.29749e-72	B cell	TNvsctrl	CD69
B cell_TNvsctrl.IFITM2	1.17104e-75	0.673115	0.495	0.24	4.47617e-71	B cell	TNvsctrl	IFITM2
B cell_TNvsctrl.CXCR4	2.89519e-75	0.513294	0.331	0.112	1.10666e-70	B cell	TNvsctrl	CXCR4
B cell_TNvsctrl.PNRC1	8.45806e-74	0.602922	0.406	0.17	3.23301e-69	B cell	TNvsctrl	PNRC1
B cell_TNvsctrl.RPS15	1.37364e-71	0.350182	0.958	0.847	5.25059e-67	B cell	TNvsctrl	RPS15
B cell_TNvsctrl.RPL32	3.09593e-70	0.313329	0.988	0.903	1.18339e-65	B cell	TNvsctrl	RPL32
B cell_TNvsctrl.RPS12	9.69219e-70	0.36411	0.983	0.879	3.70474e-65	B cell	TNvsctrl	RPS12
B cell_TNvsctrl.XIST	1.15475e-69	-1.49342	0.016	0.104	4.41392e-65	B cell	TNvsctrl	XIST
B cell_TNvsctrl.RPS25	1.9326e-69	0.431658	0.863	0.717	7.38718e-65	B cell	TNvsctrl	RPS25
B cell_TNvsctrl.PFDN5	7.11732e-69	0.424475	0.793	0.548	2.72052e-64	B cell	TNvsctrl	PFDN5
B cell_TNvsctrl.MT-ND5	3.07075e-68	-0.642517	0.834	0.81	1.17376e-63	B cell	TNvsctrl	MT-ND5
B cell_TNvsctrl.CD79A	3.42602e-68	0.421171	0.84	0.639	1.30956e-63	B cell	TNvsctrl	CD79A
B cell_TNvsctrl.SELL	3.86661e-68	0.560512	0.42	0.188	1.47797e-63	B cell	TNvsctrl	SELL
B cell_TNvsctrl.IRF1	4.20606e-68	0.818873	0.232	0.064	1.60772e-63	B cell	TNvsctrl	IRF1
B cell_TNvsctrl.RPLP0	7.23908e-66	0.381221	0.94	0.806	2.76706e-61	B cell	TNvsctrl	RPLP0
B cell_TNvsctrl.RPL7A	2.0077e-65	0.331817	0.96	0.834	7.67424e-61	B cell	TNvsctrl	RPL7A
B cell_TNvsctrl.HLA-DRA	2.14807e-65	0.371589	0.947	0.82	8.21078e-61	B cell	TNvsctrl	HLA-DRA
B cell_TNvsctrl.RPL18	8.45349e-65	0.333467	0.959	0.834	3.23126e-60	B cell	TNvsctrl	RPL18
B cell_TNvsctrl.TSC22D3	2.358e-64	0.583916	0.411	0.188	9.01324e-60	B cell	TNvsctrl	TSC22D3
B cell_TNvsctrl.CD52	1.45096e-63	0.383141	0.913	0.722	5.54616e-59	B cell	TNvsctrl	CD52
B cell_TNvsctrl.RPL26	5.88774e-63	0.320133	0.97	0.852	2.25053e-58	B cell	TNvsctrl	RPL26
B cell_TNvsctrl.RPS2	2.6751e-61	0.329452	0.948	0.789	1.02253e-56	B cell	TNvsctrl	RPS2
B cell_TNvsctrl.RPS3A	1.64358e-60	0.290881	0.987	0.9	6.28242e-56	B cell	TNvsctrl	RPS3A
B cell_TNvsctrl.STK17A	1.65935e-60	0.469197	0.538	0.294	6.34272e-56	B cell	TNvsctrl	STK17A
B cell_TNvsctrl.SNHG7	2.11291e-59	0.550009	0.283	0.103	8.0764e-55	B cell	TNvsctrl	SNHG7
B cell_TNvsctrl.SESN1	2.5166e-59	0.747218	0.205	0.055	9.61947e-55	B cell	TNvsctrl	SESN1
B cell_TNvsctrl.HVCN1	3.60319e-59	0.521455	0.418	0.203	1.37728e-54	B cell	TNvsctrl	HVCN1
B cell_TNvsctrl.PSME1	2.69535e-57	0.426651	0.566	0.318	1.03027e-52	B cell	TNvsctrl	PSME1
B cell_TNvsctrl.RPS6	1.10915e-56	0.320275	0.903	0.761	4.23961e-52	B cell	TNvsctrl	RPS6
B cell_TNvsctrl.RPL15	2.32076e-56	0.320229	0.928	0.793	8.87088e-52	B cell	TNvsctrl	RPL15
B cell_TNvsctrl.UBE2L6	3.17663e-56	0.724641	0.211	0.064	1.21423e-51	B cell	TNvsctrl	UBE2L6
B cell_TNvsctrl.FXYD5	3.24877e-56	0.433214	0.572	0.326	1.24181e-51	B cell	TNvsctrl	FXYD5
B cell_TNvsctrl.CCR7	4.06645e-56	0.68759	0.177	0.042	1.55436e-51	B cell	TNvsctrl	CCR7
B cell_TNvsctrl.ZFP36	8.82738e-56	0.542456	0.253	0.088	3.37418e-51	B cell	TNvsctrl	ZFP36
B cell_TNvsctrl.MT1G	1.63155e-55	-1.03575	0.065	0.178	6.23645e-51	B cell	TNvsctrl	MT1G
B cell_TNvsctrl.ITM2B	7.18502e-55	0.440308	0.376	0.173	2.7464e-50	B cell	TNvsctrl	ITM2B
B cell_TNvsctrl.EIF1AY	1.69771e-54	0.617462	0.21	0.063	6.48934e-50	B cell	TNvsctrl	EIF1AY
B cell_TNvsctrl.NCF1	2.47565e-53	0.351352	0.681	0.428	9.46293e-49	B cell	TNvsctrl	NCF1
B cell_TNvsctrl.EEF1A1	4.39539e-53	0.338392	0.989	0.933	1.68009e-48	B cell	TNvsctrl	EEF1A1
B cell_TNvsctrl.STAT1	1.51714e-52	0.868481	0.14	0.025	5.7991e-48	B cell	TNvsctrl	STAT1
B cell_TNvsctrl.CALHM6	1.65334e-52	0.535498	0.25	0.091	6.31972e-48	B cell	TNvsctrl	CALHM6
B cell_TNvsctrl.RPL9	4.01135e-52	0.329491	0.836	0.657	1.5333e-47	B cell	TNvsctrl	RPL9
B cell_TNvsctrl.POLD4	7.29248e-52	0.469215	0.501	0.281	2.78748e-47	B cell	TNvsctrl	POLD4
B cell_TNvsctrl.AC119396.1	1.97322e-51	0.480025	0.245	0.087	7.54245e-47	B cell	TNvsctrl	AC119396.1
B cell_TNvsctrl.PDE4B	2.37253e-51	0.613522	0.225	0.076	9.06875e-47	B cell	TNvsctrl	PDE4B
B cell_TNvsctrl.HLA-DPA1	4.02028e-51	0.358916	0.947	0.778	1.53671e-46	B cell	TNvsctrl	HLA-DPA1
B cell_TNvsctrl.AFF3	3.66499e-50	0.263529	0.367	0.173	1.4009e-45	B cell	TNvsctrl	AFF3
B cell_TNvsctrl.RPL17	6.41607e-50	0.335101	0.887	0.711	2.45248e-45	B cell	TNvsctrl	RPL17
B cell_TNvsctrl.SNHG5	5.63672e-49	0.484359	0.227	0.08	2.15458e-44	B cell	TNvsctrl	SNHG5
B cell_TNvsctrl.SNRPD3	1.00862e-48	0.383861	0.163	0.041	3.85534e-44	B cell	TNvsctrl	SNRPD3
B cell_TNvsctrl.CD37	1.46088e-47	0.293301	0.894	0.739	5.58407e-43	B cell	TNvsctrl	CD37
B cell_TNvsctrl.PSMB8	4.15843e-47	0.385651	0.35	0.166	1.58952e-42	B cell	TNvsctrl	PSMB8
B cell_TNvsctrl.TSPAN3	9.05182e-47	0.421768	0.241	0.091	3.45997e-42	B cell	TNvsctrl	TSPAN3
B cell_TNvsctrl.TNFRSF14	1.80827e-46	0.502405	0.213	0.074	6.91191e-42	B cell	TNvsctrl	TNFRSF14
B cell_TNvsctrl.CD200	1.81658e-46	0.583094	0.149	0.035	6.9437e-42	B cell	TNvsctrl	CD200
B cell_TNvsctrl.ANAPC16	2.48637e-46	0.36098	0.452	0.244	9.50388e-42	B cell	TNvsctrl	ANAPC16
B cell_TNvsctrl.KLF2	4.27249e-46	0.606253	0.135	0.028	1.63312e-41	B cell	TNvsctrl	KLF2
B cell_TNvsctrl.PSME2	8.19942e-46	0.524505	0.345	0.173	3.13415e-41	B cell	TNvsctrl	PSME2
B cell_TNvsctrl.NACA	2.8184e-45	0.306939	0.86	0.709	1.07731e-40	B cell	TNvsctrl	NACA
B cell_TNvsctrl.RPL36	4.48928e-45	0.290782	0.861	0.709	1.71598e-40	B cell	TNvsctrl	RPL36
B cell_TNvsctrl.LBH	5.41266e-45	0.431938	0.307	0.14	2.06893e-40	B cell	TNvsctrl	LBH
B cell_TNvsctrl.AC025164.1	6.59459e-45	0.416078	0.252	0.101	2.52072e-40	B cell	TNvsctrl	AC025164.1
B cell_TNvsctrl.RPL28	2.68707e-44	0.259747	0.988	0.904	1.0271e-39	B cell	TNvsctrl	RPL28
B cell_TNvsctrl.TRAF3IP3	4.80434e-43	0.354464	0.261	0.109	1.83641e-38	B cell	TNvsctrl	TRAF3IP3
B cell_TNvsctrl.BANK1	6.13503e-43	0.253309	0.403	0.208	2.34505e-38	B cell	TNvsctrl	BANK1
B cell_TNvsctrl.SNX2	6.44203e-43	0.291053	0.34	0.164	2.4624e-38	B cell	TNvsctrl	SNX2
B cell_TNvsctrl.RPL3	8.89397e-43	0.287724	0.945	0.808	3.39963e-38	B cell	TNvsctrl	RPL3
B cell_TNvsctrl.GPSM3	1.18292e-42	0.330779	0.418	0.223	4.5216e-38	B cell	TNvsctrl	GPSM3
B cell_TNvsctrl.ISG20	2.10557e-42	0.284288	0.453	0.252	8.04832e-38	B cell	TNvsctrl	ISG20
B cell_TNvsctrl.C12orf57	2.77193e-42	0.355708	0.358	0.178	1.05954e-37	B cell	TNvsctrl	C12orf57
B cell_TNvsctrl.RACK1	1.67149e-41	0.276159	0.923	0.764	6.38912e-37	B cell	TNvsctrl	RACK1
B cell_TNvsctrl.PLAC8	3.75119e-41	0.491342	0.199	0.072	1.43386e-36	B cell	TNvsctrl	PLAC8
B cell_TNvsctrl.RPL10A	4.71325e-41	0.277648	0.834	0.661	1.80159e-36	B cell	TNvsctrl	RPL10A
B cell_TNvsctrl.LAPTM5	1.06097e-40	0.322642	0.677	0.478	4.05544e-36	B cell	TNvsctrl	LAPTM5
B cell_TNvsctrl.FCRL1	1.28374e-40	0.31788	0.202	0.073	4.90696e-36	B cell	TNvsctrl	FCRL1
B cell_TNvsctrl.GYPC	2.60707e-40	0.316614	0.394	0.209	9.96527e-36	B cell	TNvsctrl	GYPC
B cell_TNvsctrl.NIBAN3	3.58729e-40	0.461256	0.277	0.127	1.37121e-35	B cell	TNvsctrl	NIBAN3
B cell_TNvsctrl.DRAP1	4.21793e-40	0.471775	0.215	0.084	1.61226e-35	B cell	TNvsctrl	DRAP1
B cell_TNvsctrl.TBC1D5	1.04028e-39	0.258441	0.155	0.046	3.97637e-35	B cell	TNvsctrl	TBC1D5
B cell_TNvsctrl.GAS5	2.03676e-39	0.376497	0.238	0.099	7.78531e-35	B cell	TNvsctrl	GAS5
B cell_TNvsctrl.YBX1	1.06177e-38	0.280384	0.542	0.337	4.0585e-34	B cell	TNvsctrl	YBX1
B cell_TNvsctrl.ICAM3	1.16739e-38	0.259628	0.287	0.134	4.46221e-34	B cell	TNvsctrl	ICAM3
B cell_TNvsctrl.UBXN1	2.89085e-38	0.308692	0.307	0.149	1.105e-33	B cell	TNvsctrl	UBXN1
B cell_TNvsctrl.AC022182.1	3.16107e-38	0.476969	0.104	0.019	1.20829e-33	B cell	TNvsctrl	AC022182.1
B cell_TNvsctrl.APOB	4.31411e-38	-1.00645	0.045	0.124	1.64903e-33	B cell	TNvsctrl	APOB
B cell_TNvsctrl.BIN1	1.1195e-37	0.350584	0.186	0.068	4.27917e-33	B cell	TNvsctrl	BIN1
B cell_TNvsctrl.RGS13	3.5785e-37	-1.10183	0.058	0.141	1.36785e-32	B cell	TNvsctrl	RGS13
B cell_TNvsctrl.LITAF	3.6895e-37	0.427572	0.179	0.063	1.41028e-32	B cell	TNvsctrl	LITAF
B cell_TNvsctrl.ELOVL5	3.71519e-37	0.304028	0.197	0.076	1.4201e-32	B cell	TNvsctrl	ELOVL5
B cell_TNvsctrl.RPL35	1.65022e-36	0.256047	0.865	0.689	6.30778e-32	B cell	TNvsctrl	RPL35
B cell_TNvsctrl.ZFP36L2	2.72759e-36	0.32179	0.569	0.365	1.04259e-31	B cell	TNvsctrl	ZFP36L2
B cell_TNvsctrl.RNASEK	4.30643e-36	0.29279	0.535	0.326	1.64609e-31	B cell	TNvsctrl	RNASEK
B cell_TNvsctrl.JUN	6.00311e-36	0.663453	0.161	0.056	2.29463e-31	B cell	TNvsctrl	JUN
B cell_TNvsctrl.UXT	2.87989e-35	0.298519	0.311	0.157	1.10081e-30	B cell	TNvsctrl	UXT
B cell_TNvsctrl.ATP5F1D	3.95942e-35	0.315689	0.441	0.255	1.51345e-30	B cell	TNvsctrl	ATP5F1D
B cell_TNvsctrl.FCER2	4.88924e-35	0.315002	0.438	0.252	1.86886e-30	B cell	TNvsctrl	FCER2
B cell_TNvsctrl.REG1A	5.47453e-35	0.291651	0.165	0.061	2.09258e-30	B cell	TNvsctrl	REG1A
B cell_TNvsctrl.C1orf162	7.2253e-35	0.393789	0.201	0.082	2.7618e-30	B cell	TNvsctrl	C1orf162
B cell_TNvsctrl.TGFBR2	8.01513e-35	0.314148	0.21	0.087	3.0637e-30	B cell	TNvsctrl	TGFBR2
B cell_TNvsctrl.ADK	9.88392e-35	0.416401	0.162	0.056	3.77803e-30	B cell	TNvsctrl	ADK
B cell_TNvsctrl.TAGAP	2.45782e-34	0.298826	0.226	0.099	9.39478e-30	B cell	TNvsctrl	TAGAP
B cell_TNvsctrl.TFF3	3.09119e-34	0.528007	0.326	0.177	1.18158e-29	B cell	TNvsctrl	TFF3
B cell_TNvsctrl.SYNGR2	7.16667e-34	0.285229	0.52	0.324	2.73939e-29	B cell	TNvsctrl	SYNGR2
B cell_TNvsctrl.PDLIM1	8.72805e-34	0.355784	0.269	0.129	3.33621e-29	B cell	TNvsctrl	PDLIM1
B cell_TNvsctrl.PTPN6	1.27762e-33	0.256272	0.412	0.237	4.88358e-29	B cell	TNvsctrl	PTPN6
B cell_TNvsctrl.SOCS1	2.07109e-33	0.362815	0.33	0.176	7.91655e-29	B cell	TNvsctrl	SOCS1
B cell_TNvsctrl.ARL6IP5	8.55999e-33	0.328199	0.336	0.181	3.27197e-28	B cell	TNvsctrl	ARL6IP5
B cell_TNvsctrl.LY6E	1.03941e-32	0.440391	0.208	0.091	3.97303e-28	B cell	TNvsctrl	LY6E
B cell_TNvsctrl.EIF3G	1.22706e-32	0.290413	0.277	0.138	4.69031e-28	B cell	TNvsctrl	EIF3G
B cell_TNvsctrl.IRF9	1.51746e-32	0.396623	0.174	0.068	5.80033e-28	B cell	TNvsctrl	IRF9
B cell_TNvsctrl.RGS19	3.05686e-32	0.301223	0.225	0.102	1.16845e-27	B cell	TNvsctrl	RGS19
B cell_TNvsctrl.CCDC18-AS1	4.7931e-32	0.335467	0.211	0.092	1.83211e-27	B cell	TNvsctrl	CCDC18-AS1
B cell_TNvsctrl.C5orf56	5.00738e-32	0.476028	0.121	0.035	1.91402e-27	B cell	TNvsctrl	C5orf56
B cell_TNvsctrl.SNHG6	6.78142e-32	0.277186	0.219	0.097	2.59213e-27	B cell	TNvsctrl	SNHG6
B cell_TNvsctrl.FABP1	7.16055e-32	-0.921373	0.135	0.231	2.73705e-27	B cell	TNvsctrl	FABP1
B cell_TNvsctrl.CHCHD2	3.38382e-31	0.257376	0.481	0.287	1.29343e-26	B cell	TNvsctrl	CHCHD2
B cell_TNvsctrl.SUB1	3.59515e-31	0.293701	0.261	0.129	1.37421e-26	B cell	TNvsctrl	SUB1
B cell_TNvsctrl.LGALS3	4.1382e-31	-0.838302	0.082	0.167	1.58179e-26	B cell	TNvsctrl	LGALS3
B cell_TNvsctrl.HLA-DQB1	7.17054e-31	0.260815	0.72	0.492	2.74087e-26	B cell	TNvsctrl	HLA-DQB1
B cell_TNvsctrl.SHISA5	1.15163e-30	0.33762	0.202	0.089	4.40201e-26	B cell	TNvsctrl	SHISA5
B cell_TNvsctrl.BST2	1.68182e-30	0.333507	0.203	0.089	6.4286e-26	B cell	TNvsctrl	BST2
B cell_TNvsctrl.HIST1H1E	3.7833e-30	0.3678	0.155	0.059	1.44613e-25	B cell	TNvsctrl	HIST1H1E
B cell_TNvsctrl.BTLA	4.84042e-30	0.328639	0.136	0.046	1.8502e-25	B cell	TNvsctrl	BTLA
B cell_TNvsctrl.RAC2	5.51991e-30	0.254765	0.665	0.46	2.10993e-25	B cell	TNvsctrl	RAC2
B cell_TNvsctrl.PLAAT4	4.59302e-29	0.36115	0.222	0.107	1.75564e-24	B cell	TNvsctrl	PLAAT4
B cell_TNvsctrl.SHISAL2A	7.24388e-29	0.292782	0.139	0.05	2.7689e-24	B cell	TNvsctrl	SHISAL2A
B cell_TNvsctrl.HLA-F	1.0842e-28	0.326731	0.184	0.08	4.14423e-24	B cell	TNvsctrl	HLA-F
B cell_TNvsctrl.SPINK4	3.10211e-28	0.482476	0.288	0.16	1.18575e-23	B cell	TNvsctrl	SPINK4
B cell_TNvsctrl.ERP29	1.89166e-27	0.259273	0.497	0.315	7.2307e-23	B cell	TNvsctrl	ERP29
B cell_TNvsctrl.ANXA6	5.01497e-27	0.25756	0.288	0.156	1.91692e-22	B cell	TNvsctrl	ANXA6
B cell_TNvsctrl.ICAM2	6.1095e-27	0.35313	0.149	0.06	2.3353e-22	B cell	TNvsctrl	ICAM2
B cell_TNvsctrl.AGPAT5	6.12076e-27	0.28305	0.122	0.041	2.3396e-22	B cell	TNvsctrl	AGPAT5
B cell_TNvsctrl.TRIM22	1.00353e-26	0.306365	0.216	0.106	3.8359e-22	B cell	TNvsctrl	TRIM22
B cell_TNvsctrl.FAM177B	1.2532e-26	0.430937	0.123	0.043	4.79024e-22	B cell	TNvsctrl	FAM177B
B cell_TNvsctrl.TUBA1B	1.57295e-26	0.264703	0.233	0.119	6.01245e-22	B cell	TNvsctrl	TUBA1B
B cell_TNvsctrl.CAMK1D	2.14131e-26	0.265758	0.134	0.05	8.18495e-22	B cell	TNvsctrl	CAMK1D
B cell_TNvsctrl.NPC2	2.58668e-26	0.310762	0.186	0.085	9.88733e-22	B cell	TNvsctrl	NPC2
B cell_TNvsctrl.MTSS1	2.98054e-26	0.330277	0.108	0.034	1.13928e-21	B cell	TNvsctrl	MTSS1
B cell_TNvsctrl.CASP4	3.26341e-26	0.251957	0.188	0.087	1.24741e-21	B cell	TNvsctrl	CASP4
B cell_TNvsctrl.FAAP20	3.88029e-26	0.285947	0.136	0.052	1.4832e-21	B cell	TNvsctrl	FAAP20
B cell_TNvsctrl.DUSP1	8.35541e-26	0.431562	0.114	0.039	3.19377e-21	B cell	TNvsctrl	DUSP1
B cell_TNvsctrl.PTPRCAP	9.63109e-26	-0.944949	0.364	0.407	3.68139e-21	B cell	TNvsctrl	PTPRCAP
B cell_TNvsctrl.C16orf74	1.08283e-25	0.350888	0.116	0.04	4.13901e-21	B cell	TNvsctrl	C16orf74
B cell_TNvsctrl.CHMP4A	1.38329e-25	0.267128	0.127	0.047	5.28748e-21	B cell	TNvsctrl	CHMP4A
B cell_TNvsctrl.GAPDH	5.57799e-24	-0.664421	0.797	0.732	2.13213e-19	B cell	TNvsctrl	GAPDH
B cell_TNvsctrl.DRAM2	2.0114e-23	0.257129	0.176	0.082	7.68839e-19	B cell	TNvsctrl	DRAM2
B cell_TNvsctrl.TAP1	7.83431e-23	0.323402	0.129	0.053	2.99459e-18	B cell	TNvsctrl	TAP1
B cell_TNvsctrl.HMGN4	8.42158e-23	0.274818	0.107	0.038	3.21907e-18	B cell	TNvsctrl	HMGN4
B cell_TNvsctrl.ALDOB	8.76589e-23	-0.828002	0.117	0.193	3.35067e-18	B cell	TNvsctrl	ALDOB
B cell_TNvsctrl.IGKV3-11	1.50888e-22	0.931051	0.11	0.042	5.76753e-18	B cell	TNvsctrl	IGKV3-11
B cell_TNvsctrl.PRAP1	2.20926e-22	-0.704666	0.061	0.125	8.44467e-18	B cell	TNvsctrl	PRAP1
B cell_TNvsctrl.CCDC32	7.79084e-22	0.272449	0.111	0.042	2.97797e-17	B cell	TNvsctrl	CCDC32
B cell_TNvsctrl.JCHAIN	8.90305e-22	-0.918395	0.141	0.219	3.4031e-17	B cell	TNvsctrl	JCHAIN
B cell_TNvsctrl.SELENOP	1.28097e-21	-0.728283	0.056	0.116	4.8964e-17	B cell	TNvsctrl	SELENOP
B cell_TNvsctrl.DUSP2	3.02475e-21	-0.902182	0.074	0.139	1.15618e-16	B cell	TNvsctrl	DUSP2
B cell_TNvsctrl.ATP2B1-AS1	5.76701e-21	0.277556	0.125	0.052	2.20438e-16	B cell	TNvsctrl	ATP2B1-AS1
B cell_TNvsctrl.MT-ND4	4.58195e-20	-0.538424	0.931	0.853	1.7514e-15	B cell	TNvsctrl	MT-ND4
B cell_TNvsctrl.S1PR1	8.74011e-20	0.282013	0.103	0.039	3.34082e-15	B cell	TNvsctrl	S1PR1
B cell_TNvsctrl.SERF2	1.47372e-19	-0.46225	0.84	0.766	5.63316e-15	B cell	TNvsctrl	SERF2
B cell_TNvsctrl.CLEC17A	1.86188e-19	0.293027	0.114	0.048	7.11685e-15	B cell	TNvsctrl	CLEC17A
B cell_TNvsctrl.MEF2B	5.42942e-19	-0.655378	0.092	0.158	2.07534e-14	B cell	TNvsctrl	MEF2B
B cell_TNvsctrl.HIST1H1D	1.21569e-18	0.261869	0.137	0.065	4.64684e-14	B cell	TNvsctrl	HIST1H1D
B cell_TNvsctrl.ACTB	2.32467e-16	-0.307791	0.996	0.958	8.88583e-12	B cell	TNvsctrl	ACTB
B cell_TNvsctrl.NPEPPS	1.6503e-15	-0.66422	0.056	0.104	6.30812e-11	B cell	TNvsctrl	NPEPPS
B cell_TNvsctrl.MT-ND2	1.44628e-13	-0.495099	0.815	0.749	5.52826e-09	B cell	TNvsctrl	MT-ND2
B cell_TNvsctrl.PABPC1	2.18091e-13	-0.465133	0.751	0.683	8.33629e-09	B cell	TNvsctrl	PABPC1
B cell_TNvsctrl.APOA4	2.20204e-13	-0.536484	0.063	0.11	8.41709e-09	B cell	TNvsctrl	APOA4
B cell_TNvsctrl.ANPEP	4.69317e-12	-0.582563	0.061	0.103	1.79392e-07	B cell	TNvsctrl	ANPEP
B cell_TNvsctrl.NCOA3	7.85262e-12	-0.345417	0.205	0.126	3.00159e-07	B cell	TNvsctrl	NCOA3
B cell_TNvsctrl.MBNL1	3.87601e-11	-0.253378	0.254	0.166	1.48157e-06	B cell	TNvsctrl	MBNL1
B cell_TNvsctrl.TNFRSF13C	1.43366e-10	-0.358917	0.233	0.149	5.48003e-06	B cell	TNvsctrl	TNFRSF13C
B cell_TNvsctrl.LRMP	1.68724e-10	-1.15412	0.152	0.194	6.44931e-06	B cell	TNvsctrl	LRMP
B cell_TNvsctrl.HSPA5	5.43259e-10	-0.740118	0.132	0.176	2.07655e-05	B cell	TNvsctrl	HSPA5
B cell_TNvsctrl.IKZF3	6.38379e-10	-0.307079	0.2	0.127	2.44014e-05	B cell	TNvsctrl	IKZF3
B cell_TNvsctrl.MYH9	1.2731e-09	-0.303584	0.232	0.153	4.8663e-05	B cell	TNvsctrl	MYH9
B cell_TNvsctrl.KRT8	2.19026e-09	-0.498678	0.075	0.114	8.37204e-05	B cell	TNvsctrl	KRT8
B cell_TNvsctrl.PTK2B	3.10213e-09	-0.278887	0.118	0.069	0.000118576	B cell	TNvsctrl	PTK2B
B cell_TNvsctrl.PAX5	4.04062e-09	-0.316771	0.213	0.14	0.000154449	B cell	TNvsctrl	PAX5
B cell_TNvsctrl.IGHA1	8.19417e-09	-0.708148	0.068	0.104	0.000313214	B cell	TNvsctrl	IGHA1
B cell_TNvsctrl.CLEC2D	1.50032e-08	-0.252992	0.127	0.078	0.000573481	B cell	TNvsctrl	CLEC2D
B cell_TNvsctrl.TMA7	5.3666e-08	-0.470241	0.567	0.518	0.00205133	B cell	TNvsctrl	TMA7
B cell_TNvsctrl.KLHL6	9.78765e-08	-0.820865	0.068	0.1	0.00374123	B cell	TNvsctrl	KLHL6
B cell_TNvsctrl.INPP5D	1.67584e-07	-0.299809	0.165	0.111	0.00640573	B cell	TNvsctrl	INPP5D
B cell_TNvsctrl.BIRC3	1.98255e-07	-0.277043	0.207	0.143	0.00757811	B cell	TNvsctrl	BIRC3
B cell_TNvsctrl.WASHC4	2.52448e-07	-0.41398	0.108	0.067	0.00964958	B cell	TNvsctrl	WASHC4
B cell_TNvsctrl.IGKV3-20	2.91647e-07	0.662842	0.133	0.093	0.0111479	B cell	TNvsctrl	IGKV3-20
B cell_TNvsctrl.MT2A	2.99832e-07	-0.596047	0.099	0.133	0.0114608	B cell	TNvsctrl	MT2A
B cell_TNvsctrl.PRRC2C	4.86661e-07	-0.34497	0.248	0.173	0.0186021	B cell	TNvsctrl	PRRC2C
B cell_TNvsctrl.RBP2	4.95974e-07	-0.474516	0.083	0.116	0.0189581	B cell	TNvsctrl	RBP2
B cell_TNvsctrl.CYBB	5.61931e-07	-0.367565	0.168	0.114	0.0214793	B cell	TNvsctrl	CYBB
B cell_TNvsctrl.AKAP13	7.25722e-07	-0.381924	0.187	0.128	0.02774	B cell	TNvsctrl	AKAP13
B cell_TNvsctrl.FCRL3	1.0228e-06	-0.74217	0.082	0.113	0.0390956	B cell	TNvsctrl	FCRL3
B cell_TNvsctrl.PLEKHA2	1.23279e-06	-0.370985	0.174	0.12	0.0471222	B cell	TNvsctrl	PLEKHA2
B cell_TNvsctrl.RFTN1	1.62046e-06	-0.346841	0.177	0.123	0.0619404	B cell	TNvsctrl	RFTN1
B cell_TNvsctrl.SF3B1	1.9352e-06	-0.455759	0.194	0.136	0.073971	B cell	TNvsctrl	SF3B1
B cell_TNvsctrl.PHIP	2.22558e-06	-0.27449	0.107	0.069	0.0850707	B cell	TNvsctrl	PHIP
B cell_TNvsctrl.S100A10	2.27089e-06	-0.570801	0.19	0.219	0.0868026	B cell	TNvsctrl	S100A10
B cell_TNvsctrl.RSF1	2.55182e-06	-0.290378	0.128	0.086	0.0975409	B cell	TNvsctrl	RSF1
B cell_TNvsctrl.ELL3	2.61925e-06	-0.683715	0.136	0.166	0.100118	B cell	TNvsctrl	ELL3
B cell_TNvsctrl.SLC25A5	3.1883e-06	-0.737381	0.426	0.402	0.12187	B cell	TNvsctrl	SLC25A5
B cell_TNvsctrl.FABP2	3.76545e-06	-0.495528	0.08	0.11	0.14393	B cell	TNvsctrl	FABP2
B cell_TNvsctrl.JMJD1C	5.62658e-06	-0.352563	0.171	0.119	0.21507	B cell	TNvsctrl	JMJD1C
B cell_TNvsctrl.KMT2E	7.59876e-06	-0.261928	0.316	0.233	0.290455	B cell	TNvsctrl	KMT2E
B cell_TNvsctrl.CHD4	7.95768e-06	-0.284871	0.105	0.069	0.304174	B cell	TNvsctrl	CHD4
B cell_TNvsctrl.SYNE2	8.14749e-06	-1.23255	0.093	0.12	0.31143	B cell	TNvsctrl	SYNE2
B cell_TNvsctrl.PRPF4B	1.16081e-05	-0.31283	0.11	0.073	0.443708	B cell	TNvsctrl	PRPF4B
B cell_TNvsctrl.HNRNPC	1.41242e-05	-0.260893	0.268	0.2	0.539882	B cell	TNvsctrl	HNRNPC
B cell_TNvsctrl.FNBP1	1.47036e-05	-0.408166	0.219	0.159	0.56203	B cell	TNvsctrl	FNBP1
B cell_TNvsctrl.GGA2	1.50109e-05	-0.382108	0.195	0.14	0.573776	B cell	TNvsctrl	GGA2
B cell_TNvsctrl.MBD4	1.60929e-05	-0.325864	0.181	0.13	0.615135	B cell	TNvsctrl	MBD4
B cell_TNvsctrl.MT-ND6	1.81186e-05	-0.454924	0.439	0.43	0.692564	B cell	TNvsctrl	MT-ND6
B cell_TNvsctrl.HNRNPA3	1.88166e-05	-0.364577	0.282	0.209	0.719246	B cell	TNvsctrl	HNRNPA3
B cell_TNvsctrl.EHMT1	2.60865e-05	-0.294303	0.103	0.069	0.997131	B cell	TNvsctrl	EHMT1
B cell_TNvsctrl.LCP1	3.08555e-05	-0.855202	0.334	0.333	1	B cell	TNvsctrl	LCP1
B cell_TNvsctrl.RPS17	3.2751e-05	-0.511971	0.453	0.428	1	B cell	TNvsctrl	RPS17
B cell_TNvsctrl.METAP2	3.32032e-05	-0.634641	0.104	0.13	1	B cell	TNvsctrl	METAP2
B cell_TNvsctrl.USP34	5.7964e-05	-0.472179	0.154	0.11	1	B cell	TNvsctrl	USP34
B cell_TNvsctrl.HMGB1	5.87275e-05	-0.524069	0.56	0.501	1	B cell	TNvsctrl	HMGB1
B cell_TNvsctrl.RPS10	5.94597e-05	-0.586819	0.16	0.186	1	B cell	TNvsctrl	RPS10
B cell_TNvsctrl.NCOR1	6.23947e-05	-0.265706	0.214	0.16	1	B cell	TNvsctrl	NCOR1
B cell_TNvsctrl.HNRNPU	7.14398e-05	-0.295611	0.264	0.201	1	B cell	TNvsctrl	HNRNPU
B cell_TNvsctrl.NDUFA3	8.30291e-05	-0.595048	0.198	0.218	1	B cell	TNvsctrl	NDUFA3
B cell_TNvsctrl.BCLAF1	8.37197e-05	-0.310432	0.12	0.085	1	B cell	TNvsctrl	BCLAF1
B cell_TNvsctrl.REL	9.05232e-05	-0.545467	0.269	0.2	1	B cell	TNvsctrl	REL
B cell_TNvsctrl.LGALS4	9.39108e-05	-0.393293	0.084	0.108	1	B cell	TNvsctrl	LGALS4
B cell_TNvsctrl.SETX	9.58875e-05	-0.33238	0.147	0.108	1	B cell	TNvsctrl	SETX
B cell_TNvsctrl.ATP2A3	0.000100572	-0.470077	0.133	0.095	1	B cell	TNvsctrl	ATP2A3
B cell_TNvsctrl.LUC7L3	0.000111869	-0.443509	0.181	0.133	1	B cell	TNvsctrl	LUC7L3
B cell_TNvsctrl.MTDH	0.00018561	-0.261125	0.231	0.175	1	B cell	TNvsctrl	MTDH
B cell_TNvsctrl.ZNF207	0.000207224	-0.286053	0.136	0.099	1	B cell	TNvsctrl	ZNF207
B cell_TNvsctrl.TRAF5	0.000228034	-0.395985	0.127	0.091	1	B cell	TNvsctrl	TRAF5
B cell_TNvsctrl.SFPQ	0.00023534	-0.250718	0.133	0.097	1	B cell	TNvsctrl	SFPQ
B cell_TNvsctrl.EIF4B	0.000240665	-0.311171	0.272	0.206	1	B cell	TNvsctrl	EIF4B
B cell_TNvsctrl.ROMO1	0.000271668	-0.588703	0.182	0.2	1	B cell	TNvsctrl	ROMO1
B cell_TNvsctrl.WIPF1	0.000282996	-0.294637	0.189	0.141	1	B cell	TNvsctrl	WIPF1
B cell_TNvsctrl.CAP1	0.000310552	-0.304045	0.314	0.238	1	B cell	TNvsctrl	CAP1
B cell_TNvsctrl.PRKCB	0.000333836	-0.378032	0.131	0.095	1	B cell	TNvsctrl	PRKCB
B cell_TNvsctrl.IGKC	0.000523955	-0.342674	0.261	0.204	1	B cell	TNvsctrl	IGKC
B cell_TNvsctrl.CD38	0.000566016	-0.327322	0.136	0.102	1	B cell	TNvsctrl	CD38
B cell_TNvsctrl.GTF2I	0.000566284	-0.459291	0.162	0.122	1	B cell	TNvsctrl	GTF2I
B cell_TNvsctrl.ABI1	0.000573352	-0.253613	0.106	0.077	1	B cell	TNvsctrl	ABI1
B cell_TNvsctrl.ROCK1	0.000624109	-0.355189	0.15	0.113	1	B cell	TNvsctrl	ROCK1
B cell_TNvsctrl.SRRM2	0.0006557	-0.5668	0.143	0.106	1	B cell	TNvsctrl	SRRM2
B cell_TNvsctrl.ZRANB2	0.00104562	-0.284704	0.177	0.136	1	B cell	TNvsctrl	ZRANB2
B cell_TNvsctrl.PRPSAP2	0.00113558	-0.740248	0.101	0.119	1	B cell	TNvsctrl	PRPSAP2
B cell_TNvsctrl.MT-ND3	0.00129918	-0.348129	0.862	0.814	1	B cell	TNvsctrl	MT-ND3
B cell_TNvsctrl.UBE2J1	0.00133548	-0.252005	0.203	0.16	1	B cell	TNvsctrl	UBE2J1
B cell_TNvsctrl.ITSN2	0.00133791	-0.377355	0.188	0.145	1	B cell	TNvsctrl	ITSN2
B cell_TNvsctrl.TLN1	0.00138972	-0.3578	0.14	0.106	1	B cell	TNvsctrl	TLN1
B cell_TNvsctrl.PTPRC	0.00141679	-0.509324	0.598	0.524	1	B cell	TNvsctrl	PTPRC
B cell_TNvsctrl.ATM	0.00226027	-0.553586	0.152	0.117	1	B cell	TNvsctrl	ATM
B cell_TNvsctrl.NR3C1	0.00239741	-0.276595	0.154	0.119	1	B cell	TNvsctrl	NR3C1
B cell_TNvsctrl.HNRNPM	0.0030305	-0.590685	0.214	0.223	1	B cell	TNvsctrl	HNRNPM
B cell_TNvsctrl.CAST	0.00311955	-0.262257	0.153	0.119	1	B cell	TNvsctrl	CAST
B cell_TNvsctrl.BCL11A	0.00350936	-0.479048	0.221	0.174	1	B cell	TNvsctrl	BCL11A
B cell_TNvsctrl.DNAJC10	0.00363063	-0.428459	0.131	0.101	1	B cell	TNvsctrl	DNAJC10
B cell_TNvsctrl.ALOX5	0.00438976	-0.282032	0.1	0.076	1	B cell	TNvsctrl	ALOX5
B cell_TNvsctrl.NIN	0.00456887	-0.338595	0.103	0.079	1	B cell	TNvsctrl	NIN
B cell_TNvsctrl.PSAP	0.00471344	-0.311187	0.191	0.151	1	B cell	TNvsctrl	PSAP
B cell_TNvsctrl.MEF2C	0.00479844	-0.318331	0.494	0.391	1	B cell	TNvsctrl	MEF2C
B cell_TNvsctrl.SYVN1	0.00544858	-0.332868	0.119	0.092	1	B cell	TNvsctrl	SYVN1
B cell_TNvsctrl.PARP1	0.00613769	-0.263999	0.335	0.266	1	B cell	TNvsctrl	PARP1
B cell_TNvsctrl.LDHA	0.00638078	-0.318163	0.168	0.133	1	B cell	TNvsctrl	LDHA
B cell_TNvsctrl.MDM4	0.00693453	-0.50347	0.123	0.096	1	B cell	TNvsctrl	MDM4
B cell_TNvsctrl.SSB	0.00724186	-0.256333	0.134	0.105	1	B cell	TNvsctrl	SSB
B cell_TNvsctrl.TPM4	0.00742986	-0.255122	0.147	0.117	1	B cell	TNvsctrl	TPM4
B cell_TNvsctrl.MYO1E	0.00785542	-0.663919	0.089	0.103	1	B cell	TNvsctrl	MYO1E
B cell_TNvsctrl.SLC38A1	0.00821374	-0.347467	0.158	0.125	1	B cell	TNvsctrl	SLC38A1
B cell_TNvsctrl.EIF2S3	0.00852273	-0.661046	0.198	0.203	1	B cell	TNvsctrl	EIF2S3
B cell_TNvsctrl.RANBP2	0.00852861	-0.38118	0.1	0.077	1	B cell	TNvsctrl	RANBP2
B cell_TNvsctrl.U2SURP	0.0085306	-0.300713	0.125	0.098	1	B cell	TNvsctrl	U2SURP
B cell_TNvsctrl.HNRNPH1	0.00937686	-0.342766	0.111	0.087	1	B cell	TNvsctrl	HNRNPH1
B cell_TNvsctrl.ELF1	0.00941338	-0.296244	0.221	0.177	1	B cell	TNvsctrl	ELF1
B cell_TNvsctrl.HNRNPK	0.0109007	-0.303936	0.403	0.322	1	B cell	TNvsctrl	HNRNPK
B cell_TNvsctrl.LPP	0.0124162	-0.879966	0.107	0.119	1	B cell	TNvsctrl	LPP
B cell_TNvsctrl.RBM6	0.0128429	-0.420106	0.125	0.098	1	B cell	TNvsctrl	RBM6
B cell_TNvsctrl.LCK	0.0137786	-0.486338	0.144	0.156	1	B cell	TNvsctrl	LCK
B cell_TNvsctrl.IGKV4-1	0.0154182	-0.328402	0.084	0.1	1	B cell	TNvsctrl	IGKV4-1
B cell_TNvsctrl.PET100	0.0219792	-0.279094	0.117	0.094	1	B cell	TNvsctrl	PET100
B cell_TNvsctrl.SMARCB1	0.022076	-0.297896	0.256	0.205	1	B cell	TNvsctrl	SMARCB1
B cell_TNvsctrl.MARCH1	0.0228782	-0.398384	0.168	0.136	1	B cell	TNvsctrl	2022-03-01
B cell_TNvsctrl.PLCG2	0.0229022	-0.522609	0.174	0.141	1	B cell	TNvsctrl	PLCG2
B cell_TNvsctrl.SNRPG	0.0232554	-0.271723	0.232	0.188	1	B cell	TNvsctrl	SNRPG
B cell_TNvsctrl.COTL1	0.0263661	-0.384055	0.354	0.337	1	B cell	TNvsctrl	COTL1
B cell_TNvsctrl.GRN	0.0264084	-0.275093	0.154	0.125	1	B cell	TNvsctrl	GRN
B cell_TNvsctrl.IQGAP1	0.0313824	-0.296214	0.109	0.088	1	B cell	TNvsctrl	IQGAP1
B cell_TNvsctrl.ARPC1B	0.032661	-0.372518	0.588	0.507	1	B cell	TNvsctrl	ARPC1B
B cell_TNvsctrl.PPP2CA	0.0364787	-0.301342	0.136	0.112	1	B cell	TNvsctrl	PPP2CA
B cell_TNvsctrl.ATP5ME	0.0377282	-0.486112	0.169	0.175	1	B cell	TNvsctrl	ATP5ME
B cell_TNvsctrl.BRD2	0.0383507	-0.388857	0.127	0.104	1	B cell	TNvsctrl	BRD2
B cell_TNvsctrl.SON	0.0419149	-0.409626	0.357	0.292	1	B cell	TNvsctrl	SON
B cell_TNvsctrl.LNPEP	0.0535935	-0.538382	0.158	0.13	1	B cell	TNvsctrl	LNPEP
B cell_TNvsctrl.YWHAE	0.0537909	-0.417469	0.127	0.136	1	B cell	TNvsctrl	YWHAE
B cell_TNvsctrl.TMBIM6	0.0539797	-0.29682	0.347	0.284	1	B cell	TNvsctrl	TMBIM6
B cell_TNvsctrl.RPL23	0.0599961	-0.316101	0.529	0.418	1	B cell	TNvsctrl	RPL23
B cell_TNvsctrl.UQCRQ	0.0612957	-0.429437	0.25	0.242	1	B cell	TNvsctrl	UQCRQ
B cell_TNvsctrl.SKAP2	0.0683366	-0.380677	0.114	0.095	1	B cell	TNvsctrl	SKAP2
B cell_TNvsctrl.AP3S1	0.0710992	-0.264358	0.106	0.088	1	B cell	TNvsctrl	AP3S1
B cell_TNvsctrl.OGA	0.0726646	-0.506717	0.143	0.12	1	B cell	TNvsctrl	OGA
B cell_TNvsctrl.EWSR1	0.0740576	-0.386083	0.217	0.18	1	B cell	TNvsctrl	EWSR1
B cell_TNvsctrl.MS4A1	0.082008	-0.30759	0.769	0.668	1	B cell	TNvsctrl	MS4A1
B cell_TNvsctrl.PRRC2B	0.0899919	-0.272063	0.1	0.084	1	B cell	TNvsctrl	PRRC2B
B cell_TNvsctrl.PKM	0.0999651	-0.524077	0.311	0.288	1	B cell	TNvsctrl	PKM
B cell_TNvsctrl.TCEA1	0.11075	-0.266963	0.362	0.301	1	B cell	TNvsctrl	TCEA1
B cell_TNvsctrl.CD180	0.136161	-0.372704	0.14	0.119	1	B cell	TNvsctrl	CD180
B cell_TNvsctrl.PTPN7	0.138301	-0.290097	0.108	0.091	1	B cell	TNvsctrl	PTPN7
B cell_TNvsctrl.ARPC5	0.143313	-0.401992	0.271	0.225	1	B cell	TNvsctrl	ARPC5
B cell_TNvsctrl.TCF4	0.150257	-0.367466	0.195	0.166	1	B cell	TNvsctrl	TCF4
B cell_TNvsctrl.PHYKPL	0.165007	-0.354326	0.108	0.092	1	B cell	TNvsctrl	PHYKPL
B cell_TNvsctrl.SWAP70	0.167156	-0.566272	0.256	0.215	1	B cell	TNvsctrl	SWAP70
B cell_TNvsctrl.TMEM131L	0.184493	-0.581591	0.168	0.144	1	B cell	TNvsctrl	TMEM131L
B cell_TNvsctrl.HERPUD1	0.185335	-0.466202	0.293	0.274	1	B cell	TNvsctrl	HERPUD1
B cell_TNvsctrl.TMEM123	0.187598	-0.408497	0.149	0.129	1	B cell	TNvsctrl	TMEM123
B cell_TNvsctrl.ANP32B	0.18853	-0.38459	0.327	0.272	1	B cell	TNvsctrl	ANP32B
B cell_TNvsctrl.HMGA1	0.191177	-0.410322	0.206	0.175	1	B cell	TNvsctrl	HMGA1
B cell_TNvsctrl.HSBP1	0.208895	-0.262618	0.12	0.104	1	B cell	TNvsctrl	HSBP1
B cell_TNvsctrl.MOB1A	0.214627	-0.547623	0.191	0.186	1	B cell	TNvsctrl	MOB1A
B cell_TNvsctrl.CYFIP2	0.2168	-0.442682	0.113	0.097	1	B cell	TNvsctrl	CYFIP2
B cell_TNvsctrl.POU2AF1	0.223873	-0.502515	0.202	0.174	1	B cell	TNvsctrl	POU2AF1
B cell_TNvsctrl.CD22	0.239602	-0.623476	0.38	0.312	1	B cell	TNvsctrl	CD22
B cell_TNvsctrl.DDX3X	0.265756	-0.448679	0.105	0.108	1	B cell	TNvsctrl	DDX3X
B cell_TNvsctrl.CSDE1	0.281165	-0.413499	0.171	0.149	1	B cell	TNvsctrl	CSDE1
B cell_TNvsctrl.RBBP4	0.288287	-0.394207	0.188	0.164	1	B cell	TNvsctrl	RBBP4
B cell_TNvsctrl.MTMR14	0.289961	-0.2823	0.117	0.103	1	B cell	TNvsctrl	MTMR14
B cell_TNvsctrl.SRSF2	0.293481	-0.25872	0.11	0.098	1	B cell	TNvsctrl	SRSF2
B cell_TNvsctrl.DARS	0.295572	-0.333698	0.143	0.126	1	B cell	TNvsctrl	DARS
B cell_TNvsctrl.KTN1	0.296159	-0.34377	0.203	0.177	1	B cell	TNvsctrl	KTN1
B cell_TNvsctrl.DCXR	0.302679	-0.278435	0.185	0.162	1	B cell	TNvsctrl	DCXR
B cell_TNvsctrl.MARCKSL1	0.304273	-0.306134	0.376	0.317	1	B cell	TNvsctrl	MARCKSL1
B cell_TNvsctrl.PHF3	0.315361	-0.392195	0.115	0.101	1	B cell	TNvsctrl	PHF3
B cell_TNvsctrl.HMGN2	0.330791	-0.512389	0.473	0.387	1	B cell	TNvsctrl	HMGN2
B cell_TNvsctrl.SRSF3	0.344233	-0.29866	0.155	0.136	1	B cell	TNvsctrl	SRSF3
B cell_TNvsctrl.BPTF	0.359788	-0.774752	0.13	0.129	1	B cell	TNvsctrl	BPTF
B cell_TNvsctrl.COX8A	0.361483	-0.283455	0.32	0.273	1	B cell	TNvsctrl	COX8A
B cell_TNvsctrl.NEAT1	0.389345	-0.55051	0.14	0.125	1	B cell	TNvsctrl	NEAT1
B cell_TNvsctrl.EIF3A	0.405765	-0.393485	0.119	0.106	1	B cell	TNvsctrl	EIF3A
B cell_TNvsctrl.S100A6	0.405947	-0.284895	0.273	0.259	1	B cell	TNvsctrl	S100A6
B cell_TNvsctrl.BASP1	0.443534	-0.70962	0.119	0.117	1	B cell	TNvsctrl	BASP1
B cell_TNvsctrl.COX6C	0.445892	-0.303001	0.387	0.324	1	B cell	TNvsctrl	COX6C
B cell_TNvsctrl.POU2F2	0.486423	-0.644387	0.292	0.249	1	B cell	TNvsctrl	POU2F2
B cell_TNvsctrl.PRDX2	0.538543	-0.346949	0.116	0.114	1	B cell	TNvsctrl	PRDX2
B cell_TNvsctrl.COX6A1	0.552225	-0.328128	0.528	0.444	1	B cell	TNvsctrl	COX6A1
B cell_TNvsctrl.SEL1L3	0.554934	-0.89029	0.15	0.133	1	B cell	TNvsctrl	SEL1L3
B cell_TNvsctrl.BTG2	0.567861	-0.321119	0.227	0.199	1	B cell	TNvsctrl	BTG2
B cell_TNvsctrl.PRDX3	0.569188	-0.301143	0.121	0.119	1	B cell	TNvsctrl	PRDX3
B cell_TNvsctrl.SEC62	0.569392	-0.256619	0.519	0.435	1	B cell	TNvsctrl	SEC62
B cell_TNvsctrl.NDUFB1	0.658752	-0.295772	0.11	0.101	1	B cell	TNvsctrl	NDUFB1
B cell_TNvsctrl.EIF1AX	0.661137	-0.350007	0.109	0.107	1	B cell	TNvsctrl	EIF1AX
B cell_TNvsctrl.NDUFA1	0.665988	-0.39273	0.296	0.266	1	B cell	TNvsctrl	NDUFA1
B cell_TNvsctrl.NDUFC1	0.692151	-0.34794	0.209	0.186	1	B cell	TNvsctrl	NDUFC1
B cell_TNvsctrl.ACTR3	0.697791	-0.45767	0.341	0.302	1	B cell	TNvsctrl	ACTR3
B cell_TNvsctrl.NAP1L1	0.700232	-0.580304	0.222	0.197	1	B cell	TNvsctrl	NAP1L1
B cell_TNvsctrl.EZR	0.700355	-0.669181	0.294	0.262	1	B cell	TNvsctrl	EZR
B cell_TNvsctrl.ACTR2	0.73395	-0.647107	0.192	0.179	1	B cell	TNvsctrl	ACTR2
B cell_TNvsctrl.CD27	0.754533	-0.28077	0.107	0.105	1	B cell	TNvsctrl	CD27
B cell_TNvsctrl.ATP5MD	0.762175	-0.344539	0.219	0.196	1	B cell	TNvsctrl	ATP5MD
B cell_TNvsctrl.IER2	0.765746	-0.280974	0.206	0.186	1	B cell	TNvsctrl	IER2
B cell_TNvsctrl.JPT1	0.848715	-0.295545	0.144	0.135	1	B cell	TNvsctrl	JPT1
B cell_TNvsctrl.COX17	0.866933	-0.333561	0.152	0.141	1	B cell	TNvsctrl	COX17
B cell_TNvsctrl.LBR	0.900607	-0.474795	0.105	0.099	1	B cell	TNvsctrl	LBR
B cell_TNvsctrl.RPS29	0.921868	-0.300587	0.606	0.503	1	B cell	TNvsctrl	RPS29
B cell_TNvsctrl.CPNE5	0.953238	-0.49861	0.103	0.098	1	B cell	TNvsctrl	CPNE5
B cell_TNvsctrl.CAPZA1	0.991364	-0.508307	0.148	0.138	1	B cell	TNvsctrl	CAPZA1
B cell_TNvsctrl.RPS20	0.997371	-0.414947	0.366	0.317	1	B cell	TNvsctrl	RPS20
B cell_Esvsctrl.PHGR1	2.36561e-175	-1.86331	0.128	0.613	9.0423e-171	B cell	Esvsctrl	PHGR1
B cell_Esvsctrl.B2M	2.46722e-163	0.877583	0.972	0.905	9.4307e-159	B cell	Esvsctrl	B2M
B cell_Esvsctrl.MT-CO2	8.64082e-148	1.0653	1	0.946	3.30287e-143	B cell	Esvsctrl	MT-CO2
B cell_Esvsctrl.FABP6	2.65833e-141	-2.15807	0.082	0.482	1.01612e-136	B cell	Esvsctrl	FABP6
B cell_Esvsctrl.RPLP1	1.04891e-77	0.49918	0.962	0.92	4.00936e-73	B cell	Esvsctrl	RPLP1
B cell_Esvsctrl.EEF1A1	1.94921e-72	-0.53235	0.87	0.933	7.45067e-68	B cell	Esvsctrl	EEF1A1
B cell_Esvsctrl.APOA1	8.46276e-69	-1.46466	0.038	0.259	3.2348e-64	B cell	Esvsctrl	APOA1
B cell_Esvsctrl.GUCA2A	5.70946e-63	-1.5105	0.029	0.226	2.18238e-58	B cell	Esvsctrl	GUCA2A
B cell_Esvsctrl.TMSB4X	3.00296e-59	0.613936	0.873	0.867	1.14785e-54	B cell	Esvsctrl	TMSB4X
B cell_Esvsctrl.PTPRCAP	4.10827e-57	-0.780289	0.149	0.407	1.57034e-52	B cell	Esvsctrl	PTPRCAP
B cell_Esvsctrl.GAPDH	3.08704e-56	-0.955523	0.501	0.732	1.17999e-51	B cell	Esvsctrl	GAPDH
B cell_Esvsctrl.MT-ATP6	1.25066e-55	0.897731	0.933	0.886	4.78051e-51	B cell	Esvsctrl	MT-ATP6
B cell_Esvsctrl.HLA-B	2.23967e-55	0.925952	0.699	0.583	8.56092e-51	B cell	Esvsctrl	HLA-B
B cell_Esvsctrl.MT1G	6.88871e-55	-1.34928	0.013	0.178	2.63314e-50	B cell	Esvsctrl	MT1G
B cell_Esvsctrl.FABP1	4.00026e-54	-1.28503	0.042	0.231	1.52906e-49	B cell	Esvsctrl	FABP1
B cell_Esvsctrl.APOC3	1.52681e-52	-1.27337	0.025	0.196	5.83607e-48	B cell	Esvsctrl	APOC3
B cell_Esvsctrl.RPL26	1.09258e-50	0.519237	0.886	0.852	4.17629e-46	B cell	Esvsctrl	RPL26
B cell_Esvsctrl.RPS29	5.42154e-47	-0.874923	0.261	0.503	2.07233e-42	B cell	Esvsctrl	RPS29
B cell_Esvsctrl.IFITM1	3.08186e-46	1.53144	0.261	0.099	1.17801e-41	B cell	Esvsctrl	IFITM1
B cell_Esvsctrl.HIST1H4C	2.37212e-45	-0.942063	0.137	0.349	9.0672e-41	B cell	Esvsctrl	HIST1H4C
B cell_Esvsctrl.REG1A	2.6109e-45	1.48689	0.206	0.061	9.97991e-41	B cell	Esvsctrl	REG1A
B cell_Esvsctrl.FAU	1.98451e-42	0.456208	0.903	0.874	7.5856e-38	B cell	Esvsctrl	FAU
B cell_Esvsctrl.PABPC1	6.51318e-40	-0.641065	0.475	0.683	2.4896e-35	B cell	Esvsctrl	PABPC1
B cell_Esvsctrl.TMSB10	8.09466e-40	0.670332	0.766	0.739	3.0941e-35	B cell	Esvsctrl	TMSB10
B cell_Esvsctrl.ALDOB	1.59491e-39	-1.09204	0.043	0.193	6.09638e-35	B cell	Esvsctrl	ALDOB
B cell_Esvsctrl.RPS4Y1	3.50639e-38	0.89066	0.41	0.227	1.34028e-33	B cell	Esvsctrl	RPS4Y1
B cell_Esvsctrl.EEF2	4.2235e-37	-0.595799	0.371	0.599	1.61439e-32	B cell	Esvsctrl	EEF2
B cell_Esvsctrl.RPS26	2.33382e-36	0.424649	0.87	0.881	8.9208e-32	B cell	Esvsctrl	RPS26
B cell_Esvsctrl.RPS19	7.12555e-36	0.404973	0.898	0.86	2.72367e-31	B cell	Esvsctrl	RPS19
B cell_Esvsctrl.MTRNR2L12	6.83434e-35	0.686411	0.407	0.221	2.61236e-30	B cell	Esvsctrl	MTRNR2L12
B cell_Esvsctrl.ACTG1	1.48572e-34	-0.650619	0.528	0.701	5.67901e-30	B cell	Esvsctrl	ACTG1
B cell_Esvsctrl.MEF2B	7.4077e-34	-1.23067	0.034	0.158	2.83152e-29	B cell	Esvsctrl	MEF2B
B cell_Esvsctrl.RPL37	1.06407e-33	-0.51157	0.708	0.836	4.0673e-29	B cell	Esvsctrl	RPL37
B cell_Esvsctrl.RPL4	2.02774e-33	-0.680328	0.353	0.569	7.75085e-29	B cell	Esvsctrl	RPL4
B cell_Esvsctrl.PCBP1	1.52454e-32	-0.708787	0.147	0.325	5.82739e-28	B cell	Esvsctrl	PCBP1
B cell_Esvsctrl.HERPUD1	2.08447e-32	-0.726859	0.107	0.274	7.96767e-28	B cell	Esvsctrl	HERPUD1
B cell_Esvsctrl.PKM	1.50833e-31	-0.880235	0.125	0.288	5.76544e-27	B cell	Esvsctrl	PKM
B cell_Esvsctrl.RPS21	3.41186e-30	-0.547114	0.671	0.8	1.30415e-25	B cell	Esvsctrl	RPS21
B cell_Esvsctrl.CCNI	3.58152e-30	-0.592671	0.315	0.515	1.369e-25	B cell	Esvsctrl	CCNI
B cell_Esvsctrl.MT-ND3	7.71353e-30	-0.538869	0.642	0.814	2.94842e-25	B cell	Esvsctrl	MT-ND3
B cell_Esvsctrl.PRAP1	1.5646e-29	-0.96745	0.021	0.125	5.98054e-25	B cell	Esvsctrl	PRAP1
B cell_Esvsctrl.LGALS3	2.65405e-29	-0.737849	0.044	0.167	1.01449e-24	B cell	Esvsctrl	LGALS3
B cell_Esvsctrl.APOB	3.6318e-29	-1.01863	0.021	0.124	1.38822e-24	B cell	Esvsctrl	APOB
B cell_Esvsctrl.JCHAIN	6.15666e-29	-0.8296	0.079	0.219	2.35332e-24	B cell	Esvsctrl	JCHAIN
B cell_Esvsctrl.EIF2S3	8.04575e-29	-0.956563	0.069	0.203	3.07541e-24	B cell	Esvsctrl	EIF2S3
B cell_Esvsctrl.RGS13	9.29921e-29	-1.11921	0.032	0.141	3.55453e-24	B cell	Esvsctrl	RGS13
B cell_Esvsctrl.COTL1	2.58877e-27	-0.6203	0.169	0.337	9.89532e-23	B cell	Esvsctrl	COTL1
B cell_Esvsctrl.RPS9	5.62066e-27	0.5819	0.704	0.676	2.14844e-22	B cell	Esvsctrl	RPS9
B cell_Esvsctrl.BTG2	1.87278e-26	-0.676556	0.071	0.199	7.15853e-22	B cell	Esvsctrl	BTG2
B cell_Esvsctrl.LRMP	2.25376e-26	-1.13253	0.069	0.194	8.61479e-22	B cell	Esvsctrl	LRMP
B cell_Esvsctrl.APOA4	2.56422e-26	-0.94279	0.018	0.11	9.80148e-22	B cell	Esvsctrl	APOA4
B cell_Esvsctrl.HNRNPA1	9.34912e-26	-0.636961	0.291	0.477	3.57361e-21	B cell	Esvsctrl	HNRNPA1
B cell_Esvsctrl.STAT1	9.66456e-26	1.1635	0.102	0.025	3.69418e-21	B cell	Esvsctrl	STAT1
B cell_Esvsctrl.ELL3	9.41105e-25	-0.874902	0.054	0.166	3.59728e-20	B cell	Esvsctrl	ELL3
B cell_Esvsctrl.PTPRC	1.04173e-24	-0.561215	0.329	0.524	3.9819e-20	B cell	Esvsctrl	PTPRC
B cell_Esvsctrl.SWAP70	1.36951e-24	-0.714612	0.088	0.215	5.23482e-20	B cell	Esvsctrl	SWAP70
B cell_Esvsctrl.XIST	4.00235e-24	-0.966771	0.018	0.104	1.52986e-19	B cell	Esvsctrl	XIST
B cell_Esvsctrl.HLA-DPB1	5.64407e-24	0.514721	0.75	0.704	2.15739e-19	B cell	Esvsctrl	HLA-DPB1
B cell_Esvsctrl.PCBP2	6.11977e-24	-0.511505	0.419	0.591	2.33922e-19	B cell	Esvsctrl	PCBP2
B cell_Esvsctrl.PLAC8	9.54556e-24	1.18327	0.17	0.072	3.64869e-19	B cell	Esvsctrl	PLAC8
B cell_Esvsctrl.CD52	1.49925e-23	0.518203	0.732	0.722	5.73074e-19	B cell	Esvsctrl	CD52
B cell_Esvsctrl.MT-ND4	1.66636e-23	0.469852	0.874	0.853	6.3695e-19	B cell	Esvsctrl	MT-ND4
B cell_Esvsctrl.HSPA8	4.30461e-23	-0.362881	0.23	0.405	1.6454e-18	B cell	Esvsctrl	HSPA8
B cell_Esvsctrl.ALDOA	1.61076e-22	-0.413538	0.103	0.238	6.15698e-18	B cell	Esvsctrl	ALDOA
B cell_Esvsctrl.HNRNPM	2.14806e-22	-0.528049	0.096	0.223	8.21075e-18	B cell	Esvsctrl	HNRNPM
B cell_Esvsctrl.SELENOP	2.4678e-22	-0.655387	0.027	0.116	9.43293e-18	B cell	Esvsctrl	SELENOP
B cell_Esvsctrl.RPS13	4.51221e-22	0.290988	0.931	0.893	1.72475e-17	B cell	Esvsctrl	RPS13
B cell_Esvsctrl.IFITM3	4.72769e-22	1.15945	0.175	0.081	1.80711e-17	B cell	Esvsctrl	IFITM3
B cell_Esvsctrl.HLA-A	5.48127e-22	0.698651	0.479	0.369	2.09516e-17	B cell	Esvsctrl	HLA-A
B cell_Esvsctrl.H3F3A	1.09173e-21	-0.507917	0.478	0.641	4.17302e-17	B cell	Esvsctrl	H3F3A
B cell_Esvsctrl.RBP2	1.38494e-21	-0.707155	0.028	0.116	5.2938e-17	B cell	Esvsctrl	RBP2
B cell_Esvsctrl.EZR	1.49971e-21	-0.873127	0.131	0.262	5.73248e-17	B cell	Esvsctrl	EZR
B cell_Esvsctrl.NPEPPS	1.63781e-21	-0.723747	0.022	0.104	6.26036e-17	B cell	Esvsctrl	NPEPPS
B cell_Esvsctrl.SMARCB1	1.98886e-21	-0.655066	0.088	0.205	7.60222e-17	B cell	Esvsctrl	SMARCB1
B cell_Esvsctrl.EEF1D	2.83964e-21	0.463939	0.778	0.726	1.08542e-16	B cell	Esvsctrl	EEF1D
B cell_Esvsctrl.SLC25A5	2.98254e-21	-0.526239	0.246	0.402	1.14004e-16	B cell	Esvsctrl	SLC25A5
B cell_Esvsctrl.POU2F2	5.31408e-21	-0.859549	0.121	0.249	2.03125e-16	B cell	Esvsctrl	POU2F2
B cell_Esvsctrl.HSPA5	5.68137e-21	-0.768278	0.067	0.176	2.17165e-16	B cell	Esvsctrl	HSPA5
B cell_Esvsctrl.YBX1	6.98043e-21	-0.503215	0.183	0.337	2.6682e-16	B cell	Esvsctrl	YBX1
B cell_Esvsctrl.RPL12	1.99554e-20	0.33539	0.863	0.852	7.62775e-16	B cell	Esvsctrl	RPL12
B cell_Esvsctrl.PRPSAP2	2.23554e-20	-0.895594	0.033	0.119	8.54511e-16	B cell	Esvsctrl	PRPSAP2
B cell_Esvsctrl.ACTR3	2.62802e-20	-0.487903	0.158	0.302	1.00453e-15	B cell	Esvsctrl	ACTR3
B cell_Esvsctrl.RPL32	5.91758e-20	0.273164	0.918	0.903	2.26194e-15	B cell	Esvsctrl	RPL32
B cell_Esvsctrl.CORO1A	6.88644e-20	-0.456786	0.34	0.505	2.63227e-15	B cell	Esvsctrl	CORO1A
B cell_Esvsctrl.RPL30	7.46886e-20	0.268544	0.932	0.901	2.8549e-15	B cell	Esvsctrl	RPL30
B cell_Esvsctrl.MT2A	7.81745e-20	-0.639735	0.042	0.133	2.98814e-15	B cell	Esvsctrl	MT2A
B cell_Esvsctrl.TMA7	9.32549e-20	-0.400515	0.338	0.518	3.56458e-15	B cell	Esvsctrl	TMA7
B cell_Esvsctrl.SPG21	1.01519e-19	-0.677268	0.028	0.108	3.88047e-15	B cell	Esvsctrl	SPG21
B cell_Esvsctrl.RBM3	1.49307e-19	-0.504923	0.105	0.225	5.70711e-15	B cell	Esvsctrl	RBM3
B cell_Esvsctrl.S100A6	1.77002e-19	-0.258456	0.127	0.259	6.76571e-15	B cell	Esvsctrl	S100A6
B cell_Esvsctrl.HMGA1	2.06058e-19	-0.709955	0.071	0.175	7.87634e-15	B cell	Esvsctrl	HMGA1
B cell_Esvsctrl.ANPEP	2.62934e-19	-0.713975	0.026	0.103	1.00504e-14	B cell	Esvsctrl	ANPEP
B cell_Esvsctrl.LAPTM5	2.64315e-19	-0.455189	0.313	0.478	1.01032e-14	B cell	Esvsctrl	LAPTM5
B cell_Esvsctrl.FCRLA	3.9432e-19	-0.672029	0.092	0.202	1.50725e-14	B cell	Esvsctrl	FCRLA
B cell_Esvsctrl.RPL29	4.44856e-19	0.330605	0.852	0.853	1.70042e-14	B cell	Esvsctrl	RPL29
B cell_Esvsctrl.RPL6	6.44677e-19	-0.308164	0.785	0.841	2.46421e-14	B cell	Esvsctrl	RPL6
B cell_Esvsctrl.RPL28	7.00524e-19	0.25228	0.923	0.904	2.67768e-14	B cell	Esvsctrl	RPL28
B cell_Esvsctrl.POU2AF1	1.01583e-18	-0.840211	0.073	0.174	3.8829e-14	B cell	Esvsctrl	POU2AF1
B cell_Esvsctrl.TMBIM6	1.57407e-18	-0.485814	0.152	0.284	6.01673e-14	B cell	Esvsctrl	TMBIM6
B cell_Esvsctrl.METAP2	1.9658e-18	-0.642008	0.044	0.13	7.51408e-14	B cell	Esvsctrl	METAP2
B cell_Esvsctrl.RPS18	2.23666e-18	0.331299	0.858	0.868	8.54941e-14	B cell	Esvsctrl	RPS18
B cell_Esvsctrl.HLA-DPA1	8.19745e-18	0.374832	0.812	0.778	3.13339e-13	B cell	Esvsctrl	HLA-DPA1
B cell_Esvsctrl.RPS15	9.88838e-18	0.331623	0.841	0.847	3.77973e-13	B cell	Esvsctrl	RPS15
B cell_Esvsctrl.KLHL6	1.0608e-17	-0.887145	0.027	0.1	4.05479e-13	B cell	Esvsctrl	KLHL6
B cell_Esvsctrl.LGALS4	1.27982e-17	-0.42138	0.031	0.108	4.89199e-13	B cell	Esvsctrl	LGALS4
B cell_Esvsctrl.ROMO1	1.32473e-17	-0.548693	0.094	0.2	5.06363e-13	B cell	Esvsctrl	ROMO1
B cell_Esvsctrl.GDI2	1.38954e-17	-0.531703	0.131	0.253	5.31137e-13	B cell	Esvsctrl	GDI2
B cell_Esvsctrl.PSMB9	2.71674e-17	0.972829	0.308	0.215	1.03845e-12	B cell	Esvsctrl	PSMB9
B cell_Esvsctrl.IGHA1	3.55249e-17	-0.703145	0.03	0.104	1.35791e-12	B cell	Esvsctrl	IGHA1
B cell_Esvsctrl.MOB1A	4.48317e-17	-0.550775	0.084	0.186	1.71365e-12	B cell	Esvsctrl	MOB1A
B cell_Esvsctrl.LPP	4.5118e-17	-0.884269	0.04	0.119	1.72459e-12	B cell	Esvsctrl	LPP
B cell_Esvsctrl.SEPTIN9	4.55729e-17	-0.580747	0.109	0.22	1.74198e-12	B cell	Esvsctrl	SEPTIN9
B cell_Esvsctrl.RPS27	6.79999e-17	-0.382152	0.83	0.884	2.59923e-12	B cell	Esvsctrl	RPS27
B cell_Esvsctrl.DUSP2	1.18924e-16	-0.716879	0.053	0.139	4.54576e-12	B cell	Esvsctrl	DUSP2
B cell_Esvsctrl.SYK	1.56936e-16	-0.676345	0.069	0.161	5.99872e-12	B cell	Esvsctrl	SYK
B cell_Esvsctrl.SNHG29	2.35946e-16	-0.360076	0.325	0.488	9.01879e-12	B cell	Esvsctrl	SNHG29
B cell_Esvsctrl.FABP2	3.20876e-16	-0.559359	0.035	0.11	1.22652e-11	B cell	Esvsctrl	FABP2
B cell_Esvsctrl.RPS14	3.78795e-16	0.332374	0.794	0.8	1.4479e-11	B cell	Esvsctrl	RPS14
B cell_Esvsctrl.ZFP36L1	5.4222e-16	-0.359139	0.34	0.494	2.07258e-11	B cell	Esvsctrl	ZFP36L1
B cell_Esvsctrl.KRT8	6.65467e-16	-0.512815	0.038	0.114	2.54368e-11	B cell	Esvsctrl	KRT8
B cell_Esvsctrl.RPL38	1.55831e-15	-0.393554	0.311	0.46	5.95648e-11	B cell	Esvsctrl	RPL38
B cell_Esvsctrl.PFDN5	1.69639e-15	0.503146	0.59	0.548	6.48429e-11	B cell	Esvsctrl	PFDN5
B cell_Esvsctrl.ODC1	1.70922e-15	-0.530902	0.057	0.141	6.53332e-11	B cell	Esvsctrl	ODC1
B cell_Esvsctrl.ANXA11	2.22241e-15	-0.485035	0.061	0.147	8.49492e-11	B cell	Esvsctrl	ANXA11
B cell_Esvsctrl.EIF3L	2.33811e-15	-0.492229	0.085	0.179	8.9372e-11	B cell	Esvsctrl	EIF3L
B cell_Esvsctrl.RPS5	3.83533e-15	0.336635	0.796	0.792	1.46602e-10	B cell	Esvsctrl	RPS5
B cell_Esvsctrl.LCP1	5.45603e-15	-0.684325	0.211	0.333	2.08551e-10	B cell	Esvsctrl	LCP1
B cell_Esvsctrl.CD22	6.02165e-15	-0.737493	0.195	0.312	2.30171e-10	B cell	Esvsctrl	CD22
B cell_Esvsctrl.WDR1	6.03981e-15	-0.454197	0.061	0.145	2.30866e-10	B cell	Esvsctrl	WDR1
B cell_Esvsctrl.PDIA6	6.26076e-15	-0.369993	0.067	0.155	2.39311e-10	B cell	Esvsctrl	PDIA6
B cell_Esvsctrl.YWHAB	6.92233e-15	-0.464799	0.218	0.35	2.64599e-10	B cell	Esvsctrl	YWHAB
B cell_Esvsctrl.TCEA1	1.05432e-14	-0.35603	0.179	0.301	4.03005e-10	B cell	Esvsctrl	TCEA1
B cell_Esvsctrl.CNN2	1.41742e-14	-0.459244	0.155	0.267	5.41793e-10	B cell	Esvsctrl	CNN2
B cell_Esvsctrl.ATP5MC2	1.45376e-14	0.526275	0.648	0.619	5.55686e-10	B cell	Esvsctrl	ATP5MC2
B cell_Esvsctrl.SPIB	2.08901e-14	-0.534931	0.114	0.214	7.98502e-10	B cell	Esvsctrl	SPIB
B cell_Esvsctrl.CD27	2.19877e-14	-0.630962	0.037	0.105	8.40457e-10	B cell	Esvsctrl	CD27
B cell_Esvsctrl.YWHAE	2.22284e-14	-0.428569	0.056	0.136	8.49657e-10	B cell	Esvsctrl	YWHAE
B cell_Esvsctrl.SYNE2	2.32473e-14	-1.22657	0.048	0.12	8.88603e-10	B cell	Esvsctrl	SYNE2
B cell_Esvsctrl.ANP32B	2.44514e-14	-0.573673	0.162	0.272	9.34629e-10	B cell	Esvsctrl	ANP32B
B cell_Esvsctrl.EIF5A	2.53841e-14	-0.389773	0.062	0.144	9.70283e-10	B cell	Esvsctrl	EIF5A
B cell_Esvsctrl.JUNB	3.12635e-14	-0.491723	0.046	0.119	1.19502e-09	B cell	Esvsctrl	JUNB
B cell_Esvsctrl.HBB	4.22095e-14	3.83915	0.121	0.057	1.61341e-09	B cell	Esvsctrl	HBB
B cell_Esvsctrl.ACTB	4.43477e-14	-0.325739	0.944	0.958	1.69515e-09	B cell	Esvsctrl	ACTB
B cell_Esvsctrl.STK17B	4.61688e-14	-0.535942	0.123	0.225	1.76476e-09	B cell	Esvsctrl	STK17B
B cell_Esvsctrl.HMGB1	4.64751e-14	-0.391721	0.354	0.501	1.77646e-09	B cell	Esvsctrl	HMGB1
B cell_Esvsctrl.LDHA	5.10946e-14	-0.481909	0.056	0.133	1.95304e-09	B cell	Esvsctrl	LDHA
B cell_Esvsctrl.EIF4B	6.54391e-14	-0.501329	0.109	0.206	2.50134e-09	B cell	Esvsctrl	EIF4B
B cell_Esvsctrl.RBBP4	6.61988e-14	-0.465189	0.077	0.164	2.53038e-09	B cell	Esvsctrl	RBBP4
B cell_Esvsctrl.SLC25A3	6.69205e-14	-0.406633	0.135	0.24	2.55797e-09	B cell	Esvsctrl	SLC25A3
B cell_Esvsctrl.HNRNPK	7.31589e-14	-0.332522	0.194	0.322	2.79642e-09	B cell	Esvsctrl	HNRNPK
B cell_Esvsctrl.IER2	9.12457e-14	-0.447911	0.094	0.186	3.48778e-09	B cell	Esvsctrl	IER2
B cell_Esvsctrl.TKT	1.14276e-13	-0.602442	0.055	0.129	4.3681e-09	B cell	Esvsctrl	TKT
B cell_Esvsctrl.SON	1.41848e-13	-0.353352	0.172	0.292	5.422e-09	B cell	Esvsctrl	SON
B cell_Esvsctrl.HSP90B1	1.54779e-13	-0.5637	0.065	0.143	5.91627e-09	B cell	Esvsctrl	HSP90B1
B cell_Esvsctrl.MYO1E	1.65811e-13	-0.804307	0.038	0.103	6.33798e-09	B cell	Esvsctrl	MYO1E
B cell_Esvsctrl.GGA2	1.70078e-13	-0.693305	0.063	0.14	6.50106e-09	B cell	Esvsctrl	GGA2
B cell_Esvsctrl.ID3	2.51988e-13	-0.28692	0.144	0.252	9.63198e-09	B cell	Esvsctrl	ID3
B cell_Esvsctrl.ARPC2	2.70217e-13	-0.43475	0.279	0.401	1.03288e-08	B cell	Esvsctrl	ARPC2
B cell_Esvsctrl.HLA-DQA2	3.05516e-13	0.741221	0.185	0.11	1.1678e-08	B cell	Esvsctrl	HLA-DQA2
B cell_Esvsctrl.DARS	3.31013e-13	-0.496098	0.053	0.126	1.26526e-08	B cell	Esvsctrl	DARS
B cell_Esvsctrl.PARP1	3.57531e-13	-0.406183	0.158	0.266	1.36663e-08	B cell	Esvsctrl	PARP1
B cell_Esvsctrl.CAPZA1	4.33697e-13	-0.587003	0.062	0.138	1.65776e-08	B cell	Esvsctrl	CAPZA1
B cell_Esvsctrl.CD180	5.88063e-13	-0.529888	0.049	0.119	2.24781e-08	B cell	Esvsctrl	CD180
B cell_Esvsctrl.REL	6.24632e-13	-0.635761	0.109	0.2	2.38759e-08	B cell	Esvsctrl	REL
B cell_Esvsctrl.HMGN1	7.01136e-13	-0.459122	0.214	0.329	2.68002e-08	B cell	Esvsctrl	HMGN1
B cell_Esvsctrl.TUBB	7.55272e-13	-0.263355	0.165	0.277	2.88695e-08	B cell	Esvsctrl	TUBB
B cell_Esvsctrl.ZCCHC7	7.75102e-13	-0.502229	0.069	0.147	2.96275e-08	B cell	Esvsctrl	ZCCHC7
B cell_Esvsctrl.LYN	8.0636e-13	-0.445679	0.065	0.143	3.08223e-08	B cell	Esvsctrl	LYN
B cell_Esvsctrl.NPM1	9.16827e-13	-0.255488	0.293	0.438	3.50448e-08	B cell	Esvsctrl	NPM1
B cell_Esvsctrl.IRF1	1.0025e-12	0.942761	0.127	0.064	3.83196e-08	B cell	Esvsctrl	IRF1
B cell_Esvsctrl.HNRNPA2B1	1.0242e-12	-0.340432	0.241	0.369	3.91491e-08	B cell	Esvsctrl	HNRNPA2B1
B cell_Esvsctrl.ZFP36L2	1.32591e-12	-0.341391	0.245	0.365	5.06815e-08	B cell	Esvsctrl	ZFP36L2
B cell_Esvsctrl.HCLS1	1.34842e-12	-0.296107	0.156	0.262	5.1542e-08	B cell	Esvsctrl	HCLS1
B cell_Esvsctrl.SIT1	1.46237e-12	-0.44914	0.055	0.127	5.58978e-08	B cell	Esvsctrl	SIT1
B cell_Esvsctrl.PPP1CA	1.46456e-12	-0.362092	0.135	0.234	5.59815e-08	B cell	Esvsctrl	PPP1CA
B cell_Esvsctrl.SLC25A6	1.75312e-12	-0.270741	0.349	0.493	6.70111e-08	B cell	Esvsctrl	SLC25A6
B cell_Esvsctrl.SEL1L3	2.41492e-12	-1.08729	0.063	0.133	9.23078e-08	B cell	Esvsctrl	SEL1L3
B cell_Esvsctrl.SF1	2.45701e-12	-0.317137	0.146	0.252	9.39169e-08	B cell	Esvsctrl	SF1
B cell_Esvsctrl.HNRNPA3	3.32236e-12	-0.480795	0.117	0.209	1.26994e-07	B cell	Esvsctrl	HNRNPA3
B cell_Esvsctrl.MARCKSL1	3.73619e-12	-0.589965	0.216	0.317	1.42812e-07	B cell	Esvsctrl	MARCKSL1
B cell_Esvsctrl.CD53	3.78604e-12	-0.463618	0.201	0.309	1.44718e-07	B cell	Esvsctrl	CD53
B cell_Esvsctrl.MT-CO1	4.63081e-12	0.566241	0.995	0.962	1.77008e-07	B cell	Esvsctrl	MT-CO1
B cell_Esvsctrl.MTMR14	4.90366e-12	-0.383613	0.04	0.103	1.87437e-07	B cell	Esvsctrl	MTMR14
B cell_Esvsctrl.EIF3A	1.12666e-11	-0.495219	0.044	0.106	4.30654e-07	B cell	Esvsctrl	EIF3A
B cell_Esvsctrl.RSL1D1	1.36741e-11	-0.379739	0.105	0.192	5.22677e-07	B cell	Esvsctrl	RSL1D1
B cell_Esvsctrl.UCP2	1.46913e-11	-0.382294	0.274	0.391	5.6156e-07	B cell	Esvsctrl	UCP2
B cell_Esvsctrl.STRAP	1.82902e-11	-0.377804	0.04	0.102	6.99123e-07	B cell	Esvsctrl	STRAP
B cell_Esvsctrl.HNRNPF	2.55621e-11	-0.319604	0.102	0.187	9.77088e-07	B cell	Esvsctrl	HNRNPF
B cell_Esvsctrl.UBE2J1	2.73094e-11	-0.513775	0.085	0.16	1.04387e-06	B cell	Esvsctrl	UBE2J1
B cell_Esvsctrl.BLNK	2.94423e-11	-0.362142	0.106	0.191	1.1254e-06	B cell	Esvsctrl	BLNK
B cell_Esvsctrl.BASP1	3.35695e-11	-0.720398	0.053	0.117	1.28316e-06	B cell	Esvsctrl	BASP1
B cell_Esvsctrl.PRDX3	3.88885e-11	-0.322645	0.053	0.119	1.48647e-06	B cell	Esvsctrl	PRDX3
B cell_Esvsctrl.SNAP23	4.2256e-11	-0.442145	0.058	0.125	1.61519e-06	B cell	Esvsctrl	SNAP23
B cell_Esvsctrl.ISG20	4.27957e-11	0.681012	0.323	0.252	1.63582e-06	B cell	Esvsctrl	ISG20
B cell_Esvsctrl.SMIM14	4.79168e-11	-0.361247	0.166	0.267	1.83157e-06	B cell	Esvsctrl	SMIM14
B cell_Esvsctrl.UBA52	5.43754e-11	0.403824	0.633	0.637	2.07845e-06	B cell	Esvsctrl	UBA52
B cell_Esvsctrl.MTDH	6.19955e-11	-0.410626	0.096	0.175	2.36972e-06	B cell	Esvsctrl	MTDH
B cell_Esvsctrl.PSME2	6.30156e-11	0.929445	0.241	0.173	2.40871e-06	B cell	Esvsctrl	PSME2
B cell_Esvsctrl.FOXP1	6.40055e-11	-0.281619	0.1	0.182	2.44655e-06	B cell	Esvsctrl	FOXP1
B cell_Esvsctrl.KTN1	7.80186e-11	-0.411349	0.098	0.177	2.98218e-06	B cell	Esvsctrl	KTN1
B cell_Esvsctrl.CSK	7.94357e-11	-0.371023	0.123	0.211	3.03635e-06	B cell	Esvsctrl	CSK
B cell_Esvsctrl.NCL	8.12547e-11	-0.348731	0.177	0.281	3.10588e-06	B cell	Esvsctrl	NCL
B cell_Esvsctrl.NCOA3	1.21752e-10	-0.661997	0.061	0.126	4.65384e-06	B cell	Esvsctrl	NCOA3
B cell_Esvsctrl.ATP5ME	1.21783e-10	-0.357812	0.096	0.175	4.65505e-06	B cell	Esvsctrl	ATP5ME
B cell_Esvsctrl.PPP1CC	1.2485e-10	-0.401095	0.058	0.123	4.77228e-06	B cell	Esvsctrl	PPP1CC
B cell_Esvsctrl.BACH2	1.33924e-10	-0.612916	0.071	0.138	5.11909e-06	B cell	Esvsctrl	BACH2
B cell_Esvsctrl.NDUFB1	1.35229e-10	-0.463825	0.043	0.101	5.169e-06	B cell	Esvsctrl	NDUFB1
B cell_Esvsctrl.SERBP1	1.51279e-10	-0.332411	0.126	0.213	5.78248e-06	B cell	Esvsctrl	SERBP1
B cell_Esvsctrl.PLEKHF2	1.59608e-10	-0.327291	0.057	0.121	6.10086e-06	B cell	Esvsctrl	PLEKHF2
B cell_Esvsctrl.GNB2	1.60381e-10	-0.315049	0.092	0.168	6.13041e-06	B cell	Esvsctrl	GNB2
B cell_Esvsctrl.PHF3	1.70866e-10	-0.478287	0.043	0.101	6.53119e-06	B cell	Esvsctrl	PHF3
B cell_Esvsctrl.CRIP1	1.75089e-10	-0.303638	0.07	0.139	6.69261e-06	B cell	Esvsctrl	CRIP1
B cell_Esvsctrl.ITGB2	1.88293e-10	-0.487153	0.054	0.116	7.19732e-06	B cell	Esvsctrl	ITGB2
B cell_Esvsctrl.GLIPR1	2.06851e-10	-0.412818	0.045	0.103	7.90669e-06	B cell	Esvsctrl	GLIPR1
B cell_Esvsctrl.MS4A1	2.20672e-10	-0.303757	0.538	0.668	8.43496e-06	B cell	Esvsctrl	MS4A1
B cell_Esvsctrl.GTF2I	2.34456e-10	-0.629988	0.059	0.122	8.96184e-06	B cell	Esvsctrl	GTF2I
B cell_Esvsctrl.WAS	2.65636e-10	-0.283986	0.09	0.166	1.01537e-05	B cell	Esvsctrl	WAS
B cell_Esvsctrl.SRSF3	2.68103e-10	-0.366066	0.069	0.136	1.0248e-05	B cell	Esvsctrl	SRSF3
B cell_Esvsctrl.FXYD5	2.88677e-10	0.592669	0.387	0.326	1.10344e-05	B cell	Esvsctrl	FXYD5
B cell_Esvsctrl.LSM14A	2.92229e-10	-0.415295	0.065	0.131	1.11701e-05	B cell	Esvsctrl	LSM14A
B cell_Esvsctrl.LYPLA1	3.5659e-10	-0.403236	0.049	0.108	1.36303e-05	B cell	Esvsctrl	LYPLA1
B cell_Esvsctrl.EIF3I	3.72278e-10	-0.329092	0.061	0.125	1.42299e-05	B cell	Esvsctrl	EIF3I
B cell_Esvsctrl.XRCC6	3.84368e-10	-0.384168	0.059	0.121	1.46921e-05	B cell	Esvsctrl	XRCC6
B cell_Esvsctrl.IL16	3.9715e-10	-0.370115	0.101	0.18	1.51806e-05	B cell	Esvsctrl	IL16
B cell_Esvsctrl.CAP1	4.40457e-10	-0.266366	0.147	0.238	1.6836e-05	B cell	Esvsctrl	CAP1
B cell_Esvsctrl.EWSR1	4.48933e-10	-0.315106	0.101	0.18	1.716e-05	B cell	Esvsctrl	EWSR1
B cell_Esvsctrl.PPP4C	5.08745e-10	-0.313077	0.071	0.138	1.94463e-05	B cell	Esvsctrl	PPP4C
B cell_Esvsctrl.SERPINB1	5.09202e-10	-0.271905	0.071	0.14	1.94637e-05	B cell	Esvsctrl	SERPINB1
B cell_Esvsctrl.ZFAS1	5.66568e-10	-0.325464	0.108	0.187	2.16565e-05	B cell	Esvsctrl	ZFAS1
B cell_Esvsctrl.RPL37A	6.88843e-10	-0.324853	0.429	0.556	2.63303e-05	B cell	Esvsctrl	RPL37A
B cell_Esvsctrl.TUFM	7.01086e-10	-0.333636	0.098	0.174	2.67983e-05	B cell	Esvsctrl	TUFM
B cell_Esvsctrl.IRF8	7.42539e-10	-0.447085	0.103	0.179	2.83828e-05	B cell	Esvsctrl	IRF8
B cell_Esvsctrl.NDUFA3	7.63421e-10	-0.285013	0.131	0.218	2.9181e-05	B cell	Esvsctrl	NDUFA3
B cell_Esvsctrl.ENO1	7.70548e-10	-0.337948	0.119	0.202	2.94534e-05	B cell	Esvsctrl	ENO1
B cell_Esvsctrl.MT-CO3	7.8229e-10	0.387853	0.962	0.937	2.99022e-05	B cell	Esvsctrl	MT-CO3
B cell_Esvsctrl.PLCG2	7.93624e-10	-0.602012	0.074	0.141	3.03355e-05	B cell	Esvsctrl	PLCG2
B cell_Esvsctrl.EIF3H	8.5911e-10	-0.280348	0.175	0.271	3.28386e-05	B cell	Esvsctrl	EIF3H
B cell_Esvsctrl.RBM17	8.96153e-10	-0.398484	0.054	0.113	3.42545e-05	B cell	Esvsctrl	RBM17
B cell_Esvsctrl.ITSN2	9.21255e-10	-0.416398	0.077	0.145	3.5214e-05	B cell	Esvsctrl	ITSN2
B cell_Esvsctrl.AKAP13	1.06257e-09	-0.655997	0.066	0.128	4.06157e-05	B cell	Esvsctrl	AKAP13
B cell_Esvsctrl.LDHB	1.3143e-09	-0.259712	0.127	0.209	5.02378e-05	B cell	Esvsctrl	LDHB
B cell_Esvsctrl.PA2G4	1.49007e-09	-0.357733	0.05	0.107	5.69563e-05	B cell	Esvsctrl	PA2G4
B cell_Esvsctrl.NDUFC1	1.59828e-09	-0.250007	0.108	0.186	6.10927e-05	B cell	Esvsctrl	NDUFC1
B cell_Esvsctrl.KMT2E	1.61802e-09	-0.324998	0.146	0.233	6.18473e-05	B cell	Esvsctrl	KMT2E
B cell_Esvsctrl.GRN	1.63143e-09	-0.449078	0.064	0.125	6.23596e-05	B cell	Esvsctrl	GRN
B cell_Esvsctrl.RAN	1.70108e-09	-0.284682	0.152	0.241	6.50222e-05	B cell	Esvsctrl	RAN
B cell_Esvsctrl.IFNGR2	1.9383e-09	-0.345379	0.052	0.109	7.40897e-05	B cell	Esvsctrl	IFNGR2
B cell_Esvsctrl.TPM4	2.16148e-09	-0.356469	0.057	0.117	8.26203e-05	B cell	Esvsctrl	TPM4
B cell_Esvsctrl.RPL35	2.94527e-09	0.335148	0.675	0.689	0.00011258	B cell	Esvsctrl	RPL35
B cell_Esvsctrl.ATP5PB	3.44505e-09	-0.300019	0.121	0.2	0.000131684	B cell	Esvsctrl	ATP5PB
B cell_Esvsctrl.ERGIC3	4.79521e-09	-0.287564	0.06	0.12	0.000183292	B cell	Esvsctrl	ERGIC3
B cell_Esvsctrl.UBC	4.90111e-09	-0.53034	0.122	0.195	0.00018734	B cell	Esvsctrl	UBC
B cell_Esvsctrl.PRRC2C	5.27679e-09	-0.473612	0.102	0.173	0.0002017	B cell	Esvsctrl	PRRC2C
B cell_Esvsctrl.LPXN	5.57878e-09	-0.280425	0.053	0.108	0.000213243	B cell	Esvsctrl	LPXN
B cell_Esvsctrl.RPL15	5.77018e-09	0.257744	0.764	0.793	0.000220559	B cell	Esvsctrl	RPL15
B cell_Esvsctrl.MDH1	6.68953e-09	-0.287616	0.077	0.141	0.000255701	B cell	Esvsctrl	MDH1
B cell_Esvsctrl.CLTA	9.41295e-09	-0.2607	0.069	0.131	0.000359801	B cell	Esvsctrl	CLTA
B cell_Esvsctrl.ATP5F1A	9.78434e-09	-0.314696	0.089	0.157	0.000373997	B cell	Esvsctrl	ATP5F1A
B cell_Esvsctrl.EIF4A1	1.00574e-08	-0.304192	0.107	0.179	0.000384433	B cell	Esvsctrl	EIF4A1
B cell_Esvsctrl.CYBA	1.08893e-08	0.44854	0.429	0.385	0.000416233	B cell	Esvsctrl	CYBA
B cell_Esvsctrl.TNFRSF13C	1.16738e-08	-0.54443	0.086	0.149	0.000446219	B cell	Esvsctrl	TNFRSF13C
B cell_Esvsctrl.CD38	1.17339e-08	-0.608853	0.05	0.102	0.000448518	B cell	Esvsctrl	CD38
B cell_Esvsctrl.HSPA4	1.44564e-08	-0.345242	0.05	0.103	0.000552581	B cell	Esvsctrl	HSPA4
B cell_Esvsctrl.LUC7L3	1.49336e-08	-0.604421	0.073	0.133	0.000570821	B cell	Esvsctrl	LUC7L3
B cell_Esvsctrl.DDX3X	1.51411e-08	-0.406198	0.054	0.108	0.000578754	B cell	Esvsctrl	DDX3X
B cell_Esvsctrl.ORAI2	1.76431e-08	-0.549167	0.071	0.13	0.000674392	B cell	Esvsctrl	ORAI2
B cell_Esvsctrl.DDX18	1.77289e-08	-0.262634	0.082	0.147	0.000677668	B cell	Esvsctrl	DDX18
B cell_Esvsctrl.HIF1A	1.8338e-08	-0.410236	0.054	0.108	0.000700953	B cell	Esvsctrl	HIF1A
B cell_Esvsctrl.CSDE1	1.90077e-08	-0.283907	0.084	0.149	0.000726552	B cell	Esvsctrl	CSDE1
B cell_Esvsctrl.PXK	1.93936e-08	-0.388714	0.059	0.115	0.000741302	B cell	Esvsctrl	PXK
B cell_Esvsctrl.HDAC1	2.69393e-08	-0.296868	0.061	0.117	0.00102973	B cell	Esvsctrl	HDAC1
B cell_Esvsctrl.RPL17	2.70088e-08	0.322944	0.695	0.711	0.00103239	B cell	Esvsctrl	RPL17
B cell_Esvsctrl.IKZF3	2.72114e-08	-0.53294	0.071	0.127	0.00104013	B cell	Esvsctrl	IKZF3
B cell_Esvsctrl.FCRL3	2.93973e-08	-0.570774	0.059	0.113	0.00112368	B cell	Esvsctrl	FCRL3
B cell_Esvsctrl.VAPA	3.0122e-08	-0.329829	0.057	0.11	0.00115138	B cell	Esvsctrl	VAPA
B cell_Esvsctrl.PGK1	3.65568e-08	-0.256379	0.096	0.162	0.00139735	B cell	Esvsctrl	PGK1
B cell_Esvsctrl.JMJD1C	3.93617e-08	-0.484678	0.064	0.119	0.00150456	B cell	Esvsctrl	JMJD1C
B cell_Esvsctrl.BCL11A	4.04189e-08	-0.302589	0.106	0.174	0.00154497	B cell	Esvsctrl	BCL11A
B cell_Esvsctrl.NCOR1	4.66947e-08	-0.288757	0.094	0.16	0.00178486	B cell	Esvsctrl	NCOR1
B cell_Esvsctrl.TMEM123	6.21081e-08	-0.317806	0.071	0.129	0.00237402	B cell	Esvsctrl	TMEM123
B cell_Esvsctrl.WIPF1	6.56888e-08	-0.33901	0.081	0.141	0.00251089	B cell	Esvsctrl	WIPF1
B cell_Esvsctrl.FNBP1	7.12811e-08	-0.605881	0.097	0.159	0.00272465	B cell	Esvsctrl	FNBP1
B cell_Esvsctrl.SF3B1	7.19085e-08	-0.709201	0.079	0.136	0.00274863	B cell	Esvsctrl	SF3B1
B cell_Esvsctrl.ACTR2	8.44104e-08	-0.478042	0.112	0.179	0.0032265	B cell	Esvsctrl	ACTR2
B cell_Esvsctrl.NR3C1	9.28519e-08	-0.36001	0.065	0.119	0.00354917	B cell	Esvsctrl	NR3C1
B cell_Esvsctrl.NAP1L1	9.2869e-08	-0.446354	0.127	0.197	0.00354983	B cell	Esvsctrl	NAP1L1
B cell_Esvsctrl.SELL	9.94407e-08	0.620605	0.247	0.188	0.00380102	B cell	Esvsctrl	SELL
B cell_Esvsctrl.MYH9	1.78474e-07	-0.49569	0.094	0.153	0.00682198	B cell	Esvsctrl	MYH9
B cell_Esvsctrl.RFTN1	2.09183e-07	-0.558354	0.07	0.123	0.0079958	B cell	Esvsctrl	RFTN1
B cell_Esvsctrl.ATP5MPL	2.12874e-07	-0.266467	0.09	0.149	0.00813688	B cell	Esvsctrl	ATP5MPL
B cell_Esvsctrl.ARPC1B	2.61032e-07	-0.252966	0.401	0.507	0.00997768	B cell	Esvsctrl	ARPC1B
B cell_Esvsctrl.OGA	2.6552e-07	-0.48344	0.067	0.12	0.0101492	B cell	Esvsctrl	OGA
B cell_Esvsctrl.USP34	2.68083e-07	-0.574917	0.061	0.11	0.0102472	B cell	Esvsctrl	USP34
B cell_Esvsctrl.BCAS4	2.71451e-07	-0.329889	0.072	0.126	0.0103759	B cell	Esvsctrl	BCAS4
B cell_Esvsctrl.TPD52	2.77594e-07	-0.316473	0.088	0.147	0.0106108	B cell	Esvsctrl	TPD52
B cell_Esvsctrl.NDUFB3	3.32401e-07	-0.280718	0.059	0.11	0.0127057	B cell	Esvsctrl	NDUFB3
B cell_Esvsctrl.ROCK1	3.86068e-07	-0.445599	0.063	0.113	0.0147571	B cell	Esvsctrl	ROCK1
B cell_Esvsctrl.SLTM	4.11975e-07	-0.338	0.056	0.104	0.0157473	B cell	Esvsctrl	SLTM
B cell_Esvsctrl.SH3BGRL3	4.8073e-07	0.501308	0.494	0.48	0.0183754	B cell	Esvsctrl	SH3BGRL3
B cell_Esvsctrl.PHB2	5.42943e-07	-0.329335	0.096	0.153	0.0207535	B cell	Esvsctrl	PHB2
B cell_Esvsctrl.ATP5F1B	5.69932e-07	-0.252294	0.077	0.132	0.0217851	B cell	Esvsctrl	ATP5F1B
B cell_Esvsctrl.APBB1IP	6.45742e-07	-0.255524	0.1	0.161	0.0246828	B cell	Esvsctrl	APBB1IP
B cell_Esvsctrl.ACAP2	7.5861e-07	-0.423758	0.08	0.133	0.0289971	B cell	Esvsctrl	ACAP2
B cell_Esvsctrl.FUS	9.60275e-07	-0.333234	0.098	0.155	0.0367056	B cell	Esvsctrl	FUS
B cell_Esvsctrl.HMGN2	1.09419e-06	-0.332065	0.296	0.387	0.0418243	B cell	Esvsctrl	HMGN2
B cell_Esvsctrl.BPTF	1.54791e-06	-0.610396	0.079	0.129	0.0591673	B cell	Esvsctrl	BPTF
B cell_Esvsctrl.STK4	1.58792e-06	-0.387417	0.08	0.131	0.0606966	B cell	Esvsctrl	STK4
B cell_Esvsctrl.KHDRBS1	1.63011e-06	-0.397409	0.073	0.123	0.0623095	B cell	Esvsctrl	KHDRBS1
B cell_Esvsctrl.DEK	1.7602e-06	-0.273632	0.062	0.108	0.0672819	B cell	Esvsctrl	DEK
B cell_Esvsctrl.UBE2L6	1.92843e-06	0.721433	0.103	0.064	0.0737122	B cell	Esvsctrl	UBE2L6
B cell_Esvsctrl.BTK	1.9847e-06	-0.302817	0.069	0.117	0.075863	B cell	Esvsctrl	BTK
B cell_Esvsctrl.PAX5	2.14606e-06	-0.458787	0.088	0.14	0.0820311	B cell	Esvsctrl	PAX5
B cell_Esvsctrl.DNAJC10	2.15852e-06	-0.454818	0.057	0.101	0.0825072	B cell	Esvsctrl	DNAJC10
B cell_Esvsctrl.TMEM131L	2.30519e-06	-0.39441	0.091	0.144	0.0881138	B cell	Esvsctrl	TMEM131L
B cell_Esvsctrl.SSB	2.34586e-06	-0.351477	0.06	0.105	0.0896681	B cell	Esvsctrl	SSB
B cell_Esvsctrl.ARHGAP24	6.64538e-06	-0.314407	0.071	0.117	0.254013	B cell	Esvsctrl	ARHGAP24
B cell_Esvsctrl.CYBC1	7.54061e-06	-0.251128	0.061	0.105	0.288232	B cell	Esvsctrl	CYBC1
B cell_Esvsctrl.PSME1	8.48003e-06	0.499398	0.35	0.318	0.324141	B cell	Esvsctrl	PSME1
B cell_Esvsctrl.PNISR	9.07417e-06	-0.277684	0.157	0.221	0.346851	B cell	Esvsctrl	PNISR
B cell_Esvsctrl.CDC42	1.10727e-05	-0.351492	0.077	0.123	0.423241	B cell	Esvsctrl	CDC42
B cell_Esvsctrl.VCP	1.11633e-05	-0.261827	0.071	0.117	0.426706	B cell	Esvsctrl	VCP
B cell_Esvsctrl.CLIC1	1.18977e-05	0.461981	0.463	0.449	0.454778	B cell	Esvsctrl	CLIC1
B cell_Esvsctrl.HNRNPC	1.29496e-05	-0.29378	0.139	0.2	0.494984	B cell	Esvsctrl	HNRNPC
B cell_Esvsctrl.MARCH1	1.33268e-05	-0.278876	0.088	0.136	0.509402	B cell	Esvsctrl	2022-03-01
B cell_Esvsctrl.EPC1	1.35869e-05	-0.365272	0.076	0.121	0.519347	B cell	Esvsctrl	EPC1
B cell_Esvsctrl.RAC1	1.40543e-05	-0.267669	0.085	0.132	0.53721	B cell	Esvsctrl	RAC1
B cell_Esvsctrl.RBMX	1.40848e-05	-0.256834	0.067	0.11	0.538378	B cell	Esvsctrl	RBMX
B cell_Esvsctrl.HLA-F	1.72939e-05	0.63021	0.119	0.08	0.661042	B cell	Esvsctrl	HLA-F
B cell_Esvsctrl.MBD4	1.8915e-05	-0.322394	0.083	0.13	0.723006	B cell	Esvsctrl	MBD4
B cell_Esvsctrl.DCXR	2.75497e-05	0.537041	0.204	0.162	1	B cell	Esvsctrl	DCXR
B cell_Esvsctrl.CYBB	2.87746e-05	-0.479239	0.072	0.114	1	B cell	Esvsctrl	CYBB
B cell_Esvsctrl.TSC22D3	2.88868e-05	0.545257	0.229	0.188	1	B cell	Esvsctrl	TSC22D3
B cell_Esvsctrl.DDX17	5.21502e-05	-0.250451	0.125	0.177	1	B cell	Esvsctrl	DDX17
B cell_Esvsctrl.RBM25	5.41363e-05	-0.297697	0.062	0.101	1	B cell	Esvsctrl	RBM25
B cell_Esvsctrl.ANKRD44	5.63669e-05	-0.253449	0.075	0.117	1	B cell	Esvsctrl	ANKRD44
B cell_Esvsctrl.AFF3	6.2562e-05	-0.266658	0.121	0.173	1	B cell	Esvsctrl	AFF3
B cell_Esvsctrl.SLC38A1	6.56459e-05	-0.280854	0.082	0.125	1	B cell	Esvsctrl	SLC38A1
B cell_Esvsctrl.PLEKHA2	7.37738e-05	-0.368876	0.078	0.12	1	B cell	Esvsctrl	PLEKHA2
B cell_Esvsctrl.LNPEP	7.51423e-05	-0.405596	0.088	0.13	1	B cell	Esvsctrl	LNPEP
B cell_Esvsctrl.DDX5	8.40497e-05	-0.253845	0.177	0.238	1	B cell	Esvsctrl	DDX5
B cell_Esvsctrl.NEAT1	9.1569e-05	-0.327935	0.084	0.125	1	B cell	Esvsctrl	NEAT1
B cell_Esvsctrl.INPP5D	0.000109427	-0.321852	0.071	0.111	1	B cell	Esvsctrl	INPP5D
B cell_Esvsctrl.P2RX5	0.000150074	-0.340996	0.134	0.184	1	B cell	Esvsctrl	P2RX5
B cell_Esvsctrl.SETX	0.000153886	-0.286818	0.069	0.108	1	B cell	Esvsctrl	SETX
B cell_Esvsctrl.MT-ND4L	0.000170891	0.251561	0.919	0.885	1	B cell	Esvsctrl	MT-ND4L
B cell_Esvsctrl.SOCS1	0.000294555	0.671193	0.21	0.176	1	B cell	Esvsctrl	SOCS1
B cell_Esvsctrl.MBNL1	0.000355329	-0.256839	0.121	0.166	1	B cell	Esvsctrl	MBNL1
B cell_Esvsctrl.MT-ND2	0.000390396	0.315213	0.718	0.749	1	B cell	Esvsctrl	MT-ND2
B cell_Esvsctrl.TNFRSF14	0.00041157	0.487782	0.104	0.074	1	B cell	Esvsctrl	TNFRSF14
B cell_Esvsctrl.IGKV4-1	0.000640903	-0.464003	0.068	0.1	1	B cell	Esvsctrl	IGKV4-1
B cell_Esvsctrl.ATM	0.000899896	-0.423587	0.082	0.117	1	B cell	Esvsctrl	ATM
B cell_Esvsctrl.ATP6V0E1	0.00124307	0.614882	0.248	0.226	1	B cell	Esvsctrl	ATP6V0E1
B cell_Esvsctrl.RNASEK	0.00145188	0.453433	0.34	0.326	1	B cell	Esvsctrl	RNASEK
B cell_Esvsctrl.SPINK4	0.00199097	0.425484	0.114	0.16	1	B cell	Esvsctrl	SPINK4
B cell_Esvsctrl.MT-CYB	0.00285327	0.260216	0.943	0.912	1	B cell	Esvsctrl	MT-CYB
B cell_Esvsctrl.PLPP5	0.00293091	0.575986	0.107	0.082	1	B cell	Esvsctrl	PLPP5
B cell_Esvsctrl.GMFG	0.00302519	0.393602	0.253	0.23	1	B cell	Esvsctrl	GMFG
B cell_Esvsctrl.IGKV3-20	0.00329441	0.424978	0.121	0.093	1	B cell	Esvsctrl	IGKV3-20
B cell_Esvsctrl.COX4I1	0.00386757	0.307958	0.501	0.528	1	B cell	Esvsctrl	COX4I1
B cell_Esvsctrl.SRRM2	0.00569826	-0.413726	0.078	0.106	1	B cell	Esvsctrl	SRRM2
B cell_Esvsctrl.PSMB10	0.0155502	0.422468	0.251	0.239	1	B cell	Esvsctrl	PSMB10
B cell_Esvsctrl.ATP5F1D	0.0242659	0.411991	0.262	0.255	1	B cell	Esvsctrl	ATP5F1D
B cell_Esvsctrl.BST2	0.027048	0.433038	0.108	0.089	1	B cell	Esvsctrl	BST2
B cell_Esvsctrl.MSN	0.0299694	-0.273982	0.092	0.116	1	B cell	Esvsctrl	MSN
B cell_Esvsctrl.HINT1	0.0339621	0.32989	0.413	0.43	1	B cell	Esvsctrl	HINT1
B cell_Esvsctrl.RPS10	0.0573299	0.699659	0.195	0.186	1	B cell	Esvsctrl	RPS10
B cell_Esvsctrl.LINC00926	0.0723332	0.325121	0.183	0.166	1	B cell	Esvsctrl	LINC00926
B cell_Esvsctrl.SERP1	0.0898383	0.338016	0.34	0.352	1	B cell	Esvsctrl	SERP1
B cell_Esvsctrl.IFITM2	0.0960462	0.475939	0.245	0.24	1	B cell	Esvsctrl	IFITM2
B cell_Esvsctrl.MYL12A	0.135242	0.315021	0.327	0.339	1	B cell	Esvsctrl	MYL12A
B cell_Esvsctrl.PSMB8	0.139346	0.343515	0.175	0.166	1	B cell	Esvsctrl	PSMB8
B cell_Esvsctrl.SPCS1	0.140648	0.276946	0.175	0.208	1	B cell	Esvsctrl	SPCS1
B cell_Esvsctrl.TXNIP	0.141736	0.251767	0.343	0.344	1	B cell	Esvsctrl	TXNIP
B cell_Esvsctrl.TRAF3IP3	0.168616	0.390271	0.119	0.109	1	B cell	Esvsctrl	TRAF3IP3
B cell_Esvsctrl.TRBC2	0.169541	0.292641	0.187	0.177	1	B cell	Esvsctrl	TRBC2
B cell_Esvsctrl.LY6E	0.170722	0.358445	0.1	0.091	1	B cell	Esvsctrl	LY6E
B cell_Esvsctrl.FIS1	0.171314	0.313486	0.104	0.094	1	B cell	Esvsctrl	FIS1
B cell_Esvsctrl.HLA-E	0.17334	0.268865	0.436	0.471	1	B cell	Esvsctrl	HLA-E
B cell_Esvsctrl.TRAPPC5	0.173485	0.332631	0.17	0.164	1	B cell	Esvsctrl	TRAPPC5
B cell_Esvsctrl.MT-ATP8	0.194147	0.575176	0.299	0.363	1	B cell	Esvsctrl	MT-ATP8
B cell_Esvsctrl.UBB	0.227684	0.293251	0.33	0.343	1	B cell	Esvsctrl	UBB
B cell_Esvsctrl.VAMP8	0.2479	0.441139	0.156	0.152	1	B cell	Esvsctrl	VAMP8
B cell_Esvsctrl.PPDPF	0.256863	0.26862	0.425	0.459	1	B cell	Esvsctrl	PPDPF
B cell_Esvsctrl.CHCHD2	0.327772	0.337343	0.278	0.287	1	B cell	Esvsctrl	CHCHD2
B cell_Esvsctrl.DBI	0.350598	0.302709	0.201	0.2	1	B cell	Esvsctrl	DBI
B cell_Esvsctrl.WDR83OS	0.427351	0.288798	0.168	0.191	1	B cell	Esvsctrl	WDR83OS
B cell_Esvsctrl.MT-ND5	0.476291	0.275791	0.766	0.81	1	B cell	Esvsctrl	MT-ND5
B cell_Esvsctrl.LSM7	0.650151	0.328006	0.28	0.303	1	B cell	Esvsctrl	LSM7
B cell_Esvsctrl.MT-ND6	0.680144	0.479579	0.373	0.43	1	B cell	Esvsctrl	MT-ND6
B cell_Esvsctrl.UFC1	0.690283	0.256415	0.096	0.105	1	B cell	Esvsctrl	UFC1
B cell_Esvsctrl.CIB1	0.693456	0.295956	0.121	0.12	1	B cell	Esvsctrl	CIB1
B cell_Esvsctrl.C19orf53	0.750625	0.253221	0.149	0.16	1	B cell	Esvsctrl	C19orf53
B cell_Esvsctrl.UQCR10	0.774675	0.402423	0.244	0.266	1	B cell	Esvsctrl	UQCR10
B cell_Esvsctrl.SNX2	0.775296	0.298468	0.159	0.164	1	B cell	Esvsctrl	SNX2
B cell_Esvsctrl.HIGD2A	0.825851	0.324471	0.268	0.289	1	B cell	Esvsctrl	HIGD2A
B cell_Esvsctrl.ARL6IP5	0.826042	0.266221	0.167	0.181	1	B cell	Esvsctrl	ARL6IP5
B cell_Esvsctrl.NDUFB11	0.835275	0.293621	0.219	0.237	1	B cell	Esvsctrl	NDUFB11
B cell_Esvsctrl.NME2	0.843782	0.359612	0.241	0.27	1	B cell	Esvsctrl	NME2
B cell_Esvsctrl.LBH	0.854038	0.326438	0.135	0.14	1	B cell	Esvsctrl	LBH
B cell_Esvsctrl.NEDD8	0.879013	0.293774	0.197	0.211	1	B cell	Esvsctrl	NEDD8
B cell_Esvsctrl.SUB1	0.88379	0.374256	0.123	0.129	1	B cell	Esvsctrl	SUB1
B cell_Esvsctrl.UQCRH	0.884012	0.309504	0.288	0.319	1	B cell	Esvsctrl	UQCRH
B cell_Esvsctrl.TRIM22	0.896289	0.418842	0.1	0.106	1	B cell	Esvsctrl	TRIM22
B cell_Esvsctrl.POMP	0.919231	0.310834	0.169	0.183	1	B cell	Esvsctrl	POMP
B cell_Esvsctrl.BLOC1S2	0.924709	0.332219	0.1	0.106	1	B cell	Esvsctrl	BLOC1S2
B cell_TNvsEs.RPS26	0	-1.90565	0.752	0.87	0	B cell	TNvsEs	RPS26
B cell_TNvsEs.MT-CO2	5.56821e-262	-1.16787	0.998	1	2.12839e-257	B cell	TNvsEs	MT-CO2
B cell_TNvsEs.EEF1A1	5.10737e-203	0.870742	0.989	0.87	1.95224e-198	B cell	TNvsEs	EEF1A1
B cell_TNvsEs.HLA-DRB5	3.27586e-171	1.43745	0.712	0.299	1.25217e-166	B cell	TNvsEs	HLA-DRB5
B cell_TNvsEs.RCSD1	3.14902e-137	1.07625	0.619	0.19	1.20368e-132	B cell	TNvsEs	RCSD1
B cell_TNvsEs.PCBP1	6.1559e-107	0.896892	0.515	0.147	2.35303e-102	B cell	TNvsEs	PCBP1
B cell_TNvsEs.RPSA	3.76633e-103	0.75975	0.829	0.497	1.43964e-98	B cell	TNvsEs	RPSA
B cell_TNvsEs.TPT1	4.33799e-97	0.686494	0.817	0.509	1.65815e-92	B cell	TNvsEs	TPT1
B cell_TNvsEs.HIST1H4C	3.29213e-93	0.739742	0.467	0.137	1.25838e-88	B cell	TNvsEs	HIST1H4C
B cell_TNvsEs.LAPTM5	5.2458e-93	0.777832	0.677	0.313	2.00515e-88	B cell	TNvsEs	LAPTM5
B cell_TNvsEs.YBX1	1.30185e-92	0.783599	0.542	0.183	4.97621e-88	B cell	TNvsEs	YBX1
B cell_TNvsEs.SARAF	4.23606e-92	0.746719	0.491	0.152	1.61919e-87	B cell	TNvsEs	SARAF
B cell_TNvsEs.CD79A	3.14786e-88	0.640041	0.84	0.493	1.20324e-83	B cell	TNvsEs	CD79A
B cell_TNvsEs.MT-ND4	5.76705e-88	-1.00828	0.931	0.874	2.2044e-83	B cell	TNvsEs	MT-ND4
B cell_TNvsEs.MT-ATP8	5.66416e-85	0.349777	0.691	0.299	2.16507e-80	B cell	TNvsEs	MT-ATP8
B cell_TNvsEs.RPL4	3.63462e-82	0.628442	0.72	0.353	1.3893e-77	B cell	TNvsEs	RPL4
B cell_TNvsEs.CD74	7.20303e-82	0.344847	1	0.991	2.75328e-77	B cell	TNvsEs	CD74
B cell_TNvsEs.MT-ATP6	1.17964e-81	-0.986638	0.961	0.933	4.50907e-77	B cell	TNvsEs	MT-ATP6
B cell_TNvsEs.RPL41	1.68742e-81	-0.898097	0.865	0.8	6.45001e-77	B cell	TNvsEs	RPL41
B cell_TNvsEs.EEF2	2.82163e-81	0.600668	0.721	0.371	1.07854e-76	B cell	TNvsEs	EEF2
B cell_TNvsEs.STK17A	3.77698e-77	0.63474	0.538	0.203	1.44371e-72	B cell	TNvsEs	STK17A
B cell_TNvsEs.CORO1B	6.00544e-75	0.908518	0.284	0.046	2.29552e-70	B cell	TNvsEs	CORO1B
B cell_TNvsEs.RPS29	2.54487e-73	0.574336	0.606	0.261	9.7275e-69	B cell	TNvsEs	RPS29
B cell_TNvsEs.ZFP36L2	8.59688e-73	0.663181	0.569	0.245	3.28607e-68	B cell	TNvsEs	ZFP36L2
B cell_TNvsEs.RPS27	2.63339e-69	0.456751	0.972	0.83	1.00659e-64	B cell	TNvsEs	RPS27
B cell_TNvsEs.EIF3L	1.175e-66	0.676629	0.331	0.085	4.49133e-62	B cell	TNvsEs	EIF3L
B cell_TNvsEs.HNRNPA1	1.47964e-66	0.570502	0.627	0.291	5.65578e-62	B cell	TNvsEs	HNRNPA1
B cell_TNvsEs.BTG1	2.91688e-66	0.650969	0.805	0.525	1.11495e-61	B cell	TNvsEs	BTG1
B cell_TNvsEs.RPS21	1.99758e-65	0.486827	0.912	0.671	7.63555e-61	B cell	TNvsEs	RPS21
B cell_TNvsEs.HLA-C	4.82687e-65	0.530042	0.833	0.573	1.84502e-60	B cell	TNvsEs	HLA-C
B cell_TNvsEs.HLA-DRA	6.05763e-64	0.452522	0.947	0.757	2.31547e-59	B cell	TNvsEs	HLA-DRA
B cell_TNvsEs.TCL1A	5.00297e-63	0.619718	0.625	0.319	1.91234e-58	B cell	TNvsEs	TCL1A
B cell_TNvsEs.RPL18A	6.13274e-63	0.444012	0.966	0.802	2.34418e-58	B cell	TNvsEs	RPL18A
B cell_TNvsEs.LTB	1.07727e-61	0.690616	0.589	0.285	4.11775e-57	B cell	TNvsEs	LTB
B cell_TNvsEs.SMDT1	1.05538e-59	0.430332	0.438	0.158	4.03408e-55	B cell	TNvsEs	SMDT1
B cell_TNvsEs.CXCR4	1.08482e-59	0.701988	0.331	0.096	4.14662e-55	B cell	TNvsEs	CXCR4
B cell_TNvsEs.TFF3	1.43622e-59	0.607842	0.326	0.093	5.4898e-55	B cell	TNvsEs	TFF3
B cell_TNvsEs.PTPN6	3.67327e-59	0.497268	0.412	0.146	1.40407e-54	B cell	TNvsEs	PTPN6
B cell_TNvsEs.RPS23	6.1126e-59	0.405246	0.962	0.84	2.33648e-54	B cell	TNvsEs	RPS23
B cell_TNvsEs.ZFAS1	6.93446e-59	0.570948	0.351	0.108	2.65063e-54	B cell	TNvsEs	ZFAS1
B cell_TNvsEs.RPL37	8.73845e-59	0.455064	0.926	0.708	3.34019e-54	B cell	TNvsEs	RPL37
B cell_TNvsEs.PCBP2	2.96052e-58	0.516129	0.742	0.419	1.13163e-53	B cell	TNvsEs	PCBP2
B cell_TNvsEs.RPLP0	2.44932e-57	0.437901	0.94	0.738	9.36229e-53	B cell	TNvsEs	RPLP0
B cell_TNvsEs.RPS25	2.68387e-57	0.479049	0.863	0.637	1.02588e-52	B cell	TNvsEs	RPS25
B cell_TNvsEs.TXNIP	4.37106e-57	0.501786	0.651	0.343	1.67079e-52	B cell	TNvsEs	TXNIP
B cell_TNvsEs.AFF3	6.84732e-57	0.530187	0.367	0.121	2.61732e-52	B cell	TNvsEs	AFF3
B cell_TNvsEs.ALDOA	3.02846e-56	0.408386	0.338	0.103	1.1576e-51	B cell	TNvsEs	ALDOA
B cell_TNvsEs.RPS3A	1.28163e-54	0.323393	0.987	0.893	4.89891e-50	B cell	TNvsEs	RPS3A
B cell_TNvsEs.CD37	1.68042e-54	0.404181	0.894	0.633	6.42324e-50	B cell	TNvsEs	CD37
B cell_TNvsEs.ZFP36	1.90347e-54	0.64014	0.253	0.057	7.27582e-50	B cell	TNvsEs	ZFP36
B cell_TNvsEs.HVCN1	1.9121e-54	0.397825	0.418	0.156	7.3088e-50	B cell	TNvsEs	HVCN1
B cell_TNvsEs.CCNI	2.10951e-54	0.382775	0.643	0.315	8.06339e-50	B cell	TNvsEs	CCNI
B cell_TNvsEs.HBB	2.18467e-54	-3.1814	0.025	0.121	8.35068e-50	B cell	TNvsEs	HBB
B cell_TNvsEs.UBC	8.33748e-54	0.541337	0.357	0.122	3.18692e-49	B cell	TNvsEs	UBC
B cell_TNvsEs.ITM2B	1.05061e-53	0.443498	0.376	0.131	4.01585e-49	B cell	TNvsEs	ITM2B
B cell_TNvsEs.CORO1A	1.08452e-53	0.411434	0.665	0.34	4.14546e-49	B cell	TNvsEs	CORO1A
B cell_TNvsEs.SEPTIN9	2.4809e-53	0.638991	0.338	0.109	9.48299e-49	B cell	TNvsEs	SEPTIN9
B cell_TNvsEs.PNRC1	6.47512e-51	0.486881	0.406	0.156	2.47505e-46	B cell	TNvsEs	PNRC1
B cell_TNvsEs.HNRNPA2B1	2.48878e-50	0.390337	0.532	0.241	9.5131e-46	B cell	TNvsEs	HNRNPA2B1
B cell_TNvsEs.IFITM3	3.37657e-50	-1.26257	0.056	0.175	1.29066e-45	B cell	TNvsEs	IFITM3
B cell_TNvsEs.NPM1	1.10283e-49	0.316329	0.609	0.293	4.21545e-45	B cell	TNvsEs	NPM1
B cell_TNvsEs.RPL5	2.36327e-49	0.363093	0.955	0.798	9.03335e-45	B cell	TNvsEs	RPL5
B cell_TNvsEs.FCRLA	2.61819e-49	0.588901	0.296	0.092	1.00078e-44	B cell	TNvsEs	FCRLA
B cell_TNvsEs.UCP2	6.35914e-49	0.450752	0.563	0.274	2.43072e-44	B cell	TNvsEs	UCP2
B cell_TNvsEs.SNHG7	8.01421e-49	0.572625	0.283	0.082	3.06335e-44	B cell	TNvsEs	SNHG7
B cell_TNvsEs.C12orf57	1.04049e-48	0.431555	0.358	0.127	3.97716e-44	B cell	TNvsEs	C12orf57
B cell_TNvsEs.NACA	2.91617e-48	0.395899	0.86	0.609	1.11468e-43	B cell	TNvsEs	NACA
B cell_TNvsEs.FCMR	4.58201e-48	0.403115	0.474	0.209	1.75143e-43	B cell	TNvsEs	FCMR
B cell_TNvsEs.CCDC18-AS1	6.16756e-48	0.730076	0.211	0.042	2.35749e-43	B cell	TNvsEs	CCDC18-AS1
B cell_TNvsEs.HLA-DQA1	1.31682e-46	0.359915	0.796	0.489	5.0334e-42	B cell	TNvsEs	HLA-DQA1
B cell_TNvsEs.NCF1	2.80111e-46	0.373853	0.681	0.367	1.0707e-41	B cell	TNvsEs	NCF1
B cell_TNvsEs.LINC02397	3.28861e-46	0.292554	0.339	0.119	1.25704e-41	B cell	TNvsEs	LINC02397
B cell_TNvsEs.GDI2	1.06944e-45	0.367157	0.355	0.131	4.08783e-41	B cell	TNvsEs	GDI2
B cell_TNvsEs.IL16	4.25348e-45	0.406489	0.306	0.101	1.62585e-40	B cell	TNvsEs	IL16
B cell_TNvsEs.HLA-DMA	5.44699e-45	0.289657	0.58	0.284	2.08206e-40	B cell	TNvsEs	HLA-DMA
B cell_TNvsEs.BACH2	6.53758e-45	0.378664	0.251	0.071	2.49893e-40	B cell	TNvsEs	BACH2
B cell_TNvsEs.LYN	7.44497e-45	0.416744	0.245	0.065	2.84577e-40	B cell	TNvsEs	LYN
B cell_TNvsEs.VAMP2	2.43048e-44	0.401197	0.269	0.082	9.29028e-40	B cell	TNvsEs	VAMP2
B cell_TNvsEs.NOP53	2.27566e-43	0.37981	0.433	0.187	8.69847e-39	B cell	TNvsEs	NOP53
B cell_TNvsEs.RPL38	2.88844e-43	0.293604	0.612	0.311	1.10408e-38	B cell	TNvsEs	RPL38
B cell_TNvsEs.STK17B	3.25302e-43	0.385599	0.332	0.123	1.24344e-38	B cell	TNvsEs	STK17B
B cell_TNvsEs.CALHM6	3.37139e-43	0.491506	0.25	0.072	1.28868e-38	B cell	TNvsEs	CALHM6
B cell_TNvsEs.CD69	3.64669e-43	0.508316	0.287	0.095	1.39391e-38	B cell	TNvsEs	CD69
B cell_TNvsEs.SMIM14	3.68758e-43	0.356529	0.4	0.166	1.40954e-38	B cell	TNvsEs	SMIM14
B cell_TNvsEs.JUNB	9.16262e-43	0.717799	0.201	0.046	3.50232e-38	B cell	TNvsEs	JUNB
B cell_TNvsEs.PHGR1	1.37366e-42	0.310406	0.338	0.128	5.25069e-38	B cell	TNvsEs	PHGR1
B cell_TNvsEs.SYK	2.69565e-42	0.460273	0.241	0.069	1.03038e-37	B cell	TNvsEs	SYK
B cell_TNvsEs.HLA-E	2.8888e-42	0.320233	0.74	0.436	1.10421e-37	B cell	TNvsEs	HLA-E
B cell_TNvsEs.RAN	2.99606e-42	0.372509	0.377	0.152	1.14521e-37	B cell	TNvsEs	RAN
B cell_TNvsEs.RPL13	5.04808e-42	0.327638	0.97	0.836	1.92958e-37	B cell	TNvsEs	RPL13
B cell_TNvsEs.ICAM3	8.05187e-42	0.328795	0.287	0.096	3.07775e-37	B cell	TNvsEs	ICAM3
B cell_TNvsEs.GM2A	1.14112e-41	0.557169	0.197	0.044	4.36181e-37	B cell	TNvsEs	GM2A
B cell_TNvsEs.GYPC	1.16182e-41	0.329047	0.394	0.166	4.44093e-37	B cell	TNvsEs	GYPC
B cell_TNvsEs.FUS	2.30146e-41	0.426647	0.286	0.098	8.7971e-37	B cell	TNvsEs	FUS
B cell_TNvsEs.PDLIM1	4.0776e-41	0.413395	0.269	0.086	1.55862e-36	B cell	TNvsEs	PDLIM1
B cell_TNvsEs.NIBAN3	5.74907e-41	0.554471	0.277	0.094	2.19752e-36	B cell	TNvsEs	NIBAN3
B cell_TNvsEs.SPIB	6.04515e-41	0.51671	0.308	0.114	2.3107e-36	B cell	TNvsEs	SPIB
B cell_TNvsEs.SF1	2.02944e-40	0.258889	0.365	0.146	7.75732e-36	B cell	TNvsEs	SF1
B cell_TNvsEs.LINC00926	2.79929e-40	0.308621	0.412	0.183	1.07e-35	B cell	TNvsEs	LINC00926
B cell_TNvsEs.RPL36A	2.91298e-40	0.362723	0.776	0.481	1.11346e-35	B cell	TNvsEs	RPL36A
B cell_TNvsEs.EIF3H	3.46593e-40	0.265793	0.409	0.175	1.32482e-35	B cell	TNvsEs	EIF3H
B cell_TNvsEs.CSK	5.35089e-40	0.30029	0.324	0.123	2.04533e-35	B cell	TNvsEs	CSK
B cell_TNvsEs.BLNK	5.54578e-40	0.361841	0.297	0.106	2.11982e-35	B cell	TNvsEs	BLNK
B cell_TNvsEs.SNHG29	5.82816e-40	0.366905	0.614	0.325	2.22776e-35	B cell	TNvsEs	SNHG29
B cell_TNvsEs.PHB2	6.85567e-40	0.505481	0.277	0.096	2.62051e-35	B cell	TNvsEs	PHB2
B cell_TNvsEs.HNRNPF	6.97613e-40	0.310922	0.291	0.102	2.66656e-35	B cell	TNvsEs	HNRNPF
B cell_TNvsEs.RPS6	8.13233e-40	0.322913	0.903	0.68	3.1085e-35	B cell	TNvsEs	RPS6
B cell_TNvsEs.TAGAP	1.80976e-39	0.354204	0.226	0.063	6.91764e-35	B cell	TNvsEs	TAGAP
B cell_TNvsEs.ITGB2	1.97575e-39	0.500888	0.209	0.054	7.55212e-35	B cell	TNvsEs	ITGB2
B cell_TNvsEs.SNRPD3	5.1573e-39	0.425093	0.163	0.028	1.97133e-34	B cell	TNvsEs	SNRPD3
B cell_TNvsEs.UBXN1	7.30208e-39	0.325444	0.307	0.114	2.79115e-34	B cell	TNvsEs	UBXN1
B cell_TNvsEs.CALR	9.0879e-39	0.376931	0.25	0.08	3.47376e-34	B cell	TNvsEs	CALR
B cell_TNvsEs.MT-ND5	9.9022e-39	-0.918308	0.834	0.766	3.78502e-34	B cell	TNvsEs	MT-ND5
B cell_TNvsEs.NFKBIA	1.13513e-38	0.294079	0.35	0.142	4.33893e-34	B cell	TNvsEs	NFKBIA
B cell_TNvsEs.CCR7	1.20969e-38	0.480496	0.177	0.037	4.62393e-34	B cell	TNvsEs	CCR7
B cell_TNvsEs.POLD4	1.24912e-38	0.367252	0.501	0.249	4.77464e-34	B cell	TNvsEs	POLD4
B cell_TNvsEs.MT-CO3	1.33573e-38	-0.544819	0.987	0.962	5.10568e-34	B cell	TNvsEs	MT-CO3
B cell_TNvsEs.IFNGR2	1.67104e-38	0.471847	0.203	0.052	6.38738e-34	B cell	TNvsEs	IFNGR2
B cell_TNvsEs.SNHG6	2.34645e-38	0.498062	0.219	0.062	8.96909e-34	B cell	TNvsEs	SNHG6
B cell_TNvsEs.JUN	2.72739e-38	0.808394	0.161	0.03	1.04252e-33	B cell	TNvsEs	JUN
B cell_TNvsEs.HERPUD1	3.52927e-38	0.260657	0.293	0.107	1.34903e-33	B cell	TNvsEs	HERPUD1
B cell_TNvsEs.PGK1	4.03428e-38	0.385331	0.274	0.096	1.54206e-33	B cell	TNvsEs	PGK1
B cell_TNvsEs.SNHG5	4.44026e-38	0.469619	0.227	0.067	1.69724e-33	B cell	TNvsEs	SNHG5
B cell_TNvsEs.OAZ1	4.44918e-38	0.320405	0.725	0.431	1.70065e-33	B cell	TNvsEs	OAZ1
B cell_TNvsEs.RBM3	4.79273e-38	0.343073	0.288	0.105	1.83197e-33	B cell	TNvsEs	RBM3
B cell_TNvsEs.SESN1	5.59883e-38	0.519251	0.205	0.054	2.1401e-33	B cell	TNvsEs	SESN1
B cell_TNvsEs.EIF5A	6.33755e-38	0.39098	0.218	0.062	2.42247e-33	B cell	TNvsEs	EIF5A
B cell_TNvsEs.WAS	7.07825e-38	0.348505	0.264	0.09	2.70559e-33	B cell	TNvsEs	WAS
B cell_TNvsEs.BLK	9.00891e-38	0.375663	0.286	0.103	3.44357e-33	B cell	TNvsEs	BLK
B cell_TNvsEs.SLC25A3	1.37848e-37	0.275869	0.335	0.135	5.2691e-33	B cell	TNvsEs	SLC25A3
B cell_TNvsEs.AC119396.1	1.67009e-37	0.381397	0.245	0.079	6.38375e-33	B cell	TNvsEs	AC119396.1
B cell_TNvsEs.SLC25A6	1.81926e-37	0.26808	0.646	0.349	6.95392e-33	B cell	TNvsEs	SLC25A6
B cell_TNvsEs.MATR3.1	2.79168e-37	0.548788	0.125	0.011	1.06709e-32	B cell	TNvsEs	MATR3.1
B cell_TNvsEs.HLA-B	3.23474e-37	0.291369	0.909	0.699	1.23645e-32	B cell	TNvsEs	HLA-B
B cell_TNvsEs.EIF3E	3.84469e-37	0.250981	0.331	0.132	1.4696e-32	B cell	TNvsEs	EIF3E
B cell_TNvsEs.SYPL1	7.95941e-37	0.266433	0.291	0.108	3.04241e-32	B cell	TNvsEs	SYPL1
B cell_TNvsEs.UXT	9.14313e-37	0.304431	0.311	0.121	3.49487e-32	B cell	TNvsEs	UXT
B cell_TNvsEs.RPL37A	9.46402e-37	0.322362	0.718	0.429	3.61753e-32	B cell	TNvsEs	RPL37A
B cell_TNvsEs.CD200	9.68048e-37	0.580176	0.149	0.024	3.70027e-32	B cell	TNvsEs	CD200
B cell_TNvsEs.SPI1	9.69053e-37	0.404608	0.224	0.067	3.70411e-32	B cell	TNvsEs	SPI1
B cell_TNvsEs.CHI3L2	1.04104e-36	0.513123	0.259	0.092	3.97927e-32	B cell	TNvsEs	CHI3L2
B cell_TNvsEs.TSPAN3	1.74908e-36	0.287149	0.241	0.079	6.6857e-32	B cell	TNvsEs	TSPAN3
B cell_TNvsEs.SNHG8	1.93005e-36	0.389999	0.233	0.075	7.37744e-32	B cell	TNvsEs	SNHG8
B cell_TNvsEs.SMARCB1	2.11542e-36	0.35717	0.256	0.088	8.086e-32	B cell	TNvsEs	SMARCB1
B cell_TNvsEs.PKM	2.1344e-36	0.356158	0.311	0.125	8.15853e-32	B cell	TNvsEs	PKM
B cell_TNvsEs.CNN2	3.36472e-36	0.307019	0.361	0.155	1.28613e-31	B cell	TNvsEs	CNN2
B cell_TNvsEs.TMBIM4	3.87669e-36	0.348595	0.249	0.084	1.48183e-31	B cell	TNvsEs	TMBIM4
B cell_TNvsEs.HMGN1	4.13964e-36	0.321005	0.446	0.214	1.58234e-31	B cell	TNvsEs	HMGN1
B cell_TNvsEs.BTG2	4.81995e-36	0.355437	0.227	0.071	1.84238e-31	B cell	TNvsEs	BTG2
B cell_TNvsEs.PPP1CA	5.53157e-36	0.256465	0.331	0.135	2.11439e-31	B cell	TNvsEs	PPP1CA
B cell_TNvsEs.RPL3	7.17057e-36	0.302939	0.945	0.761	2.74088e-31	B cell	TNvsEs	RPL3
B cell_TNvsEs.TPD52	9.31999e-36	0.373735	0.255	0.088	3.56247e-31	B cell	TNvsEs	TPD52
B cell_TNvsEs.ODC1	1.51888e-35	0.406165	0.203	0.057	5.80575e-31	B cell	TNvsEs	ODC1
B cell_TNvsEs.THRAP3	1.68021e-35	0.252202	0.264	0.094	6.42245e-31	B cell	TNvsEs	THRAP3
B cell_TNvsEs.H3F3A	3.27835e-35	0.306637	0.771	0.478	1.25312e-30	B cell	TNvsEs	H3F3A
B cell_TNvsEs.SEPTIN6	6.42139e-35	0.272691	0.319	0.13	2.45451e-30	B cell	TNvsEs	SEPTIN6
B cell_TNvsEs.AC025164.1	6.4415e-35	0.28676	0.252	0.087	2.4622e-30	B cell	TNvsEs	AC025164.1
B cell_TNvsEs.GAPDH	6.51108e-35	0.291103	0.797	0.501	2.48879e-30	B cell	TNvsEs	GAPDH
B cell_TNvsEs.PSMA7	7.64017e-35	0.301252	0.326	0.135	2.92038e-30	B cell	TNvsEs	PSMA7
B cell_TNvsEs.IL2RG	1.58336e-34	0.350412	0.388	0.181	6.05224e-30	B cell	TNvsEs	IL2RG
B cell_TNvsEs.ACTG1	2.71853e-34	0.430587	0.777	0.528	1.03913e-29	B cell	TNvsEs	ACTG1
B cell_TNvsEs.RPL6	7.74836e-34	0.27478	0.957	0.785	2.96173e-29	B cell	TNvsEs	RPL6
B cell_TNvsEs.RPL7A	9.55101e-34	0.285285	0.96	0.815	3.65078e-29	B cell	TNvsEs	RPL7A
B cell_TNvsEs.NCOA3	1.21705e-33	0.31658	0.205	0.061	4.65207e-29	B cell	TNvsEs	NCOA3
B cell_TNvsEs.FABP6	1.63921e-33	0.902694	0.227	0.082	6.26572e-29	B cell	TNvsEs	FABP6
B cell_TNvsEs.STK4	3.47869e-33	0.329752	0.231	0.08	1.32969e-28	B cell	TNvsEs	STK4
B cell_TNvsEs.BCAS4	4.68026e-33	0.368982	0.221	0.072	1.78898e-28	B cell	TNvsEs	BCAS4
B cell_TNvsEs.ANXA6	4.74589e-33	0.263316	0.288	0.115	1.81407e-28	B cell	TNvsEs	ANXA6
B cell_TNvsEs.SEPTIN7	4.98485e-33	0.259	0.463	0.228	1.90541e-28	B cell	TNvsEs	SEPTIN7
B cell_TNvsEs.RPL10A	9.53293e-33	0.260816	0.834	0.567	3.64387e-28	B cell	TNvsEs	RPL10A
B cell_TNvsEs.RGS19	9.66596e-33	0.321756	0.225	0.075	3.69472e-28	B cell	TNvsEs	RGS19
B cell_TNvsEs.FTH1	1.22634e-32	-0.364226	0.976	0.92	4.68756e-28	B cell	TNvsEs	FTH1
B cell_TNvsEs.TBC1D5	1.68577e-32	0.400689	0.155	0.034	6.44368e-28	B cell	TNvsEs	TBC1D5
B cell_TNvsEs.RPS12	4.40973e-32	0.279509	0.983	0.878	1.68557e-27	B cell	TNvsEs	RPS12
B cell_TNvsEs.ANXA11	8.18304e-32	0.412689	0.198	0.061	3.12789e-27	B cell	TNvsEs	ANXA11
B cell_TNvsEs.B2M	1.09997e-31	-0.28466	0.996	0.972	4.20452e-27	B cell	TNvsEs	B2M
B cell_TNvsEs.KHDRBS1	1.36116e-31	0.319504	0.218	0.073	5.20289e-27	B cell	TNvsEs	KHDRBS1
B cell_TNvsEs.MTRNR2L12	1.37207e-31	-0.666514	0.245	0.407	5.24461e-27	B cell	TNvsEs	MTRNR2L12
B cell_TNvsEs.SEPTIN1	1.79136e-31	0.349094	0.295	0.123	6.8473e-27	B cell	TNvsEs	SEPTIN1
B cell_TNvsEs.ARPC4	3.41264e-31	0.326055	0.241	0.088	1.30445e-26	B cell	TNvsEs	ARPC4
B cell_TNvsEs.CYB561A3	3.92001e-31	0.287183	0.213	0.071	1.49838e-26	B cell	TNvsEs	CYB561A3
B cell_TNvsEs.TUBA1B	7.36997e-31	0.250761	0.233	0.084	2.8171e-26	B cell	TNvsEs	TUBA1B
B cell_TNvsEs.SRSF7	1.26676e-30	0.38225	0.179	0.052	4.84208e-26	B cell	TNvsEs	SRSF7
B cell_TNvsEs.DUSP1	1.99263e-30	0.590934	0.114	0.015	7.61662e-26	B cell	TNvsEs	DUSP1
B cell_TNvsEs.SSH2	2.84306e-30	0.281918	0.205	0.067	1.08673e-25	B cell	TNvsEs	SSH2
B cell_TNvsEs.SERPINB1	3.08901e-30	0.292831	0.212	0.071	1.18074e-25	B cell	TNvsEs	SERPINB1
B cell_TNvsEs.RAD23A	4.167e-30	0.286503	0.205	0.067	1.5928e-25	B cell	TNvsEs	RAD23A
B cell_TNvsEs.ATP5F1A	4.89213e-30	0.276251	0.237	0.089	1.86997e-25	B cell	TNvsEs	ATP5F1A
B cell_TNvsEs.ZCCHC7	7.37484e-30	0.272467	0.206	0.069	2.81896e-25	B cell	TNvsEs	ZCCHC7
B cell_TNvsEs.ORAI2	1.00098e-29	0.306914	0.209	0.071	3.82614e-25	B cell	TNvsEs	ORAI2
B cell_TNvsEs.ATP2B1-AS1	1.11459e-29	0.47804	0.125	0.022	4.26042e-25	B cell	TNvsEs	ATP2B1-AS1
B cell_TNvsEs.GGA2	1.31088e-29	0.311197	0.195	0.063	5.0107e-25	B cell	TNvsEs	GGA2
B cell_TNvsEs.PSMB8-AS1	1.63015e-29	0.267307	0.222	0.079	6.2311e-25	B cell	TNvsEs	PSMB8-AS1
B cell_TNvsEs.SIT1	2.24876e-29	0.312313	0.182	0.055	8.59564e-25	B cell	TNvsEs	SIT1
B cell_TNvsEs.CCT4	2.50485e-29	0.27576	0.187	0.059	9.57452e-25	B cell	TNvsEs	CCT4
B cell_TNvsEs.SPG21	2.67207e-29	0.460315	0.134	0.028	1.02137e-24	B cell	TNvsEs	SPG21
B cell_TNvsEs.TKT	3.64171e-29	0.370055	0.179	0.055	1.39201e-24	B cell	TNvsEs	TKT
B cell_TNvsEs.RPL9	4.81753e-29	0.261035	0.836	0.583	1.84145e-24	B cell	TNvsEs	RPL9
B cell_TNvsEs.PPP1CC	7.69764e-29	0.324674	0.185	0.058	2.94235e-24	B cell	TNvsEs	PPP1CC
B cell_TNvsEs.SRSF11	8.31793e-29	0.290831	0.242	0.094	3.17945e-24	B cell	TNvsEs	SRSF11
B cell_TNvsEs.FAM177B	9.12647e-29	0.551662	0.123	0.022	3.4885e-24	B cell	TNvsEs	FAM177B
B cell_TNvsEs.CNPPD1	9.35963e-29	0.288822	0.14	0.032	3.57762e-24	B cell	TNvsEs	CNPPD1
B cell_TNvsEs.MALAT1	9.58658e-29	-0.252525	0.996	0.977	3.66437e-24	B cell	TNvsEs	MALAT1
B cell_TNvsEs.HMGA1	1.1173e-28	0.299632	0.206	0.071	4.27076e-24	B cell	TNvsEs	HMGA1
B cell_TNvsEs.CDC37	1.78644e-28	0.344247	0.217	0.079	6.82849e-24	B cell	TNvsEs	CDC37
B cell_TNvsEs.XRCC6	2.42541e-28	0.375536	0.183	0.059	9.27088e-24	B cell	TNvsEs	XRCC6
B cell_TNvsEs.EIF3I	2.70755e-28	0.302021	0.187	0.061	1.03493e-23	B cell	TNvsEs	EIF3I
B cell_TNvsEs.HIF1A	2.76074e-28	0.335952	0.176	0.054	1.05527e-23	B cell	TNvsEs	HIF1A
B cell_TNvsEs.IGHV5-78	3.33957e-28	0.264239	0.23	0.088	1.27652e-23	B cell	TNvsEs	IGHV5-78
B cell_TNvsEs.PNRC2	3.56503e-28	0.311855	0.17	0.051	1.3627e-23	B cell	TNvsEs	PNRC2
B cell_TNvsEs.MAP3K8	4.63006e-28	0.320138	0.147	0.037	1.76979e-23	B cell	TNvsEs	MAP3K8
B cell_TNvsEs.HSP90B1	5.76108e-28	0.326995	0.192	0.065	2.20212e-23	B cell	TNvsEs	HSP90B1
B cell_TNvsEs.PA2G4	7.54296e-28	0.326533	0.168	0.05	2.88322e-23	B cell	TNvsEs	PA2G4
B cell_TNvsEs.ST6GAL1	9.22962e-28	0.38619	0.185	0.061	3.52793e-23	B cell	TNvsEs	ST6GAL1
B cell_TNvsEs.IL4R	1.08199e-27	0.288666	0.183	0.059	4.1358e-23	B cell	TNvsEs	IL4R
B cell_TNvsEs.PDCD4	1.24591e-27	0.324924	0.171	0.052	4.76236e-23	B cell	TNvsEs	PDCD4
B cell_TNvsEs.PGAM1	1.36588e-27	0.318879	0.18	0.058	5.22093e-23	B cell	TNvsEs	PGAM1
B cell_TNvsEs.ATP5F1B	1.508e-27	0.27503	0.213	0.077	5.76419e-23	B cell	TNvsEs	ATP5F1B
B cell_TNvsEs.NT5C	1.85158e-27	0.271011	0.19	0.063	7.0775e-23	B cell	TNvsEs	NT5C
B cell_TNvsEs.DDX39B	1.87758e-27	0.393993	0.182	0.059	7.17688e-23	B cell	TNvsEs	DDX39B
B cell_TNvsEs.EIF2S3	1.93951e-27	0.295517	0.198	0.069	7.41358e-23	B cell	TNvsEs	EIF2S3
B cell_TNvsEs.POU2AF1	3.0481e-27	0.337696	0.202	0.073	1.1651e-22	B cell	TNvsEs	POU2AF1
B cell_TNvsEs.GRINA	3.28124e-27	0.270956	0.179	0.058	1.25422e-22	B cell	TNvsEs	GRINA
B cell_TNvsEs.BIN1	5.32222e-27	0.32621	0.186	0.063	2.03436e-22	B cell	TNvsEs	BIN1
B cell_TNvsEs.ABHD14B	8.1478e-27	0.343136	0.165	0.05	3.11442e-22	B cell	TNvsEs	ABHD14B
B cell_TNvsEs.GLIPR1	8.60328e-27	0.320582	0.156	0.045	3.28852e-22	B cell	TNvsEs	GLIPR1
B cell_TNvsEs.RPL36	9.0085e-27	0.266538	0.861	0.633	3.44341e-22	B cell	TNvsEs	RPL36
B cell_TNvsEs.TMEM109	9.28119e-27	0.391884	0.139	0.035	3.54764e-22	B cell	TNvsEs	TMEM109
B cell_TNvsEs.RAD21	1.39411e-26	0.352402	0.132	0.031	5.32884e-22	B cell	TNvsEs	RAD21
B cell_TNvsEs.BTK	2.37538e-26	0.265965	0.194	0.069	9.07966e-22	B cell	TNvsEs	BTK
B cell_TNvsEs.FAU	3.18328e-26	-0.291785	0.984	0.903	1.21678e-21	B cell	TNvsEs	FAU
B cell_TNvsEs.APH1A	3.32621e-26	0.257745	0.182	0.061	1.27141e-21	B cell	TNvsEs	APH1A
B cell_TNvsEs.MRPS6	3.6516e-26	0.359454	0.145	0.039	1.39579e-21	B cell	TNvsEs	MRPS6
B cell_TNvsEs.EIF4A1	3.95227e-26	0.266264	0.253	0.107	1.51072e-21	B cell	TNvsEs	EIF4A1
B cell_TNvsEs.HIST1H1E	6.43927e-26	0.456059	0.155	0.046	2.46135e-21	B cell	TNvsEs	HIST1H1E
B cell_TNvsEs.CCDC85B	1.53977e-25	0.250386	0.222	0.088	5.88562e-21	B cell	TNvsEs	CCDC85B
B cell_TNvsEs.MBP	1.73924e-25	0.27528	0.157	0.047	6.64807e-21	B cell	TNvsEs	MBP
B cell_TNvsEs.AKAP13	2.03581e-25	0.274073	0.187	0.066	7.78169e-21	B cell	TNvsEs	AKAP13
B cell_TNvsEs.DANCR	2.59609e-25	0.343715	0.117	0.024	9.92328e-21	B cell	TNvsEs	DANCR
B cell_TNvsEs.SYF2	2.90744e-25	0.253581	0.168	0.055	1.11134e-20	B cell	TNvsEs	SYF2
B cell_TNvsEs.FBL	5.05363e-25	0.289904	0.168	0.055	1.9317e-20	B cell	TNvsEs	FBL
B cell_TNvsEs.PNN	7.09043e-25	0.264938	0.155	0.047	2.71024e-20	B cell	TNvsEs	PNN
B cell_TNvsEs.PSIP1	7.64247e-25	0.292778	0.158	0.05	2.92126e-20	B cell	TNvsEs	PSIP1
B cell_TNvsEs.MEAF6	8.57769e-25	0.273494	0.167	0.055	3.27874e-20	B cell	TNvsEs	MEAF6
B cell_TNvsEs.PSMD4	1.13778e-24	0.306804	0.161	0.052	4.34904e-20	B cell	TNvsEs	PSMD4
B cell_TNvsEs.NAA10	1.24766e-24	0.33538	0.1	0.016	4.76905e-20	B cell	TNvsEs	NAA10
B cell_TNvsEs.SHISAL2A	1.38986e-24	0.32283	0.139	0.038	5.31262e-20	B cell	TNvsEs	SHISAL2A
B cell_TNvsEs.IMPDH2	1.61641e-24	0.26276	0.182	0.065	6.17857e-20	B cell	TNvsEs	IMPDH2
B cell_TNvsEs.LYPLA1	1.69839e-24	0.265464	0.156	0.049	6.49193e-20	B cell	TNvsEs	LYPLA1
B cell_TNvsEs.POLR2L	2.11867e-24	0.326165	0.162	0.053	8.09842e-20	B cell	TNvsEs	POLR2L
B cell_TNvsEs.CIAO2A	2.55642e-24	0.314097	0.183	0.066	9.77165e-20	B cell	TNvsEs	CIAO2A
B cell_TNvsEs.FLOT2	2.83123e-24	0.263346	0.141	0.04	1.08221e-19	B cell	TNvsEs	FLOT2
B cell_TNvsEs.AC022182.1	3.00252e-24	0.372056	0.104	0.019	1.14768e-19	B cell	TNvsEs	AC022182.1
B cell_TNvsEs.PPP3CC	3.29396e-24	0.29805	0.134	0.036	1.25908e-19	B cell	TNvsEs	PPP3CC
B cell_TNvsEs.TADA3	3.46209e-24	0.330962	0.107	0.021	1.32335e-19	B cell	TNvsEs	TADA3
B cell_TNvsEs.KLF2	4.28356e-24	0.390912	0.135	0.037	1.63735e-19	B cell	TNvsEs	KLF2
B cell_TNvsEs.P4HB	1.11365e-23	0.257844	0.142	0.042	4.25682e-19	B cell	TNvsEs	P4HB
B cell_TNvsEs.R3HDM4	1.22161e-23	0.352281	0.123	0.031	4.66949e-19	B cell	TNvsEs	R3HDM4
B cell_TNvsEs.DEF6	1.59737e-23	0.279761	0.129	0.034	6.1058e-19	B cell	TNvsEs	DEF6
B cell_TNvsEs.CHMP4A	1.77919e-23	0.284899	0.127	0.033	6.80076e-19	B cell	TNvsEs	CHMP4A
B cell_TNvsEs.PRDX6	2.47303e-23	0.263739	0.183	0.069	9.45292e-19	B cell	TNvsEs	PRDX6
B cell_TNvsEs.CYB5R3	4.09166e-23	0.358507	0.108	0.023	1.564e-18	B cell	TNvsEs	CYB5R3
B cell_TNvsEs.ST3GAL1	4.36077e-23	0.291901	0.107	0.022	1.66686e-18	B cell	TNvsEs	ST3GAL1
B cell_TNvsEs.P2RY8	4.40149e-23	0.408073	0.112	0.026	1.68243e-18	B cell	TNvsEs	P2RY8
B cell_TNvsEs.UBAC2	8.05531e-23	0.26368	0.136	0.04	3.07906e-18	B cell	TNvsEs	UBAC2
B cell_TNvsEs.SDCCAG8	8.09823e-23	0.360943	0.102	0.02	3.09547e-18	B cell	TNvsEs	SDCCAG8
B cell_TNvsEs.RALY	9.26535e-23	0.284152	0.155	0.052	3.54159e-18	B cell	TNvsEs	RALY
B cell_TNvsEs.UBE2J1	1.01748e-22	0.26177	0.203	0.085	3.88922e-18	B cell	TNvsEs	UBE2J1
B cell_TNvsEs.ILF3	1.33633e-22	0.272889	0.136	0.04	5.10799e-18	B cell	TNvsEs	ILF3
B cell_TNvsEs.PFKL	2.65661e-22	0.255212	0.13	0.037	1.01546e-17	B cell	TNvsEs	PFKL
B cell_TNvsEs.KDELR1	3.4042e-22	0.285319	0.14	0.044	1.30122e-17	B cell	TNvsEs	KDELR1
B cell_TNvsEs.HNRNPUL1	5.07307e-22	0.25151	0.133	0.04	1.93913e-17	B cell	TNvsEs	HNRNPUL1
B cell_TNvsEs.RHOF	5.9682e-22	0.279048	0.119	0.032	2.28129e-17	B cell	TNvsEs	RHOF
B cell_TNvsEs.MYC	7.37555e-22	0.339341	0.132	0.04	2.81923e-17	B cell	TNvsEs	MYC
B cell_TNvsEs.SF3B1	7.59375e-22	0.253441	0.194	0.079	2.90264e-17	B cell	TNvsEs	SF3B1
B cell_TNvsEs.MT-ND2	8.16982e-22	-0.810312	0.815	0.718	3.12283e-17	B cell	TNvsEs	MT-ND2
B cell_TNvsEs.FABP1	1.16815e-21	0.363657	0.135	0.042	4.46514e-17	B cell	TNvsEs	FABP1
B cell_TNvsEs.UBE2B	1.51235e-21	0.293273	0.121	0.034	5.78082e-17	B cell	TNvsEs	UBE2B
B cell_TNvsEs.HPS1	2.30206e-21	0.276337	0.118	0.032	8.79941e-17	B cell	TNvsEs	HPS1
B cell_TNvsEs.MAN2B1	2.51308e-21	0.262126	0.106	0.025	9.60599e-17	B cell	TNvsEs	MAN2B1
B cell_TNvsEs.DHRS7	7.83035e-21	0.25789	0.11	0.028	2.99307e-16	B cell	TNvsEs	DHRS7
B cell_TNvsEs.PCMTD1	1.18293e-20	0.285726	0.108	0.027	4.52162e-16	B cell	TNvsEs	PCMTD1
B cell_TNvsEs.SYNRG	1.94131e-20	0.306372	0.128	0.04	7.42048e-16	B cell	TNvsEs	SYNRG
B cell_TNvsEs.SLC50A1	3.94113e-20	0.250157	0.131	0.042	1.50646e-15	B cell	TNvsEs	SLC50A1
B cell_TNvsEs.DCTN2	4.92368e-20	0.25021	0.113	0.032	1.88203e-15	B cell	TNvsEs	DCTN2
B cell_TNvsEs.DNAJC7	8.28344e-20	0.326359	0.103	0.026	3.16626e-15	B cell	TNvsEs	DNAJC7
B cell_TNvsEs.LRP10	1.45481e-19	0.278066	0.102	0.026	5.56088e-15	B cell	TNvsEs	LRP10
B cell_TNvsEs.TLE5	1.50096e-19	0.256112	0.18	0.075	5.73726e-15	B cell	TNvsEs	TLE5
B cell_TNvsEs.ITPR1	1.67095e-19	0.261519	0.123	0.038	6.38704e-15	B cell	TNvsEs	ITPR1
B cell_TNvsEs.MARCKSL1	1.99995e-19	0.28383	0.376	0.216	7.64459e-15	B cell	TNvsEs	MARCKSL1
B cell_TNvsEs.VPS51	2.10636e-19	0.256624	0.12	0.037	8.05137e-15	B cell	TNvsEs	VPS51
B cell_TNvsEs.SEPTIN2	6.69848e-19	0.304577	0.137	0.049	2.56043e-14	B cell	TNvsEs	SEPTIN2
B cell_TNvsEs.RP9	1.11559e-18	0.272322	0.122	0.04	4.26421e-14	B cell	TNvsEs	RP9
B cell_TNvsEs.CD38	3.34183e-18	0.28153	0.136	0.05	1.27738e-13	B cell	TNvsEs	CD38
B cell_TNvsEs.HEXA	1.99683e-17	0.283637	0.106	0.032	7.63267e-13	B cell	TNvsEs	HEXA
B cell_TNvsEs.HIST1H1D	8.48723e-17	0.267347	0.137	0.053	3.24416e-12	B cell	TNvsEs	HIST1H1D
B cell_TNvsEs.ALDOB	7.07614e-16	0.264042	0.117	0.043	2.70478e-11	B cell	TNvsEs	ALDOB
B cell_TNvsEs.CD27	8.34559e-16	0.350192	0.107	0.037	3.19002e-11	B cell	TNvsEs	CD27
B cell_TNvsEs.ATP5MC2	1.09491e-14	-0.579177	0.77	0.648	4.18519e-10	B cell	TNvsEs	ATP5MC2
B cell_TNvsEs.MT-CYB	3.69918e-14	-0.411831	0.973	0.943	1.41397e-09	B cell	TNvsEs	MT-CYB
B cell_TNvsEs.PTMA	2.80544e-12	-0.342238	0.969	0.883	1.07235e-07	B cell	TNvsEs	PTMA
B cell_TNvsEs.SPCS1	7.76661e-12	-0.267483	0.299	0.175	2.96871e-07	B cell	TNvsEs	SPCS1
B cell_TNvsEs.LCK	4.27026e-10	-0.253857	0.144	0.075	1.63226e-05	B cell	TNvsEs	LCK
B cell_TNvsEs.UQCRH	1.15522e-09	-0.251685	0.455	0.288	4.4157e-05	B cell	TNvsEs	UQCRH
B cell_TNvsEs.ATP5MD	7.64053e-09	-0.288734	0.219	0.131	0.000292052	B cell	TNvsEs	ATP5MD
B cell_TNvsEs.SOCS1	1.24682e-08	-0.308378	0.33	0.21	0.000476586	B cell	TNvsEs	SOCS1
B cell_TNvsEs.NDUFA12	2.50752e-08	-0.288083	0.207	0.126	0.000958476	B cell	TNvsEs	NDUFA12
B cell_TNvsEs.ATP5MC1	2.64723e-08	-0.289185	0.248	0.153	0.00101188	B cell	TNvsEs	ATP5MC1
B cell_TNvsEs.OST4	5.02559e-08	-0.34978	0.456	0.292	0.00192098	B cell	TNvsEs	OST4
B cell_TNvsEs.GPX4	5.11106e-08	-0.287026	0.3	0.192	0.00195365	B cell	TNvsEs	GPX4
B cell_TNvsEs.AUP1	5.3645e-08	-0.257166	0.142	0.08	0.00205053	B cell	TNvsEs	AUP1
B cell_TNvsEs.UQCR11	5.61694e-08	-0.27231	0.397	0.256	0.00214702	B cell	TNvsEs	UQCR11
B cell_TNvsEs.NDUFB11	6.45674e-08	-0.295038	0.338	0.219	0.00246803	B cell	TNvsEs	NDUFB11
B cell_TNvsEs.SEC61B	6.60502e-08	-0.278179	0.28	0.177	0.0025247	B cell	TNvsEs	SEC61B
B cell_TNvsEs.ELF1	8.68698e-08	-0.419126	0.221	0.137	0.00332051	B cell	TNvsEs	ELF1
B cell_TNvsEs.NDUFA4	8.98232e-08	-0.265332	0.372	0.242	0.0034334	B cell	TNvsEs	NDUFA4
B cell_TNvsEs.COPS6	1.33079e-07	-0.312517	0.15	0.088	0.00508681	B cell	TNvsEs	COPS6
B cell_TNvsEs.UQCRQ	1.97916e-07	-0.318673	0.25	0.159	0.00756513	B cell	TNvsEs	UQCRQ
B cell_TNvsEs.REG1A	2.07879e-07	-1.19524	0.165	0.206	0.00794596	B cell	TNvsEs	REG1A
B cell_TNvsEs.VAMP8	2.08223e-07	-0.344917	0.247	0.156	0.00795912	B cell	TNvsEs	VAMP8
B cell_TNvsEs.LSM3	2.15689e-07	-0.277481	0.161	0.096	0.00824449	B cell	TNvsEs	LSM3
B cell_TNvsEs.PRR13	3.33605e-07	-0.258688	0.459	0.301	0.0127517	B cell	TNvsEs	PRR13
B cell_TNvsEs.RPS10	5.20775e-07	-1.28648	0.16	0.195	0.0199061	B cell	TNvsEs	RPS10
B cell_TNvsEs.ATP5MF	5.60512e-07	-0.264882	0.336	0.223	0.021425	B cell	TNvsEs	ATP5MF
B cell_TNvsEs.SERF2	1.25686e-06	-0.333904	0.84	0.704	0.0480422	B cell	TNvsEs	SERF2
B cell_TNvsEs.PNKD	1.33937e-06	-0.28895	0.123	0.071	0.0511962	B cell	TNvsEs	PNKD
B cell_TNvsEs.JPT1	1.45027e-06	-0.256395	0.144	0.088	0.0554351	B cell	TNvsEs	JPT1
B cell_TNvsEs.NDUFS6	1.57556e-06	-0.253046	0.129	0.076	0.0602244	B cell	TNvsEs	NDUFS6
B cell_TNvsEs.COX6C	2.03474e-06	-0.305223	0.387	0.257	0.0777759	B cell	TNvsEs	COX6C
B cell_TNvsEs.NEDD8	2.25077e-06	-0.297679	0.299	0.197	0.0860332	B cell	TNvsEs	NEDD8
B cell_TNvsEs.ABRACL	2.76496e-06	-0.274598	0.238	0.156	0.105688	B cell	TNvsEs	ABRACL
B cell_TNvsEs.ATP6V0E1	2.89133e-06	-0.374965	0.374	0.248	0.110518	B cell	TNvsEs	ATP6V0E1
B cell_TNvsEs.MRPL57	3.05133e-06	-0.264894	0.165	0.104	0.116634	B cell	TNvsEs	MRPL57
B cell_TNvsEs.HLA-F	3.07078e-06	-0.303479	0.184	0.119	0.117377	B cell	TNvsEs	HLA-F
B cell_TNvsEs.MT-CO1	3.4228e-06	-0.484091	0.998	0.995	0.130833	B cell	TNvsEs	MT-CO1
B cell_TNvsEs.MACF1	4.88486e-06	-0.271394	0.109	0.064	0.186719	B cell	TNvsEs	MACF1
B cell_TNvsEs.POMP	8.29183e-06	-0.351833	0.255	0.169	0.316947	B cell	TNvsEs	POMP
B cell_TNvsEs.GMFG	1.07595e-05	-0.290288	0.375	0.253	0.411269	B cell	TNvsEs	GMFG
B cell_TNvsEs.LAMTOR4	1.08075e-05	-0.300202	0.297	0.201	0.413107	B cell	TNvsEs	LAMTOR4
B cell_TNvsEs.BIRC3	1.14562e-05	-0.437326	0.207	0.137	0.437901	B cell	TNvsEs	BIRC3
B cell_TNvsEs.DBI	1.16271e-05	-0.281848	0.296	0.201	0.444433	B cell	TNvsEs	DBI
B cell_TNvsEs.NDUFA3	1.3261e-05	-0.310035	0.198	0.131	0.50689	B cell	TNvsEs	NDUFA3
B cell_TNvsEs.S100A10	1.47097e-05	-0.337145	0.19	0.125	0.562263	B cell	TNvsEs	S100A10
B cell_TNvsEs.PSME2	2.39773e-05	-0.40494	0.345	0.241	0.91651	B cell	TNvsEs	PSME2
B cell_TNvsEs.SERP1	3.07887e-05	-0.262536	0.505	0.34	1	B cell	TNvsEs	SERP1
B cell_TNvsEs.UQCR10	3.62247e-05	-0.46798	0.361	0.244	1	B cell	TNvsEs	UQCR10
B cell_TNvsEs.HSBP1	4.0121e-05	-0.252199	0.12	0.076	1	B cell	TNvsEs	HSBP1
B cell_TNvsEs.PLPP5	4.72675e-05	-0.374023	0.162	0.107	1	B cell	TNvsEs	PLPP5
B cell_TNvsEs.CR2	5.78258e-05	-0.308014	0.202	0.138	1	B cell	TNvsEs	CR2
B cell_TNvsEs.RPS20	5.86057e-05	-0.279786	0.366	0.257	1	B cell	TNvsEs	RPS20
B cell_TNvsEs.RBX1	5.99236e-05	-0.31078	0.209	0.143	1	B cell	TNvsEs	RBX1
B cell_TNvsEs.UQCRB	6.67769e-05	-0.305373	0.443	0.304	1	B cell	TNvsEs	UQCRB
B cell_TNvsEs.IFITM1	7.37913e-05	-0.305012	0.368	0.261	1	B cell	TNvsEs	IFITM1
B cell_TNvsEs.SEC61G	8.48521e-05	-0.334494	0.197	0.134	1	B cell	TNvsEs	SEC61G
B cell_TNvsEs.HLA-DPB1	0.000101028	-0.306949	0.883	0.75	1	B cell	TNvsEs	HLA-DPB1
B cell_TNvsEs.HIGD2A	0.000117305	-0.403528	0.388	0.268	1	B cell	TNvsEs	HIGD2A
B cell_TNvsEs.DCXR	0.000131987	-0.815476	0.185	0.204	1	B cell	TNvsEs	DCXR
B cell_TNvsEs.GSTP1	0.000236416	-0.313608	0.388	0.274	1	B cell	TNvsEs	GSTP1
B cell_TNvsEs.PQBP1	0.000388491	-0.250577	0.112	0.074	1	B cell	TNvsEs	PQBP1
B cell_TNvsEs.MT-ND4L	0.000433756	-0.298069	0.97	0.919	1	B cell	TNvsEs	MT-ND4L
B cell_TNvsEs.COX17	0.000523664	-0.44095	0.152	0.106	1	B cell	TNvsEs	COX17
B cell_TNvsEs.RPL36AL	0.0012399	-0.273257	0.573	0.398	1	B cell	TNvsEs	RPL36AL
B cell_TNvsEs.PTPN1	0.00140125	-0.323347	0.11	0.075	1	B cell	TNvsEs	PTPN1
B cell_TNvsEs.ISG20	0.00165471	-0.396724	0.453	0.323	1	B cell	TNvsEs	ISG20
B cell_TNvsEs.METTL26	0.00227859	-0.262655	0.115	0.081	1	B cell	TNvsEs	METTL26
B cell_TNvsEs.STAT1	0.00271178	-0.29502	0.14	0.102	1	B cell	TNvsEs	STAT1
B cell_TNvsEs.NDUFA6	0.00308959	-0.318093	0.106	0.075	1	B cell	TNvsEs	NDUFA6
B cell_TNvsEs.PNOC	0.00315832	-0.414934	0.125	0.089	1	B cell	TNvsEs	PNOC
B cell_TNvsEs.FTL	0.0101537	-0.333517	0.906	0.78	1	B cell	TNvsEs	FTL
B cell_TNvsEs.SNRPD2	0.0123102	-0.286341	0.617	0.438	1	B cell	TNvsEs	SNRPD2
B cell_TNvsEs.RPL31	0.0135126	-0.299323	0.805	0.629	1	B cell	TNvsEs	RPL31
B cell_TNvsEs.RPS17	0.0207286	-0.362262	0.453	0.335	1	B cell	TNvsEs	RPS17
B cell_TNvsEs.RPL13A	0.0228286	-0.346672	0.755	0.591	1	B cell	TNvsEs	RPL13A
B cell_TNvsEs.MT-ND1	0.0375192	-0.472981	0.885	0.719	1	B cell	TNvsEs	MT-ND1
B cell_TNvsEs.CLIC1	0.0413617	-0.295205	0.643	0.463	1	B cell	TNvsEs	CLIC1
B cell_TNvsEs.MT-ND6	0.0783611	-0.934503	0.439	0.373	1	B cell	TNvsEs	MT-ND6
B cell_TNvsEs.ATP5F1E	0.101957	-0.256561	0.696	0.51	1	B cell	TNvsEs	ATP5F1E
B cell_TNvsEs.MYL6	0.302364	-0.269857	0.675	0.501	1	B cell	TNvsEs	MYL6
B cell_TNvsEs.COX6A1	0.453562	-0.449593	0.528	0.393	1	B cell	TNvsEs	COX6A1
B cell_TNvsEs.SH3BGRL3	0.518663	-0.356005	0.658	0.494	1	B cell	TNvsEs	SH3BGRL3
B cell_TNvsEs.PLAC8	0.625436	-0.691925	0.199	0.17	1	B cell	TNvsEs	PLAC8
T cell_TNvsctrl.RPS26	1.46916e-151	-1.36654	0.71	0.819	5.61572e-147	T cell	TNvsctrl	RPS26
T cell_TNvsctrl.RPL13	9.00413e-120	0.938879	0.961	0.802	3.44174e-115	T cell	TNvsctrl	RPL13
T cell_TNvsctrl.MT-ATP8	1.29202e-119	1.14385	0.645	0.229	4.93861e-115	T cell	TNvsctrl	MT-ATP8
T cell_TNvsctrl.RPS14	2.01502e-116	0.824975	0.947	0.75	7.70221e-112	T cell	TNvsctrl	RPS14
T cell_TNvsctrl.RPL18A	1.32669e-104	0.86336	0.917	0.73	5.07116e-100	T cell	TNvsctrl	RPL18A
T cell_TNvsctrl.HLA-B	4.13525e-97	0.733606	0.888	0.625	1.58066e-92	T cell	TNvsctrl	HLA-B
T cell_TNvsctrl.TMSB4X	5.62727e-82	0.685553	0.945	0.786	2.15097e-77	T cell	TNvsctrl	TMSB4X
T cell_TNvsctrl.RPS23	2.96e-75	0.641409	0.928	0.745	1.13143e-70	T cell	TNvsctrl	RPS23
T cell_TNvsctrl.RPL19	2.79017e-69	0.484656	0.972	0.833	1.06651e-64	T cell	TNvsctrl	RPL19
T cell_TNvsctrl.TPT1	3.67107e-69	0.643615	0.881	0.67	1.40323e-64	T cell	TNvsctrl	TPT1
T cell_TNvsctrl.RPS25	3.01723e-68	0.651084	0.867	0.647	1.15331e-63	T cell	TNvsctrl	RPS25
T cell_TNvsctrl.RPL28	7.03653e-66	0.477723	0.977	0.818	2.68964e-61	T cell	TNvsctrl	RPL28
T cell_TNvsctrl.LTB	2.08317e-65	0.897992	0.537	0.236	7.9627e-61	T cell	TNvsctrl	LTB
T cell_TNvsctrl.MALAT1	2.31113e-65	-0.409172	0.98	0.991	8.83406e-61	T cell	TNvsctrl	MALAT1
T cell_TNvsctrl.RPS4Y1	5.87822e-65	0.844042	0.44	0.152	2.24689e-60	T cell	TNvsctrl	RPS4Y1
T cell_TNvsctrl.TFF3	9.82488e-65	1.15386	0.45	0.174	3.75546e-60	T cell	TNvsctrl	TFF3
T cell_TNvsctrl.RPS15	2.18087e-64	0.508836	0.939	0.753	8.33615e-60	T cell	TNvsctrl	RPS15
T cell_TNvsctrl.RPS9	5.86114e-63	0.618588	0.839	0.591	2.24036e-58	T cell	TNvsctrl	RPS9
T cell_TNvsctrl.RPS5	1.05445e-61	0.591489	0.888	0.657	4.03052e-57	T cell	TNvsctrl	RPS5
T cell_TNvsctrl.CD7	7.33522e-61	0.748424	0.603	0.301	2.80381e-56	T cell	TNvsctrl	CD7
T cell_TNvsctrl.RPL9	1.36496e-59	0.598811	0.82	0.578	5.21742e-55	T cell	TNvsctrl	RPL9
T cell_TNvsctrl.CYBA	1.99684e-59	0.802109	0.412	0.144	7.63271e-55	T cell	TNvsctrl	CYBA
T cell_TNvsctrl.PNRC1	3.00008e-55	0.73767	0.409	0.15	1.14675e-50	T cell	TNvsctrl	PNRC1
T cell_TNvsctrl.RPL18	6.17324e-55	0.48738	0.929	0.741	2.35966e-50	T cell	TNvsctrl	RPL18
T cell_TNvsctrl.RPL29	2.7705e-54	0.462587	0.949	0.777	1.059e-49	T cell	TNvsctrl	RPL29
T cell_TNvsctrl.RPL12	9.9361e-54	0.465807	0.945	0.752	3.79798e-49	T cell	TNvsctrl	RPL12
T cell_TNvsctrl.RPS6	9.46141e-53	0.508088	0.875	0.662	3.61653e-48	T cell	TNvsctrl	RPS6
T cell_TNvsctrl.RPS19	1.26976e-51	0.457069	0.961	0.792	4.85353e-47	T cell	TNvsctrl	RPS19
T cell_TNvsctrl.SH3BGRL3	3.67586e-51	0.609326	0.683	0.39	1.40506e-46	T cell	TNvsctrl	SH3BGRL3
T cell_TNvsctrl.HLA-A	4.90428e-50	0.479172	0.775	0.524	1.87461e-45	T cell	TNvsctrl	HLA-A
T cell_TNvsctrl.PFDN5	1.21537e-48	0.470622	0.761	0.462	4.64562e-44	T cell	TNvsctrl	PFDN5
T cell_TNvsctrl.RPS12	3.46367e-48	0.45994	0.973	0.818	1.32395e-43	T cell	TNvsctrl	RPS12
T cell_TNvsctrl.UBA52	1.3975e-47	0.442788	0.791	0.522	5.34179e-43	T cell	TNvsctrl	UBA52
T cell_TNvsctrl.RPLP1	2.40623e-44	0.383447	0.987	0.868	9.19756e-40	T cell	TNvsctrl	RPLP1
T cell_TNvsctrl.EIF1	2.82886e-43	0.456187	0.748	0.481	1.0813e-38	T cell	TNvsctrl	EIF1
T cell_TNvsctrl.RPS18	3.49197e-43	0.471187	0.943	0.81	1.33477e-38	T cell	TNvsctrl	RPS18
T cell_TNvsctrl.RPL15	6.52682e-43	0.434359	0.87	0.654	2.49481e-38	T cell	TNvsctrl	RPL15
T cell_TNvsctrl.PLAAT4	1.014e-42	0.642227	0.451	0.207	3.87592e-38	T cell	TNvsctrl	PLAAT4
T cell_TNvsctrl.ZFP36	4.62151e-42	0.719966	0.23	0.057	1.76653e-37	T cell	TNvsctrl	ZFP36
T cell_TNvsctrl.PHGR1	1.21531e-41	-0.996374	0.467	0.573	4.64541e-37	T cell	TNvsctrl	PHGR1
T cell_TNvsctrl.RPL17	1.00362e-40	0.451332	0.858	0.625	3.83623e-36	T cell	TNvsctrl	RPL17
T cell_TNvsctrl.PSMB9	7.26129e-40	0.511912	0.355	0.142	2.77555e-35	T cell	TNvsctrl	PSMB9
T cell_TNvsctrl.NACA	3.1864e-39	0.394685	0.834	0.61	1.21797e-34	T cell	TNvsctrl	NACA
T cell_TNvsctrl.HINT1	1.09255e-38	0.490013	0.633	0.359	4.17618e-34	T cell	TNvsctrl	HINT1
T cell_TNvsctrl.ATP5MG	1.69333e-38	0.358391	0.573	0.307	6.47258e-34	T cell	TNvsctrl	ATP5MG
T cell_TNvsctrl.RPS16	2.17349e-38	0.427964	0.812	0.595	8.30796e-34	T cell	TNvsctrl	RPS16
T cell_TNvsctrl.ITM2B	4.24203e-38	0.346892	0.567	0.296	1.62147e-33	T cell	TNvsctrl	ITM2B
T cell_TNvsctrl.UXT	1.0329e-37	0.694678	0.281	0.098	3.94815e-33	T cell	TNvsctrl	UXT
T cell_TNvsctrl.RPL10A	2.77659e-37	0.433939	0.783	0.553	1.06132e-32	T cell	TNvsctrl	RPL10A
T cell_TNvsctrl.RPL24	5.81636e-37	0.406585	0.855	0.628	2.22324e-32	T cell	TNvsctrl	RPL24
T cell_TNvsctrl.C12orf57	8.96356e-37	0.49957	0.535	0.283	3.42623e-32	T cell	TNvsctrl	C12orf57
T cell_TNvsctrl.NFKBIA	2.99787e-36	0.703749	0.329	0.135	1.1459e-31	T cell	TNvsctrl	NFKBIA
T cell_TNvsctrl.PASK	1.14074e-35	0.816128	0.186	0.043	4.36037e-31	T cell	TNvsctrl	PASK
T cell_TNvsctrl.IL32	1.23766e-35	0.603036	0.683	0.444	4.73082e-31	T cell	TNvsctrl	IL32
T cell_TNvsctrl.C19orf53	2.62901e-35	0.574434	0.309	0.121	1.00491e-30	T cell	TNvsctrl	C19orf53
T cell_TNvsctrl.APOA1	3.0176e-35	-1.21962	0.134	0.267	1.15345e-30	T cell	TNvsctrl	APOA1
T cell_TNvsctrl.EDF1	1.5759e-34	0.424172	0.405	0.189	6.02371e-30	T cell	TNvsctrl	EDF1
T cell_TNvsctrl.PPIA	1.84786e-34	0.364831	0.607	0.351	7.06327e-30	T cell	TNvsctrl	PPIA
T cell_TNvsctrl.CFL1	2.76411e-34	0.358941	0.597	0.337	1.05655e-29	T cell	TNvsctrl	CFL1
T cell_TNvsctrl.GYPC	3.22435e-34	0.487249	0.372	0.165	1.23248e-29	T cell	TNvsctrl	GYPC
T cell_TNvsctrl.RPS15A	6.09587e-34	0.318542	0.975	0.822	2.33008e-29	T cell	TNvsctrl	RPS15A
T cell_TNvsctrl.CALM1	9.23728e-34	0.335016	0.502	0.26	3.53086e-29	T cell	TNvsctrl	CALM1
T cell_TNvsctrl.IFITM1	1.50669e-33	0.438499	0.731	0.499	5.75918e-29	T cell	TNvsctrl	IFITM1
T cell_TNvsctrl.SPINK4	4.68673e-33	0.722674	0.376	0.182	1.79145e-28	T cell	TNvsctrl	SPINK4
T cell_TNvsctrl.RNASEK	5.01136e-33	0.40068	0.479	0.241	1.91554e-28	T cell	TNvsctrl	RNASEK
T cell_TNvsctrl.XIST	5.7503e-33	-1.93465	0.036	0.124	2.19799e-28	T cell	TNvsctrl	XIST
T cell_TNvsctrl.RPL7A	6.02565e-33	0.349428	0.917	0.746	2.30324e-28	T cell	TNvsctrl	RPL7A
T cell_TNvsctrl.CD27	6.46684e-33	0.445222	0.301	0.12	2.47189e-28	T cell	TNvsctrl	CD27
T cell_TNvsctrl.CORO1B	7.20167e-33	0.584814	0.339	0.152	2.75277e-28	T cell	TNvsctrl	CORO1B
T cell_TNvsctrl.SSR4	1.26239e-31	0.504464	0.356	0.162	4.82535e-27	T cell	TNvsctrl	SSR4
T cell_TNvsctrl.S100A4	1.45425e-31	0.615195	0.431	0.229	5.55874e-27	T cell	TNvsctrl	S100A4
T cell_TNvsctrl.ATP5F1D	1.77713e-31	0.46192	0.397	0.185	6.79289e-27	T cell	TNvsctrl	ATP5F1D
T cell_TNvsctrl.RPS7	3.03738e-31	0.332436	0.944	0.768	1.16101e-26	T cell	TNvsctrl	RPS7
T cell_TNvsctrl.BTG1	5.51099e-31	0.353924	0.739	0.502	2.10652e-26	T cell	TNvsctrl	BTG1
T cell_TNvsctrl.RPL26	1.47663e-30	0.316165	0.94	0.78	5.64429e-26	T cell	TNvsctrl	RPL26
T cell_TNvsctrl.RPSA	2.49267e-30	0.367794	0.75	0.519	9.52799e-26	T cell	TNvsctrl	RPSA
T cell_TNvsctrl.OAZ1	1.1145e-29	0.368386	0.544	0.311	4.26007e-25	T cell	TNvsctrl	OAZ1
T cell_TNvsctrl.HLA-C	1.14005e-29	0.364435	0.845	0.673	4.35773e-25	T cell	TNvsctrl	HLA-C
T cell_TNvsctrl.MYL6	1.40069e-29	0.299625	0.699	0.443	5.35399e-25	T cell	TNvsctrl	MYL6
T cell_TNvsctrl.RPL35	5.90664e-29	0.277893	0.812	0.569	2.25775e-24	T cell	TNvsctrl	RPL35
T cell_TNvsctrl.SUMO2	7.6719e-29	0.394829	0.39	0.192	2.93251e-24	T cell	TNvsctrl	SUMO2
T cell_TNvsctrl.FXYD5	8.75002e-29	0.274818	0.673	0.421	3.34461e-24	T cell	TNvsctrl	FXYD5
T cell_TNvsctrl.PSMA7	8.79492e-29	0.502856	0.299	0.129	3.36177e-24	T cell	TNvsctrl	PSMA7
T cell_TNvsctrl.RAC2	1.22254e-28	0.267969	0.579	0.335	4.67302e-24	T cell	TNvsctrl	RAC2
T cell_TNvsctrl.PPIB	1.44073e-28	0.361204	0.382	0.186	5.50704e-24	T cell	TNvsctrl	PPIB
T cell_TNvsctrl.MUC2	1.64753e-28	0.865228	0.2	0.066	6.2975e-24	T cell	TNvsctrl	MUC2
T cell_TNvsctrl.CTLA4	1.74654e-27	0.589142	0.134	0.028	6.67599e-23	T cell	TNvsctrl	CTLA4
T cell_TNvsctrl.FABP6	2.67786e-27	-0.856985	0.392	0.507	1.02359e-22	T cell	TNvsctrl	FABP6
T cell_TNvsctrl.CSTB	2.75725e-27	0.322072	0.281	0.118	1.05393e-22	T cell	TNvsctrl	CSTB
T cell_TNvsctrl.BATF	2.85829e-27	0.733854	0.152	0.038	1.09255e-22	T cell	TNvsctrl	BATF
T cell_TNvsctrl.RPS8	3.71946e-27	0.306073	0.971	0.838	1.42173e-22	T cell	TNvsctrl	RPS8
T cell_TNvsctrl.MT1G	3.85165e-27	-1.06893	0.091	0.196	1.47225e-22	T cell	TNvsctrl	MT1G
T cell_TNvsctrl.SAT1	6.65942e-27	0.575924	0.24	0.095	2.5455e-22	T cell	TNvsctrl	SAT1
T cell_TNvsctrl.EIF3G	6.77226e-27	0.413316	0.271	0.115	2.58863e-22	T cell	TNvsctrl	EIF3G
T cell_TNvsctrl.APRT	1.1193e-26	0.405417	0.394	0.199	4.2784e-22	T cell	TNvsctrl	APRT
T cell_TNvsctrl.ANP32B	1.32391e-26	0.334143	0.327	0.153	5.0605e-22	T cell	TNvsctrl	ANP32B
T cell_TNvsctrl.POLD4	1.43331e-26	0.504683	0.22	0.082	5.47867e-22	T cell	TNvsctrl	POLD4
T cell_TNvsctrl.GAS5	1.47602e-26	0.507098	0.24	0.095	5.64193e-22	T cell	TNvsctrl	GAS5
T cell_TNvsctrl.ATP5IF1	2.17817e-26	0.350487	0.254	0.103	8.32582e-22	T cell	TNvsctrl	ATP5IF1
T cell_TNvsctrl.POLR1D	2.53919e-26	0.403128	0.161	0.044	9.70581e-22	T cell	TNvsctrl	POLR1D
T cell_TNvsctrl.UBXN1	2.63707e-26	0.324265	0.254	0.103	1.008e-21	T cell	TNvsctrl	UBXN1
T cell_TNvsctrl.IFITM2	2.75709e-26	0.342973	0.442	0.238	1.05387e-21	T cell	TNvsctrl	IFITM2
T cell_TNvsctrl.APOC3	3.59345e-26	-1.06871	0.082	0.181	1.37356e-21	T cell	TNvsctrl	APOC3
T cell_TNvsctrl.ZFAS1	4.78313e-26	0.375079	0.255	0.104	1.8283e-21	T cell	TNvsctrl	ZFAS1
T cell_TNvsctrl.C9orf16	9.87392e-26	0.387644	0.348	0.17	3.77421e-21	T cell	TNvsctrl	C9orf16
T cell_TNvsctrl.COX4I1	1.10505e-25	0.312808	0.698	0.448	4.22395e-21	T cell	TNvsctrl	COX4I1
T cell_TNvsctrl.LAT	1.12791e-25	0.341458	0.322	0.153	4.31131e-21	T cell	TNvsctrl	LAT
T cell_TNvsctrl.RPS24	2.2354e-25	0.302796	0.922	0.751	8.54459e-21	T cell	TNvsctrl	RPS24
T cell_TNvsctrl.MYL12B	2.96695e-25	0.250066	0.374	0.189	1.13409e-20	T cell	TNvsctrl	MYL12B
T cell_TNvsctrl.ACTG1	3.40795e-25	0.302528	0.791	0.57	1.30265e-20	T cell	TNvsctrl	ACTG1
T cell_TNvsctrl.RPS27L	4.34871e-25	0.486882	0.235	0.095	1.66225e-20	T cell	TNvsctrl	RPS27L
T cell_TNvsctrl.RPL32	9.44492e-25	0.288866	0.977	0.854	3.61023e-20	T cell	TNvsctrl	RPL32
T cell_TNvsctrl.TRIR	9.51418e-25	0.265101	0.329	0.158	3.6367e-20	T cell	TNvsctrl	TRIR
T cell_TNvsctrl.SELENOH	1.4422e-24	0.371924	0.309	0.147	5.51265e-20	T cell	TNvsctrl	SELENOH
T cell_TNvsctrl.ATP6V1G1	1.4554e-24	0.342568	0.352	0.177	5.56313e-20	T cell	TNvsctrl	ATP6V1G1
T cell_TNvsctrl.COX6B1	1.57866e-24	0.268168	0.415	0.219	6.03427e-20	T cell	TNvsctrl	COX6B1
T cell_TNvsctrl.WDR83OS	2.13542e-24	0.308883	0.284	0.127	8.16244e-20	T cell	TNvsctrl	WDR83OS
T cell_TNvsctrl.LEPROTL1	3.37014e-24	0.380955	0.263	0.116	1.2882e-19	T cell	TNvsctrl	LEPROTL1
T cell_TNvsctrl.MT-ND5	4.59095e-24	-0.662618	0.792	0.725	1.75485e-19	T cell	TNvsctrl	MT-ND5
T cell_TNvsctrl.SARAF	5.25582e-24	0.302894	0.599	0.384	2.00898e-19	T cell	TNvsctrl	SARAF
T cell_TNvsctrl.UBE2D2	6.13592e-24	0.344169	0.311	0.15	2.34539e-19	T cell	TNvsctrl	UBE2D2
T cell_TNvsctrl.MICOS10	8.69978e-24	0.338424	0.26	0.114	3.3254e-19	T cell	TNvsctrl	MICOS10
T cell_TNvsctrl.PCED1B-AS1	1.45084e-23	0.335957	0.276	0.125	5.5457e-19	T cell	TNvsctrl	PCED1B-AS1
T cell_TNvsctrl.SNHG6	1.64789e-23	0.356631	0.209	0.08	6.2989e-19	T cell	TNvsctrl	SNHG6
T cell_TNvsctrl.KRTCAP2	2.8051e-23	0.294868	0.344	0.175	1.07222e-18	T cell	TNvsctrl	KRTCAP2
T cell_TNvsctrl.ZG16	3.93513e-23	0.812305	0.14	0.04	1.50417e-18	T cell	TNvsctrl	ZG16
T cell_TNvsctrl.RPL10	4.79944e-23	0.262739	0.985	0.85	1.83454e-18	T cell	TNvsctrl	RPL10
T cell_TNvsctrl.MRPS6	8.20924e-23	0.393273	0.157	0.049	3.1379e-18	T cell	TNvsctrl	MRPS6
T cell_TNvsctrl.SUB1	9.2019e-23	0.29732	0.296	0.14	3.51734e-18	T cell	TNvsctrl	SUB1
T cell_TNvsctrl.GABARAP	9.24337e-23	0.305336	0.47	0.269	3.53319e-18	T cell	TNvsctrl	GABARAP
T cell_TNvsctrl.SLC25A3	1.01742e-22	0.294298	0.297	0.142	3.88897e-18	T cell	TNvsctrl	SLC25A3
T cell_TNvsctrl.TIGIT	1.19148e-22	0.445	0.185	0.068	4.55433e-18	T cell	TNvsctrl	TIGIT
T cell_TNvsctrl.EIF3K	2.22507e-22	0.261706	0.552	0.324	8.5051e-18	T cell	TNvsctrl	EIF3K
T cell_TNvsctrl.ATP6V1F	3.24031e-22	0.382151	0.188	0.07	1.23858e-17	T cell	TNvsctrl	ATP6V1F
T cell_TNvsctrl.SIT1	4.06042e-22	0.344039	0.157	0.051	1.55205e-17	T cell	TNvsctrl	SIT1
T cell_TNvsctrl.C4orf3	6.57108e-22	0.27859	0.265	0.121	2.51173e-17	T cell	TNvsctrl	C4orf3
T cell_TNvsctrl.SUSD3	1.36407e-21	0.489942	0.129	0.035	5.21404e-17	T cell	TNvsctrl	SUSD3
T cell_TNvsctrl.EIF4A1	1.66859e-21	0.26026	0.237	0.104	6.37803e-17	T cell	TNvsctrl	EIF4A1
T cell_TNvsctrl.SF3B5	1.68714e-21	0.523346	0.163	0.056	6.44891e-17	T cell	TNvsctrl	SF3B5
T cell_TNvsctrl.CD247	2.17503e-21	0.334881	0.213	0.088	8.31382e-17	T cell	TNvsctrl	CD247
T cell_TNvsctrl.ISCU	4.70036e-21	0.300794	0.29	0.143	1.79667e-16	T cell	TNvsctrl	ISCU
T cell_TNvsctrl.PSME2	6.23364e-21	0.292361	0.331	0.175	2.38275e-16	T cell	TNvsctrl	PSME2
T cell_TNvsctrl.GPX4	6.75519e-21	0.300843	0.372	0.199	2.5821e-16	T cell	TNvsctrl	GPX4
T cell_TNvsctrl.SEC61B	1.03835e-20	0.337849	0.309	0.159	3.96901e-16	T cell	TNvsctrl	SEC61B
T cell_TNvsctrl.GUK1	1.07679e-20	0.348771	0.264	0.125	4.11592e-16	T cell	TNvsctrl	GUK1
T cell_TNvsctrl.BST2	1.31796e-20	0.46793	0.152	0.051	5.03778e-16	T cell	TNvsctrl	BST2
T cell_TNvsctrl.SELENOW	1.59457e-20	0.328469	0.289	0.143	6.09508e-16	T cell	TNvsctrl	SELENOW
T cell_TNvsctrl.RAC1	2.11143e-20	0.290148	0.215	0.093	8.07074e-16	T cell	TNvsctrl	RAC1
T cell_TNvsctrl.CSK	2.83932e-20	0.285989	0.172	0.064	1.0853e-15	T cell	TNvsctrl	CSK
T cell_TNvsctrl.CCDC18-AS1	3.05571e-20	0.419967	0.185	0.073	1.16802e-15	T cell	TNvsctrl	CCDC18-AS1
T cell_TNvsctrl.NEDD8	3.44274e-20	0.279977	0.273	0.134	1.31595e-15	T cell	TNvsctrl	NEDD8
T cell_TNvsctrl.SERP1	4.33985e-20	0.273026	0.405	0.229	1.65887e-15	T cell	TNvsctrl	SERP1
T cell_TNvsctrl.SEC11C	4.86608e-20	0.366929	0.14	0.044	1.86001e-15	T cell	TNvsctrl	SEC11C
T cell_TNvsctrl.TRAPPC1	5.1797e-20	0.257348	0.252	0.118	1.97989e-15	T cell	TNvsctrl	TRAPPC1
T cell_TNvsctrl.RPS27A	5.39681e-20	0.253954	0.967	0.818	2.06288e-15	T cell	TNvsctrl	RPS27A
T cell_TNvsctrl.DYNLL1	6.01411e-20	0.391495	0.212	0.093	2.29883e-15	T cell	TNvsctrl	DYNLL1
T cell_TNvsctrl.MT-ATP6	6.65683e-20	0.345739	0.936	0.798	2.54451e-15	T cell	TNvsctrl	MT-ATP6
T cell_TNvsctrl.COX5A	8.40896e-20	0.312519	0.254	0.123	3.21424e-15	T cell	TNvsctrl	COX5A
T cell_TNvsctrl.DAD1	8.82474e-20	0.267424	0.258	0.123	3.37317e-15	T cell	TNvsctrl	DAD1
T cell_TNvsctrl.RHOG	9.35543e-20	0.293243	0.231	0.105	3.57602e-15	T cell	TNvsctrl	RHOG
T cell_TNvsctrl.RGS10	1.10935e-19	0.26898	0.338	0.18	4.24037e-15	T cell	TNvsctrl	RGS10
T cell_TNvsctrl.NME2	1.54112e-19	0.381679	0.297	0.155	5.89078e-15	T cell	TNvsctrl	NME2
T cell_TNvsctrl.CD74	1.54894e-19	0.354744	0.58	0.376	5.92067e-15	T cell	TNvsctrl	CD74
T cell_TNvsctrl.BRK1	2.07684e-19	0.255105	0.267	0.13	7.93853e-15	T cell	TNvsctrl	BRK1
T cell_TNvsctrl.SCAND1	3.10718e-19	0.334744	0.199	0.085	1.18769e-14	T cell	TNvsctrl	SCAND1
T cell_TNvsctrl.SMDT1	3.11184e-19	0.313117	0.304	0.157	1.18947e-14	T cell	TNvsctrl	SMDT1
T cell_TNvsctrl.EEF1A1	3.33031e-19	0.259643	0.985	0.898	1.27298e-14	T cell	TNvsctrl	EEF1A1
T cell_TNvsctrl.CALM3	3.45073e-19	0.250673	0.253	0.12	1.31901e-14	T cell	TNvsctrl	CALM3
T cell_TNvsctrl.TSTD1	4.37115e-19	0.346186	0.23	0.107	1.67083e-14	T cell	TNvsctrl	TSTD1
T cell_TNvsctrl.RPL39	4.49023e-19	-0.284753	0.971	0.838	1.71634e-14	T cell	TNvsctrl	RPL39
T cell_TNvsctrl.JUNB	7.27995e-19	0.451596	0.199	0.088	2.78269e-14	T cell	TNvsctrl	JUNB
T cell_TNvsctrl.SNHG5	8.49925e-19	0.381653	0.18	0.073	3.24875e-14	T cell	TNvsctrl	SNHG5
T cell_TNvsctrl.ATP5PO	9.26902e-19	0.258022	0.355	0.194	3.54299e-14	T cell	TNvsctrl	ATP5PO
T cell_TNvsctrl.SRGN	1.05875e-18	0.269408	0.398	0.236	4.04695e-14	T cell	TNvsctrl	SRGN
T cell_TNvsctrl.GPSM3	1.79278e-18	0.253953	0.353	0.192	6.85274e-14	T cell	TNvsctrl	GPSM3
T cell_TNvsctrl.IFI27	2.69184e-18	0.629677	0.119	0.036	1.02893e-13	T cell	TNvsctrl	IFI27
T cell_TNvsctrl.NDUFC2	2.97301e-18	0.262834	0.215	0.097	1.1364e-13	T cell	TNvsctrl	NDUFC2
T cell_TNvsctrl.TNFRSF4	5.37229e-18	0.801333	0.111	0.032	2.05351e-13	T cell	TNvsctrl	TNFRSF4
T cell_TNvsctrl.PSMA5	5.51319e-18	0.388483	0.17	0.069	2.10736e-13	T cell	TNvsctrl	PSMA5
T cell_TNvsctrl.RPL22L1	7.05798e-18	0.265252	0.156	0.06	2.69784e-13	T cell	TNvsctrl	RPL22L1
T cell_TNvsctrl.RBX1	9.20535e-18	0.253806	0.184	0.078	3.51865e-13	T cell	TNvsctrl	RBX1
T cell_TNvsctrl.ISG15	1.22329e-17	0.46878	0.121	0.038	4.67592e-13	T cell	TNvsctrl	ISG15
T cell_TNvsctrl.PSMB3	1.25475e-17	0.27969	0.19	0.083	4.79617e-13	T cell	TNvsctrl	PSMB3
T cell_TNvsctrl.CTSC	1.56227e-17	0.391154	0.182	0.08	5.97161e-13	T cell	TNvsctrl	CTSC
T cell_TNvsctrl.XBP1	2.00443e-17	0.393286	0.108	0.031	7.66173e-13	T cell	TNvsctrl	XBP1
T cell_TNvsctrl.SOCS1	2.43307e-17	0.332131	0.231	0.113	9.30017e-13	T cell	TNvsctrl	SOCS1
T cell_TNvsctrl.DRAP1	2.51639e-17	0.300217	0.231	0.113	9.61866e-13	T cell	TNvsctrl	DRAP1
T cell_TNvsctrl.TMEM179B	2.95172e-17	0.411554	0.154	0.061	1.12827e-12	T cell	TNvsctrl	TMEM179B
T cell_TNvsctrl.FKBP8	3.41874e-17	0.255331	0.214	0.1	1.30678e-12	T cell	TNvsctrl	FKBP8
T cell_TNvsctrl.ANAPC11	3.54309e-17	0.259956	0.185	0.08	1.35431e-12	T cell	TNvsctrl	ANAPC11
T cell_TNvsctrl.PPP1R18	4.4258e-17	0.358563	0.177	0.076	1.69172e-12	T cell	TNvsctrl	PPP1R18
T cell_TNvsctrl.TRAPPC5	5.9483e-17	0.35623	0.187	0.083	2.27368e-12	T cell	TNvsctrl	TRAPPC5
T cell_TNvsctrl.CCR7	5.97976e-17	0.264709	0.222	0.108	2.2857e-12	T cell	TNvsctrl	CCR7
T cell_TNvsctrl.MIEN1	6.18976e-17	0.261172	0.118	0.038	2.36598e-12	T cell	TNvsctrl	MIEN1
T cell_TNvsctrl.CIB1	6.25101e-17	0.251002	0.271	0.141	2.38939e-12	T cell	TNvsctrl	CIB1
T cell_TNvsctrl.SEC11A	7.10426e-17	0.274345	0.148	0.057	2.71553e-12	T cell	TNvsctrl	SEC11A
T cell_TNvsctrl.HIST1H1D	8.49574e-17	0.312505	0.139	0.051	3.24741e-12	T cell	TNvsctrl	HIST1H1D
T cell_TNvsctrl.FAAP20	1.05585e-16	0.299732	0.108	0.032	4.03587e-12	T cell	TNvsctrl	FAAP20
T cell_TNvsctrl.TAF1D	1.08118e-16	0.270739	0.127	0.043	4.13271e-12	T cell	TNvsctrl	TAF1D
T cell_TNvsctrl.ALOX5AP	1.20665e-16	0.336131	0.239	0.12	4.61231e-12	T cell	TNvsctrl	ALOX5AP
T cell_TNvsctrl.FIS1	1.31255e-16	0.271322	0.179	0.078	5.01709e-12	T cell	TNvsctrl	FIS1
T cell_TNvsctrl.REX1BD	1.33712e-16	0.311534	0.209	0.098	5.11099e-12	T cell	TNvsctrl	REX1BD
T cell_TNvsctrl.TUFM	1.47479e-16	0.264799	0.186	0.082	5.63723e-12	T cell	TNvsctrl	TUFM
T cell_TNvsctrl.NDUFS7	1.72146e-16	0.273023	0.164	0.068	6.5801e-12	T cell	TNvsctrl	NDUFS7
T cell_TNvsctrl.CKLF	1.74313e-16	0.312615	0.253	0.132	6.66295e-12	T cell	TNvsctrl	CKLF
T cell_TNvsctrl.SYNGR2	1.75552e-16	0.304554	0.161	0.067	6.71032e-12	T cell	TNvsctrl	SYNGR2
T cell_TNvsctrl.DNAJC15	1.76708e-16	0.315687	0.146	0.057	6.7545e-12	T cell	TNvsctrl	DNAJC15
T cell_TNvsctrl.TAGAP	1.77487e-16	0.356174	0.118	0.038	6.78427e-12	T cell	TNvsctrl	TAGAP
T cell_TNvsctrl.PHB2	3.55295e-16	0.264661	0.186	0.084	1.35808e-11	T cell	TNvsctrl	PHB2
T cell_TNvsctrl.GZMM	4.50958e-16	0.363072	0.213	0.105	1.72374e-11	T cell	TNvsctrl	GZMM
T cell_TNvsctrl.GABARAPL2	7.05941e-16	0.323512	0.178	0.08	2.69839e-11	T cell	TNvsctrl	GABARAPL2
T cell_TNvsctrl.NDUFAF3	7.17394e-16	0.256322	0.198	0.093	2.74217e-11	T cell	TNvsctrl	NDUFAF3
T cell_TNvsctrl.ATP6V0C	8.00373e-16	0.252914	0.242	0.123	3.05935e-11	T cell	TNvsctrl	ATP6V0C
T cell_TNvsctrl.HMGN3	1.08035e-15	0.315872	0.154	0.064	4.12951e-11	T cell	TNvsctrl	HMGN3
T cell_TNvsctrl.SNHG7	1.09554e-15	0.284185	0.112	0.037	4.18758e-11	T cell	TNvsctrl	SNHG7
T cell_TNvsctrl.IRF1	1.94864e-15	0.283439	0.153	0.065	7.44847e-11	T cell	TNvsctrl	IRF1
T cell_TNvsctrl.PGLS	1.97385e-15	0.304355	0.18	0.083	7.54483e-11	T cell	TNvsctrl	PGLS
T cell_TNvsctrl.CD69	2.60557e-15	0.255883	0.226	0.115	9.95952e-11	T cell	TNvsctrl	CD69
T cell_TNvsctrl.R3HDM4	3.55125e-15	0.257109	0.102	0.032	1.35743e-10	T cell	TNvsctrl	R3HDM4
T cell_TNvsctrl.KRT10	5.36808e-15	0.258226	0.225	0.115	2.05189e-10	T cell	TNvsctrl	KRT10
T cell_TNvsctrl.VAMP5	1.01802e-14	0.343395	0.12	0.045	3.89129e-10	T cell	TNvsctrl	VAMP5
T cell_TNvsctrl.NDUFA6	1.14452e-14	0.274465	0.15	0.065	4.3748e-10	T cell	TNvsctrl	NDUFA6
T cell_TNvsctrl.MRPL34	1.16175e-14	0.266985	0.142	0.058	4.44067e-10	T cell	TNvsctrl	MRPL34
T cell_TNvsctrl.RHOF	1.28468e-14	0.293351	0.123	0.046	4.91055e-10	T cell	TNvsctrl	RHOF
T cell_TNvsctrl.UBE2L6	2.13459e-14	0.26485	0.137	0.056	8.15925e-10	T cell	TNvsctrl	UBE2L6
T cell_TNvsctrl.LSM2	2.29139e-14	0.326054	0.145	0.062	8.75861e-10	T cell	TNvsctrl	LSM2
T cell_TNvsctrl.BUB3	2.55268e-14	0.297134	0.129	0.051	9.75737e-10	T cell	TNvsctrl	BUB3
T cell_TNvsctrl.ARPC5L	2.66529e-14	0.263831	0.121	0.046	1.01878e-09	T cell	TNvsctrl	ARPC5L
T cell_TNvsctrl.AQP3	3.07317e-14	0.322281	0.107	0.037	1.17469e-09	T cell	TNvsctrl	AQP3
T cell_TNvsctrl.GUCA2A	4.90112e-14	-0.960474	0.132	0.207	1.87341e-09	T cell	TNvsctrl	GUCA2A
T cell_TNvsctrl.NDUFB7	5.7576e-14	0.270389	0.163	0.075	2.20079e-09	T cell	TNvsctrl	NDUFB7
T cell_TNvsctrl.DUSP1	6.82333e-14	0.408987	0.106	0.038	2.60815e-09	T cell	TNvsctrl	DUSP1
T cell_TNvsctrl.CLTA	9.46046e-14	0.256994	0.14	0.06	3.61617e-09	T cell	TNvsctrl	CLTA
T cell_TNvsctrl.RTRAF	1.217e-13	0.282673	0.19	0.095	4.65187e-09	T cell	TNvsctrl	RTRAF
T cell_TNvsctrl.MRPL43	1.38443e-13	0.315848	0.102	0.036	5.29183e-09	T cell	TNvsctrl	MRPL43
T cell_TNvsctrl.DCTN3	1.45099e-13	0.311438	0.101	0.035	5.54627e-09	T cell	TNvsctrl	DCTN3
T cell_TNvsctrl.PDCD6	1.53602e-13	0.267781	0.166	0.079	5.87126e-09	T cell	TNvsctrl	PDCD6
T cell_TNvsctrl.DNPH1	1.91653e-13	0.277183	0.181	0.089	7.32573e-09	T cell	TNvsctrl	DNPH1
T cell_TNvsctrl.BIRC3	1.97707e-13	0.354729	0.119	0.047	7.55715e-09	T cell	TNvsctrl	BIRC3
T cell_TNvsctrl.MRPL14	2.43437e-13	0.306811	0.1	0.035	9.30513e-09	T cell	TNvsctrl	MRPL14
T cell_TNvsctrl.NME3	4.26657e-13	0.29119	0.127	0.053	1.63085e-08	T cell	TNvsctrl	NME3
T cell_TNvsctrl.TNFAIP3	5.31767e-13	0.273723	0.134	0.058	2.03263e-08	T cell	TNvsctrl	TNFAIP3
T cell_TNvsctrl.TSC22D4	5.91781e-13	0.279858	0.123	0.051	2.26202e-08	T cell	TNvsctrl	TSC22D4
T cell_TNvsctrl.FAM174C	5.97368e-13	0.280997	0.108	0.041	2.28338e-08	T cell	TNvsctrl	FAM174C
T cell_TNvsctrl.PSMA2	6.2751e-13	0.304417	0.148	0.068	2.39859e-08	T cell	TNvsctrl	PSMA2
T cell_TNvsctrl.TMEM35B	7.29001e-13	0.259883	0.1	0.036	2.78653e-08	T cell	TNvsctrl	TMEM35B
T cell_TNvsctrl.NDUFA7	7.61385e-13	0.253598	0.132	0.057	2.91032e-08	T cell	TNvsctrl	NDUFA7
T cell_TNvsctrl.AP2M1	9.67841e-13	0.273666	0.138	0.061	3.69948e-08	T cell	TNvsctrl	AP2M1
T cell_TNvsctrl.UBE2B	1.06162e-12	0.257194	0.117	0.048	4.05792e-08	T cell	TNvsctrl	UBE2B
T cell_TNvsctrl.HERPUD1	1.44194e-12	0.261584	0.107	0.041	5.51166e-08	T cell	TNvsctrl	HERPUD1
T cell_TNvsctrl.PDCD2	2.58483e-12	0.26781	0.111	0.044	9.88024e-08	T cell	TNvsctrl	PDCD2
T cell_TNvsctrl.TMEM160	3.58509e-12	0.281292	0.123	0.053	1.37036e-07	T cell	TNvsctrl	TMEM160
T cell_TNvsctrl.THEM4	3.89184e-12	0.251629	0.101	0.038	1.48762e-07	T cell	TNvsctrl	THEM4
T cell_TNvsctrl.CACYBP	4.72301e-12	0.293121	0.131	0.058	1.80532e-07	T cell	TNvsctrl	CACYBP
T cell_TNvsctrl.RPS29	5.05362e-12	-0.840821	0.485	0.491	1.93169e-07	T cell	TNvsctrl	RPS29
T cell_TNvsctrl.C17orf49	5.20361e-12	0.282744	0.14	0.066	1.98903e-07	T cell	TNvsctrl	C17orf49
T cell_TNvsctrl.IGFLR1	5.41165e-12	0.298929	0.128	0.057	2.06855e-07	T cell	TNvsctrl	IGFLR1
T cell_TNvsctrl.N4BP2L2	7.39273e-12	-0.304397	0.246	0.137	2.8258e-07	T cell	TNvsctrl	N4BP2L2
T cell_TNvsctrl.SSNA1	1.03477e-11	0.26531	0.123	0.054	3.9553e-07	T cell	TNvsctrl	SSNA1
T cell_TNvsctrl.LY6E	1.09099e-11	0.255985	0.185	0.098	4.1702e-07	T cell	TNvsctrl	LY6E
T cell_TNvsctrl.MT-ND2	1.39783e-11	-0.621006	0.801	0.731	5.34307e-07	T cell	TNvsctrl	MT-ND2
T cell_TNvsctrl.ZNRD1	2.43844e-11	0.292158	0.118	0.052	9.32069e-07	T cell	TNvsctrl	ZNRD1
T cell_TNvsctrl.KRT19	3.80947e-11	-0.810355	0.059	0.111	1.45613e-06	T cell	TNvsctrl	KRT19
T cell_TNvsctrl.IRF9	3.93743e-11	0.256274	0.119	0.053	1.50504e-06	T cell	TNvsctrl	IRF9
T cell_TNvsctrl.POLR2I	4.61305e-11	0.265017	0.104	0.043	1.76329e-06	T cell	TNvsctrl	POLR2I
T cell_TNvsctrl.ITGB2	4.78029e-11	-0.261571	0.25	0.143	1.82722e-06	T cell	TNvsctrl	ITGB2
T cell_TNvsctrl.PRRC2C	5.33109e-11	-0.472977	0.233	0.132	2.03776e-06	T cell	TNvsctrl	PRRC2C
T cell_TNvsctrl.LAGE3	6.55613e-11	0.254589	0.105	0.044	2.50602e-06	T cell	TNvsctrl	LAGE3
T cell_TNvsctrl.TRAF3IP3	1.2124e-10	-0.251032	0.35	0.219	4.6343e-06	T cell	TNvsctrl	TRAF3IP3
T cell_TNvsctrl.POLR2F	2.23563e-10	0.319477	0.101	0.043	8.54547e-06	T cell	TNvsctrl	POLR2F
T cell_TNvsctrl.REG4	3.28126e-10	0.254229	0.103	0.045	1.25423e-05	T cell	TNvsctrl	REG4
T cell_TNvsctrl.DDX5	1.7961e-09	-0.418681	0.348	0.224	6.86542e-05	T cell	TNvsctrl	DDX5
T cell_TNvsctrl.MIER1	2.8732e-09	-0.265627	0.113	0.054	0.000109825	T cell	TNvsctrl	MIER1
T cell_TNvsctrl.ARGLU1	7.90358e-09	-0.319392	0.21	0.125	0.000302107	T cell	TNvsctrl	ARGLU1
T cell_TNvsctrl.ZAP70	8.12643e-09	-0.302901	0.159	0.087	0.000310625	T cell	TNvsctrl	ZAP70
T cell_TNvsctrl.MT-ND4	1.68043e-08	-0.563041	0.878	0.785	0.000642326	T cell	TNvsctrl	MT-ND4
T cell_TNvsctrl.LUC7L3	2.17355e-08	-0.305507	0.147	0.08	0.000830817	T cell	TNvsctrl	LUC7L3
T cell_TNvsctrl.PRKDC	2.40517e-08	-0.359923	0.114	0.058	0.000919351	T cell	TNvsctrl	PRKDC
T cell_TNvsctrl.FNBP1	4.91991e-08	-0.333286	0.163	0.093	0.00188058	T cell	TNvsctrl	FNBP1
T cell_TNvsctrl.PSIP1	7.0045e-08	-0.253549	0.15	0.085	0.0026774	T cell	TNvsctrl	PSIP1
T cell_TNvsctrl.RNF19A	7.33388e-08	-0.277862	0.13	0.071	0.0028033	T cell	TNvsctrl	RNF19A
T cell_TNvsctrl.SYNE2	1.06839e-07	-0.267857	0.134	0.074	0.00408383	T cell	TNvsctrl	SYNE2
T cell_TNvsctrl.DDX17	1.20897e-07	-0.5236	0.254	0.16	0.00462118	T cell	TNvsctrl	DDX17
T cell_TNvsctrl.SF3B1	1.4606e-07	-0.524667	0.165	0.096	0.00558301	T cell	TNvsctrl	SF3B1
T cell_TNvsctrl.ARID4B	2.29015e-07	-0.350846	0.145	0.083	0.00875386	T cell	TNvsctrl	ARID4B
T cell_TNvsctrl.SP100	2.52998e-07	-0.421519	0.168	0.101	0.00967061	T cell	TNvsctrl	SP100
T cell_TNvsctrl.TGFBR2	4.82563e-07	-0.280017	0.172	0.103	0.0184455	T cell	TNvsctrl	TGFBR2
T cell_TNvsctrl.ILF3	5.71643e-07	-0.287966	0.114	0.063	0.0218505	T cell	TNvsctrl	ILF3
T cell_TNvsctrl.PNISR	6.73399e-07	-0.421532	0.269	0.174	0.02574	T cell	TNvsctrl	PNISR
T cell_TNvsctrl.HNRNPK	8.05015e-07	-0.339456	0.299	0.197	0.0307709	T cell	TNvsctrl	HNRNPK
T cell_TNvsctrl.SELENOP	9.15017e-07	-0.697534	0.092	0.135	0.0349756	T cell	TNvsctrl	SELENOP
T cell_TNvsctrl.CD4	1.08986e-06	-0.388713	0.133	0.077	0.0416587	T cell	TNvsctrl	CD4
T cell_TNvsctrl.SLFN5	1.20061e-06	-0.49147	0.146	0.087	0.045892	T cell	TNvsctrl	SLFN5
T cell_TNvsctrl.CD44	1.40108e-06	-0.286838	0.205	0.13	0.053555	T cell	TNvsctrl	CD44
T cell_TNvsctrl.TBC1D4	1.56425e-06	-0.525173	0.112	0.063	0.0597919	T cell	TNvsctrl	TBC1D4
T cell_TNvsctrl.CDC42SE2	1.64739e-06	-0.312205	0.148	0.089	0.0629699	T cell	TNvsctrl	CDC42SE2
T cell_TNvsctrl.GCC2	1.68612e-06	-0.305886	0.147	0.089	0.0644503	T cell	TNvsctrl	GCC2
T cell_TNvsctrl.FYN	2.41985e-06	-0.30251	0.177	0.111	0.0924962	T cell	TNvsctrl	FYN
T cell_TNvsctrl.EIF5	3.92487e-06	-0.297188	0.173	0.11	0.150024	T cell	TNvsctrl	EIF5
T cell_TNvsctrl.LCP2	3.98843e-06	-0.29062	0.223	0.148	0.152454	T cell	TNvsctrl	LCP2
T cell_TNvsctrl.TRBC2	4.86046e-06	-0.28327	0.415	0.293	0.185786	T cell	TNvsctrl	TRBC2
T cell_TNvsctrl.PABPC1	9.07452e-06	-0.491566	0.679	0.598	0.346864	T cell	TNvsctrl	PABPC1
T cell_TNvsctrl.NUCKS1	9.83951e-06	-0.325351	0.127	0.077	0.376105	T cell	TNvsctrl	NUCKS1
T cell_TNvsctrl.JAK3	9.89527e-06	-0.295937	0.112	0.066	0.378237	T cell	TNvsctrl	JAK3
T cell_TNvsctrl.IKZF1	1.00372e-05	-0.318432	0.214	0.142	0.383661	T cell	TNvsctrl	IKZF1
T cell_TNvsctrl.FTH1	1.05735e-05	-0.300723	0.909	0.751	0.404162	T cell	TNvsctrl	FTH1
T cell_TNvsctrl.PIK3IP1	1.50413e-05	-0.344491	0.229	0.153	0.574939	T cell	TNvsctrl	PIK3IP1
T cell_TNvsctrl.PHF3	1.74472e-05	-0.352212	0.113	0.067	0.666901	T cell	TNvsctrl	PHF3
T cell_TNvsctrl.TRAC	1.74646e-05	-0.296291	0.274	0.19	0.667567	T cell	TNvsctrl	TRAC
T cell_TNvsctrl.RSL24D1	1.7712e-05	-0.254709	0.143	0.09	0.677025	T cell	TNvsctrl	RSL24D1
T cell_TNvsctrl.AKAP13	1.87904e-05	-0.593681	0.175	0.113	0.718243	T cell	TNvsctrl	AKAP13
T cell_TNvsctrl.TGOLN2	2.59073e-05	-0.273802	0.143	0.091	0.990279	T cell	TNvsctrl	TGOLN2
T cell_TNvsctrl.APOB	2.70924e-05	-0.69854	0.074	0.106	1	T cell	TNvsctrl	APOB
T cell_TNvsctrl.DGKA	2.76281e-05	-0.492448	0.157	0.1	1	T cell	TNvsctrl	DGKA
T cell_TNvsctrl.RPL31	3.01362e-05	-0.372803	0.744	0.65	1	T cell	TNvsctrl	RPL31
T cell_TNvsctrl.PRKCH	3.21832e-05	-0.305944	0.134	0.085	1	T cell	TNvsctrl	PRKCH
T cell_TNvsctrl.ZNF207	3.75426e-05	-0.274505	0.11	0.067	1	T cell	TNvsctrl	ZNF207
T cell_TNvsctrl.KRT18	4.09135e-05	-0.563167	0.07	0.103	1	T cell	TNvsctrl	KRT18
T cell_TNvsctrl.ARHGEF1	4.21747e-05	-0.446297	0.159	0.105	1	T cell	TNvsctrl	ARHGEF1
T cell_TNvsctrl.RAD21	4.32733e-05	-0.341628	0.113	0.07	1	T cell	TNvsctrl	RAD21
T cell_TNvsctrl.HLA-F	4.79387e-05	-0.302093	0.196	0.133	1	T cell	TNvsctrl	HLA-F
T cell_TNvsctrl.EIF4B	6.03418e-05	-0.303932	0.245	0.17	1	T cell	TNvsctrl	EIF4B
T cell_TNvsctrl.USP34	6.26829e-05	-0.412785	0.104	0.063	1	T cell	TNvsctrl	USP34
T cell_TNvsctrl.PBXIP1	9.28396e-05	-0.436341	0.188	0.129	1	T cell	TNvsctrl	PBXIP1
T cell_TNvsctrl.EWSR1	9.47843e-05	-0.331854	0.154	0.103	1	T cell	TNvsctrl	EWSR1
T cell_TNvsctrl.ARL4C	0.000130036	-0.275103	0.109	0.069	1	T cell	TNvsctrl	ARL4C
T cell_TNvsctrl.CAP1	0.00016609	-0.340972	0.213	0.149	1	T cell	TNvsctrl	CAP1
T cell_TNvsctrl.CYLD	0.000170057	-0.356542	0.122	0.08	1	T cell	TNvsctrl	CYLD
T cell_TNvsctrl.LAMP1	0.000199138	-0.353142	0.11	0.07	1	T cell	TNvsctrl	LAMP1
T cell_TNvsctrl.MYCBP2	0.000206507	-0.640872	0.141	0.093	1	T cell	TNvsctrl	MYCBP2
T cell_TNvsctrl.APOA4	0.000214261	-0.544604	0.098	0.129	1	T cell	TNvsctrl	APOA4
T cell_TNvsctrl.ANKRD44	0.000223071	-0.399176	0.127	0.084	1	T cell	TNvsctrl	ANKRD44
T cell_TNvsctrl.HNRNPA3	0.000233762	-0.467923	0.212	0.148	1	T cell	TNvsctrl	HNRNPA3
T cell_TNvsctrl.MT-ND3	0.000246293	-0.507608	0.826	0.715	1	T cell	TNvsctrl	MT-ND3
T cell_TNvsctrl.TAPBP	0.000263024	-0.308715	0.186	0.13	1	T cell	TNvsctrl	TAPBP
T cell_TNvsctrl.NAP1L1	0.000285841	-0.36326	0.216	0.152	1	T cell	TNvsctrl	NAP1L1
T cell_TNvsctrl.PDIA3	0.000310569	-0.289159	0.256	0.184	1	T cell	TNvsctrl	PDIA3
T cell_TNvsctrl.CYTH1	0.000348388	-0.282149	0.105	0.068	1	T cell	TNvsctrl	CYTH1
T cell_TNvsctrl.CELF2	0.000356757	-0.536731	0.184	0.126	1	T cell	TNvsctrl	CELF2
T cell_TNvsctrl.ADAR	0.000425284	-0.335557	0.122	0.082	1	T cell	TNvsctrl	ADAR
T cell_TNvsctrl.RNF213	0.000444803	-0.674242	0.223	0.16	1	T cell	TNvsctrl	RNF213
T cell_TNvsctrl.MCL1	0.000479824	-0.253995	0.138	0.095	1	T cell	TNvsctrl	MCL1
T cell_TNvsctrl.NUCB2	0.000563173	-0.276147	0.185	0.132	1	T cell	TNvsctrl	NUCB2
T cell_TNvsctrl.NEAT1	0.000573356	-0.649296	0.254	0.184	1	T cell	TNvsctrl	NEAT1
T cell_TNvsctrl.TMC8	0.000629905	-0.468327	0.119	0.079	1	T cell	TNvsctrl	TMC8
T cell_TNvsctrl.CLEC2D	0.000649988	-0.587946	0.156	0.108	1	T cell	TNvsctrl	CLEC2D
T cell_TNvsctrl.CD164	0.000671794	-0.302124	0.119	0.08	1	T cell	TNvsctrl	CD164
T cell_TNvsctrl.ARHGAP15	0.000680701	-0.576142	0.145	0.1	1	T cell	TNvsctrl	ARHGAP15
T cell_TNvsctrl.PRMT2	0.000700346	-0.295489	0.199	0.142	1	T cell	TNvsctrl	PRMT2
T cell_TNvsctrl.ACTR3	0.000803099	-0.418323	0.233	0.167	1	T cell	TNvsctrl	ACTR3
T cell_TNvsctrl.FABP2	0.000826773	-0.542827	0.108	0.135	1	T cell	TNvsctrl	FABP2
T cell_TNvsctrl.PTPRCAP	0.000838589	-0.764742	0.225	0.238	1	T cell	TNvsctrl	PTPRCAP
T cell_TNvsctrl.RPL23	0.000851851	-0.355718	0.428	0.308	1	T cell	TNvsctrl	RPL23
T cell_TNvsctrl.SUN2	0.000858179	-0.392526	0.101	0.067	1	T cell	TNvsctrl	SUN2
T cell_TNvsctrl.RPS21	0.000985984	-0.320269	0.836	0.722	1	T cell	TNvsctrl	RPS21
T cell_TNvsctrl.TMEM123	0.00099568	-0.438762	0.166	0.118	1	T cell	TNvsctrl	TMEM123
T cell_TNvsctrl.ITGA4	0.000997108	-0.426513	0.161	0.115	1	T cell	TNvsctrl	ITGA4
T cell_TNvsctrl.HIF1A	0.00104161	-0.278688	0.112	0.075	1	T cell	TNvsctrl	HIF1A
T cell_TNvsctrl.RPS17	0.0015373	-0.656417	0.38	0.366	1	T cell	TNvsctrl	RPS17
T cell_TNvsctrl.HIST1H4C	0.00178059	-0.327249	0.298	0.221	1	T cell	TNvsctrl	HIST1H4C
T cell_TNvsctrl.MBNL1	0.0018267	-0.534074	0.236	0.173	1	T cell	TNvsctrl	MBNL1
T cell_TNvsctrl.CANX	0.00205322	-0.303039	0.112	0.078	1	T cell	TNvsctrl	CANX
T cell_TNvsctrl.TXNIP	0.00211527	-0.28357	0.516	0.396	1	T cell	TNvsctrl	TXNIP
T cell_TNvsctrl.RPL4	0.00214124	-0.28126	0.668	0.512	1	T cell	TNvsctrl	RPL4
T cell_TNvsctrl.ITK	0.00217377	-0.529189	0.132	0.093	1	T cell	TNvsctrl	ITK
T cell_TNvsctrl.LGALS3	0.00273195	-0.528963	0.161	0.186	1	T cell	TNvsctrl	LGALS3
T cell_TNvsctrl.IK	0.00277542	-0.362171	0.105	0.073	1	T cell	TNvsctrl	IK
T cell_TNvsctrl.FKBP5	0.00284491	-0.590536	0.148	0.105	1	T cell	TNvsctrl	FKBP5
T cell_TNvsctrl.PRPF8	0.00295453	-0.559635	0.111	0.078	1	T cell	TNvsctrl	PRPF8
T cell_TNvsctrl.LEF1	0.00318045	-0.278875	0.177	0.131	1	T cell	TNvsctrl	LEF1
T cell_TNvsctrl.SRRM2	0.00329638	-0.783837	0.134	0.095	1	T cell	TNvsctrl	SRRM2
T cell_TNvsctrl.HNRNPUL1	0.0045973	-0.352262	0.107	0.076	1	T cell	TNvsctrl	HNRNPUL1
T cell_TNvsctrl.KPNB1	0.00481488	-0.470764	0.105	0.075	1	T cell	TNvsctrl	KPNB1
T cell_TNvsctrl.AKNA	0.00639727	-0.288924	0.106	0.076	1	T cell	TNvsctrl	AKNA
T cell_TNvsctrl.PSAP	0.00772496	-0.290264	0.156	0.116	1	T cell	TNvsctrl	PSAP
T cell_TNvsctrl.CHD2	0.0082729	-0.56866	0.111	0.08	1	T cell	TNvsctrl	CHD2
T cell_TNvsctrl.ZBTB38	0.00981213	-0.371788	0.124	0.09	1	T cell	TNvsctrl	ZBTB38
T cell_TNvsctrl.NCOR1	0.0115806	-0.533624	0.163	0.123	1	T cell	TNvsctrl	NCOR1
T cell_TNvsctrl.HSP90AB1	0.0118284	-0.251308	0.441	0.339	1	T cell	TNvsctrl	HSP90AB1
T cell_TNvsctrl.FYB1	0.0134388	-0.322113	0.513	0.406	1	T cell	TNvsctrl	FYB1
T cell_TNvsctrl.ABLIM1	0.0134832	-0.424438	0.151	0.114	1	T cell	TNvsctrl	ABLIM1
T cell_TNvsctrl.IQGAP1	0.0135261	-0.485819	0.109	0.08	1	T cell	TNvsctrl	IQGAP1
T cell_TNvsctrl.PTP4A2	0.0137835	-0.39568	0.108	0.08	1	T cell	TNvsctrl	PTP4A2
T cell_TNvsctrl.SET	0.0140769	-0.415419	0.112	0.083	1	T cell	TNvsctrl	SET
T cell_TNvsctrl.MT-ND6	0.0146639	-0.620965	0.39	0.37	1	T cell	TNvsctrl	MT-ND6
T cell_TNvsctrl.FOXP1	0.014676	-0.470761	0.181	0.138	1	T cell	TNvsctrl	FOXP1
T cell_TNvsctrl.SCAF11	0.0166756	-0.333044	0.134	0.103	1	T cell	TNvsctrl	SCAF11
T cell_TNvsctrl.LCP1	0.0172116	-0.480542	0.233	0.182	1	T cell	TNvsctrl	LCP1
T cell_TNvsctrl.CYFIP2	0.0173409	-0.55686	0.104	0.077	1	T cell	TNvsctrl	CYFIP2
T cell_TNvsctrl.ATRX	0.0176402	-0.343622	0.132	0.101	1	T cell	TNvsctrl	ATRX
T cell_TNvsctrl.CD6	0.01778	-0.385903	0.201	0.155	1	T cell	TNvsctrl	CD6
T cell_TNvsctrl.AAK1	0.0203805	-0.506811	0.113	0.085	1	T cell	TNvsctrl	AAK1
T cell_TNvsctrl.IL6ST	0.0204216	-0.748386	0.195	0.149	1	T cell	TNvsctrl	IL6ST
T cell_TNvsctrl.TCF7	0.0222237	-0.606611	0.259	0.201	1	T cell	TNvsctrl	TCF7
T cell_TNvsctrl.KTN1	0.0232261	-0.343006	0.143	0.11	1	T cell	TNvsctrl	KTN1
T cell_TNvsctrl.ALDOB	0.0245884	-0.365564	0.191	0.207	1	T cell	TNvsctrl	ALDOB
T cell_TNvsctrl.ACTR2	0.0258522	-0.377418	0.131	0.1	1	T cell	TNvsctrl	ACTR2
T cell_TNvsctrl.RIPOR2	0.0263347	-0.622407	0.129	0.099	1	T cell	TNvsctrl	RIPOR2
T cell_TNvsctrl.HNRNPU	0.0303698	-0.552971	0.214	0.167	1	T cell	TNvsctrl	HNRNPU
T cell_TNvsctrl.ZNF292	0.0381891	-0.43757	0.101	0.078	1	T cell	TNvsctrl	ZNF292
T cell_TNvsctrl.HMGB1	0.0402733	-0.370035	0.428	0.333	1	T cell	TNvsctrl	HMGB1
T cell_TNvsctrl.NIPBL	0.0442619	-0.501192	0.1	0.077	1	T cell	TNvsctrl	NIPBL
T cell_TNvsctrl.TNRC6B	0.0530562	-0.677004	0.124	0.097	1	T cell	TNvsctrl	TNRC6B
T cell_TNvsctrl.FABP1	0.0580382	-0.400402	0.232	0.237	1	T cell	TNvsctrl	FABP1
T cell_TNvsctrl.HSPA5	0.067979	-0.379155	0.132	0.107	1	T cell	TNvsctrl	HSPA5
T cell_TNvsctrl.LNPEP	0.0732095	-0.638301	0.131	0.105	1	T cell	TNvsctrl	LNPEP
T cell_TNvsctrl.HADHA	0.0747076	-0.290754	0.193	0.157	1	T cell	TNvsctrl	HADHA
T cell_TNvsctrl.IKZF3	0.0812054	-0.892234	0.155	0.123	1	T cell	TNvsctrl	IKZF3
T cell_TNvsctrl.NKTR	0.0824527	-0.698173	0.104	0.083	1	T cell	TNvsctrl	NKTR
T cell_TNvsctrl.SON	0.0837339	-0.528075	0.301	0.24	1	T cell	TNvsctrl	SON
T cell_TNvsctrl.ZC3HAV1	0.0899336	-0.642723	0.109	0.086	1	T cell	TNvsctrl	ZC3HAV1
T cell_TNvsctrl.ATM	0.0905957	-0.77116	0.157	0.126	1	T cell	TNvsctrl	ATM
T cell_TNvsctrl.BCL11B	0.102155	-0.594326	0.118	0.095	1	T cell	TNvsctrl	BCL11B
T cell_TNvsctrl.SELL	0.104358	-0.390959	0.195	0.162	1	T cell	TNvsctrl	SELL
T cell_TNvsctrl.MSN	0.104445	-0.649281	0.156	0.126	1	T cell	TNvsctrl	MSN
T cell_TNvsctrl.AKAP9	0.109947	-0.441868	0.115	0.093	1	T cell	TNvsctrl	AKAP9
T cell_TNvsctrl.SLC38A1	0.143771	-0.56287	0.133	0.109	1	T cell	TNvsctrl	SLC38A1
T cell_TNvsctrl.UQCRQ	0.144188	-0.314499	0.259	0.21	1	T cell	TNvsctrl	UQCRQ
T cell_TNvsctrl.NDUFA3	0.149149	-0.521656	0.212	0.209	1	T cell	TNvsctrl	NDUFA3
T cell_TNvsctrl.PTPRC	0.152589	-0.559978	0.619	0.526	1	T cell	TNvsctrl	PTPRC
T cell_TNvsctrl.PRAP1	0.153418	-0.344483	0.119	0.127	1	T cell	TNvsctrl	PRAP1
T cell_TNvsctrl.RPL38	0.161936	-0.439892	0.497	0.434	1	T cell	TNvsctrl	RPL38
T cell_TNvsctrl.SCML4	0.164048	-0.368649	0.135	0.113	1	T cell	TNvsctrl	SCML4
T cell_TNvsctrl.LINC00861	0.164699	-0.542497	0.228	0.19	1	T cell	TNvsctrl	LINC00861
T cell_TNvsctrl.RPL13A	0.199581	-0.406308	0.693	0.575	1	T cell	TNvsctrl	RPL13A
T cell_TNvsctrl.NDUFB1	0.203047	-0.44897	0.119	0.099	1	T cell	TNvsctrl	NDUFB1
T cell_TNvsctrl.HSPD1	0.209103	-0.339122	0.185	0.157	1	T cell	TNvsctrl	HSPD1
T cell_TNvsctrl.SLC25A5	0.239551	-0.358722	0.326	0.266	1	T cell	TNvsctrl	SLC25A5
T cell_TNvsctrl.ANPEP	0.244179	-0.397146	0.106	0.113	1	T cell	TNvsctrl	ANPEP
T cell_TNvsctrl.ATP1A1	0.26026	-0.622844	0.121	0.125	1	T cell	TNvsctrl	ATP1A1
T cell_TNvsctrl.ETS1	0.283088	-0.794018	0.14	0.119	1	T cell	TNvsctrl	ETS1
T cell_TNvsctrl.TTC3	0.338486	-0.6055	0.113	0.098	1	T cell	TNvsctrl	TTC3
T cell_TNvsctrl.CSDE1	0.349321	-0.529267	0.167	0.143	1	T cell	TNvsctrl	CSDE1
T cell_TNvsctrl.RBL2	0.363127	-0.561678	0.166	0.142	1	T cell	TNvsctrl	RBL2
T cell_TNvsctrl.SEC62	0.419982	-0.444434	0.252	0.217	1	T cell	TNvsctrl	SEC62
T cell_TNvsctrl.MACF1	0.464912	-1.04608	0.098	0.1	1	T cell	TNvsctrl	MACF1
T cell_TNvsctrl.EIF2S3	0.465227	-0.740163	0.138	0.135	1	T cell	TNvsctrl	EIF2S3
T cell_TNvsctrl.ZRANB2	0.465596	-0.530796	0.145	0.127	1	T cell	TNvsctrl	ZRANB2
T cell_TNvsctrl.DDX3X	0.506243	-0.902272	0.113	0.113	1	T cell	TNvsctrl	DDX3X
T cell_TNvsctrl.ID3	0.601797	-0.325407	0.101	0.103	1	T cell	TNvsctrl	ID3
T cell_TNvsctrl.MYH9	0.610808	-0.900327	0.254	0.229	1	T cell	TNvsctrl	MYH9
T cell_TNvsctrl.HSPA8	0.643673	-0.270451	0.558	0.459	1	T cell	TNvsctrl	HSPA8
T cell_TNvsctrl.HNRNPM	0.669944	-0.426076	0.161	0.146	1	T cell	TNvsctrl	HNRNPM
T cell_TNvsctrl.RPS20	0.701789	-0.551238	0.329	0.281	1	T cell	TNvsctrl	RPS20
T cell_TNvsctrl.ATP5ME	0.844301	-0.558254	0.135	0.127	1	T cell	TNvsctrl	ATP5ME
T cell_TNvsctrl.KRT8	0.85152	-0.283663	0.131	0.127	1	T cell	TNvsctrl	KRT8
T cell_TNvsctrl.ADD3	0.85624	-0.716588	0.105	0.1	1	T cell	TNvsctrl	ADD3
T cell_TNvsctrl.RPS10	0.879213	-0.525837	0.151	0.14	1	T cell	TNvsctrl	RPS10
T cell_TNvsctrl.LGALS4	0.944289	-0.296054	0.127	0.12	1	T cell	TNvsctrl	LGALS4
T cell_TNvsctrl.IL7R	0.9779	-0.422719	0.409	0.359	1	T cell	TNvsctrl	IL7R
T cell_Esvsctrl.MT-CO2	1.20999e-79	0.950199	0.995	0.879	4.62506e-75	T cell	Esvsctrl	MT-CO2
T cell_Esvsctrl.MT1G	1.90869e-72	-1.59026	0.033	0.196	7.29577e-68	T cell	Esvsctrl	MT1G
T cell_Esvsctrl.B2M	5.08527e-71	0.489342	0.981	0.923	1.94379e-66	T cell	Esvsctrl	B2M
T cell_Esvsctrl.PHGR1	7.76174e-60	-0.916306	0.333	0.573	2.96685e-55	T cell	Esvsctrl	PHGR1
T cell_Esvsctrl.RPS4Y1	6.07743e-57	0.914269	0.417	0.152	2.32304e-52	T cell	Esvsctrl	RPS4Y1
T cell_Esvsctrl.SH3BGRL3	2.18194e-56	1.0419	0.606	0.39	8.34025e-52	T cell	Esvsctrl	SH3BGRL3
T cell_Esvsctrl.TMSB4X	4.86098e-53	0.635317	0.871	0.786	1.85806e-48	T cell	Esvsctrl	TMSB4X
T cell_Esvsctrl.REG1B	3.52334e-48	1.10385	0.161	0.01	1.34676e-43	T cell	Esvsctrl	REG1B
T cell_Esvsctrl.REG1A	4.38849e-44	0.929477	0.266	0.078	1.67746e-39	T cell	Esvsctrl	REG1A
T cell_Esvsctrl.CCL5	1.69014e-42	1.47472	0.285	0.099	6.46039e-38	T cell	Esvsctrl	CCL5
T cell_Esvsctrl.MT-ATP6	1.81571e-41	0.785091	0.925	0.798	6.94038e-37	T cell	Esvsctrl	MT-ATP6
T cell_Esvsctrl.S100A4	1.92405e-41	1.06662	0.433	0.229	7.3545e-37	T cell	Esvsctrl	S100A4
T cell_Esvsctrl.FABP6	2.1987e-41	-0.872682	0.314	0.507	8.40431e-37	T cell	Esvsctrl	FABP6
T cell_Esvsctrl.RPLP1	1.55657e-35	0.402321	0.936	0.868	5.94982e-31	T cell	Esvsctrl	RPLP1
T cell_Esvsctrl.XIST	1.44939e-33	-1.41035	0.03	0.124	5.54014e-29	T cell	Esvsctrl	XIST
T cell_Esvsctrl.MT-ATP8	1.8105e-32	1.06899	0.41	0.229	6.92045e-28	T cell	Esvsctrl	MT-ATP8
T cell_Esvsctrl.HLA-B	6.99147e-32	0.474325	0.751	0.625	2.67242e-27	T cell	Esvsctrl	HLA-B
T cell_Esvsctrl.IL32	1.02876e-31	0.744762	0.609	0.444	3.93231e-27	T cell	Esvsctrl	IL32
T cell_Esvsctrl.CST7	1.80111e-31	0.976033	0.151	0.03	6.88458e-27	T cell	Esvsctrl	CST7
T cell_Esvsctrl.NKG7	5.09985e-29	1.12335	0.121	0.018	1.94937e-24	T cell	Esvsctrl	NKG7
T cell_Esvsctrl.GZMA	1.21214e-28	1.91486	0.119	0.018	4.63327e-24	T cell	Esvsctrl	GZMA
T cell_Esvsctrl.PSMB9	4.37531e-28	0.714145	0.304	0.142	1.67242e-23	T cell	Esvsctrl	PSMB9
T cell_Esvsctrl.MT-CO1	7.01168e-28	0.664341	0.983	0.912	2.68015e-23	T cell	Esvsctrl	MT-CO1
T cell_Esvsctrl.RPS21	4.44453e-27	-0.63512	0.665	0.722	1.69888e-22	T cell	Esvsctrl	RPS21
T cell_Esvsctrl.MALAT1	7.43509e-26	-0.280098	0.98	0.991	2.84199e-21	T cell	Esvsctrl	MALAT1
T cell_Esvsctrl.MYL6	3.42952e-25	0.514934	0.601	0.443	1.3109e-20	T cell	Esvsctrl	MYL6
T cell_Esvsctrl.RPS19	1.1615e-23	0.373506	0.875	0.792	4.4397e-19	T cell	Esvsctrl	RPS19
T cell_Esvsctrl.CFL1	3.49443e-23	0.547484	0.498	0.337	1.33571e-18	T cell	Esvsctrl	CFL1
T cell_Esvsctrl.RPS29	4.15732e-23	-0.868087	0.378	0.491	1.58909e-18	T cell	Esvsctrl	RPS29
T cell_Esvsctrl.TCF7	5.56199e-23	-1.28047	0.097	0.201	2.12601e-18	T cell	Esvsctrl	TCF7
T cell_Esvsctrl.PABPC1	8.00606e-23	-0.635557	0.516	0.598	3.06024e-18	T cell	Esvsctrl	PABPC1
T cell_Esvsctrl.PTMA	3.39366e-22	0.387616	0.887	0.769	1.29719e-17	T cell	Esvsctrl	PTMA
T cell_Esvsctrl.CKLF	1.49009e-20	0.79317	0.26	0.132	5.69572e-16	T cell	Esvsctrl	CKLF
T cell_Esvsctrl.KLRB1	1.89711e-20	0.715472	0.319	0.18	7.25152e-16	T cell	Esvsctrl	KLRB1
T cell_Esvsctrl.GUCA2A	7.29672e-20	-1.04048	0.112	0.207	2.7891e-15	T cell	Esvsctrl	GUCA2A
T cell_Esvsctrl.RPS27	1.28724e-19	-0.447558	0.835	0.828	4.92034e-15	T cell	Esvsctrl	RPS27
T cell_Esvsctrl.STAT1	4.45651e-19	0.615179	0.148	0.053	1.70346e-14	T cell	Esvsctrl	STAT1
T cell_Esvsctrl.PSME2	1.7609e-18	0.589083	0.305	0.175	6.73085e-14	T cell	Esvsctrl	PSME2
T cell_Esvsctrl.ID3	4.05975e-18	-0.685848	0.036	0.103	1.5518e-13	T cell	Esvsctrl	ID3
T cell_Esvsctrl.RPL28	5.71166e-18	0.257785	0.899	0.818	2.18323e-13	T cell	Esvsctrl	RPL28
T cell_Esvsctrl.MYL12B	9.34888e-18	0.49054	0.322	0.189	3.57352e-13	T cell	Esvsctrl	MYL12B
T cell_Esvsctrl.CYBA	1.14661e-17	0.498006	0.268	0.144	4.3828e-13	T cell	Esvsctrl	CYBA
T cell_Esvsctrl.CD7	3.17791e-17	0.569848	0.433	0.301	1.21472e-12	T cell	Esvsctrl	CD7
T cell_Esvsctrl.PLAAT4	4.01534e-17	0.555373	0.336	0.207	1.53482e-12	T cell	Esvsctrl	PLAAT4
T cell_Esvsctrl.PPDPF	1.55262e-16	0.394366	0.549	0.401	5.93473e-12	T cell	Esvsctrl	PPDPF
T cell_Esvsctrl.GUK1	1.67412e-16	0.554982	0.238	0.125	6.39915e-12	T cell	Esvsctrl	GUK1
T cell_Esvsctrl.CHCHD2	2.27602e-16	0.384314	0.342	0.208	8.69985e-12	T cell	Esvsctrl	CHCHD2
T cell_Esvsctrl.ITGAE	8.88564e-16	0.549788	0.108	0.034	3.39645e-11	T cell	Esvsctrl	ITGAE
T cell_Esvsctrl.ALOX5AP	9.76234e-16	0.671085	0.227	0.12	3.73156e-11	T cell	Esvsctrl	ALOX5AP
T cell_Esvsctrl.EEF2	3.89257e-15	-0.656498	0.377	0.462	1.4879e-10	T cell	Esvsctrl	EEF2
T cell_Esvsctrl.PFN1	5.43409e-15	0.339146	0.743	0.649	2.07713e-10	T cell	Esvsctrl	PFN1
T cell_Esvsctrl.BST2	7.36357e-15	0.58855	0.13	0.051	2.81465e-10	T cell	Esvsctrl	BST2
T cell_Esvsctrl.RPL37	8.27017e-15	-0.455596	0.74	0.744	3.16119e-10	T cell	Esvsctrl	RPL37
T cell_Esvsctrl.EIF1	9.54824e-15	0.384039	0.588	0.481	3.64972e-10	T cell	Esvsctrl	EIF1
T cell_Esvsctrl.CYTOR	1.84852e-14	0.644645	0.101	0.033	7.06577e-10	T cell	Esvsctrl	CYTOR
T cell_Esvsctrl.SEC61B	2.50877e-14	0.540112	0.267	0.159	9.58951e-10	T cell	Esvsctrl	SEC61B
T cell_Esvsctrl.ABRACL	6.00976e-14	0.454012	0.29	0.178	2.29717e-09	T cell	Esvsctrl	ABRACL
T cell_Esvsctrl.OSTF1	7.9001e-14	0.493703	0.164	0.077	3.01973e-09	T cell	Esvsctrl	OSTF1
T cell_Esvsctrl.FABP1	9.85156e-14	-0.763972	0.156	0.237	3.76566e-09	T cell	Esvsctrl	FABP1
T cell_Esvsctrl.ZFP36L2	1.17376e-13	-0.589342	0.384	0.477	4.48656e-09	T cell	Esvsctrl	ZFP36L2
T cell_Esvsctrl.IRF1	1.55869e-13	0.478818	0.145	0.065	5.95795e-09	T cell	Esvsctrl	IRF1
T cell_Esvsctrl.SH2D2A	1.66259e-13	0.479098	0.11	0.041	6.35509e-09	T cell	Esvsctrl	SH2D2A
T cell_Esvsctrl.CALM1	1.78525e-13	0.383397	0.382	0.26	6.82395e-09	T cell	Esvsctrl	CALM1
T cell_Esvsctrl.SIT1	2.2834e-13	0.418795	0.124	0.051	8.72807e-09	T cell	Esvsctrl	SIT1
T cell_Esvsctrl.MRPL41	2.40828e-13	0.438167	0.168	0.081	9.20542e-09	T cell	Esvsctrl	MRPL41
T cell_Esvsctrl.SUMO2	2.62192e-13	0.425457	0.307	0.192	1.0022e-08	T cell	Esvsctrl	SUMO2
T cell_Esvsctrl.COX8A	2.86876e-13	0.435372	0.319	0.203	1.09656e-08	T cell	Esvsctrl	COX8A
T cell_Esvsctrl.SELL	3.44584e-13	-0.811401	0.088	0.162	1.31714e-08	T cell	Esvsctrl	SELL
T cell_Esvsctrl.SERPINA1	4.98207e-13	0.506798	0.179	0.092	1.90435e-08	T cell	Esvsctrl	SERPINA1
T cell_Esvsctrl.UBE2L6	5.45442e-13	0.489096	0.131	0.056	2.0849e-08	T cell	Esvsctrl	UBE2L6
T cell_Esvsctrl.COX6A1	6.46964e-13	0.360103	0.433	0.305	2.47295e-08	T cell	Esvsctrl	COX6A1
T cell_Esvsctrl.RORA	1.19181e-12	0.566659	0.126	0.053	4.55559e-08	T cell	Esvsctrl	RORA
T cell_Esvsctrl.H3F3B	1.6793e-12	0.414677	0.56	0.429	6.41895e-08	T cell	Esvsctrl	H3F3B
T cell_Esvsctrl.BATF	1.94127e-12	0.668676	0.101	0.038	7.42031e-08	T cell	Esvsctrl	BATF
T cell_Esvsctrl.ATP5F1D	2.05617e-12	0.454967	0.297	0.185	7.85949e-08	T cell	Esvsctrl	ATP5F1D
T cell_Esvsctrl.MYL12A	3.39807e-12	0.381408	0.473	0.361	1.29888e-07	T cell	Esvsctrl	MYL12A
T cell_Esvsctrl.SERF2	3.91149e-12	0.296543	0.681	0.569	1.49513e-07	T cell	Esvsctrl	SERF2
T cell_Esvsctrl.ATP5MG	4.34229e-12	0.272791	0.43	0.307	1.6598e-07	T cell	Esvsctrl	ATP5MG
T cell_Esvsctrl.KRT18	4.56664e-12	-0.593881	0.048	0.103	1.74555e-07	T cell	Esvsctrl	KRT18
T cell_Esvsctrl.PFDN5	5.80272e-12	0.293934	0.595	0.462	2.21803e-07	T cell	Esvsctrl	PFDN5
T cell_Esvsctrl.EEF1D	6.81083e-12	0.312432	0.786	0.67	2.60337e-07	T cell	Esvsctrl	EEF1D
T cell_Esvsctrl.PSME1	7.16522e-12	0.383265	0.375	0.261	2.73883e-07	T cell	Esvsctrl	PSME1
T cell_Esvsctrl.C19orf53	7.61899e-12	0.437776	0.213	0.121	2.91228e-07	T cell	Esvsctrl	C19orf53
T cell_Esvsctrl.APOA1	7.83179e-12	-0.515229	0.186	0.267	2.99362e-07	T cell	Esvsctrl	APOA1
T cell_Esvsctrl.CTSC	8.74569e-12	0.443458	0.157	0.08	3.34295e-07	T cell	Esvsctrl	CTSC
T cell_Esvsctrl.PPP1R18	1.12222e-11	0.537056	0.153	0.076	4.28957e-07	T cell	Esvsctrl	PPP1R18
T cell_Esvsctrl.RPL13	1.17631e-11	0.251088	0.835	0.802	4.49631e-07	T cell	Esvsctrl	RPL13
T cell_Esvsctrl.SUB1	1.45472e-11	0.399014	0.238	0.14	5.56054e-07	T cell	Esvsctrl	SUB1
T cell_Esvsctrl.HLA-A	1.64875e-11	0.284174	0.608	0.524	6.3022e-07	T cell	Esvsctrl	HLA-A
T cell_Esvsctrl.IFITM2	1.78792e-11	0.424702	0.346	0.238	6.83415e-07	T cell	Esvsctrl	IFITM2
T cell_Esvsctrl.SSR4	2.27367e-11	0.385634	0.262	0.162	8.69089e-07	T cell	Esvsctrl	SSR4
T cell_Esvsctrl.RPL36AL	2.37591e-11	0.373893	0.527	0.412	9.08166e-07	T cell	Esvsctrl	RPL36AL
T cell_Esvsctrl.WDR83OS	4.52385e-11	0.392641	0.216	0.127	1.7292e-06	T cell	Esvsctrl	WDR83OS
T cell_Esvsctrl.LTB	4.57085e-11	0.538076	0.332	0.236	1.74716e-06	T cell	Esvsctrl	LTB
T cell_Esvsctrl.IL6ST	4.95799e-11	-1.10815	0.086	0.149	1.89514e-06	T cell	Esvsctrl	IL6ST
T cell_Esvsctrl.DYNLL1	5.79854e-11	0.469176	0.17	0.093	2.21643e-06	T cell	Esvsctrl	DYNLL1
T cell_Esvsctrl.ARHGDIB	6.17179e-11	0.265211	0.58	0.465	2.35911e-06	T cell	Esvsctrl	ARHGDIB
T cell_Esvsctrl.ATP5PF	6.82779e-11	0.455687	0.199	0.114	2.60986e-06	T cell	Esvsctrl	ATP5PF
T cell_Esvsctrl.RHOC	7.33064e-11	0.328308	0.144	0.071	2.80206e-06	T cell	Esvsctrl	RHOC
T cell_Esvsctrl.RNASEK	8.23274e-11	0.407337	0.35	0.241	3.14688e-06	T cell	Esvsctrl	RNASEK
T cell_Esvsctrl.CARD16	8.71528e-11	0.459389	0.118	0.054	3.33133e-06	T cell	Esvsctrl	CARD16
T cell_Esvsctrl.VAMP5	1.03579e-10	0.47947	0.105	0.045	3.95921e-06	T cell	Esvsctrl	VAMP5
T cell_Esvsctrl.CSTB	1.27785e-10	0.352305	0.203	0.118	4.88447e-06	T cell	Esvsctrl	CSTB
T cell_Esvsctrl.GABARAP	1.39254e-10	0.348523	0.383	0.269	5.32286e-06	T cell	Esvsctrl	GABARAP
T cell_Esvsctrl.RBX1	1.39743e-10	0.487679	0.15	0.078	5.34153e-06	T cell	Esvsctrl	RBX1
T cell_Esvsctrl.IFITM3	1.46457e-10	0.590458	0.155	0.084	5.59817e-06	T cell	Esvsctrl	IFITM3
T cell_Esvsctrl.CD2	1.56551e-10	0.360215	0.38	0.272	5.984e-06	T cell	Esvsctrl	CD2
T cell_Esvsctrl.ARPC3	1.93448e-10	0.356255	0.361	0.254	7.39436e-06	T cell	Esvsctrl	ARPC3
T cell_Esvsctrl.COX5A	2.00369e-10	0.424888	0.207	0.123	7.6589e-06	T cell	Esvsctrl	COX5A
T cell_Esvsctrl.SAT1	2.06778e-10	0.501739	0.172	0.095	7.90389e-06	T cell	Esvsctrl	SAT1
T cell_Esvsctrl.ANXA1	2.18964e-10	0.5301	0.114	0.052	8.36968e-06	T cell	Esvsctrl	ANXA1
T cell_Esvsctrl.CLIC1	2.481e-10	0.393757	0.382	0.278	9.48339e-06	T cell	Esvsctrl	CLIC1
T cell_Esvsctrl.S100A6	2.68991e-10	0.473099	0.458	0.355	1.02819e-05	T cell	Esvsctrl	S100A6
T cell_Esvsctrl.NEDD8	3.23695e-10	0.338248	0.218	0.134	1.23729e-05	T cell	Esvsctrl	NEDD8
T cell_Esvsctrl.SKP1	4.1295e-10	0.378204	0.351	0.246	1.57846e-05	T cell	Esvsctrl	SKP1
T cell_Esvsctrl.ATP6V1F	4.15304e-10	0.325822	0.138	0.07	1.58746e-05	T cell	Esvsctrl	ATP6V1F
T cell_Esvsctrl.PSMA7	4.55121e-10	0.443048	0.213	0.129	1.73965e-05	T cell	Esvsctrl	PSMA7
T cell_Esvsctrl.C4orf48	5.34315e-10	0.334159	0.123	0.06	2.04237e-05	T cell	Esvsctrl	C4orf48
T cell_Esvsctrl.NDUFA6	7.02872e-10	0.395397	0.129	0.065	2.68666e-05	T cell	Esvsctrl	NDUFA6
T cell_Esvsctrl.RPL4	8.34206e-10	-0.643142	0.466	0.512	3.18867e-05	T cell	Esvsctrl	RPL4
T cell_Esvsctrl.OAZ1	8.61816e-10	0.335938	0.417	0.311	3.2942e-05	T cell	Esvsctrl	OAZ1
T cell_Esvsctrl.RPS27L	8.7131e-10	0.523191	0.168	0.095	3.3305e-05	T cell	Esvsctrl	RPS27L
T cell_Esvsctrl.RPL38	1.14985e-09	-0.536022	0.372	0.434	4.39518e-05	T cell	Esvsctrl	RPL38
T cell_Esvsctrl.ATP6V1G1	1.38227e-09	0.372571	0.268	0.177	5.2836e-05	T cell	Esvsctrl	ATP6V1G1
T cell_Esvsctrl.COX6B1	2.05011e-09	0.314461	0.318	0.219	7.83635e-05	T cell	Esvsctrl	COX6B1
T cell_Esvsctrl.UBB	2.09175e-09	0.301773	0.351	0.25	7.9955e-05	T cell	Esvsctrl	UBB
T cell_Esvsctrl.TPI1	2.58808e-09	0.501693	0.335	0.243	9.89266e-05	T cell	Esvsctrl	TPI1
T cell_Esvsctrl.PNRC1	3.27388e-09	0.317289	0.234	0.15	0.000125141	T cell	Esvsctrl	PNRC1
T cell_Esvsctrl.PAK2	3.83928e-09	0.305561	0.141	0.076	0.000146753	T cell	Esvsctrl	PAK2
T cell_Esvsctrl.PSMB3	3.97328e-09	0.353951	0.15	0.083	0.000151875	T cell	Esvsctrl	PSMB3
T cell_Esvsctrl.SRP14	4.97305e-09	0.26213	0.417	0.306	0.00019009	T cell	Esvsctrl	SRP14
T cell_Esvsctrl.UQCR11	5.11416e-09	0.376773	0.357	0.256	0.000195484	T cell	Esvsctrl	UQCR11
T cell_Esvsctrl.CRIP1	5.29762e-09	0.392291	0.293	0.204	0.000202496	T cell	Esvsctrl	CRIP1
T cell_Esvsctrl.C4orf3	6.02341e-09	0.409269	0.197	0.121	0.000230239	T cell	Esvsctrl	C4orf3
T cell_Esvsctrl.ATP5IF1	6.4726e-09	0.260558	0.176	0.103	0.000247409	T cell	Esvsctrl	ATP5IF1
T cell_Esvsctrl.RBM8A	7.30389e-09	0.313373	0.17	0.1	0.000279184	T cell	Esvsctrl	RBM8A
T cell_Esvsctrl.SOCS1	8.72091e-09	0.443625	0.186	0.113	0.000333348	T cell	Esvsctrl	SOCS1
T cell_Esvsctrl.KRT19	9.7532e-09	-0.754069	0.064	0.111	0.000372806	T cell	Esvsctrl	KRT19
T cell_Esvsctrl.FOXP1	1.21709e-08	-0.822409	0.086	0.138	0.000465222	T cell	Esvsctrl	FOXP1
T cell_Esvsctrl.CCR7	1.39112e-08	-0.652564	0.06	0.108	0.000531743	T cell	Esvsctrl	CCR7
T cell_Esvsctrl.POMP	1.55936e-08	0.33476	0.168	0.1	0.000596048	T cell	Esvsctrl	POMP
T cell_Esvsctrl.OST4	1.88499e-08	0.323802	0.402	0.301	0.000720517	T cell	Esvsctrl	OST4
T cell_Esvsctrl.FLT3LG	2.15766e-08	0.341961	0.14	0.078	0.000824744	T cell	Esvsctrl	FLT3LG
T cell_Esvsctrl.ITGB2	2.30293e-08	-0.87259	0.091	0.143	0.00088027	T cell	Esvsctrl	ITGB2
T cell_Esvsctrl.POLD4	2.61044e-08	0.335587	0.145	0.082	0.000997816	T cell	Esvsctrl	POLD4
T cell_Esvsctrl.CLTA	2.71365e-08	0.31026	0.116	0.06	0.00103727	T cell	Esvsctrl	CLTA
T cell_Esvsctrl.SPCS1	2.83215e-08	0.38083	0.275	0.189	0.00108256	T cell	Esvsctrl	SPCS1
T cell_Esvsctrl.S100A11	3.04736e-08	0.282051	0.261	0.177	0.00116482	T cell	Esvsctrl	S100A11
T cell_Esvsctrl.RAN	3.06213e-08	0.251079	0.23	0.15	0.00117047	T cell	Esvsctrl	RAN
T cell_Esvsctrl.KRTCAP2	3.37845e-08	0.297756	0.256	0.175	0.00129138	T cell	Esvsctrl	KRTCAP2
T cell_Esvsctrl.NDUFB2	4.27293e-08	0.339458	0.246	0.165	0.00163329	T cell	Esvsctrl	NDUFB2
T cell_Esvsctrl.ERH	4.304e-08	0.30518	0.153	0.09	0.00164516	T cell	Esvsctrl	ERH
T cell_Esvsctrl.SF3B5	4.40897e-08	0.358048	0.109	0.056	0.00168528	T cell	Esvsctrl	SF3B5
T cell_Esvsctrl.DRAP1	5.15726e-08	0.27664	0.183	0.113	0.00197131	T cell	Esvsctrl	DRAP1
T cell_Esvsctrl.GAPDH	5.34424e-08	0.34653	0.671	0.583	0.00204278	T cell	Esvsctrl	GAPDH
T cell_Esvsctrl.CD96	5.62197e-08	0.421927	0.167	0.101	0.00214894	T cell	Esvsctrl	CD96
T cell_Esvsctrl.PSMC5	6.13508e-08	0.351393	0.106	0.054	0.00234507	T cell	Esvsctrl	PSMC5
T cell_Esvsctrl.POLR3GL	7.14048e-08	0.304906	0.113	0.06	0.00272938	T cell	Esvsctrl	POLR3GL
T cell_Esvsctrl.GSTP1	7.75536e-08	0.432949	0.207	0.136	0.00296441	T cell	Esvsctrl	GSTP1
T cell_Esvsctrl.SELENOW	7.83734e-08	0.344081	0.218	0.143	0.00299574	T cell	Esvsctrl	SELENOW
T cell_Esvsctrl.TAGLN2	7.9059e-08	0.401172	0.207	0.135	0.00302195	T cell	Esvsctrl	TAGLN2
T cell_Esvsctrl.PSMB8	8.58966e-08	0.255867	0.191	0.12	0.00328331	T cell	Esvsctrl	PSMB8
T cell_Esvsctrl.MIF	8.92395e-08	0.309106	0.466	0.368	0.00341109	T cell	Esvsctrl	MIF
T cell_Esvsctrl.ATP5MC3	1.08495e-07	0.268256	0.251	0.17	0.00414712	T cell	Esvsctrl	ATP5MC3
T cell_Esvsctrl.SAP18	1.08954e-07	0.310836	0.201	0.131	0.00416464	T cell	Esvsctrl	SAP18
T cell_Esvsctrl.EIF2S3	1.35329e-07	-0.776226	0.086	0.135	0.00517283	T cell	Esvsctrl	EIF2S3
T cell_Esvsctrl.PPIB	1.46235e-07	0.257286	0.268	0.186	0.0055897	T cell	Esvsctrl	PPIB
T cell_Esvsctrl.JPT1	1.64027e-07	0.278505	0.154	0.093	0.00626975	T cell	Esvsctrl	JPT1
T cell_Esvsctrl.NME2	1.64254e-07	0.376123	0.228	0.155	0.00627846	T cell	Esvsctrl	NME2
T cell_Esvsctrl.NHP2	1.76476e-07	0.327185	0.118	0.066	0.00674563	T cell	Esvsctrl	NHP2
T cell_Esvsctrl.CLEC2B	1.81378e-07	0.462122	0.101	0.052	0.00693301	T cell	Esvsctrl	CLEC2B
T cell_Esvsctrl.LEF1	1.84672e-07	-0.532242	0.081	0.131	0.0070589	T cell	Esvsctrl	LEF1
T cell_Esvsctrl.SEC61G	1.87033e-07	0.468704	0.184	0.118	0.00714913	T cell	Esvsctrl	SEC61G
T cell_Esvsctrl.PSMA5	1.90624e-07	0.433612	0.123	0.069	0.00728641	T cell	Esvsctrl	PSMA5
T cell_Esvsctrl.ATP5F1E	2.2406e-07	0.278115	0.58	0.501	0.00856446	T cell	Esvsctrl	ATP5F1E
T cell_Esvsctrl.CD52	2.52555e-07	0.292127	0.579	0.495	0.00965365	T cell	Esvsctrl	CD52
T cell_Esvsctrl.S100A10	2.79479e-07	0.304293	0.287	0.203	0.0106828	T cell	Esvsctrl	S100A10
T cell_Esvsctrl.COX7A2	2.82386e-07	0.335864	0.309	0.224	0.0107939	T cell	Esvsctrl	COX7A2
T cell_Esvsctrl.SOD1	3.13804e-07	0.281137	0.289	0.207	0.0119948	T cell	Esvsctrl	SOD1
T cell_Esvsctrl.HINT1	3.2273e-07	0.298752	0.456	0.359	0.012336	T cell	Esvsctrl	HINT1
T cell_Esvsctrl.APOC3	3.85091e-07	-0.554509	0.129	0.181	0.0147197	T cell	Esvsctrl	APOC3
T cell_Esvsctrl.ANAPC11	3.85339e-07	0.31348	0.137	0.08	0.0147292	T cell	Esvsctrl	ANAPC11
T cell_Esvsctrl.REX1BD	4.06656e-07	0.357992	0.158	0.098	0.015544	T cell	Esvsctrl	REX1BD
T cell_Esvsctrl.COPS9	4.18124e-07	0.314374	0.141	0.084	0.0159824	T cell	Esvsctrl	COPS9
T cell_Esvsctrl.PPP1CA	4.92241e-07	0.307767	0.209	0.138	0.0188154	T cell	Esvsctrl	PPP1CA
T cell_Esvsctrl.NDUFB4	4.96885e-07	0.284926	0.174	0.11	0.0189929	T cell	Esvsctrl	NDUFB4
T cell_Esvsctrl.LSM2	5.20501e-07	0.421991	0.112	0.062	0.0198956	T cell	Esvsctrl	LSM2
T cell_Esvsctrl.DBI	6.52149e-07	0.304383	0.178	0.115	0.0249278	T cell	Esvsctrl	DBI
T cell_Esvsctrl.SEM1	7.10203e-07	0.268425	0.168	0.105	0.0271468	T cell	Esvsctrl	SEM1
T cell_Esvsctrl.PTPRC	8.04679e-07	-0.556853	0.498	0.526	0.0307581	T cell	Esvsctrl	PTPRC
T cell_Esvsctrl.SSNA1	8.15716e-07	0.281338	0.101	0.054	0.0311799	T cell	Esvsctrl	SSNA1
T cell_Esvsctrl.NOP10	8.24743e-07	0.349973	0.181	0.119	0.031525	T cell	Esvsctrl	NOP10
T cell_Esvsctrl.UBXN4	8.24987e-07	0.275555	0.17	0.108	0.0315343	T cell	Esvsctrl	UBXN4
T cell_Esvsctrl.EDF1	1.0107e-06	0.25946	0.265	0.189	0.0386329	T cell	Esvsctrl	EDF1
T cell_Esvsctrl.PSMB10	1.12531e-06	0.327011	0.239	0.169	0.043014	T cell	Esvsctrl	PSMB10
T cell_Esvsctrl.UBE2L3	1.12938e-06	0.318482	0.122	0.071	0.0431695	T cell	Esvsctrl	UBE2L3
T cell_Esvsctrl.NDUFS5	1.13783e-06	0.254437	0.21	0.142	0.0434923	T cell	Esvsctrl	NDUFS5
T cell_Esvsctrl.PTPRCAP	1.18446e-06	-0.451828	0.186	0.238	0.0452748	T cell	Esvsctrl	PTPRCAP
T cell_Esvsctrl.ADD3	1.29626e-06	-0.701452	0.06	0.1	0.0495481	T cell	Esvsctrl	ADD3
T cell_Esvsctrl.GMFG	1.37942e-06	0.317907	0.374	0.289	0.0527268	T cell	Esvsctrl	GMFG
T cell_Esvsctrl.UBL5	1.43689e-06	0.27185	0.257	0.181	0.0549238	T cell	Esvsctrl	UBL5
T cell_Esvsctrl.LY6E	1.53436e-06	0.3158	0.156	0.098	0.0586492	T cell	Esvsctrl	LY6E
T cell_Esvsctrl.TAX1BP1	1.87819e-06	0.261629	0.127	0.076	0.0717918	T cell	Esvsctrl	TAX1BP1
T cell_Esvsctrl.NFKBIA	2.26062e-06	0.391398	0.199	0.135	0.0864099	T cell	Esvsctrl	NFKBIA
T cell_Esvsctrl.UQCR10	2.37858e-06	0.279152	0.283	0.207	0.0909187	T cell	Esvsctrl	UQCR10
T cell_Esvsctrl.SELENOH	2.98592e-06	0.275258	0.213	0.147	0.114134	T cell	Esvsctrl	SELENOH
T cell_Esvsctrl.DNPH1	3.26885e-06	0.322904	0.142	0.089	0.124949	T cell	Esvsctrl	DNPH1
T cell_Esvsctrl.UQCRH	3.31521e-06	0.313845	0.266	0.194	0.12672	T cell	Esvsctrl	UQCRH
T cell_Esvsctrl.COX7B	3.85011e-06	0.252211	0.172	0.115	0.147167	T cell	Esvsctrl	COX7B
T cell_Esvsctrl.PSMA2	4.28654e-06	0.376298	0.115	0.068	0.163849	T cell	Esvsctrl	PSMA2
T cell_Esvsctrl.MT-CO3	4.61245e-06	0.350764	0.936	0.862	0.176306	T cell	Esvsctrl	MT-CO3
T cell_Esvsctrl.ARL6IP5	5.59499e-06	0.314103	0.257	0.189	0.213863	T cell	Esvsctrl	ARL6IP5
T cell_Esvsctrl.NDUFB7	5.78795e-06	0.312471	0.123	0.075	0.221239	T cell	Esvsctrl	NDUFB7
T cell_Esvsctrl.UXT	6.37375e-06	0.295429	0.152	0.098	0.24363	T cell	Esvsctrl	UXT
T cell_Esvsctrl.GABARAPL2	7.0211e-06	0.282265	0.129	0.08	0.268375	T cell	Esvsctrl	GABARAPL2
T cell_Esvsctrl.GNG5	7.2417e-06	0.326655	0.244	0.176	0.276807	T cell	Esvsctrl	GNG5
T cell_Esvsctrl.C17orf49	7.26804e-06	0.255249	0.11	0.066	0.277814	T cell	Esvsctrl	C17orf49
T cell_Esvsctrl.PIK3IP1	7.33238e-06	-0.668413	0.109	0.153	0.280273	T cell	Esvsctrl	PIK3IP1
T cell_Esvsctrl.SLAMF1	8.65914e-06	0.257959	0.102	0.059	0.330987	T cell	Esvsctrl	SLAMF1
T cell_Esvsctrl.RWDD1	1.07015e-05	0.276674	0.148	0.097	0.409053	T cell	Esvsctrl	RWDD1
T cell_Esvsctrl.TUFM	1.15901e-05	0.256309	0.131	0.082	0.443022	T cell	Esvsctrl	TUFM
T cell_Esvsctrl.HIST1H4C	1.18937e-05	-0.529995	0.176	0.221	0.454624	T cell	Esvsctrl	HIST1H4C
T cell_Esvsctrl.UQCRFS1	1.34459e-05	0.255165	0.106	0.063	0.513958	T cell	Esvsctrl	UQCRFS1
T cell_Esvsctrl.NDUFA12	1.4539e-05	0.273774	0.154	0.103	0.55574	T cell	Esvsctrl	NDUFA12
T cell_Esvsctrl.HMGN3	1.52387e-05	0.285624	0.106	0.064	0.582484	T cell	Esvsctrl	HMGN3
T cell_Esvsctrl.MRPL51	1.56406e-05	0.399348	0.124	0.078	0.597845	T cell	Esvsctrl	MRPL51
T cell_Esvsctrl.PRAP1	1.5744e-05	-0.543276	0.089	0.127	0.601799	T cell	Esvsctrl	PRAP1
T cell_Esvsctrl.RPL13A	1.66919e-05	-0.426958	0.556	0.575	0.63803	T cell	Esvsctrl	RPL13A
T cell_Esvsctrl.LGALS4	2.01322e-05	-0.546604	0.082	0.12	0.769532	T cell	Esvsctrl	LGALS4
T cell_Esvsctrl.LINC00861	2.22948e-05	-0.592578	0.144	0.19	0.852198	T cell	Esvsctrl	LINC00861
T cell_Esvsctrl.MDH2	2.54795e-05	0.253994	0.126	0.08	0.973927	T cell	Esvsctrl	MDH2
T cell_Esvsctrl.BANF1	2.68744e-05	0.322007	0.119	0.075	1	T cell	Esvsctrl	BANF1
T cell_Esvsctrl.NDUFA4	2.6999e-05	0.383163	0.311	0.244	1	T cell	Esvsctrl	NDUFA4
T cell_Esvsctrl.UQCRB	3.05374e-05	0.283069	0.409	0.33	1	T cell	Esvsctrl	UQCRB
T cell_Esvsctrl.TRAPPC5	3.12811e-05	0.276842	0.128	0.083	1	T cell	Esvsctrl	TRAPPC5
T cell_Esvsctrl.MT-CYB	3.14686e-05	0.298589	0.932	0.845	1	T cell	Esvsctrl	MT-CYB
T cell_Esvsctrl.SELENOP	3.22087e-05	-0.552968	0.097	0.135	1	T cell	Esvsctrl	SELENOP
T cell_Esvsctrl.ALDOB	3.52069e-05	-0.585867	0.166	0.207	1	T cell	Esvsctrl	ALDOB
T cell_Esvsctrl.CASP4	3.94359e-05	0.271555	0.102	0.063	1	T cell	Esvsctrl	CASP4
T cell_Esvsctrl.SCP2	5.97848e-05	0.276393	0.107	0.067	1	T cell	Esvsctrl	SCP2
T cell_Esvsctrl.SF3B6	6.17015e-05	0.273248	0.118	0.077	1	T cell	Esvsctrl	SF3B6
T cell_Esvsctrl.ABLIM1	7.49926e-05	-0.66515	0.079	0.114	1	T cell	Esvsctrl	ABLIM1
T cell_Esvsctrl.NDUFA3	7.63244e-05	-0.446451	0.167	0.209	1	T cell	Esvsctrl	NDUFA3
T cell_Esvsctrl.SNRPG	9.1366e-05	0.333503	0.171	0.122	1	T cell	Esvsctrl	SNRPG
T cell_Esvsctrl.DGKA	0.000127832	-0.786265	0.069	0.1	1	T cell	Esvsctrl	DGKA
T cell_Esvsctrl.IFITM1	0.000180968	0.305637	0.547	0.499	1	T cell	Esvsctrl	IFITM1
T cell_Esvsctrl.ATM	0.000210587	-0.835993	0.093	0.126	1	T cell	Esvsctrl	ATM
T cell_Esvsctrl.TXN	0.000242378	0.396008	0.17	0.123	1	T cell	Esvsctrl	TXN
T cell_Esvsctrl.RPS17	0.000264668	-0.31571	0.324	0.366	1	T cell	Esvsctrl	RPS17
T cell_Esvsctrl.ATRAID	0.000304922	0.29425	0.109	0.073	1	T cell	Esvsctrl	ATRAID
T cell_Esvsctrl.SEPTIN7	0.000378899	0.277382	0.219	0.167	1	T cell	Esvsctrl	SEPTIN7
T cell_Esvsctrl.FCMR	0.000429277	-0.540488	0.122	0.157	1	T cell	Esvsctrl	FCMR
T cell_Esvsctrl.LAMTOR4	0.000434727	0.327382	0.22	0.171	1	T cell	Esvsctrl	LAMTOR4
T cell_Esvsctrl.ZNF706	0.00045269	0.25582	0.15	0.108	1	T cell	Esvsctrl	ZNF706
T cell_Esvsctrl.APOB	0.000466248	-0.451092	0.077	0.106	1	T cell	Esvsctrl	APOB
T cell_Esvsctrl.TXNIP	0.000476069	-0.504771	0.369	0.396	1	T cell	Esvsctrl	TXNIP
T cell_Esvsctrl.SNHG29	0.000646295	-0.332988	0.363	0.392	1	T cell	Esvsctrl	SNHG29
T cell_Esvsctrl.RNF213	0.000720661	-0.301677	0.213	0.16	1	T cell	Esvsctrl	RNF213
T cell_Esvsctrl.FKBP5	0.000827997	-0.775514	0.077	0.105	1	T cell	Esvsctrl	FKBP5
T cell_Esvsctrl.CD8B	0.000968206	0.304662	0.103	0.071	1	T cell	Esvsctrl	CD8B
T cell_Esvsctrl.ATP5MD	0.00153726	0.283746	0.216	0.17	1	T cell	Esvsctrl	ATP5MD
T cell_Esvsctrl.HNRNPA1	0.00178667	-0.406987	0.341	0.365	1	T cell	Esvsctrl	HNRNPA1
T cell_Esvsctrl.PRRC2C	0.00194229	-0.381409	0.177	0.132	1	T cell	Esvsctrl	PRRC2C
T cell_Esvsctrl.MYH9	0.00201182	-0.812978	0.205	0.229	1	T cell	Esvsctrl	MYH9
T cell_Esvsctrl.LDHB	0.00259773	-0.321688	0.356	0.376	1	T cell	Esvsctrl	LDHB
T cell_Esvsctrl.IL16	0.00298933	-0.522071	0.122	0.15	1	T cell	Esvsctrl	IL16
T cell_Esvsctrl.EMP3	0.00321226	0.250363	0.185	0.147	1	T cell	Esvsctrl	EMP3
T cell_Esvsctrl.EVI2B	0.00338577	-0.364912	0.079	0.104	1	T cell	Esvsctrl	EVI2B
T cell_Esvsctrl.SARAF	0.00417923	-0.277864	0.357	0.384	1	T cell	Esvsctrl	SARAF
T cell_Esvsctrl.CD6	0.00624454	-0.447025	0.13	0.155	1	T cell	Esvsctrl	CD6
T cell_Esvsctrl.APOA4	0.00722609	-0.329483	0.105	0.129	1	T cell	Esvsctrl	APOA4
T cell_Esvsctrl.PCBP2	0.00820792	-0.262674	0.464	0.466	1	T cell	Esvsctrl	PCBP2
T cell_Esvsctrl.FNBP1	0.00921775	-0.252558	0.125	0.093	1	T cell	Esvsctrl	FNBP1
T cell_Esvsctrl.BTG1	0.0114278	-0.285987	0.495	0.502	1	T cell	Esvsctrl	BTG1
T cell_Esvsctrl.LUC7L3	0.0129301	-0.28572	0.108	0.08	1	T cell	Esvsctrl	LUC7L3
T cell_Esvsctrl.HNRNPM	0.015783	-0.359416	0.123	0.146	1	T cell	Esvsctrl	HNRNPM
T cell_Esvsctrl.PSAP	0.020154	-0.424648	0.097	0.116	1	T cell	Esvsctrl	PSAP
T cell_Esvsctrl.FABP2	0.0219177	-0.334628	0.115	0.135	1	T cell	Esvsctrl	FABP2
T cell_Esvsctrl.KRT8	0.0255162	-0.302548	0.108	0.127	1	T cell	Esvsctrl	KRT8
T cell_Esvsctrl.SEPTIN9	0.0274333	-0.363768	0.155	0.175	1	T cell	Esvsctrl	SEPTIN9
T cell_Esvsctrl.FYB1	0.0295166	-0.373692	0.394	0.406	1	T cell	Esvsctrl	FYB1
T cell_Esvsctrl.SLC38A1	0.0349045	-0.602918	0.092	0.109	1	T cell	Esvsctrl	SLC38A1
T cell_Esvsctrl.CELF2	0.0390191	-0.344288	0.159	0.126	1	T cell	Esvsctrl	CELF2
T cell_Esvsctrl.ETS1	0.0479528	-0.705393	0.103	0.119	1	T cell	Esvsctrl	ETS1
T cell_Esvsctrl.GIMAP5	0.0535615	-0.270797	0.22	0.237	1	T cell	Esvsctrl	GIMAP5
T cell_Esvsctrl.NUCB2	0.0538479	-0.412993	0.115	0.132	1	T cell	Esvsctrl	NUCB2
T cell_Esvsctrl.RBM25	0.0571537	-0.252583	0.107	0.085	1	T cell	Esvsctrl	RBM25
T cell_Esvsctrl.RPL37A	0.0676361	-0.340517	0.47	0.465	1	T cell	Esvsctrl	RPL37A
T cell_Esvsctrl.ANKRD44	0.0738466	-0.299925	0.105	0.084	1	T cell	Esvsctrl	ANKRD44
T cell_Esvsctrl.RSRP1	0.0776109	-0.255801	0.116	0.094	1	T cell	Esvsctrl	RSRP1
T cell_Esvsctrl.ATP1A1	0.0801028	-0.456197	0.111	0.125	1	T cell	Esvsctrl	ATP1A1
T cell_Esvsctrl.NDFIP1	0.0829026	-0.426804	0.115	0.129	1	T cell	Esvsctrl	NDFIP1
T cell_Esvsctrl.HNRNPA3	0.0839004	-0.285964	0.178	0.148	1	T cell	Esvsctrl	HNRNPA3
T cell_Esvsctrl.SRSF5	0.0872867	-0.334782	0.159	0.133	1	T cell	Esvsctrl	SRSF5
T cell_Esvsctrl.DDX3X	0.0874769	-0.515424	0.099	0.113	1	T cell	Esvsctrl	DDX3X
T cell_Esvsctrl.TUBB	0.0894568	-0.358852	0.173	0.187	1	T cell	Esvsctrl	TUBB
T cell_Esvsctrl.RSL1D1	0.0899705	-0.269042	0.122	0.137	1	T cell	Esvsctrl	RSL1D1
T cell_Esvsctrl.ZAP70	0.106308	-0.381117	0.106	0.087	1	T cell	Esvsctrl	ZAP70
T cell_Esvsctrl.MBNL1	0.123593	-0.264945	0.204	0.173	1	T cell	Esvsctrl	MBNL1
T cell_Esvsctrl.FYN	0.133002	-0.268394	0.134	0.111	1	T cell	Esvsctrl	FYN
T cell_Esvsctrl.ZRANB2	0.136484	-0.42577	0.116	0.127	1	T cell	Esvsctrl	ZRANB2
T cell_Esvsctrl.RPS20	0.144081	-0.333712	0.273	0.281	1	T cell	Esvsctrl	RPS20
T cell_Esvsctrl.SF1	0.146705	-0.308783	0.183	0.192	1	T cell	Esvsctrl	SF1
T cell_Esvsctrl.ARID4B	0.153538	-0.366914	0.1	0.083	1	T cell	Esvsctrl	ARID4B
T cell_Esvsctrl.TMEM123	0.157918	-0.552366	0.108	0.118	1	T cell	Esvsctrl	TMEM123
T cell_Esvsctrl.DDX5	0.169824	-0.347128	0.255	0.224	1	T cell	Esvsctrl	DDX5
T cell_Esvsctrl.EIF4B	0.179945	-0.428333	0.162	0.17	1	T cell	Esvsctrl	EIF4B
T cell_Esvsctrl.N4BP2L2	0.186326	-0.401786	0.161	0.137	1	T cell	Esvsctrl	N4BP2L2
T cell_Esvsctrl.SF3B1	0.197446	-0.582945	0.115	0.096	1	T cell	Esvsctrl	SF3B1
T cell_Esvsctrl.ZBTB38	0.20684	-0.279692	0.107	0.09	1	T cell	Esvsctrl	ZBTB38
T cell_Esvsctrl.CDC42SE2	0.209178	-0.360438	0.105	0.089	1	T cell	Esvsctrl	CDC42SE2
T cell_Esvsctrl.STK4	0.256123	-0.425277	0.146	0.126	1	T cell	Esvsctrl	STK4
T cell_Esvsctrl.CSDE1	0.260246	-0.408353	0.137	0.143	1	T cell	Esvsctrl	CSDE1
T cell_Esvsctrl.RESF1	0.294189	-0.256919	0.155	0.161	1	T cell	Esvsctrl	RESF1
T cell_Esvsctrl.IKZF3	0.295565	-0.874564	0.119	0.123	1	T cell	Esvsctrl	IKZF3
T cell_Esvsctrl.EWSR1	0.301099	-0.348141	0.118	0.103	1	T cell	Esvsctrl	EWSR1
T cell_Esvsctrl.SLFN5	0.306904	-0.52145	0.101	0.087	1	T cell	Esvsctrl	SLFN5
T cell_Esvsctrl.HNRNPDL	0.314703	-0.304818	0.218	0.219	1	T cell	Esvsctrl	HNRNPDL
T cell_Esvsctrl.DDX17	0.34811	-0.517019	0.182	0.16	1	T cell	Esvsctrl	DDX17
T cell_Esvsctrl.ARHGAP15	0.350924	-0.636353	0.094	0.1	1	T cell	Esvsctrl	ARHGAP15
T cell_Esvsctrl.AKAP13	0.351877	-0.57489	0.129	0.113	1	T cell	Esvsctrl	AKAP13
T cell_Esvsctrl.ITM2A	0.408088	-0.440786	0.134	0.12	1	T cell	Esvsctrl	ITM2A
T cell_Esvsctrl.LIME1	0.408517	-0.265947	0.103	0.109	1	T cell	Esvsctrl	LIME1
T cell_Esvsctrl.UBE2V1	0.433659	-0.259447	0.13	0.134	1	T cell	Esvsctrl	UBE2V1
T cell_Esvsctrl.MACF1	0.440672	-0.898654	0.097	0.1	1	T cell	Esvsctrl	MACF1
T cell_Esvsctrl.CD44	0.445731	-0.354939	0.147	0.13	1	T cell	Esvsctrl	CD44
T cell_Esvsctrl.NEAT1	0.460258	-0.45178	0.204	0.184	1	T cell	Esvsctrl	NEAT1
T cell_Esvsctrl.ANPEP	0.540772	-0.345614	0.112	0.113	1	T cell	Esvsctrl	ANPEP
T cell_Esvsctrl.NOP53	0.562081	-0.375794	0.205	0.184	1	T cell	Esvsctrl	NOP53
T cell_Esvsctrl.RPL23	0.58016	-0.253967	0.322	0.308	1	T cell	Esvsctrl	RPL23
T cell_Esvsctrl.HNRNPK	0.610347	-0.351678	0.217	0.197	1	T cell	Esvsctrl	HNRNPK
T cell_Esvsctrl.IKZF1	0.63621	-0.368459	0.155	0.142	1	T cell	Esvsctrl	IKZF1
T cell_Esvsctrl.PNISR	0.644432	-0.437712	0.178	0.174	1	T cell	Esvsctrl	PNISR
T cell_Esvsctrl.CLEC2D	0.657412	-0.643025	0.108	0.108	1	T cell	Esvsctrl	CLEC2D
T cell_Esvsctrl.ITGA4	0.672421	-0.351789	0.124	0.115	1	T cell	Esvsctrl	ITGA4
T cell_Esvsctrl.TAPBP	0.680855	-0.370332	0.141	0.13	1	T cell	Esvsctrl	TAPBP
T cell_Esvsctrl.SON	0.681411	-0.268654	0.264	0.24	1	T cell	Esvsctrl	SON
T cell_Esvsctrl.SPOCK2	0.681448	-0.396126	0.216	0.198	1	T cell	Esvsctrl	SPOCK2
T cell_Esvsctrl.BCAP31	0.698766	-0.253461	0.125	0.125	1	T cell	Esvsctrl	BCAP31
T cell_Esvsctrl.ATP5ME	0.710008	-0.25233	0.127	0.127	1	T cell	Esvsctrl	ATP5ME
T cell_Esvsctrl.DENND2D	0.710479	-0.364257	0.159	0.147	1	T cell	Esvsctrl	DENND2D
T cell_Esvsctrl.ARGLU1	0.724733	-0.469974	0.134	0.125	1	T cell	Esvsctrl	ARGLU1
T cell_Esvsctrl.TRAF3IP3	0.733255	-0.349234	0.226	0.219	1	T cell	Esvsctrl	TRAF3IP3
T cell_Esvsctrl.ARHGEF1	0.756849	-0.553216	0.112	0.105	1	T cell	Esvsctrl	ARHGEF1
T cell_Esvsctrl.RPL27A	0.76401	-0.365611	0.293	0.266	1	T cell	Esvsctrl	RPL27A
T cell_Esvsctrl.MSN	0.785336	-0.538239	0.13	0.126	1	T cell	Esvsctrl	MSN
T cell_Esvsctrl.LNPEP	0.810618	-0.43707	0.106	0.105	1	T cell	Esvsctrl	LNPEP
T cell_Esvsctrl.KTN1	0.837138	-0.256419	0.112	0.11	1	T cell	Esvsctrl	KTN1
T cell_Esvsctrl.NR3C1	0.896105	-0.401595	0.101	0.098	1	T cell	Esvsctrl	NR3C1
T cell_Esvsctrl.NCOR1	0.898605	-0.514861	0.128	0.123	1	T cell	Esvsctrl	NCOR1
T cell_Esvsctrl.SCAF11	0.907142	-0.297068	0.104	0.103	1	T cell	Esvsctrl	SCAF11
T cell_Esvsctrl.HNRNPU	0.908661	-0.379928	0.173	0.167	1	T cell	Esvsctrl	HNRNPU
T cell_Esvsctrl.RPS11	0.912516	-0.298983	0.361	0.34	1	T cell	Esvsctrl	RPS11
T cell_Esvsctrl.TGFBR2	0.924752	-0.311357	0.107	0.103	1	T cell	Esvsctrl	TGFBR2
T cell_Esvsctrl.PBXIP1	0.929993	-0.482668	0.133	0.129	1	T cell	Esvsctrl	PBXIP1
T cell_TNvsEs.RPS26	3.56912e-162	-1.41364	0.71	0.761	1.36426e-157	T cell	TNvsEs	RPS26
T cell_TNvsEs.RPL18A	1.32884e-132	0.761241	0.917	0.775	5.07935e-128	T cell	TNvsEs	RPL18A
T cell_TNvsEs.RPS25	1.25848e-128	0.739771	0.867	0.661	4.81042e-124	T cell	TNvsEs	RPS25
T cell_TNvsEs.EEF1A1	5.4281e-118	0.50701	0.985	0.893	2.07484e-113	T cell	TNvsEs	EEF1A1
T cell_TNvsEs.RPS14	1.24017e-110	0.60306	0.947	0.806	4.74041e-106	T cell	TNvsEs	RPS14
T cell_TNvsEs.RPL13	1.26885e-100	0.687791	0.961	0.835	4.85004e-96	T cell	TNvsEs	RPL13
T cell_TNvsEs.RPL19	3.16222e-93	0.419446	0.972	0.872	1.20873e-88	T cell	TNvsEs	RPL19
T cell_TNvsEs.RPL18	6.24778e-90	0.483167	0.929	0.764	2.38815e-85	T cell	TNvsEs	RPL18
T cell_TNvsEs.RPS23	6.65974e-90	0.539933	0.928	0.805	2.54562e-85	T cell	TNvsEs	RPS23
T cell_TNvsEs.TFF3	8.49595e-88	1.05939	0.45	0.206	3.24749e-83	T cell	TNvsEs	TFF3
T cell_TNvsEs.MT-CO2	3.39264e-85	-0.78285	0.991	0.995	1.2968e-80	T cell	TNvsEs	MT-CO2
T cell_TNvsEs.BTG1	1.27628e-79	0.639911	0.739	0.495	4.87844e-75	T cell	TNvsEs	BTG1
T cell_TNvsEs.PASK	4.10901e-78	1.03652	0.186	0.032	1.57063e-73	T cell	TNvsEs	PASK
T cell_TNvsEs.CCL5	5.37521e-72	-1.4092	0.108	0.285	2.05462e-67	T cell	TNvsEs	CCL5
T cell_TNvsEs.RPL7A	1.01614e-68	0.41557	0.917	0.776	3.88411e-64	T cell	TNvsEs	RPL7A
T cell_TNvsEs.CCR7	1.15327e-68	0.917273	0.222	0.06	4.40827e-64	T cell	TNvsEs	CCR7
T cell_TNvsEs.SARAF	3.34318e-67	0.580758	0.599	0.357	1.2779e-62	T cell	TNvsEs	SARAF
T cell_TNvsEs.RPS12	4.65726e-67	0.3986	0.973	0.889	1.78019e-62	T cell	TNvsEs	RPS12
T cell_TNvsEs.CD27	1.29705e-65	0.650785	0.301	0.111	4.95784e-61	T cell	TNvsEs	CD27
T cell_TNvsEs.RPL9	2.10513e-64	0.47914	0.82	0.637	8.04666e-60	T cell	TNvsEs	RPL9
T cell_TNvsEs.RPL36	3.05405e-60	0.431879	0.85	0.648	1.16738e-55	T cell	TNvsEs	RPL36
T cell_TNvsEs.FXYD5	4.64576e-60	0.439299	0.673	0.432	1.7758e-55	T cell	TNvsEs	FXYD5
T cell_TNvsEs.SPINK4	1.06274e-58	0.697261	0.376	0.178	4.06222e-54	T cell	TNvsEs	SPINK4
T cell_TNvsEs.RPL10A	4.26222e-58	0.491209	0.783	0.584	1.62919e-53	T cell	TNvsEs	RPL10A
T cell_TNvsEs.RPL29	1.63466e-57	0.339936	0.949	0.835	6.24832e-53	T cell	TNvsEs	RPL29
T cell_TNvsEs.RPL32	1.8266e-57	0.310628	0.977	0.896	6.982e-53	T cell	TNvsEs	RPL32
T cell_TNvsEs.NACA	2.2964e-57	0.438601	0.834	0.655	8.77774e-53	T cell	TNvsEs	NACA
T cell_TNvsEs.ITGB2	1.06561e-56	0.611018	0.25	0.091	4.07317e-52	T cell	TNvsEs	ITGB2
T cell_TNvsEs.RPS6	7.52423e-56	0.431962	0.875	0.712	2.87606e-51	T cell	TNvsEs	RPS6
T cell_TNvsEs.TCF7	5.94527e-55	0.673858	0.259	0.097	2.27252e-50	T cell	TNvsEs	TCF7
T cell_TNvsEs.RPS5	1.92301e-54	0.402409	0.888	0.726	7.3505e-50	T cell	TNvsEs	RPS5
T cell_TNvsEs.ZFP36L2	2.47835e-54	0.528891	0.601	0.384	9.47323e-50	T cell	TNvsEs	ZFP36L2
T cell_TNvsEs.RPS15	2.48871e-54	0.35747	0.939	0.796	9.51284e-50	T cell	TNvsEs	RPS15
T cell_TNvsEs.RPS16	6.04184e-54	0.455821	0.812	0.62	2.30943e-49	T cell	TNvsEs	RPS16
T cell_TNvsEs.TPT1	3.27416e-53	0.409272	0.881	0.696	1.25152e-48	T cell	TNvsEs	TPT1
T cell_TNvsEs.RPS8	6.25015e-53	0.294083	0.971	0.881	2.38906e-48	T cell	TNvsEs	RPS8
T cell_TNvsEs.B2M	1.84413e-51	-0.285047	0.991	0.981	7.04899e-47	T cell	TNvsEs	B2M
T cell_TNvsEs.RPL11	6.25929e-51	0.253968	0.976	0.887	2.39255e-46	T cell	TNvsEs	RPL11
T cell_TNvsEs.RPSA	4.75705e-48	0.425511	0.75	0.531	1.81834e-43	T cell	TNvsEs	RPSA
T cell_TNvsEs.RPS18	8.87144e-48	0.388742	0.943	0.832	3.39102e-43	T cell	TNvsEs	RPS18
T cell_TNvsEs.C12orf57	2.55946e-46	0.469635	0.535	0.331	9.78327e-42	T cell	TNvsEs	C12orf57
T cell_TNvsEs.FCMR	5.88874e-46	0.536418	0.276	0.122	2.25091e-41	T cell	TNvsEs	FCMR
T cell_TNvsEs.ZG16	7.0088e-46	0.924751	0.14	0.035	2.67904e-41	T cell	TNvsEs	ZG16
T cell_TNvsEs.RPL24	2.63567e-45	0.312266	0.855	0.686	1.00746e-40	T cell	TNvsEs	RPL24
T cell_TNvsEs.TOX2	1.80873e-44	0.786599	0.13	0.03	6.91369e-40	T cell	TNvsEs	TOX2
T cell_TNvsEs.RPS27A	1.5713e-43	0.26685	0.967	0.884	6.00614e-39	T cell	TNvsEs	RPS27A
T cell_TNvsEs.HNRNPA1	1.57935e-43	0.387822	0.543	0.341	6.03692e-39	T cell	TNvsEs	HNRNPA1
T cell_TNvsEs.EEF2	1.84525e-42	0.415951	0.576	0.377	7.05329e-38	T cell	TNvsEs	EEF2
T cell_TNvsEs.IFITM3	2.10386e-42	-0.979809	0.052	0.155	8.04178e-38	T cell	TNvsEs	IFITM3
T cell_TNvsEs.RPS24	2.92722e-41	0.268114	0.922	0.816	1.1189e-36	T cell	TNvsEs	RPS24
T cell_TNvsEs.RPS9	3.48294e-41	0.385862	0.839	0.668	1.33132e-36	T cell	TNvsEs	RPS9
T cell_TNvsEs.RPL4	4.91516e-41	0.361883	0.668	0.466	1.87877e-36	T cell	TNvsEs	RPL4
T cell_TNvsEs.PCED1B-AS1	6.47947e-41	0.45562	0.276	0.127	2.47671e-36	T cell	TNvsEs	PCED1B-AS1
T cell_TNvsEs.PNRC1	1.07155e-39	0.420381	0.409	0.234	4.09588e-35	T cell	TNvsEs	PNRC1
T cell_TNvsEs.LTB	1.12401e-39	0.359916	0.537	0.332	4.29641e-35	T cell	TNvsEs	LTB
T cell_TNvsEs.CORO1B	4.58284e-39	0.475163	0.339	0.181	1.75174e-34	T cell	TNvsEs	CORO1B
T cell_TNvsEs.GZMA	7.41157e-39	-1.63405	0.033	0.119	2.833e-34	T cell	TNvsEs	GZMA
T cell_TNvsEs.RPS11	2.31412e-38	0.317678	0.563	0.361	8.84549e-34	T cell	TNvsEs	RPS11
T cell_TNvsEs.CCDC18-AS1	2.78441e-37	0.626891	0.185	0.074	1.06431e-32	T cell	TNvsEs	CCDC18-AS1
T cell_TNvsEs.NKG7	7.35075e-37	-0.802892	0.036	0.121	2.80975e-32	T cell	TNvsEs	NKG7
T cell_TNvsEs.RPS28	3.47773e-36	0.265636	0.958	0.852	1.32933e-31	T cell	TNvsEs	RPS28
T cell_TNvsEs.LAT	7.28448e-36	0.442602	0.322	0.175	2.78442e-31	T cell	TNvsEs	LAT
T cell_TNvsEs.TIGIT	7.63014e-36	0.673233	0.185	0.074	2.91655e-31	T cell	TNvsEs	TIGIT
T cell_TNvsEs.SMDT1	1.69369e-35	0.408175	0.304	0.158	6.47396e-31	T cell	TNvsEs	SMDT1
T cell_TNvsEs.MT-CO1	2.08248e-35	-0.659376	0.991	0.983	7.96008e-31	T cell	TNvsEs	MT-CO1
T cell_TNvsEs.FTH1	3.16862e-35	-0.465733	0.909	0.863	1.21117e-30	T cell	TNvsEs	FTH1
T cell_TNvsEs.LIMD2	3.71211e-35	0.328839	0.452	0.275	1.41892e-30	T cell	TNvsEs	LIMD2
T cell_TNvsEs.RPS21	1.14068e-34	0.314851	0.836	0.665	4.36014e-30	T cell	TNvsEs	RPS21
T cell_TNvsEs.RPL36A	3.8689e-34	0.311722	0.734	0.536	1.47885e-29	T cell	TNvsEs	RPL36A
T cell_TNvsEs.SNHG29	1.61942e-33	0.344904	0.55	0.363	6.19007e-29	T cell	TNvsEs	SNHG29
T cell_TNvsEs.NOSIP	1.7554e-33	0.400615	0.303	0.164	6.70986e-29	T cell	TNvsEs	NOSIP
T cell_TNvsEs.GAS5	1.01936e-32	0.46394	0.24	0.117	3.89639e-28	T cell	TNvsEs	GAS5
T cell_TNvsEs.MUC2	5.59268e-32	0.516083	0.2	0.088	2.13775e-27	T cell	TNvsEs	MUC2
T cell_TNvsEs.ZFP36	6.6462e-32	0.507912	0.23	0.113	2.54044e-27	T cell	TNvsEs	ZFP36
T cell_TNvsEs.PCBP2	1.85958e-31	0.289491	0.651	0.464	7.10804e-27	T cell	TNvsEs	PCBP2
T cell_TNvsEs.UXT	6.99595e-31	0.399249	0.281	0.152	2.67413e-26	T cell	TNvsEs	UXT
T cell_TNvsEs.LDHB	9.85538e-31	0.265134	0.535	0.356	3.76712e-26	T cell	TNvsEs	LDHB
T cell_TNvsEs.PIK3IP1	1.16661e-30	0.323923	0.229	0.109	4.45925e-26	T cell	TNvsEs	PIK3IP1
T cell_TNvsEs.RPL37	1.25411e-30	0.274858	0.892	0.74	4.79369e-26	T cell	TNvsEs	RPL37
T cell_TNvsEs.CNN2	1.59017e-30	0.34676	0.29	0.158	6.07826e-26	T cell	TNvsEs	CNN2
T cell_TNvsEs.IL6ST	2.65809e-30	0.359764	0.195	0.086	1.01603e-25	T cell	TNvsEs	IL6ST
T cell_TNvsEs.SNHG6	3.66809e-30	0.446274	0.209	0.099	1.40209e-25	T cell	TNvsEs	SNHG6
T cell_TNvsEs.ZFAS1	2.35795e-29	0.390592	0.255	0.134	9.01305e-25	T cell	TNvsEs	ZFAS1
T cell_TNvsEs.SELL	3.59878e-29	0.420443	0.195	0.088	1.3756e-24	T cell	TNvsEs	SELL
T cell_TNvsEs.GYPC	1.10283e-28	0.300577	0.372	0.223	4.21546e-24	T cell	TNvsEs	GYPC
T cell_TNvsEs.PTMA	1.30407e-28	-0.429772	0.926	0.887	4.98467e-24	T cell	TNvsEs	PTMA
T cell_TNvsEs.CTLA4	1.50634e-28	0.477973	0.134	0.049	5.75782e-24	T cell	TNvsEs	CTLA4
T cell_TNvsEs.TMEM243	1.53155e-28	0.355937	0.182	0.082	5.85421e-24	T cell	TNvsEs	TMEM243
T cell_TNvsEs.RPL15	1.73837e-28	0.253689	0.87	0.731	6.64474e-24	T cell	TNvsEs	RPL15
T cell_TNvsEs.EEF1B2	2.08675e-28	0.259366	0.821	0.665	7.9764e-24	T cell	TNvsEs	EEF1B2
T cell_TNvsEs.ICOS	2.56357e-28	0.473411	0.105	0.032	9.799e-24	T cell	TNvsEs	ICOS
T cell_TNvsEs.SNHG5	2.87595e-28	0.416339	0.18	0.082	1.0993e-23	T cell	TNvsEs	SNHG5
T cell_TNvsEs.APRT	3.00671e-28	0.297725	0.394	0.245	1.14928e-23	T cell	TNvsEs	APRT
T cell_TNvsEs.GIMAP5	4.75364e-28	0.393059	0.361	0.22	1.81703e-23	T cell	TNvsEs	GIMAP5
T cell_TNvsEs.SNHG8	9.88736e-28	0.384112	0.182	0.083	3.77934e-23	T cell	TNvsEs	SNHG8
T cell_TNvsEs.EIF3L	1.20912e-27	0.320352	0.27	0.151	4.62173e-23	T cell	TNvsEs	EIF3L
T cell_TNvsEs.NDFIP1	1.54988e-27	0.377727	0.224	0.115	5.92425e-23	T cell	TNvsEs	NDFIP1
T cell_TNvsEs.NFKBIA	9.20963e-27	0.312351	0.329	0.199	3.52029e-22	T cell	TNvsEs	NFKBIA
T cell_TNvsEs.SRSF5	2.06208e-26	0.297052	0.279	0.159	7.8821e-22	T cell	TNvsEs	SRSF5
T cell_TNvsEs.MAL	3.66314e-26	0.33763	0.141	0.057	1.4002e-21	T cell	TNvsEs	MAL
T cell_TNvsEs.FOXP1	7.24942e-26	0.351648	0.181	0.086	2.77102e-21	T cell	TNvsEs	FOXP1
T cell_TNvsEs.RCSD1	9.80738e-26	0.356909	0.223	0.118	3.74877e-21	T cell	TNvsEs	RCSD1
T cell_TNvsEs.SEPTIN9	1.40917e-25	0.303193	0.277	0.155	5.38642e-21	T cell	TNvsEs	SEPTIN9
T cell_TNvsEs.DGKA	1.67269e-25	0.293817	0.157	0.069	6.39371e-21	T cell	TNvsEs	DGKA
T cell_TNvsEs.LEF1	2.06298e-25	0.253367	0.177	0.081	7.88552e-21	T cell	TNvsEs	LEF1
T cell_TNvsEs.YBX1	3.84559e-25	0.30586	0.403	0.26	1.46994e-20	T cell	TNvsEs	YBX1
T cell_TNvsEs.IL16	3.87676e-25	0.353919	0.228	0.122	1.48185e-20	T cell	TNvsEs	IL16
T cell_TNvsEs.CYBA	4.41086e-25	0.304103	0.412	0.268	1.68601e-20	T cell	TNvsEs	CYBA
T cell_TNvsEs.SF1	5.45567e-25	0.277428	0.306	0.183	2.08537e-20	T cell	TNvsEs	SF1
T cell_TNvsEs.HLA-B	7.4125e-25	0.259281	0.888	0.751	2.83335e-20	T cell	TNvsEs	HLA-B
T cell_TNvsEs.RPL27A	9.13507e-25	0.259784	0.443	0.293	3.49179e-20	T cell	TNvsEs	RPL27A
T cell_TNvsEs.UBC	5.94878e-24	0.260077	0.338	0.213	2.27386e-19	T cell	TNvsEs	UBC
T cell_TNvsEs.SNHG7	1.14435e-23	0.265775	0.112	0.041	4.37416e-19	T cell	TNvsEs	SNHG7
T cell_TNvsEs.NOP53	3.56085e-23	0.362981	0.327	0.205	1.3611e-18	T cell	TNvsEs	NOP53
T cell_TNvsEs.LEPROTL1	7.00502e-23	0.316056	0.263	0.154	2.6776e-18	T cell	TNvsEs	LEPROTL1
T cell_TNvsEs.CXCR4	1.05314e-22	0.2593	0.143	0.063	4.02552e-18	T cell	TNvsEs	CXCR4
T cell_TNvsEs.STK17A	2.72079e-22	0.264403	0.345	0.22	1.03999e-17	T cell	TNvsEs	STK17A
T cell_TNvsEs.ID3	2.87336e-22	0.360442	0.101	0.036	1.09831e-17	T cell	TNvsEs	ID3
T cell_TNvsEs.SESN1	3.54842e-22	0.433099	0.155	0.073	1.35635e-17	T cell	TNvsEs	SESN1
T cell_TNvsEs.GIMAP1	4.04875e-22	0.306204	0.259	0.151	1.5476e-17	T cell	TNvsEs	GIMAP1
T cell_TNvsEs.CD5	7.01698e-22	0.326221	0.149	0.069	2.68217e-17	T cell	TNvsEs	CD5
T cell_TNvsEs.MT-ND4	7.41844e-22	-0.796279	0.878	0.844	2.83562e-17	T cell	TNvsEs	MT-ND4
T cell_TNvsEs.ICAM3	1.10175e-21	0.328147	0.243	0.142	4.21132e-17	T cell	TNvsEs	ICAM3
T cell_TNvsEs.LINC01550	2.99064e-21	0.299443	0.13	0.056	1.14314e-16	T cell	TNvsEs	LINC01550
T cell_TNvsEs.TUBA4A	5.01564e-21	0.30331	0.205	0.111	1.91718e-16	T cell	TNvsEs	TUBA4A
T cell_TNvsEs.TLE5	1.68456e-20	0.324612	0.256	0.153	6.43907e-16	T cell	TNvsEs	TLE5
T cell_TNvsEs.SPOCK2	2.64331e-20	0.265104	0.331	0.216	1.01038e-15	T cell	TNvsEs	SPOCK2
T cell_TNvsEs.SPINT2	5.80481e-20	0.323528	0.115	0.049	2.21883e-15	T cell	TNvsEs	SPINT2
T cell_TNvsEs.HIST1H1D	1.59101e-19	0.309203	0.139	0.065	6.08148e-15	T cell	TNvsEs	HIST1H1D
T cell_TNvsEs.NCF1	3.89431e-19	0.300965	0.181	0.098	1.48856e-14	T cell	TNvsEs	NCF1
T cell_TNvsEs.EIF3G	6.71634e-19	0.272986	0.271	0.17	2.56725e-14	T cell	TNvsEs	EIF3G
T cell_TNvsEs.PRKCQ-AS1	1.09344e-18	0.28685	0.152	0.076	4.17958e-14	T cell	TNvsEs	PRKCQ-AS1
T cell_TNvsEs.ITM2A	1.23788e-18	0.312827	0.225	0.134	4.73169e-14	T cell	TNvsEs	ITM2A
T cell_TNvsEs.STK4	1.90828e-18	0.253318	0.241	0.146	7.29419e-14	T cell	TNvsEs	STK4
T cell_TNvsEs.ACAP1	2.09329e-18	0.289713	0.263	0.165	8.0014e-14	T cell	TNvsEs	ACAP1
T cell_TNvsEs.SNRPN	2.86324e-18	0.298708	0.147	0.074	1.09445e-13	T cell	TNvsEs	SNRPN
T cell_TNvsEs.SSH2	8.11153e-18	0.261538	0.127	0.061	3.10055e-13	T cell	TNvsEs	SSH2
T cell_TNvsEs.COTL1	8.66297e-18	0.257363	0.405	0.287	3.31134e-13	T cell	TNvsEs	COTL1
T cell_TNvsEs.CST7	1.41561e-17	-0.534875	0.082	0.151	5.41102e-13	T cell	TNvsEs	CST7
T cell_TNvsEs.CCND3	3.6095e-17	0.263813	0.196	0.114	1.37969e-12	T cell	TNvsEs	CCND3
T cell_TNvsEs.JUNB	5.25996e-17	0.344813	0.199	0.119	2.01057e-12	T cell	TNvsEs	JUNB
T cell_TNvsEs.DDX39B	8.54842e-17	0.282725	0.153	0.081	3.26755e-12	T cell	TNvsEs	DDX39B
T cell_TNvsEs.THEM4	2.39714e-16	0.262231	0.101	0.045	9.16282e-12	T cell	TNvsEs	THEM4
T cell_TNvsEs.ANXA11	3.49162e-15	0.253764	0.22	0.139	1.33464e-10	T cell	TNvsEs	ANXA11
T cell_TNvsEs.TMEM256	5.20683e-15	0.280272	0.16	0.09	1.99026e-10	T cell	TNvsEs	TMEM256
T cell_TNvsEs.BIN1	2.08531e-14	0.256531	0.111	0.055	7.9709e-10	T cell	TNvsEs	BIN1
T cell_TNvsEs.FTL	2.5581e-14	-0.387993	0.819	0.762	9.77807e-10	T cell	TNvsEs	FTL
T cell_TNvsEs.REG1B	4.84888e-14	-0.591863	0.097	0.161	1.85343e-09	T cell	TNvsEs	REG1B
T cell_TNvsEs.ADSL	5.27867e-14	0.293965	0.102	0.05	2.01772e-09	T cell	TNvsEs	ADSL
T cell_TNvsEs.FABP1	5.3906e-14	0.36357	0.232	0.156	2.0605e-09	T cell	TNvsEs	FABP1
T cell_TNvsEs.MEAF6	2.20215e-13	0.251926	0.147	0.085	8.4175e-09	T cell	TNvsEs	MEAF6
T cell_TNvsEs.DPP7	2.28232e-13	0.291721	0.164	0.099	8.72394e-09	T cell	TNvsEs	DPP7
T cell_TNvsEs.CD74	4.82616e-12	0.387183	0.58	0.445	1.84475e-07	T cell	TNvsEs	CD74
T cell_TNvsEs.MT-CYB	5.99483e-12	-0.410585	0.963	0.932	2.29146e-07	T cell	TNvsEs	MT-CYB
T cell_TNvsEs.MT-ATP6	8.67258e-12	-0.439352	0.936	0.925	3.31501e-07	T cell	TNvsEs	MT-ATP6
T cell_TNvsEs.ANXA1	1.01632e-11	-0.624047	0.065	0.114	3.88479e-07	T cell	TNvsEs	ANXA1
T cell_TNvsEs.DUSP1	2.43072e-10	0.251353	0.106	0.062	9.2912e-06	T cell	TNvsEs	DUSP1
T cell_TNvsEs.MT-ND5	4.16376e-10	-0.590918	0.792	0.722	1.59156e-05	T cell	TNvsEs	MT-ND5
T cell_TNvsEs.APOC3	8.49758e-10	-0.514199	0.082	0.129	3.24811e-05	T cell	TNvsEs	APOC3
T cell_TNvsEs.REG1A	1.36092e-09	-0.988097	0.214	0.266	5.20198e-05	T cell	TNvsEs	REG1A
T cell_TNvsEs.APOA1	1.75581e-09	-0.704386	0.134	0.186	6.71143e-05	T cell	TNvsEs	APOA1
T cell_TNvsEs.MT-ND2	7.58906e-09	-0.654399	0.801	0.742	0.000290084	T cell	TNvsEs	MT-ND2
T cell_TNvsEs.LGALS4	2.21595e-08	0.25055	0.127	0.082	0.000847024	T cell	TNvsEs	LGALS4
T cell_TNvsEs.KLRB1	7.93813e-08	-0.533106	0.273	0.319	0.00303427	T cell	TNvsEs	KLRB1
T cell_TNvsEs.SERPINA1	2.44533e-07	-0.563799	0.136	0.179	0.00934704	T cell	TNvsEs	SERPINA1
T cell_TNvsEs.SH3BGRL3	1.36562e-06	-0.43257	0.683	0.606	0.0521995	T cell	TNvsEs	SH3BGRL3
T cell_TNvsEs.RPL21	8.37416e-06	-0.281762	0.957	0.881	0.320094	T cell	TNvsEs	RPL21
T cell_TNvsEs.TNFRSF4	1.36787e-05	-0.293301	0.111	0.075	0.522854	T cell	TNvsEs	TNFRSF4
T cell_TNvsEs.STAT1	2.27827e-05	-0.550325	0.116	0.148	0.870845	T cell	TNvsEs	STAT1
T cell_TNvsEs.CD96	2.4517e-05	-0.601485	0.133	0.167	0.937138	T cell	TNvsEs	CD96
T cell_TNvsEs.GSTP1	3.39333e-05	-0.530256	0.175	0.207	1	T cell	TNvsEs	GSTP1
T cell_TNvsEs.S100A4	4.64065e-05	-0.45143	0.431	0.433	1	T cell	TNvsEs	S100A4
T cell_TNvsEs.MT-ND6	0.000215247	-0.803625	0.39	0.391	1	T cell	TNvsEs	MT-ND6
T cell_TNvsEs.LCP1	0.000723284	-0.639748	0.233	0.254	1	T cell	TNvsEs	LCP1
T cell_TNvsEs.RORA	0.00114325	-0.493997	0.101	0.126	1	T cell	TNvsEs	RORA
T cell_TNvsEs.S100A11	0.00116766	-0.470018	0.241	0.261	1	T cell	TNvsEs	S100A11
T cell_TNvsEs.MT-CO3	0.00144801	-0.346435	0.967	0.936	1	T cell	TNvsEs	MT-CO3
T cell_TNvsEs.ABRACL	0.00314823	-0.462025	0.282	0.29	1	T cell	TNvsEs	ABRACL
T cell_TNvsEs.LGALS3	0.00353806	-0.380175	0.161	0.186	1	T cell	TNvsEs	LGALS3
T cell_TNvsEs.ITGAE	0.0035768	-0.386602	0.088	0.108	1	T cell	TNvsEs	ITGAE
T cell_TNvsEs.CAP1	0.0038577	-0.377152	0.213	0.175	1	T cell	TNvsEs	CAP1
T cell_TNvsEs.CD8B	0.00536623	-0.397245	0.084	0.103	1	T cell	TNvsEs	CD8B
T cell_TNvsEs.CRIP1	0.00789311	-0.426848	0.285	0.293	1	T cell	TNvsEs	CRIP1
T cell_TNvsEs.PTPRCAP	0.00859062	-0.312914	0.225	0.186	1	T cell	TNvsEs	PTPRCAP
T cell_TNvsEs.MT-ND4L	0.0116719	-0.275188	0.945	0.878	1	T cell	TNvsEs	MT-ND4L
T cell_TNvsEs.OSTF1	0.0119329	-0.331142	0.145	0.164	1	T cell	TNvsEs	OSTF1
T cell_TNvsEs.TXN	0.0178363	-0.505068	0.153	0.17	1	T cell	TNvsEs	TXN
T cell_TNvsEs.UQCRQ	0.0187142	-0.282147	0.259	0.215	1	T cell	TNvsEs	UQCRQ
T cell_TNvsEs.COX6C	0.0235029	-0.263718	0.401	0.332	1	T cell	TNvsEs	COX6C
T cell_TNvsEs.CKLF	0.0252552	-0.480554	0.253	0.26	1	T cell	TNvsEs	CKLF
T cell_TNvsEs.ATRX	0.033722	-0.270222	0.132	0.11	1	T cell	TNvsEs	ATRX
T cell_TNvsEs.MBNL1	0.0380424	-0.269129	0.236	0.204	1	T cell	TNvsEs	MBNL1
T cell_TNvsEs.ATP5F1E	0.0445808	-0.321636	0.66	0.58	1	T cell	TNvsEs	ATP5F1E
T cell_TNvsEs.SON	0.0619579	-0.259421	0.301	0.264	1	T cell	TNvsEs	SON
T cell_TNvsEs.SEC62	0.079932	-0.278162	0.252	0.219	1	T cell	TNvsEs	SEC62
T cell_TNvsEs.ELF1	0.0827629	-0.316286	0.22	0.19	1	T cell	TNvsEs	ELF1
T cell_TNvsEs.S100A10	0.0894475	-0.319134	0.282	0.287	1	T cell	TNvsEs	S100A10
T cell_TNvsEs.DCXR	0.111157	-0.263859	0.177	0.154	1	T cell	TNvsEs	DCXR
T cell_TNvsEs.RPS17	0.124089	-0.340707	0.38	0.324	1	T cell	TNvsEs	RPS17
T cell_TNvsEs.HSPD1	0.13003	-0.314993	0.185	0.162	1	T cell	TNvsEs	HSPD1
T cell_TNvsEs.DDX3X	0.135299	-0.386847	0.113	0.099	1	T cell	TNvsEs	DDX3X
T cell_TNvsEs.SLC25A5	0.139401	-0.324614	0.326	0.282	1	T cell	TNvsEs	SLC25A5
T cell_TNvsEs.SPCS1	0.144464	-0.30274	0.315	0.275	1	T cell	TNvsEs	SPCS1
T cell_TNvsEs.SLAMF1	0.147445	-0.294793	0.092	0.102	1	T cell	TNvsEs	SLAMF1
T cell_TNvsEs.COX7B	0.153692	-0.252783	0.195	0.172	1	T cell	TNvsEs	COX7B
T cell_TNvsEs.VPS29	0.162059	-0.274341	0.102	0.089	1	T cell	TNvsEs	VPS29
T cell_TNvsEs.LSM3	0.177959	-0.300483	0.116	0.101	1	T cell	TNvsEs	LSM3
T cell_TNvsEs.SKP1	0.183293	-0.295514	0.406	0.351	1	T cell	TNvsEs	SKP1
T cell_TNvsEs.MCL1	0.241064	-0.268971	0.138	0.125	1	T cell	TNvsEs	MCL1
T cell_TNvsEs.S100A6	0.256399	-0.38564	0.507	0.458	1	T cell	TNvsEs	S100A6
T cell_TNvsEs.SNRPG	0.286039	-0.262244	0.189	0.171	1	T cell	TNvsEs	SNRPG
T cell_TNvsEs.CLEC2B	0.29078	-0.258009	0.111	0.101	1	T cell	TNvsEs	CLEC2B
T cell_TNvsEs.RPS10	0.331286	-0.519132	0.151	0.134	1	T cell	TNvsEs	RPS10
T cell_TNvsEs.COX7A2	0.35225	-0.313395	0.352	0.309	1	T cell	TNvsEs	COX7A2
T cell_TNvsEs.MT-ND3	0.367722	-0.380278	0.826	0.699	1	T cell	TNvsEs	MT-ND3
T cell_TNvsEs.SRSF2	0.38219	-0.298599	0.095	0.1	1	T cell	TNvsEs	SRSF2
T cell_TNvsEs.SCML4	0.397001	-0.263512	0.135	0.123	1	T cell	TNvsEs	SCML4
T cell_TNvsEs.UBB	0.408848	-0.250169	0.394	0.351	1	T cell	TNvsEs	UBB
T cell_TNvsEs.TPM4	0.426523	-0.353788	0.103	0.107	1	T cell	TNvsEs	TPM4
T cell_TNvsEs.CD2	0.42754	-0.264762	0.408	0.38	1	T cell	TNvsEs	CD2
T cell_TNvsEs.ATP5MF	0.451584	-0.300738	0.274	0.244	1	T cell	TNvsEs	ATP5MF
T cell_TNvsEs.COX8A	0.480194	-0.273345	0.357	0.319	1	T cell	TNvsEs	COX8A
T cell_TNvsEs.SELENOK	0.524099	-0.255606	0.118	0.11	1	T cell	TNvsEs	SELENOK
T cell_TNvsEs.CLIC1	0.559237	-0.323371	0.42	0.382	1	T cell	TNvsEs	CLIC1
T cell_TNvsEs.ACTR2	0.560735	-0.289135	0.131	0.122	1	T cell	TNvsEs	ACTR2
T cell_TNvsEs.TRAC	0.572888	-0.352385	0.274	0.25	1	T cell	TNvsEs	TRAC
T cell_TNvsEs.COX17	0.599754	-0.324109	0.118	0.118	1	T cell	TNvsEs	COX17
T cell_TNvsEs.EMB	0.646114	-0.278903	0.105	0.107	1	T cell	TNvsEs	EMB
T cell_TNvsEs.SYNE2	0.650991	-0.406526	0.134	0.126	1	T cell	TNvsEs	SYNE2
T cell_TNvsEs.COX6A1	0.666867	-0.332704	0.491	0.433	1	T cell	TNvsEs	COX6A1
T cell_TNvsEs.SEC61G	0.679536	-0.345696	0.197	0.184	1	T cell	TNvsEs	SEC61G
T cell_TNvsEs.TPI1	0.736972	-0.398191	0.369	0.335	1	T cell	TNvsEs	TPI1
T cell_TNvsEs.JPT1	0.753951	-0.269891	0.156	0.154	1	T cell	TNvsEs	JPT1
T cell_TNvsEs.ATP5ME	0.759097	-0.305923	0.135	0.127	1	T cell	TNvsEs	ATP5ME
T cell_TNvsEs.CD99	0.776525	-0.257549	0.272	0.258	1	T cell	TNvsEs	CD99
T cell_TNvsEs.MYL12A	0.789843	-0.263601	0.546	0.473	1	T cell	TNvsEs	MYL12A
T cell_TNvsEs.MT-ND1	0.822248	-0.341616	0.832	0.738	1	T cell	TNvsEs	MT-ND1
T cell_TNvsEs.ALOX5AP	0.823826	-0.334954	0.239	0.227	1	T cell	TNvsEs	ALOX5AP
T cell_TNvsEs.C4orf48	0.829288	-0.25823	0.125	0.123	1	T cell	TNvsEs	C4orf48
T cell_TNvsEs.RBL2	0.835033	-0.330512	0.166	0.162	1	T cell	TNvsEs	RBL2
T cell_TNvsEs.RBM8A	0.846537	-0.292156	0.176	0.17	1	T cell	TNvsEs	RBM8A
T cell_TNvsEs.RNF213	0.925277	-0.372565	0.223	0.213	1	T cell	TNvsEs	RNF213
T cell_TNvsEs.POMP	0.945024	-0.360722	0.177	0.168	1	T cell	TNvsEs	POMP
T cell_TNvsEs.ATP5MD	0.946696	-0.405419	0.23	0.216	1	T cell	TNvsEs	ATP5MD
T cell_TNvsEs.PSME2	0.977705	-0.296721	0.331	0.305	1	T cell	TNvsEs	PSME2
T cell_TNvsEs.COPS9	0.986311	-0.273117	0.147	0.141	1	T cell	TNvsEs	COPS9
T cell_TNvsEs.ATP5MC2	0.994945	-0.272581	0.73	0.627	1	T cell	TNvsEs	ATP5MC2
plasma cell_TNvsctrl.RPS26	4.39087e-189	-1.94355	0.692	0.843	1.67836e-184	plasma cell	TNvsctrl	RPS26
plasma cell_TNvsctrl.RPL41	6.34368e-155	-1.34798	0.775	0.869	2.42481e-150	plasma cell	TNvsctrl	RPL41
plasma cell_TNvsctrl.FTH1	4.64986e-65	-0.845543	0.881	0.853	1.77736e-60	plasma cell	TNvsctrl	FTH1
plasma cell_TNvsctrl.MALAT1	3.78874e-63	-0.519045	0.884	0.95	1.44821e-58	plasma cell	TNvsctrl	MALAT1
plasma cell_TNvsctrl.DERL3	5.87385e-63	0.906463	0.421	0.159	2.24522e-58	plasma cell	TNvsctrl	DERL3
plasma cell_TNvsctrl.FKBP11	8.62555e-63	0.877412	0.403	0.145	3.29703e-58	plasma cell	TNvsctrl	FKBP11
plasma cell_TNvsctrl.SSR4	8.95716e-63	1.10343	0.574	0.319	3.42378e-58	plasma cell	TNvsctrl	SSR4
plasma cell_TNvsctrl.MZB1	1.02274e-60	0.973734	0.493	0.221	3.90933e-56	plasma cell	TNvsctrl	MZB1
plasma cell_TNvsctrl.XBP1	2.51178e-58	0.667836	0.434	0.174	9.60102e-54	plasma cell	TNvsctrl	XBP1
plasma cell_TNvsctrl.MT-ND5	1.304e-56	-0.846616	0.749	0.773	4.98441e-52	plasma cell	TNvsctrl	MT-ND5
plasma cell_TNvsctrl.PRDX4	4.41922e-55	0.530643	0.357	0.118	1.6892e-50	plasma cell	TNvsctrl	PRDX4
plasma cell_TNvsctrl.ISG20	6.14516e-55	0.538695	0.429	0.167	2.34892e-50	plasma cell	TNvsctrl	ISG20
plasma cell_TNvsctrl.SDF2L1	9.06132e-55	0.600031	0.379	0.138	3.4636e-50	plasma cell	TNvsctrl	SDF2L1
plasma cell_TNvsctrl.SSR3	4.06219e-53	0.415528	0.385	0.144	1.55273e-48	plasma cell	TNvsctrl	SSR3
plasma cell_TNvsctrl.TXNDC5	2.18217e-52	0.720092	0.324	0.107	8.34113e-48	plasma cell	TNvsctrl	TXNDC5
plasma cell_TNvsctrl.MT-ND4L	5.1058e-51	-0.718818	0.871	0.867	1.95164e-46	plasma cell	TNvsctrl	MT-ND4L
plasma cell_TNvsctrl.RPL39	1.44336e-50	-0.703503	0.908	0.871	5.51711e-46	plasma cell	TNvsctrl	RPL39
plasma cell_TNvsctrl.SEC11C	3.31113e-47	0.59565	0.407	0.174	1.26565e-42	plasma cell	TNvsctrl	SEC11C
plasma cell_TNvsctrl.MYDGF	1.83487e-46	0.480164	0.321	0.109	7.0136e-42	plasma cell	TNvsctrl	MYDGF
plasma cell_TNvsctrl.FKBP2	4.29047e-46	0.449624	0.299	0.099	1.63999e-41	plasma cell	TNvsctrl	FKBP2
plasma cell_TNvsctrl.MT-CO2	6.33475e-45	-0.341932	0.965	0.938	2.4214e-40	plasma cell	TNvsctrl	MT-CO2
plasma cell_TNvsctrl.ITM2C	1.19806e-44	0.500193	0.402	0.165	4.57948e-40	plasma cell	TNvsctrl	ITM2C
plasma cell_TNvsctrl.PHGR1	1.25463e-44	-1.27444	0.368	0.513	4.79571e-40	plasma cell	TNvsctrl	PHGR1
plasma cell_TNvsctrl.PLPP5	8.74469e-44	0.325849	0.273	0.084	3.34257e-39	plasma cell	TNvsctrl	PLPP5
plasma cell_TNvsctrl.SUB1	1.79773e-43	0.545335	0.43	0.191	6.87164e-39	plasma cell	TNvsctrl	SUB1
plasma cell_TNvsctrl.LGALS1	1.00653e-41	0.549805	0.221	0.057	3.84736e-37	plasma cell	TNvsctrl	LGALS1
plasma cell_TNvsctrl.CRELD2	1.72187e-40	0.260142	0.249	0.074	6.58169e-36	plasma cell	TNvsctrl	CRELD2
plasma cell_TNvsctrl.RPL21	4.41202e-40	-0.605821	0.882	0.858	1.68645e-35	plasma cell	TNvsctrl	RPL21
plasma cell_TNvsctrl.RPL8	8.10863e-40	-0.578152	0.902	0.867	3.09944e-35	plasma cell	TNvsctrl	RPL8
plasma cell_TNvsctrl.MT-CYB	8.62075e-40	-0.484814	0.901	0.88	3.2952e-35	plasma cell	TNvsctrl	MT-CYB
plasma cell_TNvsctrl.MANF	2.57578e-39	0.327016	0.267	0.089	9.84564e-35	plasma cell	TNvsctrl	MANF
plasma cell_TNvsctrl.IGHA1	3.05335e-39	1.8068	0.468	0.28	1.16711e-34	plasma cell	TNvsctrl	IGHA1
plasma cell_TNvsctrl.TNFRSF17	4.76728e-39	0.402531	0.301	0.111	1.82225e-34	plasma cell	TNvsctrl	TNFRSF17
plasma cell_TNvsctrl.SELENOS	5.19424e-39	0.393373	0.289	0.104	1.98545e-34	plasma cell	TNvsctrl	SELENOS
plasma cell_TNvsctrl.TMEM208	1.21917e-38	0.324951	0.202	0.051	4.66015e-34	plasma cell	TNvsctrl	TMEM208
plasma cell_TNvsctrl.SEC61B	2.23356e-38	0.522198	0.479	0.243	8.53757e-34	plasma cell	TNvsctrl	SEC61B
plasma cell_TNvsctrl.RPS4X	2.48971e-38	-0.55919	0.878	0.864	9.51666e-34	plasma cell	TNvsctrl	RPS4X
plasma cell_TNvsctrl.PHPT1	5.84402e-38	0.379283	0.197	0.048	2.23382e-33	plasma cell	TNvsctrl	PHPT1
plasma cell_TNvsctrl.MT-CO3	1.19322e-37	-0.408519	0.916	0.893	4.56095e-33	plasma cell	TNvsctrl	MT-CO3
plasma cell_TNvsctrl.RPL30	1.43527e-37	-0.569981	0.906	0.869	5.48618e-33	plasma cell	TNvsctrl	RPL30
plasma cell_TNvsctrl.HDLBP	3.07906e-37	0.27976	0.266	0.092	1.17694e-32	plasma cell	TNvsctrl	HDLBP
plasma cell_TNvsctrl.IGKC	3.2062e-37	1.33988	0.504	0.32	1.22554e-32	plasma cell	TNvsctrl	IGKC
plasma cell_TNvsctrl.TXNDC15	5.07124e-37	0.292449	0.203	0.053	1.93843e-32	plasma cell	TNvsctrl	TXNDC15
plasma cell_TNvsctrl.UBE2J1	9.33779e-37	0.340472	0.399	0.182	3.56928e-32	plasma cell	TNvsctrl	UBE2J1
plasma cell_TNvsctrl.DNAJC1	1.16963e-36	0.409065	0.213	0.06	4.47079e-32	plasma cell	TNvsctrl	DNAJC1
plasma cell_TNvsctrl.KRTCAP2	1.19142e-36	0.363182	0.456	0.219	4.55407e-32	plasma cell	TNvsctrl	KRTCAP2
plasma cell_TNvsctrl.PSME2	7.02841e-36	0.307455	0.362	0.154	2.68654e-31	plasma cell	TNvsctrl	PSME2
plasma cell_TNvsctrl.RRBP1	1.12831e-35	0.356619	0.26	0.091	4.31287e-31	plasma cell	TNvsctrl	RRBP1
plasma cell_TNvsctrl.BST2	1.36618e-35	0.296305	0.245	0.081	5.2221e-31	plasma cell	TNvsctrl	BST2
plasma cell_TNvsctrl.CYBA	1.6899e-35	0.350817	0.581	0.331	6.45948e-31	plasma cell	TNvsctrl	CYBA
plasma cell_TNvsctrl.MT-ND3	5.78138e-35	-0.767323	0.774	0.788	2.20987e-30	plasma cell	TNvsctrl	MT-ND3
plasma cell_TNvsctrl.HSP90B1	1.33573e-34	0.327735	0.483	0.244	5.10569e-30	plasma cell	TNvsctrl	HSP90B1
plasma cell_TNvsctrl.PPIB	1.54833e-34	0.534762	0.473	0.245	5.91835e-30	plasma cell	TNvsctrl	PPIB
plasma cell_TNvsctrl.ERLEC1	3.86257e-34	0.253848	0.289	0.109	1.47643e-29	plasma cell	TNvsctrl	ERLEC1
plasma cell_TNvsctrl.DYNLL1	2.88304e-33	0.291015	0.288	0.113	1.10201e-28	plasma cell	TNvsctrl	DYNLL1
plasma cell_TNvsctrl.SPINK4	3.89788e-32	0.880631	0.318	0.14	1.48993e-27	plasma cell	TNvsctrl	SPINK4
plasma cell_TNvsctrl.CD59	4.44569e-32	0.273511	0.181	0.049	1.69932e-27	plasma cell	TNvsctrl	CD59
plasma cell_TNvsctrl.RPN2	9.8876e-32	0.342919	0.232	0.08	3.77944e-27	plasma cell	TNvsctrl	RPN2
plasma cell_TNvsctrl.APOA1	1.79988e-31	-1.1537	0.08	0.202	6.87985e-27	plasma cell	TNvsctrl	APOA1
plasma cell_TNvsctrl.SELENOM	1.83997e-31	0.26583	0.32	0.14	7.03308e-27	plasma cell	TNvsctrl	SELENOM
plasma cell_TNvsctrl.ACTB	4.86016e-31	-0.527505	0.807	0.835	1.85775e-26	plasma cell	TNvsctrl	ACTB
plasma cell_TNvsctrl.SELENOK	5.25187e-31	0.264615	0.384	0.178	2.00747e-26	plasma cell	TNvsctrl	SELENOK
plasma cell_TNvsctrl.RPL34	6.12265e-31	-0.559311	0.884	0.841	2.34032e-26	plasma cell	TNvsctrl	RPL34
plasma cell_TNvsctrl.RPS27A	6.99214e-31	-0.528305	0.881	0.858	2.67268e-26	plasma cell	TNvsctrl	RPS27A
plasma cell_TNvsctrl.NDUFS8	8.49306e-31	0.270105	0.213	0.069	3.24639e-26	plasma cell	TNvsctrl	NDUFS8
plasma cell_TNvsctrl.SRM	8.92379e-31	0.295072	0.133	0.024	3.41103e-26	plasma cell	TNvsctrl	SRM
plasma cell_TNvsctrl.TENT5C	1.47214e-30	0.306313	0.227	0.081	5.62711e-26	plasma cell	TNvsctrl	TENT5C
plasma cell_TNvsctrl.RPL6	2.17842e-30	-0.558158	0.851	0.82	8.32678e-26	plasma cell	TNvsctrl	RPL6
plasma cell_TNvsctrl.RPL37	2.85637e-30	-0.68509	0.778	0.779	1.09182e-25	plasma cell	TNvsctrl	RPL37
plasma cell_TNvsctrl.HLA-DRB5	7.39035e-30	1.08622	0.28	0.129	2.82489e-25	plasma cell	TNvsctrl	HLA-DRB5
plasma cell_TNvsctrl.MT-ND4	3.19136e-29	-0.693745	0.834	0.82	1.21986e-24	plasma cell	TNvsctrl	MT-ND4
plasma cell_TNvsctrl.JCHAIN	5.83928e-29	0.976015	0.629	0.516	2.23201e-24	plasma cell	TNvsctrl	JCHAIN
plasma cell_TNvsctrl.HERPUD1	1.24083e-28	0.35413	0.513	0.295	4.74295e-24	plasma cell	TNvsctrl	HERPUD1
plasma cell_TNvsctrl.RPS21	2.77831e-28	-0.673496	0.758	0.759	1.06198e-23	plasma cell	TNvsctrl	RPS21
plasma cell_TNvsctrl.RPL11	3.76786e-28	-0.476155	0.908	0.872	1.44023e-23	plasma cell	TNvsctrl	RPL11
plasma cell_TNvsctrl.RPS13	3.91411e-28	-0.469855	0.891	0.856	1.49613e-23	plasma cell	TNvsctrl	RPS13
plasma cell_TNvsctrl.TFF3	9.3493e-28	0.3778	0.347	0.164	3.57368e-23	plasma cell	TNvsctrl	TFF3
plasma cell_TNvsctrl.RPS3	1.06091e-27	-0.535815	0.871	0.831	4.05523e-23	plasma cell	TNvsctrl	RPS3
plasma cell_TNvsctrl.RPS27	1.51125e-27	-0.58851	0.844	0.831	5.7766e-23	plasma cell	TNvsctrl	RPS27
plasma cell_TNvsctrl.IGLV3-1	3.83599e-27	0.795364	0.192	0.065	1.46627e-22	plasma cell	TNvsctrl	IGLV3-1
plasma cell_TNvsctrl.CYTOR	4.54042e-27	0.309376	0.124	0.024	1.73553e-22	plasma cell	TNvsctrl	CYTOR
plasma cell_TNvsctrl.REG1A	3.15656e-25	-0.393209	0.193	0.066	1.20656e-20	plasma cell	TNvsctrl	REG1A
plasma cell_TNvsctrl.MT-ND2	1.15982e-24	-0.594833	0.782	0.766	4.43331e-20	plasma cell	TNvsctrl	MT-ND2
plasma cell_TNvsctrl.RPL23A	1.32704e-24	-0.548288	0.83	0.793	5.07247e-20	plasma cell	TNvsctrl	RPL23A
plasma cell_TNvsctrl.RPS8	2.90166e-24	-0.424231	0.918	0.871	1.10913e-19	plasma cell	TNvsctrl	RPS8
plasma cell_TNvsctrl.MT-ATP8	3.88188e-24	0.493042	0.609	0.376	1.48381e-19	plasma cell	TNvsctrl	MT-ATP8
plasma cell_TNvsctrl.RPLP2	6.02473e-24	-0.487508	0.878	0.83	2.30289e-19	plasma cell	TNvsctrl	RPLP2
plasma cell_TNvsctrl.RPL22	6.91931e-24	-0.617793	0.772	0.746	2.64484e-19	plasma cell	TNvsctrl	RPL22
plasma cell_TNvsctrl.EEF1A1	3.4933e-23	-0.261485	0.927	0.903	1.33528e-18	plasma cell	TNvsctrl	EEF1A1
plasma cell_TNvsctrl.NME2	9.7149e-23	0.255893	0.475	0.275	3.71343e-18	plasma cell	TNvsctrl	NME2
plasma cell_TNvsctrl.PTPRCAP	1.05189e-22	-1.06918	0.184	0.296	4.02073e-18	plasma cell	TNvsctrl	PTPRCAP
plasma cell_TNvsctrl.RPS28	5.26329e-22	-0.4468	0.903	0.849	2.01184e-17	plasma cell	TNvsctrl	RPS28
plasma cell_TNvsctrl.APOC3	6.45071e-22	-0.982864	0.058	0.147	2.46572e-17	plasma cell	TNvsctrl	APOC3
plasma cell_TNvsctrl.PABPC1	1.19193e-21	-0.929971	0.551	0.577	4.55605e-17	plasma cell	TNvsctrl	PABPC1
plasma cell_TNvsctrl.CD74	4.57553e-21	-0.317648	0.892	0.893	1.74895e-16	plasma cell	TNvsctrl	CD74
plasma cell_TNvsctrl.IGHA2	4.59546e-21	1.75338	0.333	0.202	1.75657e-16	plasma cell	TNvsctrl	IGHA2
plasma cell_TNvsctrl.RPL14	5.14235e-21	-0.501125	0.821	0.788	1.96561e-16	plasma cell	TNvsctrl	RPL14
plasma cell_TNvsctrl.IGLC1	5.52738e-21	0.579967	0.222	0.102	2.11279e-16	plasma cell	TNvsctrl	IGLC1
plasma cell_TNvsctrl.CORO1B	5.97748e-21	0.262632	0.189	0.075	2.28483e-16	plasma cell	TNvsctrl	CORO1B
plasma cell_TNvsctrl.RPL32	6.78625e-21	-0.37628	0.898	0.873	2.59398e-16	plasma cell	TNvsctrl	RPL32
plasma cell_TNvsctrl.RPL5	4.13871e-20	-0.433429	0.839	0.798	1.58198e-15	plasma cell	TNvsctrl	RPL5
plasma cell_TNvsctrl.ELL2	5.16732e-20	0.258129	0.141	0.048	1.97516e-15	plasma cell	TNvsctrl	ELL2
plasma cell_TNvsctrl.FABP6	1.04663e-19	-0.928936	0.306	0.403	4.00063e-15	plasma cell	TNvsctrl	FABP6
plasma cell_TNvsctrl.HLA-DQA2	1.62803e-19	0.492944	0.111	0.03	6.22298e-15	plasma cell	TNvsctrl	HLA-DQA2
plasma cell_TNvsctrl.FAU	1.66639e-19	-0.403349	0.889	0.842	6.3696e-15	plasma cell	TNvsctrl	FAU
plasma cell_TNvsctrl.RPS7	1.83638e-19	-0.448482	0.859	0.808	7.01939e-15	plasma cell	TNvsctrl	RPS7
plasma cell_TNvsctrl.MT-ATP6	3.3025e-19	-0.365909	0.859	0.858	1.26235e-14	plasma cell	TNvsctrl	MT-ATP6
plasma cell_TNvsctrl.MUC2	2.23204e-16	0.391565	0.168	0.073	8.53175e-12	plasma cell	TNvsctrl	MUC2
plasma cell_TNvsctrl.IFITM1	1.56705e-14	0.400017	0.188	0.094	5.9899e-10	plasma cell	TNvsctrl	IFITM1
plasma cell_TNvsctrl.TOP1	3.06448e-14	-0.302873	0.143	0.06	1.17137e-09	plasma cell	TNvsctrl	TOP1
plasma cell_TNvsctrl.RPS15A	3.38611e-14	-0.32327	0.893	0.851	1.29431e-09	plasma cell	TNvsctrl	RPS15A
plasma cell_TNvsctrl.PTMA	3.50897e-14	-0.381081	0.848	0.801	1.34127e-09	plasma cell	TNvsctrl	PTMA
plasma cell_TNvsctrl.SERF2	5.47403e-14	-0.487197	0.746	0.696	2.09239e-09	plasma cell	TNvsctrl	SERF2
plasma cell_TNvsctrl.RPS12	1.17331e-13	-0.318722	0.89	0.846	4.48485e-09	plasma cell	TNvsctrl	RPS12
plasma cell_TNvsctrl.SEL1L3	1.22212e-13	-0.462821	0.219	0.113	4.67142e-09	plasma cell	TNvsctrl	SEL1L3
plasma cell_TNvsctrl.UBL5	1.36769e-13	-0.259161	0.32	0.185	5.22788e-09	plasma cell	TNvsctrl	UBL5
plasma cell_TNvsctrl.RPL31	2.10173e-13	-0.605341	0.633	0.624	8.03364e-09	plasma cell	TNvsctrl	RPL31
plasma cell_TNvsctrl.CD52	2.35974e-13	-0.500919	0.411	0.508	9.01988e-09	plasma cell	TNvsctrl	CD52
plasma cell_TNvsctrl.RCSD1	4.13735e-13	0.35102	0.3	0.188	1.58146e-08	plasma cell	TNvsctrl	RCSD1
plasma cell_TNvsctrl.DPP7	8.5385e-13	-0.351233	0.228	0.123	3.26376e-08	plasma cell	TNvsctrl	DPP7
plasma cell_TNvsctrl.MT1G	1.19719e-12	-0.888752	0.077	0.144	4.57614e-08	plasma cell	TNvsctrl	MT1G
plasma cell_TNvsctrl.RPL19	1.39367e-12	-0.285878	0.897	0.845	5.32715e-08	plasma cell	TNvsctrl	RPL19
plasma cell_TNvsctrl.HAX1	3.36203e-12	-0.288146	0.215	0.116	1.2851e-07	plasma cell	TNvsctrl	HAX1
plasma cell_TNvsctrl.HLA-DRB1	4.09102e-12	-0.620163	0.345	0.428	1.56375e-07	plasma cell	TNvsctrl	HLA-DRB1
plasma cell_TNvsctrl.H2AFV	4.72262e-12	-0.284723	0.175	0.088	1.80517e-07	plasma cell	TNvsctrl	H2AFV
plasma cell_TNvsctrl.RAC1	5.80216e-12	-0.254157	0.196	0.103	2.21782e-07	plasma cell	TNvsctrl	RAC1
plasma cell_TNvsctrl.IGLV6-57	9.24092e-12	1.96112	0.137	0.065	3.53225e-07	plasma cell	TNvsctrl	IGLV6-57
plasma cell_TNvsctrl.IGKV3-20	3.09657e-11	1.49739	0.195	0.114	1.18363e-06	plasma cell	TNvsctrl	IGKV3-20
plasma cell_TNvsctrl.C19orf53	4.34327e-11	-0.277479	0.27	0.155	1.66017e-06	plasma cell	TNvsctrl	C19orf53
plasma cell_TNvsctrl.GUCA2A	4.4768e-11	-0.829995	0.106	0.172	1.71121e-06	plasma cell	TNvsctrl	GUCA2A
plasma cell_TNvsctrl.RPS3A	1.23353e-10	-0.254702	0.894	0.856	4.71506e-06	plasma cell	TNvsctrl	RPS3A
plasma cell_TNvsctrl.FTL	1.8221e-10	-0.289754	0.859	0.794	6.9648e-06	plasma cell	TNvsctrl	FTL
plasma cell_TNvsctrl.RPS24	2.35347e-10	-0.350489	0.838	0.776	8.99589e-06	plasma cell	TNvsctrl	RPS24
plasma cell_TNvsctrl.RPL35A	4.33854e-10	-0.336372	0.834	0.781	1.65836e-05	plasma cell	TNvsctrl	RPL35A
plasma cell_TNvsctrl.C4orf3	8.73842e-10	-0.279217	0.262	0.158	3.34017e-05	plasma cell	TNvsctrl	C4orf3
plasma cell_TNvsctrl.MT-ND1	5.06886e-09	-0.392609	0.78	0.739	0.000193752	plasma cell	TNvsctrl	MT-ND1
plasma cell_TNvsctrl.SELENOT	7.25789e-09	-0.262722	0.174	0.099	0.000277426	plasma cell	TNvsctrl	SELENOT
plasma cell_TNvsctrl.CFLAR	8.64687e-09	-0.461611	0.157	0.086	0.000330518	plasma cell	TNvsctrl	CFLAR
plasma cell_TNvsctrl.DDX17	1.2435e-08	-0.498579	0.216	0.129	0.000475314	plasma cell	TNvsctrl	DDX17
plasma cell_TNvsctrl.IGKV3-15	1.4134e-08	1.28998	0.119	0.063	0.000540259	plasma cell	TNvsctrl	IGKV3-15
plasma cell_TNvsctrl.IGHV3-23	1.62097e-08	1.14472	0.114	0.06	0.000619598	plasma cell	TNvsctrl	IGHV3-23
plasma cell_TNvsctrl.STK4	1.68027e-08	-0.294584	0.153	0.085	0.000642267	plasma cell	TNvsctrl	STK4
plasma cell_TNvsctrl.MTRNR2L12	1.73394e-08	-0.255293	0.243	0.162	0.000662782	plasma cell	TNvsctrl	MTRNR2L12
plasma cell_TNvsctrl.ZFP36L1	1.79586e-08	-0.700017	0.228	0.289	0.000686448	plasma cell	TNvsctrl	ZFP36L1
plasma cell_TNvsctrl.EIF4B	2.29554e-08	-0.252505	0.248	0.156	0.000877449	plasma cell	TNvsctrl	EIF4B
plasma cell_TNvsctrl.HMGN1	2.50479e-08	-0.270909	0.268	0.169	0.00095743	plasma cell	TNvsctrl	HMGN1
plasma cell_TNvsctrl.SOD1	3.31325e-08	-0.259249	0.252	0.157	0.00126646	plasma cell	TNvsctrl	SOD1
plasma cell_TNvsctrl.ROMO1	4.1355e-08	-0.296446	0.232	0.143	0.00158075	plasma cell	TNvsctrl	ROMO1
plasma cell_TNvsctrl.SLC25A3	4.2504e-08	-0.257099	0.277	0.176	0.00162467	plasma cell	TNvsctrl	SLC25A3
plasma cell_TNvsctrl.DDX5	4.27129e-08	-0.301458	0.265	0.169	0.00163266	plasma cell	TNvsctrl	DDX5
plasma cell_TNvsctrl.EIF3A	4.56636e-08	-0.4137	0.132	0.071	0.00174545	plasma cell	TNvsctrl	EIF3A
plasma cell_TNvsctrl.IGKV3-11	5.64332e-08	0.898468	0.136	0.077	0.0021571	plasma cell	TNvsctrl	IGKV3-11
plasma cell_TNvsctrl.FCMR	5.70623e-08	-0.621274	0.163	0.225	0.00218115	plasma cell	TNvsctrl	FCMR
plasma cell_TNvsctrl.SRRM2	7.52196e-08	-0.389957	0.137	0.075	0.00287519	plasma cell	TNvsctrl	SRRM2
plasma cell_TNvsctrl.DDT	7.96491e-08	-0.250636	0.223	0.138	0.00304451	plasma cell	TNvsctrl	DDT
plasma cell_TNvsctrl.SRSF5	1.24875e-07	-0.278054	0.181	0.108	0.00477322	plasma cell	TNvsctrl	SRSF5
plasma cell_TNvsctrl.AKAP9	1.473e-07	-0.399603	0.169	0.1	0.00563038	plasma cell	TNvsctrl	AKAP9
plasma cell_TNvsctrl.RPL3	1.47729e-07	-0.254529	0.86	0.799	0.00564678	plasma cell	TNvsctrl	RPL3
plasma cell_TNvsctrl.HNRNPA3	2.06177e-07	-0.312803	0.17	0.102	0.0078809	plasma cell	TNvsctrl	HNRNPA3
plasma cell_TNvsctrl.HNRNPC	3.22539e-07	-0.286462	0.161	0.097	0.0123287	plasma cell	TNvsctrl	HNRNPC
plasma cell_TNvsctrl.VOPP1	3.40866e-07	-0.294971	0.163	0.097	0.0130293	plasma cell	TNvsctrl	VOPP1
plasma cell_TNvsctrl.SAP18	4.52881e-07	-0.250767	0.255	0.165	0.0173109	plasma cell	TNvsctrl	SAP18
plasma cell_TNvsctrl.ATP6V1G1	4.7614e-07	-0.293802	0.39	0.263	0.0182	plasma cell	TNvsctrl	ATP6V1G1
plasma cell_TNvsctrl.TBCA	6.4331e-07	-0.263776	0.243	0.157	0.0245899	plasma cell	TNvsctrl	TBCA
plasma cell_TNvsctrl.ATP2A3	8.92472e-07	-0.410294	0.104	0.056	0.0341138	plasma cell	TNvsctrl	ATP2A3
plasma cell_TNvsctrl.ATP5MD	9.29709e-07	-0.300797	0.259	0.17	0.0355372	plasma cell	TNvsctrl	ATP5MD
plasma cell_TNvsctrl.PPM1G	1.02125e-06	-0.286556	0.125	0.071	0.0390361	plasma cell	TNvsctrl	PPM1G
plasma cell_TNvsctrl.EIF5	1.02635e-06	-0.341363	0.215	0.138	0.0392314	plasma cell	TNvsctrl	EIF5
plasma cell_TNvsctrl.TOMM5	1.23693e-06	-0.313078	0.203	0.128	0.0472804	plasma cell	TNvsctrl	TOMM5
plasma cell_TNvsctrl.NCOA3	1.40359e-06	-0.289998	0.126	0.073	0.0536508	plasma cell	TNvsctrl	NCOA3
plasma cell_TNvsctrl.OGT	1.45883e-06	-0.322289	0.106	0.058	0.0557622	plasma cell	TNvsctrl	OGT
plasma cell_TNvsctrl.YWHAB	1.58459e-06	-0.274975	0.277	0.188	0.0605693	plasma cell	TNvsctrl	YWHAB
plasma cell_TNvsctrl.SELENOW	1.60716e-06	-0.254145	0.157	0.096	0.0614322	plasma cell	TNvsctrl	SELENOW
plasma cell_TNvsctrl.CD37	1.96566e-06	-0.309316	0.424	0.488	0.0751355	plasma cell	TNvsctrl	CD37
plasma cell_TNvsctrl.SELENOF	1.97924e-06	-0.371381	0.173	0.108	0.0756546	plasma cell	TNvsctrl	SELENOF
plasma cell_TNvsctrl.PTPRC	2.49448e-06	-0.670541	0.231	0.28	0.0953491	plasma cell	TNvsctrl	PTPRC
plasma cell_TNvsctrl.CALM2	3.17119e-06	-0.250529	0.159	0.098	0.121216	plasma cell	TNvsctrl	CALM2
plasma cell_TNvsctrl.LY86	3.77363e-06	-0.630243	0.087	0.129	0.144243	plasma cell	TNvsctrl	LY86
plasma cell_TNvsctrl.RPS29	3.93668e-06	-0.607043	0.457	0.459	0.150476	plasma cell	TNvsctrl	RPS29
plasma cell_TNvsctrl.GPX4	4.23831e-06	-0.384922	0.343	0.235	0.162005	plasma cell	TNvsctrl	GPX4
plasma cell_TNvsctrl.FNBP1	4.25676e-06	-0.387097	0.127	0.076	0.16271	plasma cell	TNvsctrl	FNBP1
plasma cell_TNvsctrl.MORF4L1	4.56564e-06	-0.421772	0.197	0.127	0.174517	plasma cell	TNvsctrl	MORF4L1
plasma cell_TNvsctrl.MGST3	4.69123e-06	-0.270053	0.14	0.085	0.179318	plasma cell	TNvsctrl	MGST3
plasma cell_TNvsctrl.RBBP4	5.36955e-06	-0.258817	0.161	0.102	0.205246	plasma cell	TNvsctrl	RBBP4
plasma cell_TNvsctrl.IGKV4-1	5.5181e-06	0.853518	0.192	0.13	0.210924	plasma cell	TNvsctrl	IGKV4-1
plasma cell_TNvsctrl.ECH1	5.56495e-06	-0.304214	0.221	0.146	0.212715	plasma cell	TNvsctrl	ECH1
plasma cell_TNvsctrl.CSDE1	6.24629e-06	-0.359892	0.215	0.143	0.238758	plasma cell	TNvsctrl	CSDE1
plasma cell_TNvsctrl.RPL38	6.89249e-06	-0.733015	0.443	0.441	0.263458	plasma cell	TNvsctrl	RPL38
plasma cell_TNvsctrl.RPL27A	7.09946e-06	-0.333758	0.443	0.309	0.27137	plasma cell	TNvsctrl	RPL27A
plasma cell_TNvsctrl.ERP29	7.30284e-06	-0.266829	0.422	0.296	0.279144	plasma cell	TNvsctrl	ERP29
plasma cell_TNvsctrl.TMEM243	7.30713e-06	-0.303324	0.206	0.136	0.279308	plasma cell	TNvsctrl	TMEM243
plasma cell_TNvsctrl.VPREB3	7.95501e-06	-0.448808	0.315	0.366	0.304072	plasma cell	TNvsctrl	VPREB3
plasma cell_TNvsctrl.WASF2	1.04314e-05	-0.265035	0.145	0.091	0.398729	plasma cell	TNvsctrl	WASF2
plasma cell_TNvsctrl.CIRBP	1.09297e-05	-0.321027	0.376	0.259	0.417776	plasma cell	TNvsctrl	CIRBP
plasma cell_TNvsctrl.GAPDH	1.49411e-05	-0.355666	0.703	0.635	0.57111	plasma cell	TNvsctrl	GAPDH
plasma cell_TNvsctrl.LAMTOR4	1.57114e-05	-0.309807	0.267	0.183	0.600552	plasma cell	TNvsctrl	LAMTOR4
plasma cell_TNvsctrl.GTF2I	1.59428e-05	-0.26452	0.12	0.072	0.609396	plasma cell	TNvsctrl	GTF2I
plasma cell_TNvsctrl.ATRX	1.68346e-05	-0.274823	0.155	0.1	0.643487	plasma cell	TNvsctrl	ATRX
plasma cell_TNvsctrl.COTL1	1.71358e-05	-0.542392	0.162	0.207	0.655	plasma cell	TNvsctrl	COTL1
plasma cell_TNvsctrl.HLA-DPB1	1.78209e-05	-0.347755	0.343	0.4	0.681185	plasma cell	TNvsctrl	HLA-DPB1
plasma cell_TNvsctrl.RBM25	1.83278e-05	-0.286112	0.12	0.073	0.700563	plasma cell	TNvsctrl	RBM25
plasma cell_TNvsctrl.CD164	2.01287e-05	-0.28513	0.125	0.078	0.769401	plasma cell	TNvsctrl	CD164
plasma cell_TNvsctrl.PRRC2C	2.18837e-05	-0.597221	0.17	0.111	0.836483	plasma cell	TNvsctrl	PRRC2C
plasma cell_TNvsctrl.CHCHD10	2.55129e-05	-0.261864	0.446	0.317	0.975204	plasma cell	TNvsctrl	CHCHD10
plasma cell_TNvsctrl.LSM3	2.58768e-05	-0.278229	0.166	0.109	0.989114	plasma cell	TNvsctrl	LSM3
plasma cell_TNvsctrl.U2AF1L4	3.11873e-05	-0.287814	0.101	0.059	1	plasma cell	TNvsctrl	U2AF1L4
plasma cell_TNvsctrl.TSTD1	3.55741e-05	-0.327999	0.228	0.156	1	plasma cell	TNvsctrl	TSTD1
plasma cell_TNvsctrl.SURF1	3.68105e-05	-0.322584	0.13	0.082	1	plasma cell	TNvsctrl	SURF1
plasma cell_TNvsctrl.MRPS18B	4.12427e-05	-0.267149	0.106	0.064	1	plasma cell	TNvsctrl	MRPS18B
plasma cell_TNvsctrl.SRP9	4.16515e-05	-0.40857	0.16	0.106	1	plasma cell	TNvsctrl	SRP9
plasma cell_TNvsctrl.ARPC2	4.32479e-05	-0.266499	0.375	0.267	1	plasma cell	TNvsctrl	ARPC2
plasma cell_TNvsctrl.CD47	4.92787e-05	-0.265745	0.123	0.079	1	plasma cell	TNvsctrl	CD47
plasma cell_TNvsctrl.TPM4	5.1426e-05	-0.266703	0.126	0.08	1	plasma cell	TNvsctrl	TPM4
plasma cell_TNvsctrl.NDUFC1	5.91391e-05	-0.440988	0.191	0.128	1	plasma cell	TNvsctrl	NDUFC1
plasma cell_TNvsctrl.CNBP	6.1446e-05	-0.282888	0.316	0.225	1	plasma cell	TNvsctrl	CNBP
plasma cell_TNvsctrl.PRPF40A	6.29185e-05	-0.304051	0.102	0.062	1	plasma cell	TNvsctrl	PRPF40A
plasma cell_TNvsctrl.TALDO1	6.51949e-05	-0.306049	0.149	0.097	1	plasma cell	TNvsctrl	TALDO1
plasma cell_TNvsctrl.RPL36A	7.0279e-05	-0.501331	0.629	0.582	1	plasma cell	TNvsctrl	RPL36A
plasma cell_TNvsctrl.DEFA5	7.42226e-05	1.08754	0.111	0.074	1	plasma cell	TNvsctrl	DEFA5
plasma cell_TNvsctrl.IGHG2	8.2652e-05	0.968137	0.119	0.079	1	plasma cell	TNvsctrl	IGHG2
plasma cell_TNvsctrl.SLTM	8.48999e-05	-0.368985	0.104	0.064	1	plasma cell	TNvsctrl	SLTM
plasma cell_TNvsctrl.SUMO1	9.63815e-05	-0.302075	0.126	0.081	1	plasma cell	TNvsctrl	SUMO1
plasma cell_TNvsctrl.ATP5MC2	0.000101987	-0.461504	0.665	0.589	1	plasma cell	TNvsctrl	ATP5MC2
plasma cell_TNvsctrl.NPM1	0.000102446	-0.305321	0.448	0.326	1	plasma cell	TNvsctrl	NPM1
plasma cell_TNvsctrl.PET100	0.000106179	-0.370837	0.136	0.089	1	plasma cell	TNvsctrl	PET100
plasma cell_TNvsctrl.GPBP1	0.000108544	-0.321784	0.127	0.083	1	plasma cell	TNvsctrl	GPBP1
plasma cell_TNvsctrl.SRP72	0.000117234	-0.360333	0.134	0.088	1	plasma cell	TNvsctrl	SRP72
plasma cell_TNvsctrl.IKZF3	0.000119984	-0.289558	0.125	0.082	1	plasma cell	TNvsctrl	IKZF3
plasma cell_TNvsctrl.TPR	0.000134966	-0.350443	0.119	0.076	1	plasma cell	TNvsctrl	TPR
plasma cell_TNvsctrl.DUT	0.000136632	-0.316381	0.155	0.104	1	plasma cell	TNvsctrl	DUT
plasma cell_TNvsctrl.ADIPOR1	0.000144485	-0.259892	0.125	0.082	1	plasma cell	TNvsctrl	ADIPOR1
plasma cell_TNvsctrl.HLA-F	0.000150758	-0.283955	0.152	0.102	1	plasma cell	TNvsctrl	HLA-F
plasma cell_TNvsctrl.RNF213	0.000162406	-0.359946	0.119	0.077	1	plasma cell	TNvsctrl	RNF213
plasma cell_TNvsctrl.YWHAZ	0.000162986	-0.34363	0.219	0.154	1	plasma cell	TNvsctrl	YWHAZ
plasma cell_TNvsctrl.EEF1B2	0.000176087	-0.321762	0.766	0.689	1	plasma cell	TNvsctrl	EEF1B2
plasma cell_TNvsctrl.PYURF	0.000185839	-0.293518	0.142	0.095	1	plasma cell	TNvsctrl	PYURF
plasma cell_TNvsctrl.ZRANB2	0.000187486	-0.382913	0.157	0.106	1	plasma cell	TNvsctrl	ZRANB2
plasma cell_TNvsctrl.EPC1	0.000214101	-0.429044	0.124	0.08	1	plasma cell	TNvsctrl	EPC1
plasma cell_TNvsctrl.ZFP36L2	0.000214561	-0.6292	0.438	0.423	1	plasma cell	TNvsctrl	ZFP36L2
plasma cell_TNvsctrl.TUT4	0.000253741	-0.410785	0.108	0.069	1	plasma cell	TNvsctrl	TUT4
plasma cell_TNvsctrl.EIF4G2	0.000265095	-0.50606	0.156	0.107	1	plasma cell	TNvsctrl	EIF4G2
plasma cell_TNvsctrl.RBM17	0.000274759	-0.270066	0.131	0.088	1	plasma cell	TNvsctrl	RBM17
plasma cell_TNvsctrl.ARGLU1	0.00027782	-0.308936	0.137	0.092	1	plasma cell	TNvsctrl	ARGLU1
plasma cell_TNvsctrl.CLNS1A	0.000278193	-0.264781	0.112	0.073	1	plasma cell	TNvsctrl	CLNS1A
plasma cell_TNvsctrl.PFN1	0.000285129	-0.469818	0.581	0.543	1	plasma cell	TNvsctrl	PFN1
plasma cell_TNvsctrl.DCXR	0.000356152	-0.542195	0.165	0.113	1	plasma cell	TNvsctrl	DCXR
plasma cell_TNvsctrl.SRRM1	0.000377505	-0.295686	0.184	0.13	1	plasma cell	TNvsctrl	SRRM1
plasma cell_TNvsctrl.UBE2D2	0.000390573	-0.346049	0.282	0.204	1	plasma cell	TNvsctrl	UBE2D2
plasma cell_TNvsctrl.DDX24	0.000393414	-0.427398	0.17	0.118	1	plasma cell	TNvsctrl	DDX24
plasma cell_TNvsctrl.NSA2	0.000396121	-0.348704	0.159	0.109	1	plasma cell	TNvsctrl	NSA2
plasma cell_TNvsctrl.SNHG29	0.000400019	-0.557728	0.396	0.396	1	plasma cell	TNvsctrl	SNHG29
plasma cell_TNvsctrl.IGLC2	0.00047834	0.285832	0.179	0.135	1	plasma cell	TNvsctrl	IGLC2
plasma cell_TNvsctrl.IGKV1-5	0.000501328	1.04046	0.104	0.071	1	plasma cell	TNvsctrl	IGKV1-5
plasma cell_TNvsctrl.PPP1CC	0.000502861	-0.287633	0.136	0.093	1	plasma cell	TNvsctrl	PPP1CC
plasma cell_TNvsctrl.MYCBP2	0.000506063	-0.345253	0.146	0.1	1	plasma cell	TNvsctrl	MYCBP2
plasma cell_TNvsctrl.DHRS7	0.000546951	-0.305263	0.117	0.078	1	plasma cell	TNvsctrl	DHRS7
plasma cell_TNvsctrl.TSC22D3	0.000555812	-0.287307	0.285	0.21	1	plasma cell	TNvsctrl	TSC22D3
plasma cell_TNvsctrl.PSAP	0.000677447	-0.414884	0.262	0.19	1	plasma cell	TNvsctrl	PSAP
plasma cell_TNvsctrl.BCAP31	0.000843078	-0.335245	0.157	0.111	1	plasma cell	TNvsctrl	BCAP31
plasma cell_TNvsctrl.ID3	0.000849125	-0.572413	0.099	0.129	1	plasma cell	TNvsctrl	ID3
plasma cell_TNvsctrl.DOCK8	0.000874695	-0.261507	0.131	0.091	1	plasma cell	TNvsctrl	DOCK8
plasma cell_TNvsctrl.JAK1	0.000888595	-0.383767	0.208	0.151	1	plasma cell	TNvsctrl	JAK1
plasma cell_TNvsctrl.GRN	0.00106817	-0.260157	0.158	0.111	1	plasma cell	TNvsctrl	GRN
plasma cell_TNvsctrl.HMGN2	0.00107732	-0.289663	0.283	0.212	1	plasma cell	TNvsctrl	HMGN2
plasma cell_TNvsctrl.SRSF3	0.00107998	-0.309782	0.111	0.075	1	plasma cell	TNvsctrl	SRSF3
plasma cell_TNvsctrl.SLC25A5	0.00109487	-0.54481	0.343	0.252	1	plasma cell	TNvsctrl	SLC25A5
plasma cell_TNvsctrl.ALDOB	0.00117713	-0.647113	0.151	0.177	1	plasma cell	TNvsctrl	ALDOB
plasma cell_TNvsctrl.TOMM22	0.00122455	-0.383481	0.133	0.092	1	plasma cell	TNvsctrl	TOMM22
plasma cell_TNvsctrl.SMCHD1	0.00126985	-0.319054	0.133	0.092	1	plasma cell	TNvsctrl	SMCHD1
plasma cell_TNvsctrl.MT-ND6	0.00133924	-0.529263	0.444	0.421	1	plasma cell	TNvsctrl	MT-ND6
plasma cell_TNvsctrl.SP100	0.00141009	-0.270495	0.187	0.138	1	plasma cell	TNvsctrl	SP100
plasma cell_TNvsctrl.RBM39	0.00152953	-0.47064	0.225	0.165	1	plasma cell	TNvsctrl	RBM39
plasma cell_TNvsctrl.SRSF11	0.00154827	-0.266521	0.157	0.113	1	plasma cell	TNvsctrl	SRSF11
plasma cell_TNvsctrl.TMEM134	0.00157791	-0.384819	0.127	0.089	1	plasma cell	TNvsctrl	TMEM134
plasma cell_TNvsctrl.SH3BGRL3	0.00171226	-0.308869	0.46	0.341	1	plasma cell	TNvsctrl	SH3BGRL3
plasma cell_TNvsctrl.EIF1AX	0.00173789	-0.387625	0.13	0.091	1	plasma cell	TNvsctrl	EIF1AX
plasma cell_TNvsctrl.BANF1	0.00195602	-0.262925	0.128	0.09	1	plasma cell	TNvsctrl	BANF1
plasma cell_TNvsctrl.CNOT7	0.00199458	-0.419593	0.103	0.07	1	plasma cell	TNvsctrl	CNOT7
plasma cell_TNvsctrl.RBIS	0.00214778	-0.342446	0.255	0.189	1	plasma cell	TNvsctrl	RBIS
plasma cell_TNvsctrl.ARPC5	0.00232132	-0.271598	0.137	0.098	1	plasma cell	TNvsctrl	ARPC5
plasma cell_TNvsctrl.LCP1	0.00246178	-0.628007	0.1	0.127	1	plasma cell	TNvsctrl	LCP1
plasma cell_TNvsctrl.LSM7	0.00249703	-0.33258	0.297	0.223	1	plasma cell	TNvsctrl	LSM7
plasma cell_TNvsctrl.GABARAP	0.00258763	-0.262842	0.532	0.391	1	plasma cell	TNvsctrl	GABARAP
plasma cell_TNvsctrl.RPL7	0.00280873	-0.476484	0.63	0.553	1	plasma cell	TNvsctrl	RPL7
plasma cell_TNvsctrl.HNRNPK	0.00294518	-0.410385	0.238	0.18	1	plasma cell	TNvsctrl	HNRNPK
plasma cell_TNvsctrl.IL16	0.00296488	-0.31637	0.177	0.131	1	plasma cell	TNvsctrl	IL16
plasma cell_TNvsctrl.COX6C	0.00321063	-0.451972	0.342	0.254	1	plasma cell	TNvsctrl	COX6C
plasma cell_TNvsctrl.EIF3K	0.00342885	-0.335067	0.49	0.361	1	plasma cell	TNvsctrl	EIF3K
plasma cell_TNvsctrl.PPIG	0.00350773	-0.289707	0.141	0.102	1	plasma cell	TNvsctrl	PPIG
plasma cell_TNvsctrl.DDX6	0.00386256	-0.293382	0.112	0.079	1	plasma cell	TNvsctrl	DDX6
plasma cell_TNvsctrl.UBE2I	0.0039691	-0.357136	0.181	0.135	1	plasma cell	TNvsctrl	UBE2I
plasma cell_TNvsctrl.CCT8	0.00420429	-0.304242	0.135	0.098	1	plasma cell	TNvsctrl	CCT8
plasma cell_TNvsctrl.IGLC3	0.00433304	0.640967	0.127	0.097	1	plasma cell	TNvsctrl	IGLC3
plasma cell_TNvsctrl.ATM	0.00443151	-0.412423	0.117	0.083	1	plasma cell	TNvsctrl	ATM
plasma cell_TNvsctrl.BTF3	0.00456277	-0.423839	0.604	0.533	1	plasma cell	TNvsctrl	BTF3
plasma cell_TNvsctrl.MEF2C	0.00560771	-0.39266	0.297	0.229	1	plasma cell	TNvsctrl	MEF2C
plasma cell_TNvsctrl.FKBP1A	0.00633458	-0.275137	0.142	0.105	1	plasma cell	TNvsctrl	FKBP1A
plasma cell_TNvsctrl.PAK2	0.00690475	-0.389817	0.115	0.083	1	plasma cell	TNvsctrl	PAK2
plasma cell_TNvsctrl.PDCD4	0.00755043	-0.2784	0.144	0.108	1	plasma cell	TNvsctrl	PDCD4
plasma cell_TNvsctrl.LAPTM5	0.00757097	-0.431153	0.224	0.252	1	plasma cell	TNvsctrl	LAPTM5
plasma cell_TNvsctrl.BCLAF1	0.00763475	-0.325384	0.101	0.072	1	plasma cell	TNvsctrl	BCLAF1
plasma cell_TNvsctrl.ARPC1B	0.00814986	-0.600732	0.284	0.291	1	plasma cell	TNvsctrl	ARPC1B
plasma cell_TNvsctrl.ORAI2	0.00825074	-0.387173	0.163	0.122	1	plasma cell	TNvsctrl	ORAI2
plasma cell_TNvsctrl.EIF3D	0.00844851	-0.335603	0.146	0.109	1	plasma cell	TNvsctrl	EIF3D
plasma cell_TNvsctrl.TM9SF2	0.00936237	-0.41215	0.116	0.086	1	plasma cell	TNvsctrl	TM9SF2
plasma cell_TNvsctrl.BTG1	0.00955129	-0.285661	0.426	0.436	1	plasma cell	TNvsctrl	BTG1
plasma cell_TNvsctrl.HNRNPU	0.00977786	-0.510843	0.183	0.14	1	plasma cell	TNvsctrl	HNRNPU
plasma cell_TNvsctrl.LDHA	0.00979655	-0.3643	0.136	0.101	1	plasma cell	TNvsctrl	LDHA
plasma cell_TNvsctrl.SON	0.0105039	-0.6471	0.283	0.217	1	plasma cell	TNvsctrl	SON
plasma cell_TNvsctrl.PDLIM1	0.0114653	-0.259272	0.124	0.093	1	plasma cell	TNvsctrl	PDLIM1
plasma cell_TNvsctrl.PCBP2	0.0116646	-0.473583	0.577	0.506	1	plasma cell	TNvsctrl	PCBP2
plasma cell_TNvsctrl.EIF2S3	0.0120887	-0.73692	0.115	0.134	1	plasma cell	TNvsctrl	EIF2S3
plasma cell_TNvsctrl.CD79B	0.0122191	-0.251683	0.227	0.177	1	plasma cell	TNvsctrl	CD79B
plasma cell_TNvsctrl.MS4A1	0.0127789	-0.334467	0.239	0.27	1	plasma cell	TNvsctrl	MS4A1
plasma cell_TNvsctrl.HSPD1	0.0139029	-0.369251	0.215	0.167	1	plasma cell	TNvsctrl	HSPD1
plasma cell_TNvsctrl.HNRNPF	0.0147838	-0.273159	0.155	0.119	1	plasma cell	TNvsctrl	HNRNPF
plasma cell_TNvsctrl.OTUD6B-AS1	0.0150229	-0.2977	0.118	0.088	1	plasma cell	TNvsctrl	OTUD6B-AS1
plasma cell_TNvsctrl.FOXP1	0.0155456	-0.582917	0.086	0.106	1	plasma cell	TNvsctrl	FOXP1
plasma cell_TNvsctrl.RPL36	0.0158198	-0.251319	0.753	0.657	1	plasma cell	TNvsctrl	RPL36
plasma cell_TNvsctrl.RNASET2	0.0196494	-0.466821	0.327	0.253	1	plasma cell	TNvsctrl	RNASET2
plasma cell_TNvsctrl.CMPK1	0.0200075	-0.315612	0.1	0.074	1	plasma cell	TNvsctrl	CMPK1
plasma cell_TNvsctrl.RPS16	0.0206277	-0.358784	0.71	0.62	1	plasma cell	TNvsctrl	RPS16
plasma cell_TNvsctrl.PPCS	0.0210691	-0.387116	0.113	0.085	1	plasma cell	TNvsctrl	PPCS
plasma cell_TNvsctrl.NDUFA3	0.0276302	-0.403881	0.275	0.216	1	plasma cell	TNvsctrl	NDUFA3
plasma cell_TNvsctrl.EML4	0.028075	-0.265491	0.113	0.087	1	plasma cell	TNvsctrl	EML4
plasma cell_TNvsctrl.IGHG1	0.031778	-1.1155	0.113	0.088	1	plasma cell	TNvsctrl	IGHG1
plasma cell_TNvsctrl.BLNK	0.0323101	-0.280211	0.156	0.124	1	plasma cell	TNvsctrl	BLNK
plasma cell_TNvsctrl.FABP1	0.0348501	-0.519749	0.164	0.178	1	plasma cell	TNvsctrl	FABP1
plasma cell_TNvsctrl.BRK1	0.0356317	-0.313521	0.215	0.171	1	plasma cell	TNvsctrl	BRK1
plasma cell_TNvsctrl.TPM3	0.0381781	-0.32123	0.207	0.166	1	plasma cell	TNvsctrl	TPM3
plasma cell_TNvsctrl.LUC7L3	0.04382	-0.609422	0.137	0.108	1	plasma cell	TNvsctrl	LUC7L3
plasma cell_TNvsctrl.EEF1G	0.0445332	-0.270105	0.757	0.648	1	plasma cell	TNvsctrl	EEF1G
plasma cell_TNvsctrl.S100A6	0.0474087	-0.312365	0.334	0.266	1	plasma cell	TNvsctrl	S100A6
plasma cell_TNvsctrl.ELF1	0.0525227	-0.258525	0.131	0.106	1	plasma cell	TNvsctrl	ELF1
plasma cell_TNvsctrl.U2SURP	0.0532965	-0.390879	0.105	0.082	1	plasma cell	TNvsctrl	U2SURP
plasma cell_TNvsctrl.EIF1B	0.0596074	-0.274592	0.102	0.08	1	plasma cell	TNvsctrl	EIF1B
plasma cell_TNvsctrl.SH3BGRL	0.0597299	-0.261572	0.158	0.127	1	plasma cell	TNvsctrl	SH3BGRL
plasma cell_TNvsctrl.IGHM	0.0614702	1.00054	0.296	0.258	1	plasma cell	TNvsctrl	IGHM
plasma cell_TNvsctrl.CLIC1	0.0627884	-0.269517	0.44	0.353	1	plasma cell	TNvsctrl	CLIC1
plasma cell_TNvsctrl.ARPC3	0.0651877	-0.254054	0.467	0.372	1	plasma cell	TNvsctrl	ARPC3
plasma cell_TNvsctrl.HSPA8	0.0665143	-0.314092	0.409	0.329	1	plasma cell	TNvsctrl	HSPA8
plasma cell_TNvsctrl.PPM1K	0.0685204	-0.335235	0.128	0.102	1	plasma cell	TNvsctrl	PPM1K
plasma cell_TNvsctrl.DDIT4	0.0688451	-0.299109	0.213	0.172	1	plasma cell	TNvsctrl	DDIT4
plasma cell_TNvsctrl.TCEA1	0.0690588	-0.473196	0.288	0.23	1	plasma cell	TNvsctrl	TCEA1
plasma cell_TNvsctrl.SET	0.0710049	-0.309667	0.137	0.111	1	plasma cell	TNvsctrl	SET
plasma cell_TNvsctrl.ACTR3	0.0735662	-0.579809	0.164	0.175	1	plasma cell	TNvsctrl	ACTR3
plasma cell_TNvsctrl.ADAR	0.0756906	-0.533585	0.104	0.082	1	plasma cell	TNvsctrl	ADAR
plasma cell_TNvsctrl.SEC62	0.0767072	-0.488788	0.493	0.376	1	plasma cell	TNvsctrl	SEC62
plasma cell_TNvsctrl.S100A10	0.0781192	-0.471623	0.191	0.155	1	plasma cell	TNvsctrl	S100A10
plasma cell_TNvsctrl.COMMD6	0.07893	-0.451548	0.39	0.367	1	plasma cell	TNvsctrl	COMMD6
plasma cell_TNvsctrl.RPL4	0.085799	-0.257703	0.601	0.476	1	plasma cell	TNvsctrl	RPL4
plasma cell_TNvsctrl.HMGB1	0.0906462	-0.382483	0.388	0.308	1	plasma cell	TNvsctrl	HMGB1
plasma cell_TNvsctrl.MT2A	0.105209	-0.467965	0.158	0.128	1	plasma cell	TNvsctrl	MT2A
plasma cell_TNvsctrl.AKAP13	0.107556	-0.388625	0.115	0.094	1	plasma cell	TNvsctrl	AKAP13
plasma cell_TNvsctrl.CORO1A	0.125024	-0.488146	0.24	0.243	1	plasma cell	TNvsctrl	CORO1A
plasma cell_TNvsctrl.TNRC6B	0.125932	-0.442897	0.135	0.112	1	plasma cell	TNvsctrl	TNRC6B
plasma cell_TNvsctrl.TOMM7	0.126825	-0.296062	0.506	0.4	1	plasma cell	TNvsctrl	TOMM7
plasma cell_TNvsctrl.TMA7	0.127121	-0.584442	0.514	0.436	1	plasma cell	TNvsctrl	TMA7
plasma cell_TNvsctrl.RPL13A	0.129311	-0.430015	0.644	0.544	1	plasma cell	TNvsctrl	RPL13A
plasma cell_TNvsctrl.PNISR	0.130473	-0.561512	0.229	0.188	1	plasma cell	TNvsctrl	PNISR
plasma cell_TNvsctrl.HSP90AB1	0.133929	-0.404506	0.46	0.421	1	plasma cell	TNvsctrl	HSP90AB1
plasma cell_TNvsctrl.SMARCB1	0.138198	-0.488462	0.235	0.193	1	plasma cell	TNvsctrl	SMARCB1
plasma cell_TNvsctrl.MAT2B	0.139926	-0.286695	0.103	0.086	1	plasma cell	TNvsctrl	MAT2B
plasma cell_TNvsctrl.MYL12A	0.151172	-0.369895	0.261	0.219	1	plasma cell	TNvsctrl	MYL12A
plasma cell_TNvsctrl.CRIP1	0.163994	-0.278874	0.176	0.149	1	plasma cell	TNvsctrl	CRIP1
plasma cell_TNvsctrl.WAS	0.183878	-0.253896	0.111	0.093	1	plasma cell	TNvsctrl	WAS
plasma cell_TNvsctrl.PSMB8-AS1	0.18945	-0.319856	0.101	0.084	1	plasma cell	TNvsctrl	PSMB8-AS1
plasma cell_TNvsctrl.LIMD2	0.192289	-0.399134	0.253	0.212	1	plasma cell	TNvsctrl	LIMD2
plasma cell_TNvsctrl.CAST	0.194929	-0.470519	0.121	0.101	1	plasma cell	TNvsctrl	CAST
plasma cell_TNvsctrl.EWSR1	0.197456	-0.529184	0.133	0.112	1	plasma cell	TNvsctrl	EWSR1
plasma cell_TNvsctrl.RHOH	0.203767	-0.342402	0.148	0.125	1	plasma cell	TNvsctrl	RHOH
plasma cell_TNvsctrl.TNFAIP8	0.207699	-0.697859	0.136	0.141	1	plasma cell	TNvsctrl	TNFAIP8
plasma cell_TNvsctrl.SNX2	0.215825	-0.265829	0.116	0.1	1	plasma cell	TNvsctrl	SNX2
plasma cell_TNvsctrl.MBNL1	0.228818	-0.417548	0.127	0.108	1	plasma cell	TNvsctrl	MBNL1
plasma cell_TNvsctrl.SEPTIN7	0.229961	-0.449243	0.244	0.244	1	plasma cell	TNvsctrl	SEPTIN7
plasma cell_TNvsctrl.CAP1	0.240479	-0.335292	0.143	0.122	1	plasma cell	TNvsctrl	CAP1
plasma cell_TNvsctrl.HNRNPDL	0.315046	-0.560973	0.247	0.209	1	plasma cell	TNvsctrl	HNRNPDL
plasma cell_TNvsctrl.WIPF1	0.33059	-0.259845	0.101	0.088	1	plasma cell	TNvsctrl	WIPF1
plasma cell_TNvsctrl.ST13	0.330828	-0.493148	0.214	0.183	1	plasma cell	TNvsctrl	ST13
plasma cell_TNvsctrl.ARL6IP5	0.350436	-0.311217	0.176	0.154	1	plasma cell	TNvsctrl	ARL6IP5
plasma cell_TNvsctrl.RPS20	0.353553	-0.493826	0.327	0.273	1	plasma cell	TNvsctrl	RPS20
plasma cell_TNvsctrl.LGALS3	0.35993	-0.732057	0.174	0.169	1	plasma cell	TNvsctrl	LGALS3
plasma cell_TNvsctrl.HADHA	0.379842	-0.591795	0.158	0.156	1	plasma cell	TNvsctrl	HADHA
plasma cell_TNvsctrl.SEPTIN9	0.393913	-0.298347	0.157	0.139	1	plasma cell	TNvsctrl	SEPTIN9
plasma cell_TNvsctrl.EVL	0.404646	-0.326637	0.103	0.091	1	plasma cell	TNvsctrl	EVL
plasma cell_TNvsctrl.PKM	0.409221	-0.492764	0.178	0.174	1	plasma cell	TNvsctrl	PKM
plasma cell_TNvsctrl.FUS	0.426568	-0.611494	0.128	0.112	1	plasma cell	TNvsctrl	FUS
plasma cell_TNvsctrl.RESF1	0.430448	-0.334673	0.122	0.108	1	plasma cell	TNvsctrl	RESF1
plasma cell_TNvsctrl.PRR13	0.45069	-0.323719	0.276	0.262	1	plasma cell	TNvsctrl	PRR13
plasma cell_TNvsctrl.NCOR1	0.45969	-0.508866	0.136	0.12	1	plasma cell	TNvsctrl	NCOR1
plasma cell_TNvsctrl.KMT2E	0.463725	-0.54481	0.21	0.183	1	plasma cell	TNvsctrl	KMT2E
plasma cell_TNvsctrl.H3F3A	0.501367	-0.35741	0.594	0.476	1	plasma cell	TNvsctrl	H3F3A
plasma cell_TNvsctrl.SF1	0.507789	-0.569037	0.192	0.184	1	plasma cell	TNvsctrl	SF1
plasma cell_TNvsctrl.COX7C	0.521623	-0.360628	0.532	0.429	1	plasma cell	TNvsctrl	COX7C
plasma cell_TNvsctrl.RPL27	0.525688	-0.293271	0.613	0.499	1	plasma cell	TNvsctrl	RPL27
plasma cell_TNvsctrl.RPS17	0.526554	-0.577255	0.403	0.348	1	plasma cell	TNvsctrl	RPS17
plasma cell_TNvsctrl.H3F3B	0.53241	-0.358518	0.567	0.457	1	plasma cell	TNvsctrl	H3F3B
plasma cell_TNvsctrl.CCNI	0.535041	-0.522594	0.483	0.407	1	plasma cell	TNvsctrl	CCNI
plasma cell_TNvsctrl.SNRPD2	0.546165	-0.316405	0.476	0.395	1	plasma cell	TNvsctrl	SNRPD2
plasma cell_TNvsctrl.ATP5F1E	0.548197	-0.379056	0.614	0.498	1	plasma cell	TNvsctrl	ATP5F1E
plasma cell_TNvsctrl.IFI16	0.549645	-0.312457	0.1	0.091	1	plasma cell	TNvsctrl	IFI16
plasma cell_TNvsctrl.TCF4	0.551252	-0.505176	0.157	0.141	1	plasma cell	TNvsctrl	TCF4
plasma cell_TNvsctrl.APBB1IP	0.559907	-0.382505	0.123	0.111	1	plasma cell	TNvsctrl	APBB1IP
plasma cell_TNvsctrl.TRBC2	0.629818	-0.378843	0.117	0.117	1	plasma cell	TNvsctrl	TRBC2
plasma cell_TNvsctrl.LSP1	0.63755	-0.433532	0.373	0.315	1	plasma cell	TNvsctrl	LSP1
plasma cell_TNvsctrl.DAZAP2	0.66355	-0.452351	0.208	0.187	1	plasma cell	TNvsctrl	DAZAP2
plasma cell_TNvsctrl.UBA52	0.66947	-0.364388	0.639	0.53	1	plasma cell	TNvsctrl	UBA52
plasma cell_TNvsctrl.S100A4	0.66969	-0.318709	0.11	0.101	1	plasma cell	TNvsctrl	S100A4
plasma cell_TNvsctrl.STK17B	0.686031	-0.554704	0.152	0.147	1	plasma cell	TNvsctrl	STK17B
plasma cell_TNvsctrl.RALGPS2	0.686922	-0.465652	0.156	0.141	1	plasma cell	TNvsctrl	RALGPS2
plasma cell_TNvsctrl.EVI2B	0.697394	-0.537706	0.201	0.18	1	plasma cell	TNvsctrl	EVI2B
plasma cell_TNvsctrl.HLA-DQA1	0.704995	-0.250316	0.263	0.256	1	plasma cell	TNvsctrl	HLA-DQA1
plasma cell_TNvsctrl.RPL37A	0.720833	-0.318706	0.608	0.497	1	plasma cell	TNvsctrl	RPL37A
plasma cell_TNvsctrl.SP110	0.728761	-0.385106	0.112	0.104	1	plasma cell	TNvsctrl	SP110
plasma cell_TNvsctrl.LINC00926	0.749471	-0.266467	0.125	0.117	1	plasma cell	TNvsctrl	LINC00926
plasma cell_TNvsctrl.HNRNPA1	0.750116	-0.550763	0.417	0.351	1	plasma cell	TNvsctrl	HNRNPA1
plasma cell_TNvsctrl.RPL23	0.769616	-0.443709	0.416	0.35	1	plasma cell	TNvsctrl	RPL23
plasma cell_TNvsctrl.HIST1H4C	0.795458	-0.546186	0.321	0.28	1	plasma cell	TNvsctrl	HIST1H4C
plasma cell_TNvsctrl.EZR	0.803363	-0.765407	0.151	0.136	1	plasma cell	TNvsctrl	EZR
plasma cell_TNvsctrl.SMIM14	0.810291	-0.373858	0.154	0.149	1	plasma cell	TNvsctrl	SMIM14
plasma cell_TNvsctrl.NAP1L1	0.832097	-0.414809	0.164	0.151	1	plasma cell	TNvsctrl	NAP1L1
plasma cell_TNvsctrl.KTN1	0.843078	-0.459274	0.154	0.142	1	plasma cell	TNvsctrl	KTN1
plasma cell_TNvsctrl.HNRNPM	0.845904	-0.409651	0.128	0.12	1	plasma cell	TNvsctrl	HNRNPM
plasma cell_TNvsctrl.AC243960.1	0.884399	-0.300026	0.122	0.115	1	plasma cell	TNvsctrl	AC243960.1
plasma cell_TNvsctrl.BANK1	0.905228	-0.313873	0.135	0.129	1	plasma cell	TNvsctrl	BANK1
plasma cell_TNvsctrl.POU2F2	0.913796	-0.647498	0.135	0.125	1	plasma cell	TNvsctrl	POU2F2
plasma cell_TNvsctrl.RPS10	0.947392	-0.573405	0.156	0.147	1	plasma cell	TNvsctrl	RPS10
plasma cell_TNvsctrl.STK17A	0.957899	-0.321556	0.211	0.198	1	plasma cell	TNvsctrl	STK17A
plasma cell_TNvsctrl.ARHGDIB	0.991268	-0.336272	0.346	0.314	1	plasma cell	TNvsctrl	ARHGDIB
plasma cell_Esvsctrl.RPL11	0	-2.53111	0.69	0.872	0	plasma cell	Esvsctrl	RPL11
plasma cell_Esvsctrl.CD52	0	-2.76494	0.06	0.508	0	plasma cell	Esvsctrl	CD52
plasma cell_Esvsctrl.RPS27	0	-2.85104	0.397	0.831	0	plasma cell	Esvsctrl	RPS27
plasma cell_Esvsctrl.RPL32	0	-2.36457	0.662	0.873	0	plasma cell	Esvsctrl	RPL32
plasma cell_Esvsctrl.RPL34	0	-2.53835	0.588	0.841	0	plasma cell	Esvsctrl	RPL34
plasma cell_Esvsctrl.RPL37	0	-2.64413	0.382	0.779	0	plasma cell	Esvsctrl	RPL37
plasma cell_Esvsctrl.CD74	0	-3.11948	0.686	0.893	0	plasma cell	Esvsctrl	CD74
plasma cell_Esvsctrl.HLA-DRA	0	-2.6836	0.052	0.491	0	plasma cell	Esvsctrl	HLA-DRA
plasma cell_Esvsctrl.EEF1A1	0	-2.14949	0.592	0.903	0	plasma cell	Esvsctrl	EEF1A1
plasma cell_Esvsctrl.ACTB	0	-2.40673	0.466	0.835	0	plasma cell	Esvsctrl	ACTB
plasma cell_Esvsctrl.RPL39	0	-2.5492	0.674	0.871	0	plasma cell	Esvsctrl	RPL39
plasma cell_Esvsctrl.RPL30	0	-2.7407	0.664	0.869	0	plasma cell	Esvsctrl	RPL30
plasma cell_Esvsctrl.RPL41	0	-2.37457	0.47	0.869	0	plasma cell	Esvsctrl	RPL41
plasma cell_Esvsctrl.RPS21	0	-2.91767	0.314	0.759	0	plasma cell	Esvsctrl	RPS21
plasma cell_Esvsctrl.RPS28	0	-2.42921	0.605	0.849	0	plasma cell	Esvsctrl	RPS28
plasma cell_Esvsctrl.RPS27A	3.68878e-299	-2.27311	0.652	0.858	1.41e-294	plasma cell	Esvsctrl	RPS27A
plasma cell_Esvsctrl.RPS8	2.42826e-293	-2.24546	0.729	0.871	9.28177e-289	plasma cell	Esvsctrl	RPS8
plasma cell_Esvsctrl.RPS3	8.91773e-291	-2.4172	0.597	0.831	3.40871e-286	plasma cell	Esvsctrl	RPS3
plasma cell_Esvsctrl.RPL21	5.77452e-288	-2.13987	0.676	0.858	2.20725e-283	plasma cell	Esvsctrl	RPL21
plasma cell_Esvsctrl.RPS26	9.38697e-288	-2.33496	0.62	0.843	3.58808e-283	plasma cell	Esvsctrl	RPS26
plasma cell_Esvsctrl.RPS12	1.50904e-280	-2.41207	0.656	0.846	5.76815e-276	plasma cell	Esvsctrl	RPS12
plasma cell_Esvsctrl.RPS13	2.72125e-280	-2.09943	0.703	0.856	1.04017e-275	plasma cell	Esvsctrl	RPS13
plasma cell_Esvsctrl.MALAT1	6.47113e-280	-1.60851	0.859	0.95	2.47353e-275	plasma cell	Esvsctrl	MALAT1
plasma cell_Esvsctrl.RPLP2	6.73063e-278	-2.35536	0.619	0.83	2.57271e-273	plasma cell	Esvsctrl	RPLP2
plasma cell_Esvsctrl.RPL23A	2.99311e-277	-2.34718	0.502	0.793	1.14409e-272	plasma cell	Esvsctrl	RPL23A
plasma cell_Esvsctrl.VPREB3	2.27746e-276	-2.76001	0.026	0.366	8.70538e-272	plasma cell	Esvsctrl	VPREB3
plasma cell_Esvsctrl.RPL10	6.75518e-273	-1.61193	0.817	0.9	2.5821e-268	plasma cell	Esvsctrl	RPL10
plasma cell_Esvsctrl.HLA-DPB1	1.96781e-269	-2.5195	0.042	0.4	7.52175e-265	plasma cell	Esvsctrl	HLA-DPB1
plasma cell_Esvsctrl.RPL8	9.97989e-268	-1.88338	0.728	0.867	3.81471e-263	plasma cell	Esvsctrl	RPL8
plasma cell_Esvsctrl.FAU	7.47354e-267	-2.03515	0.676	0.842	2.85669e-262	plasma cell	Esvsctrl	FAU
plasma cell_Esvsctrl.RPS15A	1.20138e-263	-1.9814	0.678	0.851	4.59216e-259	plasma cell	Esvsctrl	RPS15A
plasma cell_Esvsctrl.RPL19	5.68046e-263	-2.09791	0.695	0.845	2.1713e-258	plasma cell	Esvsctrl	RPL19
plasma cell_Esvsctrl.RPS3A	3.41076e-261	-1.9831	0.702	0.856	1.30373e-256	plasma cell	Esvsctrl	RPS3A
plasma cell_Esvsctrl.CD37	4.73152e-258	-2.77421	0.105	0.488	1.80858e-253	plasma cell	Esvsctrl	CD37
plasma cell_Esvsctrl.HLA-DPA1	1.4078e-257	-2.49802	0.119	0.514	5.38117e-253	plasma cell	Esvsctrl	HLA-DPA1
plasma cell_Esvsctrl.SSR4	1.02434e-256	1.82276	0.797	0.319	3.91544e-252	plasma cell	Esvsctrl	SSR4
plasma cell_Esvsctrl.RPL28	7.96646e-256	-1.92277	0.678	0.855	3.0451e-251	plasma cell	Esvsctrl	RPL28
plasma cell_Esvsctrl.RPL6	1.1651e-249	-1.98244	0.628	0.82	4.4535e-245	plasma cell	Esvsctrl	RPL6
plasma cell_Esvsctrl.HLA-DRB1	4.73886e-244	-2.48893	0.07	0.428	1.81138e-239	plasma cell	Esvsctrl	HLA-DRB1
plasma cell_Esvsctrl.RPL5	6.30528e-244	-2.08247	0.598	0.798	2.41013e-239	plasma cell	Esvsctrl	RPL5
plasma cell_Esvsctrl.MZB1	6.55004e-244	1.77098	0.763	0.221	2.50369e-239	plasma cell	Esvsctrl	MZB1
plasma cell_Esvsctrl.RPS7	3.20899e-239	-2.07048	0.629	0.808	1.22661e-234	plasma cell	Esvsctrl	RPS7
plasma cell_Esvsctrl.RPS23	8.79669e-235	-2.06342	0.523	0.786	3.36245e-230	plasma cell	Esvsctrl	RPS23
plasma cell_Esvsctrl.RPS4X	1.22436e-231	-1.54817	0.728	0.864	4.68e-227	plasma cell	Esvsctrl	RPS4X
plasma cell_Esvsctrl.RPL35A	1.99217e-231	-2.04375	0.539	0.781	7.61488e-227	plasma cell	Esvsctrl	RPL35A
plasma cell_Esvsctrl.RPL22	9.07347e-228	-2.16025	0.478	0.746	3.46824e-223	plasma cell	Esvsctrl	RPL22
plasma cell_Esvsctrl.RPS18	8.91058e-227	-1.82832	0.617	0.828	3.40598e-222	plasma cell	Esvsctrl	RPS18
plasma cell_Esvsctrl.RPLP1	1.10613e-224	-1.22972	0.853	0.917	4.22807e-220	plasma cell	Esvsctrl	RPLP1
plasma cell_Esvsctrl.MS4A1	5.59472e-224	-2.41899	0.009	0.27	2.13852e-219	plasma cell	Esvsctrl	MS4A1
plasma cell_Esvsctrl.RPL14	1.72449e-223	-2.01192	0.585	0.788	6.59168e-219	plasma cell	Esvsctrl	RPL14
plasma cell_Esvsctrl.RPL3	6.52114e-223	-1.75983	0.558	0.799	2.49264e-218	plasma cell	Esvsctrl	RPL3
plasma cell_Esvsctrl.RPL12	2.50875e-221	-1.88272	0.581	0.797	9.58945e-217	plasma cell	Esvsctrl	RPL12
plasma cell_Esvsctrl.RPS2	8.88572e-219	-2.07964	0.476	0.744	3.39648e-214	plasma cell	Esvsctrl	RPS2
plasma cell_Esvsctrl.FTH1	6.87295e-217	-1.28365	0.761	0.853	2.62712e-212	plasma cell	Esvsctrl	FTH1
plasma cell_Esvsctrl.RPL29	2.50336e-216	-1.78843	0.636	0.82	9.56885e-212	plasma cell	Esvsctrl	RPL29
plasma cell_Esvsctrl.RPS24	7.05868e-215	-1.94398	0.555	0.776	2.69811e-210	plasma cell	Esvsctrl	RPS24
plasma cell_Esvsctrl.RPL13	6.36715e-207	-1.71248	0.639	0.82	2.43378e-202	plasma cell	Esvsctrl	RPL13
plasma cell_Esvsctrl.RPL18	5.72125e-206	-1.77571	0.604	0.797	2.18689e-201	plasma cell	Esvsctrl	RPL18
plasma cell_Esvsctrl.TMSB4X	5.44966e-201	-1.65677	0.36	0.703	2.08308e-196	plasma cell	Esvsctrl	TMSB4X
plasma cell_Esvsctrl.RPL18A	2.65343e-199	-1.80256	0.57	0.788	1.01425e-194	plasma cell	Esvsctrl	RPL18A
plasma cell_Esvsctrl.RPL26	3.20695e-199	-1.67823	0.613	0.797	1.22583e-194	plasma cell	Esvsctrl	RPL26
plasma cell_Esvsctrl.RPL7A	1.37756e-194	-1.59389	0.653	0.811	5.2656e-190	plasma cell	Esvsctrl	RPL7A
plasma cell_Esvsctrl.RPS25	7.20307e-192	-2.03745	0.385	0.678	2.7533e-187	plasma cell	Esvsctrl	RPS25
plasma cell_Esvsctrl.RPS19	6.53936e-191	-1.61569	0.679	0.827	2.49961e-186	plasma cell	Esvsctrl	RPS19
plasma cell_Esvsctrl.RPS15	1.75692e-187	-1.74893	0.622	0.785	6.71566e-183	plasma cell	Esvsctrl	RPS15
plasma cell_Esvsctrl.BTG1	1.43788e-185	-2.50033	0.12	0.436	5.49617e-181	plasma cell	Esvsctrl	BTG1
plasma cell_Esvsctrl.RPL31	1.00825e-181	-2.20342	0.331	0.624	3.85393e-177	plasma cell	Esvsctrl	RPL31
plasma cell_Esvsctrl.RPS14	9.6135e-178	-1.6948	0.591	0.772	3.67466e-173	plasma cell	Esvsctrl	RPS14
plasma cell_Esvsctrl.ZFP36L1	3.54145e-177	-2.2728	0.034	0.289	1.35368e-172	plasma cell	Esvsctrl	ZFP36L1
plasma cell_Esvsctrl.PABPC1	1.19673e-176	-2.09347	0.27	0.577	4.5744e-172	plasma cell	Esvsctrl	PABPC1
plasma cell_Esvsctrl.FCMR	5.0258e-171	-2.10482	0.013	0.225	1.92106e-166	plasma cell	Esvsctrl	FCMR
plasma cell_Esvsctrl.RPL36A	6.54698e-170	-2.24978	0.284	0.582	2.50252e-165	plasma cell	Esvsctrl	RPL36A
plasma cell_Esvsctrl.RACK1	8.95561e-170	-1.82402	0.463	0.691	3.42319e-165	plasma cell	Esvsctrl	RACK1
plasma cell_Esvsctrl.HLA-DQA1	3.51036e-169	-1.96887	0.024	0.256	1.3418e-164	plasma cell	Esvsctrl	HLA-DQA1
plasma cell_Esvsctrl.EEF1B2	9.37961e-163	-1.87757	0.463	0.689	3.58526e-158	plasma cell	Esvsctrl	EEF1B2
plasma cell_Esvsctrl.EEF1G	6.97942e-162	-1.92388	0.4	0.648	2.66781e-157	plasma cell	Esvsctrl	EEF1G
plasma cell_Esvsctrl.LAPTM5	2.24974e-158	-2.01008	0.027	0.252	8.59941e-154	plasma cell	Esvsctrl	LAPTM5
plasma cell_Esvsctrl.DERL3	2.15043e-157	1.40946	0.578	0.159	8.21981e-153	plasma cell	Esvsctrl	DERL3
plasma cell_Esvsctrl.RPS29	4.08195e-156	-2.31128	0.166	0.459	1.56028e-151	plasma cell	Esvsctrl	RPS29
plasma cell_Esvsctrl.PTMA	1.6463e-154	-1.42238	0.688	0.801	6.29283e-150	plasma cell	Esvsctrl	PTMA
plasma cell_Esvsctrl.RPL36	5.22559e-153	-1.87367	0.421	0.657	1.99743e-148	plasma cell	Esvsctrl	RPL36
plasma cell_Esvsctrl.MT-ND4L	6.12704e-150	-0.535557	0.712	0.867	2.342e-145	plasma cell	Esvsctrl	MT-ND4L
plasma cell_Esvsctrl.RPS6	7.22055e-148	-1.72176	0.453	0.679	2.75998e-143	plasma cell	Esvsctrl	RPS6
plasma cell_Esvsctrl.JCHAIN	3.82753e-146	1.19712	0.794	0.516	1.46303e-141	plasma cell	Esvsctrl	JCHAIN
plasma cell_Esvsctrl.PRDX4	2.82085e-145	1.19169	0.51	0.118	1.07824e-140	plasma cell	Esvsctrl	PRDX4
plasma cell_Esvsctrl.FKBP2	3.97359e-144	1.26534	0.48	0.099	1.51886e-139	plasma cell	Esvsctrl	FKBP2
plasma cell_Esvsctrl.PHGR1	7.56693e-144	-1.35927	0.204	0.513	2.89238e-139	plasma cell	Esvsctrl	PHGR1
plasma cell_Esvsctrl.RPSA	5.92729e-138	-1.98973	0.291	0.555	2.26565e-133	plasma cell	Esvsctrl	RPSA
plasma cell_Esvsctrl.RPL38	1.37118e-137	-2.2709	0.172	0.441	5.24119e-133	plasma cell	Esvsctrl	RPL38
plasma cell_Esvsctrl.FKBP11	2.2869e-134	1.29559	0.521	0.145	8.74143e-130	plasma cell	Esvsctrl	FKBP11
plasma cell_Esvsctrl.MT-ND3	4.77347e-132	-0.498729	0.535	0.788	1.82461e-127	plasma cell	Esvsctrl	MT-ND3
plasma cell_Esvsctrl.NACA	8.5285e-130	-1.62257	0.458	0.651	3.25993e-125	plasma cell	Esvsctrl	NACA
plasma cell_Esvsctrl.SNHG29	9.09696e-126	-2.2849	0.148	0.396	3.47722e-121	plasma cell	Esvsctrl	SNHG29
plasma cell_Esvsctrl.RPS5	2.73759e-125	-1.43806	0.594	0.73	1.04642e-120	plasma cell	Esvsctrl	RPS5
plasma cell_Esvsctrl.RPL10A	1.24225e-123	-1.837	0.362	0.582	4.74838e-119	plasma cell	Esvsctrl	RPL10A
plasma cell_Esvsctrl.RPL15	1.40825e-123	-1.4423	0.554	0.703	5.38291e-119	plasma cell	Esvsctrl	RPL15
plasma cell_Esvsctrl.LTB	1.84002e-123	-1.65003	0.01	0.171	7.0333e-119	plasma cell	Esvsctrl	LTB
plasma cell_Esvsctrl.COTL1	3.04259e-121	-1.62044	0.025	0.207	1.163e-116	plasma cell	Esvsctrl	COTL1
plasma cell_Esvsctrl.RPL9	5.03313e-119	-1.68506	0.388	0.604	1.92386e-114	plasma cell	Esvsctrl	RPL9
plasma cell_Esvsctrl.PCBP2	1.18222e-118	-1.9437	0.27	0.506	4.51891e-114	plasma cell	Esvsctrl	PCBP2
plasma cell_Esvsctrl.MT-CO1	1.39248e-118	0.47166	0.927	0.93	5.32263e-114	plasma cell	Esvsctrl	MT-CO1
plasma cell_Esvsctrl.SDF2L1	1.01525e-117	1.11117	0.487	0.138	3.88071e-113	plasma cell	Esvsctrl	SDF2L1
plasma cell_Esvsctrl.SEC11C	2.70832e-117	1.00357	0.542	0.174	1.03523e-112	plasma cell	Esvsctrl	SEC11C
plasma cell_Esvsctrl.PTPRC	8.54231e-116	-1.65017	0.063	0.28	3.26521e-111	plasma cell	Esvsctrl	PTPRC
plasma cell_Esvsctrl.TMSB10	1.60908e-114	-1.41963	0.397	0.609	6.15055e-110	plasma cell	Esvsctrl	TMSB10
plasma cell_Esvsctrl.PFN1	3.91827e-110	-1.67377	0.317	0.543	1.49772e-105	plasma cell	Esvsctrl	PFN1
plasma cell_Esvsctrl.RPL24	5.28397e-108	-1.56664	0.484	0.642	2.01974e-103	plasma cell	Esvsctrl	RPL24
plasma cell_Esvsctrl.ACTG1	1.98247e-107	-1.62724	0.236	0.479	7.5778e-103	plasma cell	Esvsctrl	ACTG1
plasma cell_Esvsctrl.XBP1	3.6284e-107	1.04047	0.518	0.174	1.38692e-102	plasma cell	Esvsctrl	XBP1
plasma cell_Esvsctrl.PTPRCAP	9.04887e-107	-1.89114	0.085	0.296	3.45884e-102	plasma cell	Esvsctrl	PTPRCAP
plasma cell_Esvsctrl.RPL17	2.30651e-104	-1.40723	0.525	0.663	8.8164e-100	plasma cell	Esvsctrl	RPL17
plasma cell_Esvsctrl.RPS16	5.11848e-103	-1.65287	0.459	0.62	1.95649e-98	plasma cell	Esvsctrl	RPS16
plasma cell_Esvsctrl.LY86	5.88722e-103	-1.45396	0.005	0.129	2.25033e-98	plasma cell	Esvsctrl	LY86
plasma cell_Esvsctrl.BTF3	1.28357e-102	-1.78585	0.334	0.533	4.90634e-98	plasma cell	Esvsctrl	BTF3
plasma cell_Esvsctrl.CORO1A	2.13487e-100	-1.93505	0.056	0.243	8.16034e-96	plasma cell	Esvsctrl	CORO1A
plasma cell_Esvsctrl.FABP6	1.69223e-99	-1.51406	0.165	0.403	6.46837e-95	plasma cell	Esvsctrl	FABP6
plasma cell_Esvsctrl.GAPDH	2.92769e-98	-1.35132	0.483	0.635	1.11908e-93	plasma cell	Esvsctrl	GAPDH
plasma cell_Esvsctrl.UBA52	1.10653e-96	-1.83702	0.339	0.53	4.22959e-92	plasma cell	Esvsctrl	UBA52
plasma cell_Esvsctrl.STK17A	2.3941e-96	-1.70466	0.034	0.198	9.15119e-92	plasma cell	Esvsctrl	STK17A
plasma cell_Esvsctrl.RPL13A	6.37405e-96	-1.92291	0.36	0.544	2.43642e-91	plasma cell	Esvsctrl	RPL13A
plasma cell_Esvsctrl.RPLP0	1.6109e-94	-1.0009	0.66	0.763	6.15752e-90	plasma cell	Esvsctrl	RPLP0
plasma cell_Esvsctrl.LINC00926	1.86939e-94	-1.4773	0.004	0.117	7.14556e-90	plasma cell	Esvsctrl	LINC00926
plasma cell_Esvsctrl.MT-CO2	9.63716e-93	0.485455	0.975	0.938	3.68371e-88	plasma cell	Esvsctrl	MT-CO2
plasma cell_Esvsctrl.TNFRSF17	8.62682e-92	0.948291	0.406	0.111	3.29752e-87	plasma cell	Esvsctrl	TNFRSF17
plasma cell_Esvsctrl.COMMD6	1.85307e-90	-1.82837	0.158	0.367	7.08319e-86	plasma cell	Esvsctrl	COMMD6
plasma cell_Esvsctrl.RPL37A	4.70456e-89	-1.67295	0.298	0.497	1.79827e-84	plasma cell	Esvsctrl	RPL37A
plasma cell_Esvsctrl.RPL4	6.03617e-87	-1.69201	0.272	0.476	2.30726e-82	plasma cell	Esvsctrl	RPL4
plasma cell_Esvsctrl.BANK1	1.01973e-85	-1.53104	0.011	0.129	3.89783e-81	plasma cell	Esvsctrl	BANK1
plasma cell_Esvsctrl.SSR3	9.93462e-85	0.732072	0.436	0.144	3.79741e-80	plasma cell	Esvsctrl	SSR3
plasma cell_Esvsctrl.RPL7	2.21965e-84	-1.60285	0.398	0.553	8.4844e-80	plasma cell	Esvsctrl	RPL7
plasma cell_Esvsctrl.EEF2	4.45881e-84	-1.49187	0.321	0.506	1.70434e-79	plasma cell	Esvsctrl	EEF2
plasma cell_Esvsctrl.RPS4Y1	1.69815e-83	-1.93253	0.068	0.242	6.49101e-79	plasma cell	Esvsctrl	RPS4Y1
plasma cell_Esvsctrl.ARHGDIB	1.69274e-82	-1.59542	0.119	0.314	6.47032e-78	plasma cell	Esvsctrl	ARHGDIB
plasma cell_Esvsctrl.ARPC1B	3.30688e-82	-1.74219	0.103	0.291	1.26402e-77	plasma cell	Esvsctrl	ARPC1B
plasma cell_Esvsctrl.SPCS3	1.16775e-80	0.759741	0.402	0.123	4.4636e-76	plasma cell	Esvsctrl	SPCS3
plasma cell_Esvsctrl.HLA-DQB1	6.1868e-79	-1.67058	0.04	0.187	2.36484e-74	plasma cell	Esvsctrl	HLA-DQB1
plasma cell_Esvsctrl.HSP90B1	1.22025e-78	0.643331	0.586	0.244	4.66429e-74	plasma cell	Esvsctrl	HSP90B1
plasma cell_Esvsctrl.MT1G	7.99462e-78	-1.05519	0.019	0.144	3.05586e-73	plasma cell	Esvsctrl	MT1G
plasma cell_Esvsctrl.ATP5MC2	2.5715e-76	-1.4129	0.475	0.589	9.8293e-72	plasma cell	Esvsctrl	ATP5MC2
plasma cell_Esvsctrl.SERF2	4.10293e-76	-1.05233	0.637	0.696	1.5683e-71	plasma cell	Esvsctrl	SERF2
plasma cell_Esvsctrl.RRBP1	1.04048e-75	0.837638	0.34	0.091	3.97713e-71	plasma cell	Esvsctrl	RRBP1
plasma cell_Esvsctrl.RPS9	3.70565e-74	-1.27147	0.477	0.6	1.41645e-69	plasma cell	Esvsctrl	RPS9
plasma cell_Esvsctrl.SPCS1	5.6778e-72	0.583838	0.597	0.266	2.17028e-67	plasma cell	Esvsctrl	SPCS1
plasma cell_Esvsctrl.TRBC2	6.66802e-72	-1.28479	0.012	0.117	2.54878e-67	plasma cell	Esvsctrl	TRBC2
plasma cell_Esvsctrl.RPL27	3.06303e-71	-1.64129	0.343	0.499	1.17081e-66	plasma cell	Esvsctrl	RPL27
plasma cell_Esvsctrl.KRTCAP2	8.05856e-71	0.705485	0.523	0.219	3.0803e-66	plasma cell	Esvsctrl	KRTCAP2
plasma cell_Esvsctrl.TOMM7	1.01667e-70	-1.70279	0.224	0.4	3.88612e-66	plasma cell	Esvsctrl	TOMM7
plasma cell_Esvsctrl.IGKC	7.8584e-70	1.26903	0.549	0.32	3.00379e-65	plasma cell	Esvsctrl	IGKC
plasma cell_Esvsctrl.SEC61B	9.75678e-69	0.577986	0.562	0.243	3.72943e-64	plasma cell	Esvsctrl	SEC61B
plasma cell_Esvsctrl.CCNI	4.84558e-68	-1.57262	0.231	0.407	1.85217e-63	plasma cell	Esvsctrl	CCNI
plasma cell_Esvsctrl.RPL35	1.08207e-67	-1.1895	0.565	0.635	4.13612e-63	plasma cell	Esvsctrl	RPL35
plasma cell_Esvsctrl.SEPTIN7	1.11986e-67	-1.65097	0.084	0.244	4.28056e-63	plasma cell	Esvsctrl	SEPTIN7
plasma cell_Esvsctrl.PFDN5	1.96647e-67	-1.52409	0.371	0.508	7.51663e-63	plasma cell	Esvsctrl	PFDN5
plasma cell_Esvsctrl.PPIB	2.05569e-67	0.659524	0.55	0.245	7.85766e-63	plasma cell	Esvsctrl	PPIB
plasma cell_Esvsctrl.LIMD2	5.71136e-64	-1.69793	0.067	0.212	2.18311e-59	plasma cell	Esvsctrl	LIMD2
plasma cell_Esvsctrl.CXCR4	6.31398e-64	-1.27409	0.012	0.109	2.41346e-59	plasma cell	Esvsctrl	CXCR4
plasma cell_Esvsctrl.NPC2	7.50635e-64	0.794012	0.359	0.12	2.86923e-59	plasma cell	Esvsctrl	NPC2
plasma cell_Esvsctrl.IGHA2	1.1148e-63	1.90644	0.433	0.202	4.26119e-59	plasma cell	Esvsctrl	IGHA2
plasma cell_Esvsctrl.B2M	6.85994e-63	-0.450622	0.917	0.925	2.62214e-58	plasma cell	Esvsctrl	B2M
plasma cell_Esvsctrl.MT-ATP6	1.04339e-61	0.514458	0.815	0.858	3.98827e-57	plasma cell	Esvsctrl	MT-ATP6
plasma cell_Esvsctrl.LMAN1	2.04205e-61	0.366022	0.35	0.115	7.80554e-57	plasma cell	Esvsctrl	LMAN1
plasma cell_Esvsctrl.RAC2	3.52845e-61	-1.68011	0.168	0.331	1.34871e-56	plasma cell	Esvsctrl	RAC2
plasma cell_Esvsctrl.PSME2	3.57784e-61	0.443526	0.42	0.154	1.36759e-56	plasma cell	Esvsctrl	PSME2
plasma cell_Esvsctrl.IGLV3-1	5.87449e-61	1.77575	0.27	0.065	2.24546e-56	plasma cell	Esvsctrl	IGLV3-1
plasma cell_Esvsctrl.PLPP5	6.92592e-61	0.512557	0.299	0.084	2.64736e-56	plasma cell	Esvsctrl	PLPP5
plasma cell_Esvsctrl.MANF	2.20807e-60	0.586489	0.303	0.089	8.44012e-56	plasma cell	Esvsctrl	MANF
plasma cell_Esvsctrl.HNRNPA1	5.77396e-60	-1.6924	0.187	0.351	2.20704e-55	plasma cell	Esvsctrl	HNRNPA1
plasma cell_Esvsctrl.HSP90AB1	1.81679e-59	-1.4744	0.262	0.421	6.94451e-55	plasma cell	Esvsctrl	HSP90AB1
plasma cell_Esvsctrl.SMIM14	2.52767e-59	-1.39911	0.033	0.149	9.66177e-55	plasma cell	Esvsctrl	SMIM14
plasma cell_Esvsctrl.EEF1D	3.18534e-58	-1.04733	0.656	0.676	1.21756e-53	plasma cell	Esvsctrl	EEF1D
plasma cell_Esvsctrl.UCP2	1.05381e-57	-1.50983	0.06	0.192	4.02809e-53	plasma cell	Esvsctrl	UCP2
plasma cell_Esvsctrl.SLC25A6	1.21918e-57	-1.41351	0.319	0.459	4.66018e-53	plasma cell	Esvsctrl	SLC25A6
plasma cell_Esvsctrl.SELENOK	1.72613e-57	0.554885	0.44	0.178	6.59796e-53	plasma cell	Esvsctrl	SELENOK
plasma cell_Esvsctrl.ZFP36L2	1.91092e-57	-1.61952	0.274	0.423	7.30429e-53	plasma cell	Esvsctrl	ZFP36L2
plasma cell_Esvsctrl.SPCS2	4.12863e-57	0.414868	0.491	0.211	1.57813e-52	plasma cell	Esvsctrl	SPCS2
plasma cell_Esvsctrl.FOXP1	4.50333e-57	-1.2875	0.014	0.106	1.72135e-52	plasma cell	Esvsctrl	FOXP1
plasma cell_Esvsctrl.LCP1	2.87413e-56	-1.39212	0.024	0.127	1.09861e-51	plasma cell	Esvsctrl	LCP1
plasma cell_Esvsctrl.CD63	9.86341e-55	0.38748	0.322	0.107	3.77019e-50	plasma cell	Esvsctrl	CD63
plasma cell_Esvsctrl.LGALS1	1.24559e-54	0.684195	0.243	0.057	4.76115e-50	plasma cell	Esvsctrl	LGALS1
plasma cell_Esvsctrl.ARPC3	1.95183e-53	-1.5457	0.226	0.372	7.46068e-49	plasma cell	Esvsctrl	ARPC3
plasma cell_Esvsctrl.RPL23	2.40821e-53	-1.63205	0.2	0.35	9.20515e-49	plasma cell	Esvsctrl	RPL23
plasma cell_Esvsctrl.SNRPD2	4.25395e-53	-1.53238	0.253	0.395	1.62603e-48	plasma cell	Esvsctrl	SNRPD2
plasma cell_Esvsctrl.ERLEC1	1.3131e-52	0.536865	0.323	0.109	5.01919e-48	plasma cell	Esvsctrl	ERLEC1
plasma cell_Esvsctrl.TMEM208	1.93457e-52	0.482465	0.227	0.051	7.39469e-48	plasma cell	Esvsctrl	TMEM208
plasma cell_Esvsctrl.TMA7	2.62358e-52	-1.56168	0.305	0.436	1.00284e-47	plasma cell	Esvsctrl	TMA7
plasma cell_Esvsctrl.HSPA5	4.42176e-52	0.531642	0.402	0.162	1.69017e-47	plasma cell	Esvsctrl	HSPA5
plasma cell_Esvsctrl.ID3	9.04721e-52	-1.30429	0.028	0.129	3.4582e-47	plasma cell	Esvsctrl	ID3
plasma cell_Esvsctrl.TXNDC5	1.03202e-51	0.768906	0.305	0.107	3.94478e-47	plasma cell	Esvsctrl	TXNDC5
plasma cell_Esvsctrl.ISG20	1.15857e-51	0.435806	0.405	0.167	4.42853e-47	plasma cell	Esvsctrl	ISG20
plasma cell_Esvsctrl.TXNIP	3.29132e-51	-1.70398	0.233	0.374	1.25807e-46	plasma cell	Esvsctrl	TXNIP
plasma cell_Esvsctrl.RABAC1	5.27266e-51	0.317134	0.444	0.193	2.01542e-46	plasma cell	Esvsctrl	RABAC1
plasma cell_Esvsctrl.CD59	3.48669e-48	0.533668	0.214	0.049	1.33275e-43	plasma cell	Esvsctrl	CD59
plasma cell_Esvsctrl.COX7C	2.37824e-47	-1.35478	0.306	0.429	9.09058e-43	plasma cell	Esvsctrl	COX7C
plasma cell_Esvsctrl.ZFAS1	3.47812e-46	-1.19238	0.035	0.135	1.32948e-41	plasma cell	Esvsctrl	ZFAS1
plasma cell_Esvsctrl.TPT1	9.80231e-46	-0.692195	0.515	0.633	3.74684e-41	plasma cell	Esvsctrl	TPT1
plasma cell_Esvsctrl.HIST1H4C	2.82675e-45	-1.68387	0.144	0.28	1.0805e-40	plasma cell	Esvsctrl	HIST1H4C
plasma cell_Esvsctrl.RCSD1	6.41283e-45	-1.47062	0.07	0.188	2.45124e-40	plasma cell	Esvsctrl	RCSD1
plasma cell_Esvsctrl.SELENOM	3.94976e-44	0.361678	0.343	0.14	1.50975e-39	plasma cell	Esvsctrl	SELENOM
plasma cell_Esvsctrl.IGHA1	9.05116e-44	1.77389	0.453	0.28	3.45972e-39	plasma cell	Esvsctrl	IGHA1
plasma cell_Esvsctrl.PRR13	9.19512e-44	-1.35144	0.129	0.262	3.51474e-39	plasma cell	Esvsctrl	PRR13
plasma cell_Esvsctrl.H3F3A	1.76462e-43	-1.3773	0.381	0.476	6.74509e-39	plasma cell	Esvsctrl	H3F3A
plasma cell_Esvsctrl.SELENOS	2.35305e-43	0.484218	0.282	0.104	8.9943e-39	plasma cell	Esvsctrl	SELENOS
plasma cell_Esvsctrl.HERPUD1	9.52018e-43	0.419326	0.562	0.295	3.63899e-38	plasma cell	Esvsctrl	HERPUD1
plasma cell_Esvsctrl.ATP5F1E	2.62822e-42	-1.17771	0.413	0.498	1.00461e-37	plasma cell	Esvsctrl	ATP5F1E
plasma cell_Esvsctrl.TMEM258	4.96467e-42	0.300323	0.433	0.202	1.89769e-37	plasma cell	Esvsctrl	TMEM258
plasma cell_Esvsctrl.HDLBP	7.0885e-42	0.41905	0.264	0.092	2.70951e-37	plasma cell	Esvsctrl	HDLBP
plasma cell_Esvsctrl.DNAJC1	6.35246e-41	0.475798	0.213	0.06	2.42816e-36	plasma cell	Esvsctrl	DNAJC1
plasma cell_Esvsctrl.MYDGF	6.60217e-41	0.507581	0.288	0.109	2.52361e-36	plasma cell	Esvsctrl	MYDGF
plasma cell_Esvsctrl.EMP3	1.09633e-40	0.314965	0.29	0.106	4.19061e-36	plasma cell	Esvsctrl	EMP3
plasma cell_Esvsctrl.LSP1	1.71152e-40	-1.51637	0.19	0.315	6.54212e-36	plasma cell	Esvsctrl	LSP1
plasma cell_Esvsctrl.SUB1	2.97161e-40	0.429066	0.41	0.191	1.13587e-35	plasma cell	Esvsctrl	SUB1
plasma cell_Esvsctrl.SEPTIN9	8.30611e-39	-1.2701	0.044	0.139	3.17493e-34	plasma cell	Esvsctrl	SEPTIN9
plasma cell_Esvsctrl.IGLV6-57	2.40336e-38	2.08754	0.211	0.065	9.18659e-34	plasma cell	Esvsctrl	IGLV6-57
plasma cell_Esvsctrl.PIM2	2.95131e-38	0.394916	0.224	0.071	1.12811e-33	plasma cell	Esvsctrl	PIM2
plasma cell_Esvsctrl.FXYD5	4.88843e-38	-1.53526	0.213	0.33	1.86855e-33	plasma cell	Esvsctrl	FXYD5
plasma cell_Esvsctrl.PHPT1	7.37854e-38	0.351236	0.188	0.048	2.82037e-33	plasma cell	Esvsctrl	PHPT1
plasma cell_Esvsctrl.NUCB2	1.53526e-37	0.362612	0.249	0.09	5.86836e-33	plasma cell	Esvsctrl	NUCB2
plasma cell_Esvsctrl.ITM2C	1.84074e-37	0.379587	0.362	0.165	7.03605e-33	plasma cell	Esvsctrl	ITM2C
plasma cell_Esvsctrl.TXNDC15	2.36208e-37	0.441024	0.192	0.053	9.02882e-33	plasma cell	Esvsctrl	TXNDC15
plasma cell_Esvsctrl.IGLC1	1.44003e-36	1.39878	0.258	0.102	5.50435e-32	plasma cell	Esvsctrl	IGLC1
plasma cell_Esvsctrl.RPS11	1.44807e-36	-1.45724	0.307	0.408	5.53511e-32	plasma cell	Esvsctrl	RPS11
plasma cell_Esvsctrl.HSPA8	2.46558e-36	-1.38471	0.209	0.329	9.42445e-32	plasma cell	Esvsctrl	HSPA8
plasma cell_Esvsctrl.CD53	2.97634e-36	-1.25896	0.051	0.147	1.13768e-31	plasma cell	Esvsctrl	CD53
plasma cell_Esvsctrl.NPM1	2.30054e-35	-1.62356	0.214	0.326	8.79359e-31	plasma cell	Esvsctrl	NPM1
plasma cell_Esvsctrl.REG1A	2.55437e-35	0.587895	0.213	0.066	9.76383e-31	plasma cell	Esvsctrl	REG1A
plasma cell_Esvsctrl.TMEM59	4.62704e-35	0.284074	0.391	0.189	1.76864e-30	plasma cell	Esvsctrl	TMEM59
plasma cell_Esvsctrl.SPAG4	8.59848e-35	0.351162	0.148	0.031	3.28668e-30	plasma cell	Esvsctrl	SPAG4
plasma cell_Esvsctrl.SDC1	1.23886e-34	0.477739	0.177	0.049	4.73541e-30	plasma cell	Esvsctrl	SDC1
plasma cell_Esvsctrl.APOA1	1.93007e-34	-0.761653	0.09	0.202	7.37752e-30	plasma cell	Esvsctrl	APOA1
plasma cell_Esvsctrl.SEL1L	2.02727e-34	0.250955	0.22	0.075	7.74903e-30	plasma cell	Esvsctrl	SEL1L
plasma cell_Esvsctrl.HLA-DRB5	2.96247e-34	-0.969033	0.042	0.129	1.13237e-29	plasma cell	Esvsctrl	HLA-DRB5
plasma cell_Esvsctrl.RPS20	3.2364e-34	-1.55447	0.159	0.273	1.23708e-29	plasma cell	Esvsctrl	RPS20
plasma cell_Esvsctrl.SF1	4.68808e-34	-1.24191	0.081	0.184	1.79197e-29	plasma cell	Esvsctrl	SF1
plasma cell_Esvsctrl.TNFAIP8	5.23969e-34	-1.29595	0.05	0.141	2.00282e-29	plasma cell	Esvsctrl	TNFAIP8
plasma cell_Esvsctrl.ICAM2	4.32688e-33	0.256638	0.208	0.07	1.65391e-28	plasma cell	Esvsctrl	ICAM2
plasma cell_Esvsctrl.ACTR3	1.87282e-32	-1.27332	0.076	0.175	7.15866e-28	plasma cell	Esvsctrl	ACTR3
plasma cell_Esvsctrl.PPIA	3.36875e-32	-1.32311	0.251	0.353	1.28767e-27	plasma cell	Esvsctrl	PPIA
plasma cell_Esvsctrl.TENT5C	3.56323e-32	0.449405	0.22	0.081	1.36201e-27	plasma cell	Esvsctrl	TENT5C
plasma cell_Esvsctrl.CRELD2	2.17687e-31	0.327647	0.208	0.074	8.32089e-27	plasma cell	Esvsctrl	CRELD2
plasma cell_Esvsctrl.TXNDC11	4.77376e-31	0.250864	0.194	0.065	1.82472e-26	plasma cell	Esvsctrl	TXNDC11
plasma cell_Esvsctrl.IFITM2	1.50464e-30	-0.596281	0.06	0.153	5.75132e-26	plasma cell	Esvsctrl	IFITM2
plasma cell_Esvsctrl.CD79B	1.10727e-29	-1.37879	0.083	0.177	4.23241e-25	plasma cell	Esvsctrl	CD79B
plasma cell_Esvsctrl.LINC02362	2.18309e-29	0.394709	0.21	0.079	8.34464e-25	plasma cell	Esvsctrl	LINC02362
plasma cell_Esvsctrl.NCF1	2.40877e-29	-1.46569	0.142	0.244	9.2073e-25	plasma cell	Esvsctrl	NCF1
plasma cell_Esvsctrl.APBB1IP	4.3544e-29	-1.13365	0.037	0.111	1.66442e-24	plasma cell	Esvsctrl	APBB1IP
plasma cell_Esvsctrl.MYL12A	7.55568e-29	-1.24412	0.119	0.219	2.88808e-24	plasma cell	Esvsctrl	MYL12A
plasma cell_Esvsctrl.TUBB	3.67806e-28	-1.16588	0.08	0.172	1.4059e-23	plasma cell	Esvsctrl	TUBB
plasma cell_Esvsctrl.SLAMF7	6.4011e-28	0.415763	0.159	0.05	2.44676e-23	plasma cell	Esvsctrl	SLAMF7
plasma cell_Esvsctrl.CCR10	2.42189e-27	0.295447	0.114	0.022	9.25742e-23	plasma cell	Esvsctrl	CCR10
plasma cell_Esvsctrl.SP110	4.10078e-27	-1.12676	0.034	0.104	1.56748e-22	plasma cell	Esvsctrl	SP110
plasma cell_Esvsctrl.JSRP1	1.15055e-26	0.371674	0.103	0.017	4.39786e-22	plasma cell	Esvsctrl	JSRP1
plasma cell_Esvsctrl.CCPG1	1.42314e-26	0.383934	0.164	0.053	5.43983e-22	plasma cell	Esvsctrl	CCPG1
plasma cell_Esvsctrl.HLA-C	2.06283e-26	-0.674993	0.686	0.651	7.88497e-22	plasma cell	Esvsctrl	HLA-C
plasma cell_Esvsctrl.DAZAP2	2.40847e-26	-1.23184	0.095	0.187	9.20613e-22	plasma cell	Esvsctrl	DAZAP2
plasma cell_Esvsctrl.H3F3B	2.92497e-26	-1.12592	0.406	0.457	1.11804e-21	plasma cell	Esvsctrl	H3F3B
plasma cell_Esvsctrl.GUCA2A	6.93222e-26	-1.13457	0.083	0.172	2.64977e-21	plasma cell	Esvsctrl	GUCA2A
plasma cell_Esvsctrl.STK17B	1.07516e-25	-1.25142	0.065	0.147	4.10968e-21	plasma cell	Esvsctrl	STK17B
plasma cell_Esvsctrl.TXN	1.5105e-25	0.381926	0.267	0.123	5.77374e-21	plasma cell	Esvsctrl	TXN
plasma cell_Esvsctrl.PKM	1.57674e-25	-1.2103	0.087	0.174	6.02695e-21	plasma cell	Esvsctrl	PKM
plasma cell_Esvsctrl.ARF4	3.18855e-25	0.297377	0.179	0.065	1.21879e-20	plasma cell	Esvsctrl	ARF4
plasma cell_Esvsctrl.ALG5	4.76345e-25	0.269387	0.142	0.042	1.82078e-20	plasma cell	Esvsctrl	ALG5
plasma cell_Esvsctrl.ADAM28	5.1898e-25	-1.08443	0.036	0.103	1.98375e-20	plasma cell	Esvsctrl	ADAM28
plasma cell_Esvsctrl.TAGLN2	5.43742e-25	-1.13364	0.093	0.181	2.0784e-20	plasma cell	Esvsctrl	TAGLN2
plasma cell_Esvsctrl.SRM	8.08414e-25	0.250525	0.111	0.024	3.09008e-20	plasma cell	Esvsctrl	SRM
plasma cell_Esvsctrl.ARL6IP5	1.71083e-24	-1.08023	0.072	0.154	6.53947e-20	plasma cell	Esvsctrl	ARL6IP5
plasma cell_Esvsctrl.RPS17	2.6511e-24	-1.30576	0.269	0.348	1.01335e-19	plasma cell	Esvsctrl	RPS17
plasma cell_Esvsctrl.FABP1	5.27639e-24	-0.877518	0.089	0.178	2.01685e-19	plasma cell	Esvsctrl	FABP1
plasma cell_Esvsctrl.TCF4	1.07874e-23	-1.26318	0.064	0.141	4.12339e-19	plasma cell	Esvsctrl	TCF4
plasma cell_Esvsctrl.CLIC1	2.26437e-23	-1.3219	0.28	0.353	8.65533e-19	plasma cell	Esvsctrl	CLIC1
plasma cell_Esvsctrl.LY96	2.93632e-23	0.288284	0.114	0.028	1.12238e-18	plasma cell	Esvsctrl	LY96
plasma cell_Esvsctrl.IGLC3	3.39877e-23	1.06732	0.208	0.097	1.29914e-18	plasma cell	Esvsctrl	IGLC3
plasma cell_Esvsctrl.CD79A	4.17478e-23	-1.11468	0.422	0.461	1.59577e-18	plasma cell	Esvsctrl	CD79A
plasma cell_Esvsctrl.RPN2	7.70812e-23	0.309595	0.193	0.08	2.94635e-18	plasma cell	Esvsctrl	RPN2
plasma cell_Esvsctrl.GPSM3	8.66762e-23	-1.12169	0.068	0.145	3.31311e-18	plasma cell	Esvsctrl	GPSM3
plasma cell_Esvsctrl.SNX2	1.03377e-22	-1.03104	0.036	0.1	3.95149e-18	plasma cell	Esvsctrl	SNX2
plasma cell_Esvsctrl.CYTOR	2.62258e-22	0.298622	0.105	0.024	1.00245e-17	plasma cell	Esvsctrl	CYTOR
plasma cell_Esvsctrl.RHOH	2.82243e-22	-1.19647	0.055	0.125	1.07884e-17	plasma cell	Esvsctrl	RHOH
plasma cell_Esvsctrl.DNAJB9	9.78636e-22	0.29239	0.186	0.08	3.74074e-17	plasma cell	Esvsctrl	DNAJB9
plasma cell_Esvsctrl.RPL27A	1.89907e-21	-1.64115	0.235	0.309	7.25901e-17	plasma cell	Esvsctrl	RPL27A
plasma cell_Esvsctrl.AC007569.1	4.76107e-21	0.386978	0.106	0.028	1.81987e-16	plasma cell	Esvsctrl	AC007569.1
plasma cell_Esvsctrl.NAP1L1	1.68585e-20	-1.00153	0.076	0.151	6.44401e-16	plasma cell	Esvsctrl	NAP1L1
plasma cell_Esvsctrl.FNDC3B	6.22178e-20	0.336106	0.126	0.042	2.37821e-15	plasma cell	Esvsctrl	FNDC3B
plasma cell_Esvsctrl.HNRNPDL	8.66547e-20	-1.21354	0.13	0.209	3.31229e-15	plasma cell	Esvsctrl	HNRNPDL
plasma cell_Esvsctrl.EVI2B	2.63153e-19	-1.20319	0.104	0.18	1.00588e-14	plasma cell	Esvsctrl	EVI2B
plasma cell_Esvsctrl.PTPN6	2.68655e-19	-1.03381	0.063	0.131	1.02691e-14	plasma cell	Esvsctrl	PTPN6
plasma cell_Esvsctrl.ST13	5.38666e-19	-1.18622	0.107	0.183	2.059e-14	plasma cell	Esvsctrl	ST13
plasma cell_Esvsctrl.HMGN2	1.12346e-18	-1.17432	0.135	0.212	4.29433e-14	plasma cell	Esvsctrl	HMGN2
plasma cell_Esvsctrl.ELL2	1.42372e-18	0.387666	0.13	0.048	5.44204e-14	plasma cell	Esvsctrl	ELL2
plasma cell_Esvsctrl.SMARCB1	1.51985e-18	-1.34017	0.119	0.193	5.80946e-14	plasma cell	Esvsctrl	SMARCB1
plasma cell_Esvsctrl.SH3BGRL3	2.53605e-18	-1.19357	0.283	0.341	9.69381e-14	plasma cell	Esvsctrl	SH3BGRL3
plasma cell_Esvsctrl.COX4I1	3.13755e-18	-1.13686	0.403	0.427	1.1993e-13	plasma cell	Esvsctrl	COX4I1
plasma cell_Esvsctrl.SYNGR2	4.81022e-18	-1.32131	0.114	0.187	1.83866e-13	plasma cell	Esvsctrl	SYNGR2
plasma cell_Esvsctrl.EIF2S3	4.91212e-18	-1.11096	0.068	0.134	1.87761e-13	plasma cell	Esvsctrl	EIF2S3
plasma cell_Esvsctrl.RESF1	6.55748e-18	-0.9821	0.048	0.108	2.50653e-13	plasma cell	Esvsctrl	RESF1
plasma cell_Esvsctrl.RHOA	9.08382e-18	-1.12485	0.174	0.25	3.4722e-13	plasma cell	Esvsctrl	RHOA
plasma cell_Esvsctrl.CNN2	9.30169e-18	-0.91229	0.049	0.108	3.55548e-13	plasma cell	Esvsctrl	CNN2
plasma cell_Esvsctrl.EIF3F	5.1582e-17	-1.15501	0.174	0.245	1.97167e-12	plasma cell	Esvsctrl	EIF3F
plasma cell_Esvsctrl.IFI30	8.62444e-17	-1.34615	0.134	0.203	3.2966e-12	plasma cell	Esvsctrl	IFI30
plasma cell_Esvsctrl.ALDOB	1.40905e-16	-0.852171	0.104	0.177	5.38595e-12	plasma cell	Esvsctrl	ALDOB
plasma cell_Esvsctrl.IGLC2	1.94768e-16	0.675062	0.232	0.135	7.44482e-12	plasma cell	Esvsctrl	IGLC2
plasma cell_Esvsctrl.KMT2E	2.39964e-16	-1.15002	0.114	0.183	9.17237e-12	plasma cell	Esvsctrl	KMT2E
plasma cell_Esvsctrl.HLA-E	2.9194e-16	-1.18792	0.357	0.389	1.11591e-11	plasma cell	Esvsctrl	HLA-E
plasma cell_Esvsctrl.POU2F2	3.5161e-16	-1.38193	0.065	0.125	1.34399e-11	plasma cell	Esvsctrl	POU2F2
plasma cell_Esvsctrl.HLA-B	4.63865e-16	-0.620998	0.621	0.602	1.77308e-11	plasma cell	Esvsctrl	HLA-B
plasma cell_Esvsctrl.IGKV3-20	6.23942e-16	2.18823	0.206	0.114	2.38495e-11	plasma cell	Esvsctrl	IGKV3-20
plasma cell_Esvsctrl.CNPY3	7.24638e-16	-1.12961	0.057	0.113	2.76986e-11	plasma cell	Esvsctrl	CNPY3
plasma cell_Esvsctrl.HADHA	7.69366e-16	-0.998318	0.09	0.156	2.94082e-11	plasma cell	Esvsctrl	HADHA
plasma cell_Esvsctrl.LSM7	9.35135e-16	-1.19524	0.155	0.223	3.57446e-11	plasma cell	Esvsctrl	LSM7
plasma cell_Esvsctrl.IGHG1	1.01583e-15	0.971099	0.174	0.088	3.88292e-11	plasma cell	Esvsctrl	IGHG1
plasma cell_Esvsctrl.IL16	1.03994e-15	-1.08616	0.07	0.131	3.97507e-11	plasma cell	Esvsctrl	IL16
plasma cell_Esvsctrl.IGKV3-11	1.27942e-15	1.92957	0.161	0.077	4.89047e-11	plasma cell	Esvsctrl	IGKV3-11
plasma cell_Esvsctrl.EIF3H	1.28666e-15	-1.17598	0.115	0.181	4.91813e-11	plasma cell	Esvsctrl	EIF3H
plasma cell_Esvsctrl.SP100	1.98588e-15	-1.04177	0.076	0.138	7.59083e-11	plasma cell	Esvsctrl	SP100
plasma cell_Esvsctrl.SEPTIN1	2.40701e-15	-1.12692	0.072	0.132	9.20054e-11	plasma cell	Esvsctrl	SEPTIN1
plasma cell_Esvsctrl.EZR	2.60179e-15	-1.13017	0.074	0.136	9.94507e-11	plasma cell	Esvsctrl	EZR
plasma cell_Esvsctrl.PNISR	3.37221e-15	-1.28357	0.123	0.188	1.28899e-10	plasma cell	Esvsctrl	PNISR
plasma cell_Esvsctrl.NDUFA11	4.09246e-15	-0.254536	0.319	0.183	1.5643e-10	plasma cell	Esvsctrl	NDUFA11
plasma cell_Esvsctrl.RSL1D1	4.10124e-15	-0.99322	0.088	0.151	1.56766e-10	plasma cell	Esvsctrl	RSL1D1
plasma cell_Esvsctrl.TPM3	4.11646e-15	-0.974601	0.101	0.166	1.57348e-10	plasma cell	Esvsctrl	TPM3
plasma cell_Esvsctrl.IGKV4-1	5.37228e-15	1.62799	0.233	0.13	2.0535e-10	plasma cell	Esvsctrl	IGKV4-1
plasma cell_Esvsctrl.RALGPS2	7.82713e-15	-1.22048	0.081	0.141	2.99184e-10	plasma cell	Esvsctrl	RALGPS2
plasma cell_Esvsctrl.CFL1	9.16602e-15	-1.11814	0.205	0.268	3.50362e-10	plasma cell	Esvsctrl	CFL1
plasma cell_Esvsctrl.MBNL1	3.42242e-14	-1.0323	0.055	0.108	1.30819e-09	plasma cell	Esvsctrl	MBNL1
plasma cell_Esvsctrl.APOC3	3.89057e-14	-0.801435	0.085	0.147	1.48713e-09	plasma cell	Esvsctrl	APOC3
plasma cell_Esvsctrl.FUS	1.76162e-13	-1.24892	0.06	0.112	6.73363e-09	plasma cell	Esvsctrl	FUS
plasma cell_Esvsctrl.HMGB1	4.09884e-13	-1.06425	0.265	0.308	1.56674e-08	plasma cell	Esvsctrl	HMGB1
plasma cell_Esvsctrl.MEF2C	6.90361e-13	-1.22181	0.169	0.229	2.63884e-08	plasma cell	Esvsctrl	MEF2C
plasma cell_Esvsctrl.IGHV3-7	1.25024e-12	2.2279	0.12	0.058	4.77893e-08	plasma cell	Esvsctrl	IGHV3-7
plasma cell_Esvsctrl.AC243960.1	3.22737e-12	-0.799136	0.064	0.115	1.23363e-07	plasma cell	Esvsctrl	AC243960.1
plasma cell_Esvsctrl.FIS1	3.49922e-12	-0.275178	0.187	0.1	1.33754e-07	plasma cell	Esvsctrl	FIS1
plasma cell_Esvsctrl.JAK1	5.56263e-12	-1.08087	0.096	0.151	2.12626e-07	plasma cell	Esvsctrl	JAK1
plasma cell_Esvsctrl.NDUFA13	6.38462e-12	-0.314318	0.382	0.236	2.44046e-07	plasma cell	Esvsctrl	NDUFA13
plasma cell_Esvsctrl.UBXN4	6.39466e-12	-0.378858	0.265	0.158	2.4443e-07	plasma cell	Esvsctrl	UBXN4
plasma cell_Esvsctrl.HIGD2A	9.69391e-12	-1.11916	0.209	0.259	3.7054e-07	plasma cell	Esvsctrl	HIGD2A
plasma cell_Esvsctrl.SNX3	1.00699e-11	-0.93115	0.118	0.174	3.84913e-07	plasma cell	Esvsctrl	SNX3
plasma cell_Esvsctrl.NOP53	1.17939e-11	-1.12974	0.128	0.183	4.50811e-07	plasma cell	Esvsctrl	NOP53
plasma cell_Esvsctrl.OAZ1	1.29885e-11	-0.962188	0.43	0.432	4.96471e-07	plasma cell	Esvsctrl	OAZ1
plasma cell_Esvsctrl.SH3BGRL	1.47722e-11	-0.876553	0.076	0.127	5.64651e-07	plasma cell	Esvsctrl	SH3BGRL
plasma cell_Esvsctrl.HNRNPK	1.51688e-11	-1.15432	0.124	0.18	5.79813e-07	plasma cell	Esvsctrl	HNRNPK
plasma cell_Esvsctrl.PSMB1	1.71077e-11	-0.33837	0.268	0.16	6.53926e-07	plasma cell	Esvsctrl	PSMB1
plasma cell_Esvsctrl.SON	1.82359e-11	-1.19973	0.161	0.217	6.9705e-07	plasma cell	Esvsctrl	SON
plasma cell_Esvsctrl.NDUFS5	3.08653e-11	-0.327822	0.204	0.115	1.17979e-06	plasma cell	Esvsctrl	NDUFS5
plasma cell_Esvsctrl.TRAF3IP3	3.18867e-11	-0.715351	0.06	0.107	1.21884e-06	plasma cell	Esvsctrl	TRAF3IP3
plasma cell_Esvsctrl.UQCRB	3.59124e-11	-1.15441	0.257	0.295	1.37272e-06	plasma cell	Esvsctrl	UQCRB
plasma cell_Esvsctrl.IGKV3-15	4.78096e-11	1.7906	0.125	0.063	1.82748e-06	plasma cell	Esvsctrl	IGKV3-15
plasma cell_Esvsctrl.CHCHD10	5.84462e-11	-1.21254	0.286	0.317	2.23405e-06	plasma cell	Esvsctrl	CHCHD10
plasma cell_Esvsctrl.CNBP	5.98809e-11	-1.05972	0.174	0.225	2.28889e-06	plasma cell	Esvsctrl	CNBP
plasma cell_Esvsctrl.IGHG2	8.16221e-11	2.3344	0.138	0.079	3.11992e-06	plasma cell	Esvsctrl	IGHG2
plasma cell_Esvsctrl.ANAPC11	8.34122e-11	-0.305938	0.191	0.107	3.18835e-06	plasma cell	Esvsctrl	ANAPC11
plasma cell_Esvsctrl.EIF3K	9.21091e-11	-1.09756	0.349	0.361	3.52078e-06	plasma cell	Esvsctrl	EIF3K
plasma cell_Esvsctrl.TNRC6B	1.11741e-10	-1.12154	0.066	0.112	4.27118e-06	plasma cell	Esvsctrl	TNRC6B
plasma cell_Esvsctrl.HNRNPA2B1	1.51085e-10	-1.03624	0.183	0.233	5.77508e-06	plasma cell	Esvsctrl	HNRNPA2B1
plasma cell_Esvsctrl.IGKV1-5	1.57615e-10	2.14117	0.132	0.071	6.02466e-06	plasma cell	Esvsctrl	IGKV1-5
plasma cell_Esvsctrl.RNASEH2C	3.24447e-10	-0.256308	0.13	0.066	1.24017e-05	plasma cell	Esvsctrl	RNASEH2C
plasma cell_Esvsctrl.UFC1	3.898e-10	-0.265246	0.184	0.104	1.48997e-05	plasma cell	Esvsctrl	UFC1
plasma cell_Esvsctrl.BLNK	4.42009e-10	-0.948542	0.077	0.124	1.68953e-05	plasma cell	Esvsctrl	BLNK
plasma cell_Esvsctrl.DNPH1	5.07937e-10	-0.354749	0.199	0.114	1.94154e-05	plasma cell	Esvsctrl	DNPH1
plasma cell_Esvsctrl.MT2A	5.39293e-10	-0.691218	0.08	0.128	2.06139e-05	plasma cell	Esvsctrl	MT2A
plasma cell_Esvsctrl.RPS10	5.70975e-10	-0.915259	0.096	0.147	2.18249e-05	plasma cell	Esvsctrl	RPS10
plasma cell_Esvsctrl.HAX1	6.36839e-10	-0.330393	0.197	0.116	2.43425e-05	plasma cell	Esvsctrl	HAX1
plasma cell_Esvsctrl.SARAF	6.81263e-10	-0.994676	0.203	0.25	2.60406e-05	plasma cell	Esvsctrl	SARAF
plasma cell_Esvsctrl.MTRNR2L12	8.59826e-10	-0.382723	0.102	0.162	3.2866e-05	plasma cell	Esvsctrl	MTRNR2L12
plasma cell_Esvsctrl.NCOR1	8.71567e-10	-1.07526	0.074	0.12	3.33148e-05	plasma cell	Esvsctrl	NCOR1
plasma cell_Esvsctrl.GYPC	9.29842e-10	-0.373343	0.243	0.147	3.55423e-05	plasma cell	Esvsctrl	GYPC
plasma cell_Esvsctrl.PPDPF	1.02934e-09	-0.953254	0.399	0.393	3.93453e-05	plasma cell	Esvsctrl	PPDPF
plasma cell_Esvsctrl.UBE2I	1.2372e-09	-1.05354	0.089	0.135	4.72908e-05	plasma cell	Esvsctrl	UBE2I
plasma cell_Esvsctrl.HLA-DMA	1.25155e-09	-0.917353	0.073	0.118	4.78392e-05	plasma cell	Esvsctrl	HLA-DMA
plasma cell_Esvsctrl.SCAF11	1.38741e-09	-0.780665	0.058	0.1	5.30323e-05	plasma cell	Esvsctrl	SCAF11
plasma cell_Esvsctrl.ATP5PF	1.62234e-09	-0.362593	0.254	0.156	6.20124e-05	plasma cell	Esvsctrl	ATP5PF
plasma cell_Esvsctrl.DCXR	2.65212e-09	-0.466882	0.193	0.113	0.000101375	plasma cell	Esvsctrl	DCXR
plasma cell_Esvsctrl.ATP5IF1	3.54891e-09	-0.383578	0.188	0.111	0.000135654	plasma cell	Esvsctrl	ATP5IF1
plasma cell_Esvsctrl.H2AFZ	5.56296e-09	-0.259056	0.242	0.151	0.000212639	plasma cell	Esvsctrl	H2AFZ
plasma cell_Esvsctrl.EDF1	6.02267e-09	-0.361355	0.33	0.214	0.000230211	plasma cell	Esvsctrl	EDF1
plasma cell_Esvsctrl.TIMM17B	8.14583e-09	-0.304848	0.138	0.076	0.000311366	plasma cell	Esvsctrl	TIMM17B
plasma cell_Esvsctrl.CIRBP	8.8227e-09	-0.995374	0.222	0.259	0.000337239	plasma cell	Esvsctrl	CIRBP
plasma cell_Esvsctrl.IGLV2-14	1.17394e-08	2.11107	0.153	0.094	0.000448728	plasma cell	Esvsctrl	IGLV2-14
plasma cell_Esvsctrl.IGHV3-23	1.20801e-08	1.33283	0.108	0.06	0.000461749	plasma cell	Esvsctrl	IGHV3-23
plasma cell_Esvsctrl.YWHAZ	1.54084e-08	-0.901264	0.109	0.154	0.000588971	plasma cell	Esvsctrl	YWHAZ
plasma cell_Esvsctrl.TOP1	1.73902e-08	-0.420851	0.115	0.06	0.000664723	plasma cell	Esvsctrl	TOP1
plasma cell_Esvsctrl.EPRS	1.91742e-08	-0.281639	0.127	0.07	0.000732914	plasma cell	Esvsctrl	EPRS
plasma cell_Esvsctrl.TCEA1	2.0022e-08	-1.20335	0.193	0.23	0.000765319	plasma cell	Esvsctrl	TCEA1
plasma cell_Esvsctrl.MRPL54	2.31547e-08	-0.262226	0.124	0.066	0.000885066	plasma cell	Esvsctrl	MRPL54
plasma cell_Esvsctrl.PDCD5	2.48713e-08	-0.292458	0.125	0.069	0.000950682	plasma cell	Esvsctrl	PDCD5
plasma cell_Esvsctrl.ARPC2	2.5249e-08	-0.897075	0.231	0.267	0.000965117	plasma cell	Esvsctrl	ARPC2
plasma cell_Esvsctrl.ERP29	3.05711e-08	-1.11504	0.273	0.296	0.00116855	plasma cell	Esvsctrl	ERP29
plasma cell_Esvsctrl.HNRNPM	3.31341e-08	-0.929094	0.079	0.12	0.00126652	plasma cell	Esvsctrl	HNRNPM
plasma cell_Esvsctrl.PCBP1	3.33327e-08	-0.976748	0.193	0.234	0.00127411	plasma cell	Esvsctrl	PCBP1
plasma cell_Esvsctrl.ENO1	4.9604e-08	-0.795568	0.083	0.124	0.00189606	plasma cell	Esvsctrl	ENO1
plasma cell_Esvsctrl.ATP6V1G1	5.90674e-08	-1.02383	0.232	0.263	0.00225779	plasma cell	Esvsctrl	ATP6V1G1
plasma cell_Esvsctrl.RAC1	6.24827e-08	-0.324774	0.17	0.103	0.00238834	plasma cell	Esvsctrl	RAC1
plasma cell_Esvsctrl.PLAAT4	7.22584e-08	-1.0464	0.102	0.143	0.002762	plasma cell	Esvsctrl	PLAAT4
plasma cell_Esvsctrl.HLA-A	8.41792e-08	-0.856675	0.363	0.371	0.00321767	plasma cell	Esvsctrl	HLA-A
plasma cell_Esvsctrl.MRPS34	9.9823e-08	-0.271043	0.189	0.117	0.00381563	plasma cell	Esvsctrl	MRPS34
plasma cell_Esvsctrl.GADD45GIP1	1.06153e-07	-0.337495	0.165	0.1	0.00405759	plasma cell	Esvsctrl	GADD45GIP1
plasma cell_Esvsctrl.HMGN3	1.07688e-07	-0.379795	0.201	0.125	0.00411627	plasma cell	Esvsctrl	HMGN3
plasma cell_Esvsctrl.ORAI2	1.18594e-07	-1.0175	0.084	0.122	0.00453312	plasma cell	Esvsctrl	ORAI2
plasma cell_Esvsctrl.BRK1	1.27575e-07	-0.990679	0.132	0.171	0.00487644	plasma cell	Esvsctrl	BRK1
plasma cell_Esvsctrl.DRAP1	1.27908e-07	-0.264742	0.147	0.086	0.00488915	plasma cell	Esvsctrl	DRAP1
plasma cell_Esvsctrl.NME3	2.11802e-07	-0.259124	0.1	0.053	0.00809591	plasma cell	Esvsctrl	NME3
plasma cell_Esvsctrl.CYBA	2.32041e-07	-0.293928	0.48	0.331	0.00886954	plasma cell	Esvsctrl	CYBA
plasma cell_Esvsctrl.PALM2-AKAP2	2.92855e-07	-0.280788	0.126	0.073	0.0111941	plasma cell	Esvsctrl	PALM2-AKAP2
plasma cell_Esvsctrl.CAP1	4.29781e-07	-0.614418	0.084	0.122	0.016428	plasma cell	Esvsctrl	CAP1
plasma cell_Esvsctrl.PNOC	4.36501e-07	-0.270435	0.151	0.093	0.0166848	plasma cell	Esvsctrl	PNOC
plasma cell_Esvsctrl.SIVA1	4.80287e-07	-0.256785	0.124	0.072	0.0183585	plasma cell	Esvsctrl	SIVA1
plasma cell_Esvsctrl.RPL22L1	5.28395e-07	-0.40198	0.209	0.134	0.0201974	plasma cell	Esvsctrl	RPL22L1
plasma cell_Esvsctrl.TMEM256	7.03682e-07	-0.415002	0.18	0.114	0.0268975	plasma cell	Esvsctrl	TMEM256
plasma cell_Esvsctrl.MTDH	7.25846e-07	-0.433645	0.267	0.18	0.0277447	plasma cell	Esvsctrl	MTDH
plasma cell_Esvsctrl.MYL12B	7.59526e-07	-0.75747	0.116	0.154	0.0290321	plasma cell	Esvsctrl	MYL12B
plasma cell_Esvsctrl.SPINK4	7.79181e-07	0.314916	0.207	0.14	0.0297834	plasma cell	Esvsctrl	SPINK4
plasma cell_Esvsctrl.KTN1	9.20342e-07	-0.874682	0.104	0.142	0.0351792	plasma cell	Esvsctrl	KTN1
plasma cell_Esvsctrl.TCF25	1.07765e-06	-0.289141	0.175	0.112	0.041192	plasma cell	Esvsctrl	TCF25
plasma cell_Esvsctrl.EIF2S2	1.10425e-06	-0.302961	0.129	0.077	0.0422089	plasma cell	Esvsctrl	EIF2S2
plasma cell_Esvsctrl.HINT1	1.14029e-06	-0.922415	0.382	0.369	0.0435864	plasma cell	Esvsctrl	HINT1
plasma cell_Esvsctrl.ZNF706	1.26219e-06	-0.375306	0.291	0.196	0.0482461	plasma cell	Esvsctrl	ZNF706
plasma cell_Esvsctrl.PDCD4	1.27549e-06	-0.761516	0.073	0.108	0.0487542	plasma cell	Esvsctrl	PDCD4
plasma cell_Esvsctrl.UBC	1.40463e-06	-0.477909	0.244	0.163	0.0536906	plasma cell	Esvsctrl	UBC
plasma cell_Esvsctrl.RBM3	1.41997e-06	-0.906405	0.118	0.154	0.054277	plasma cell	Esvsctrl	RBM3
plasma cell_Esvsctrl.S100A4	1.76729e-06	-0.573459	0.067	0.101	0.0675527	plasma cell	Esvsctrl	S100A4
plasma cell_Esvsctrl.EIF5	1.77415e-06	-0.372191	0.209	0.138	0.0678151	plasma cell	Esvsctrl	EIF5
plasma cell_Esvsctrl.PRDX6	1.8882e-06	-0.395134	0.107	0.061	0.0721745	plasma cell	Esvsctrl	PRDX6
plasma cell_Esvsctrl.DUT	1.90407e-06	-0.950303	0.071	0.104	0.072781	plasma cell	Esvsctrl	DUT
plasma cell_Esvsctrl.SNU13	2.11307e-06	-0.364288	0.227	0.152	0.0807702	plasma cell	Esvsctrl	SNU13
plasma cell_Esvsctrl.SURF1	2.17096e-06	-0.399507	0.134	0.082	0.0829827	plasma cell	Esvsctrl	SURF1
plasma cell_Esvsctrl.NDUFS7	2.29872e-06	-0.278904	0.13	0.079	0.0878663	plasma cell	Esvsctrl	NDUFS7
plasma cell_Esvsctrl.IGLV2-23	2.38271e-06	0.782804	0.105	0.062	0.0910767	plasma cell	Esvsctrl	IGLV2-23
plasma cell_Esvsctrl.LSM10	2.45954e-06	-0.396123	0.129	0.078	0.0940133	plasma cell	Esvsctrl	LSM10
plasma cell_Esvsctrl.GNG5	2.61359e-06	-0.34395	0.299	0.205	0.0999019	plasma cell	Esvsctrl	GNG5
plasma cell_Esvsctrl.EIF3D	3.01193e-06	-0.87445	0.076	0.109	0.115128	plasma cell	Esvsctrl	EIF3D
plasma cell_Esvsctrl.POLD4	3.0124e-06	-0.977891	0.129	0.163	0.115146	plasma cell	Esvsctrl	POLD4
plasma cell_Esvsctrl.PSMA7	3.08328e-06	-0.324046	0.182	0.118	0.117855	plasma cell	Esvsctrl	PSMA7
plasma cell_Esvsctrl.NDUFB6	3.22411e-06	-0.270548	0.114	0.068	0.123238	plasma cell	Esvsctrl	NDUFB6
plasma cell_Esvsctrl.LAGE3	3.94276e-06	-0.291155	0.113	0.067	0.150708	plasma cell	Esvsctrl	LAGE3
plasma cell_Esvsctrl.SF3B6	3.98971e-06	-0.295555	0.137	0.086	0.152503	plasma cell	Esvsctrl	SF3B6
plasma cell_Esvsctrl.PNRC1	4.17093e-06	-0.985918	0.132	0.165	0.15943	plasma cell	Esvsctrl	PNRC1
plasma cell_Esvsctrl.EWSR1	4.43344e-06	-0.867452	0.079	0.112	0.169464	plasma cell	Esvsctrl	EWSR1
plasma cell_Esvsctrl.HINT2	4.68782e-06	-0.266219	0.132	0.082	0.179187	plasma cell	Esvsctrl	HINT2
plasma cell_Esvsctrl.CAPZB	4.79129e-06	-0.528648	0.072	0.105	0.183142	plasma cell	Esvsctrl	CAPZB
plasma cell_Esvsctrl.PPM1K	4.87831e-06	-0.896068	0.071	0.102	0.186469	plasma cell	Esvsctrl	PPM1K
plasma cell_Esvsctrl.GNG7	4.91354e-06	-0.351894	0.194	0.13	0.187815	plasma cell	Esvsctrl	GNG7
plasma cell_Esvsctrl.SSR1	5.09463e-06	-0.378783	0.145	0.092	0.194737	plasma cell	Esvsctrl	SSR1
plasma cell_Esvsctrl.TPD52	5.18519e-06	-0.523498	0.168	0.11	0.198199	plasma cell	Esvsctrl	TPD52
plasma cell_Esvsctrl.ANAPC16	5.62052e-06	-1.0072	0.173	0.202	0.214839	plasma cell	Esvsctrl	ANAPC16
plasma cell_Esvsctrl.YBX1	6.99783e-06	-0.964017	0.212	0.239	0.267485	plasma cell	Esvsctrl	YBX1
plasma cell_Esvsctrl.ENY2	7.09965e-06	-0.259474	0.109	0.066	0.271377	plasma cell	Esvsctrl	ENY2
plasma cell_Esvsctrl.LDHB	7.31556e-06	-0.902907	0.149	0.182	0.27963	plasma cell	Esvsctrl	LDHB
plasma cell_Esvsctrl.GDI2	8.06303e-06	-0.748193	0.081	0.113	0.308201	plasma cell	Esvsctrl	GDI2
plasma cell_Esvsctrl.PLP2	8.28742e-06	-0.334195	0.138	0.087	0.316778	plasma cell	Esvsctrl	PLP2
plasma cell_Esvsctrl.NDUFA3	8.50668e-06	-0.98104	0.187	0.216	0.32516	plasma cell	Esvsctrl	NDUFA3
plasma cell_Esvsctrl.NDUFAF8	8.77931e-06	-0.251607	0.1	0.059	0.33558	plasma cell	Esvsctrl	NDUFAF8
plasma cell_Esvsctrl.RTRAF	9.06546e-06	-0.295433	0.128	0.079	0.346518	plasma cell	Esvsctrl	RTRAF
plasma cell_Esvsctrl.ALKBH7	1.22535e-05	-0.464174	0.218	0.148	0.468377	plasma cell	Esvsctrl	ALKBH7
plasma cell_Esvsctrl.TMBIM4	1.41436e-05	-0.437774	0.163	0.106	0.540624	plasma cell	Esvsctrl	TMBIM4
plasma cell_Esvsctrl.ATP5MC3	1.9956e-05	-0.408638	0.272	0.19	0.762797	plasma cell	Esvsctrl	ATP5MC3
plasma cell_Esvsctrl.UBE2D2	2.2552e-05	-0.971599	0.178	0.204	0.862029	plasma cell	Esvsctrl	UBE2D2
plasma cell_Esvsctrl.NSA2	2.48194e-05	-0.840361	0.08	0.109	0.948695	plasma cell	Esvsctrl	NSA2
plasma cell_Esvsctrl.PSMA2	2.55e-05	-0.315854	0.14	0.091	0.974714	plasma cell	Esvsctrl	PSMA2
plasma cell_Esvsctrl.H2AFV	2.58713e-05	-0.385745	0.135	0.088	0.988905	plasma cell	Esvsctrl	H2AFV
plasma cell_Esvsctrl.COX6C	2.59491e-05	-0.871076	0.234	0.254	0.991879	plasma cell	Esvsctrl	COX6C
plasma cell_Esvsctrl.HNRNPU	2.61989e-05	-0.899611	0.108	0.14	1	plasma cell	Esvsctrl	HNRNPU
plasma cell_Esvsctrl.ACP1	2.63514e-05	-0.311259	0.101	0.061	1	plasma cell	Esvsctrl	ACP1
plasma cell_Esvsctrl.SCAND1	2.64663e-05	-0.347159	0.162	0.108	1	plasma cell	Esvsctrl	SCAND1
plasma cell_Esvsctrl.RNASET2	2.76118e-05	-0.988994	0.235	0.253	1	plasma cell	Esvsctrl	RNASET2
plasma cell_Esvsctrl.HMGN1	2.78558e-05	-1.01098	0.14	0.169	1	plasma cell	Esvsctrl	HMGN1
plasma cell_Esvsctrl.METTL26	3.21461e-05	-0.33318	0.104	0.064	1	plasma cell	Esvsctrl	METTL26
plasma cell_Esvsctrl.NDUFB3	3.30028e-05	-0.253526	0.101	0.061	1	plasma cell	Esvsctrl	NDUFB3
plasma cell_Esvsctrl.SEL1L3	3.51666e-05	-0.739634	0.168	0.113	1	plasma cell	Esvsctrl	SEL1L3
plasma cell_Esvsctrl.EID1	3.60219e-05	-0.402271	0.14	0.091	1	plasma cell	Esvsctrl	EID1
plasma cell_Esvsctrl.NEDD8	3.99245e-05	-0.416288	0.202	0.137	1	plasma cell	Esvsctrl	NEDD8
plasma cell_Esvsctrl.ANAPC5	4.11706e-05	-0.382604	0.109	0.068	1	plasma cell	Esvsctrl	ANAPC5
plasma cell_Esvsctrl.RBX1	4.13373e-05	-0.284716	0.154	0.103	1	plasma cell	Esvsctrl	RBX1
plasma cell_Esvsctrl.UQCRFS1	5.25034e-05	-0.256627	0.123	0.079	1	plasma cell	Esvsctrl	UQCRFS1
plasma cell_Esvsctrl.LAMTOR5	6.20945e-05	-0.272768	0.123	0.079	1	plasma cell	Esvsctrl	LAMTOR5
plasma cell_Esvsctrl.MYCBP2	8.63285e-05	-0.707164	0.073	0.1	1	plasma cell	Esvsctrl	MYCBP2
plasma cell_Esvsctrl.DPP7	0.000102021	-0.423322	0.175	0.123	1	plasma cell	Esvsctrl	DPP7
plasma cell_Esvsctrl.MPG	0.000140598	-0.412394	0.125	0.082	1	plasma cell	Esvsctrl	MPG
plasma cell_Esvsctrl.ANP32B	0.000163103	-1.00287	0.132	0.158	1	plasma cell	Esvsctrl	ANP32B
plasma cell_Esvsctrl.PYCARD	0.000167477	-0.301352	0.132	0.089	1	plasma cell	Esvsctrl	PYCARD
plasma cell_Esvsctrl.SNRPC	0.00018179	-0.393788	0.132	0.088	1	plasma cell	Esvsctrl	SNRPC
plasma cell_Esvsctrl.TRAPPC5	0.000192935	-0.380527	0.167	0.115	1	plasma cell	Esvsctrl	TRAPPC5
plasma cell_Esvsctrl.NFKBIA	0.00020017	-0.426957	0.174	0.12	1	plasma cell	Esvsctrl	NFKBIA
plasma cell_Esvsctrl.CD27	0.000203353	-0.337737	0.191	0.138	1	plasma cell	Esvsctrl	CD27
plasma cell_Esvsctrl.EIF4B	0.000205048	-0.761792	0.129	0.156	1	plasma cell	Esvsctrl	EIF4B
plasma cell_Esvsctrl.EIF5B	0.000207762	-0.344696	0.105	0.068	1	plasma cell	Esvsctrl	EIF5B
plasma cell_Esvsctrl.RNF7	0.00024517	-0.370291	0.126	0.085	1	plasma cell	Esvsctrl	RNF7
plasma cell_Esvsctrl.C12orf57	0.000248259	-0.415588	0.205	0.147	1	plasma cell	Esvsctrl	C12orf57
plasma cell_Esvsctrl.LSM3	0.000260029	-0.327397	0.156	0.109	1	plasma cell	Esvsctrl	LSM3
plasma cell_Esvsctrl.C4orf3	0.000317478	-0.461835	0.22	0.158	1	plasma cell	Esvsctrl	C4orf3
plasma cell_Esvsctrl.RWDD1	0.000331128	-0.33502	0.146	0.1	1	plasma cell	Esvsctrl	RWDD1
plasma cell_Esvsctrl.MPHOSPH8	0.000347822	-0.38155	0.144	0.099	1	plasma cell	Esvsctrl	MPHOSPH8
plasma cell_Esvsctrl.HNRNPF	0.000353761	-0.689119	0.094	0.119	1	plasma cell	Esvsctrl	HNRNPF
plasma cell_Esvsctrl.ZC3H15	0.000359922	-0.333124	0.12	0.081	1	plasma cell	Esvsctrl	ZC3H15
plasma cell_Esvsctrl.SKP1	0.000367626	-0.871726	0.183	0.201	1	plasma cell	Esvsctrl	SKP1
plasma cell_Esvsctrl.S100A10	0.000412393	-0.685433	0.13	0.155	1	plasma cell	Esvsctrl	S100A10
plasma cell_Esvsctrl.GOLGA4	0.000436965	-0.375254	0.111	0.074	1	plasma cell	Esvsctrl	GOLGA4
plasma cell_Esvsctrl.LUC7L3	0.000442435	-0.988928	0.084	0.108	1	plasma cell	Esvsctrl	LUC7L3
plasma cell_Esvsctrl.SRP14	0.000475532	-0.95335	0.311	0.3	1	plasma cell	Esvsctrl	SRP14
plasma cell_Esvsctrl.SMIM26	0.000489298	-0.554556	0.109	0.072	1	plasma cell	Esvsctrl	SMIM26
plasma cell_Esvsctrl.ALDOA	0.000489503	-0.85531	0.145	0.167	1	plasma cell	Esvsctrl	ALDOA
plasma cell_Esvsctrl.VOPP1	0.00056256	-0.392368	0.138	0.097	1	plasma cell	Esvsctrl	VOPP1
plasma cell_Esvsctrl.TPI1	0.000660562	-0.751151	0.238	0.248	1	plasma cell	Esvsctrl	TPI1
plasma cell_Esvsctrl.REX1BD	0.000693197	-0.403966	0.133	0.092	1	plasma cell	Esvsctrl	REX1BD
plasma cell_Esvsctrl.ADIPOR1	0.000712286	-0.293238	0.118	0.082	1	plasma cell	Esvsctrl	ADIPOR1
plasma cell_Esvsctrl.VAMP8	0.000742479	-0.347888	0.123	0.085	1	plasma cell	Esvsctrl	VAMP8
plasma cell_Esvsctrl.NAA38	0.000809164	-0.354649	0.117	0.08	1	plasma cell	Esvsctrl	NAA38
plasma cell_Esvsctrl.TMEM243	0.000828848	-0.871145	0.114	0.136	1	plasma cell	Esvsctrl	TMEM243
plasma cell_Esvsctrl.RBIS	0.000884387	-0.866018	0.171	0.189	1	plasma cell	Esvsctrl	RBIS
plasma cell_Esvsctrl.NDUFA2	0.00101989	-0.357436	0.189	0.139	1	plasma cell	Esvsctrl	NDUFA2
plasma cell_Esvsctrl.RBM8A	0.0010525	-0.528574	0.164	0.116	1	plasma cell	Esvsctrl	RBM8A
plasma cell_Esvsctrl.LAMTOR4	0.00111872	-0.894149	0.166	0.183	1	plasma cell	Esvsctrl	LAMTOR4
plasma cell_Esvsctrl.ELF1	0.00127029	-0.688392	0.084	0.106	1	plasma cell	Esvsctrl	ELF1
plasma cell_Esvsctrl.CALM1	0.00127118	-0.344271	0.219	0.16	1	plasma cell	Esvsctrl	CALM1
plasma cell_Esvsctrl.HSPD1	0.00132689	-0.750066	0.147	0.167	1	plasma cell	Esvsctrl	HSPD1
plasma cell_Esvsctrl.COPS9	0.00141169	-0.339346	0.127	0.09	1	plasma cell	Esvsctrl	COPS9
plasma cell_Esvsctrl.ERH	0.00148219	-0.581976	0.15	0.107	1	plasma cell	Esvsctrl	ERH
plasma cell_Esvsctrl.CAST	0.00162396	-0.760007	0.08	0.101	1	plasma cell	Esvsctrl	CAST
plasma cell_Esvsctrl.SET	0.00165065	-0.799338	0.09	0.111	1	plasma cell	Esvsctrl	SET
plasma cell_Esvsctrl.VIM	0.00182362	-0.541487	0.261	0.27	1	plasma cell	Esvsctrl	VIM
plasma cell_Esvsctrl.MAP1LC3B	0.00187139	-0.343347	0.132	0.094	1	plasma cell	Esvsctrl	MAP1LC3B
plasma cell_Esvsctrl.RPL36AL	0.0019029	-0.522714	0.512	0.443	1	plasma cell	Esvsctrl	RPL36AL
plasma cell_Esvsctrl.SUMO2	0.00193833	-0.867914	0.209	0.218	1	plasma cell	Esvsctrl	SUMO2
plasma cell_Esvsctrl.FKBP1A	0.00196987	-0.675444	0.084	0.105	1	plasma cell	Esvsctrl	FKBP1A
plasma cell_Esvsctrl.DDIT4	0.00239867	-0.7759	0.156	0.172	1	plasma cell	Esvsctrl	DDIT4
plasma cell_Esvsctrl.ETFB	0.00241286	-0.380085	0.103	0.071	1	plasma cell	Esvsctrl	ETFB
plasma cell_Esvsctrl.SRP72	0.00243509	-0.405729	0.122	0.088	1	plasma cell	Esvsctrl	SRP72
plasma cell_Esvsctrl.GMFG	0.00246764	-0.845058	0.168	0.183	1	plasma cell	Esvsctrl	GMFG
plasma cell_Esvsctrl.ELOB	0.00252043	-0.543449	0.299	0.221	1	plasma cell	Esvsctrl	ELOB
plasma cell_Esvsctrl.TMEM14B	0.00296178	-0.350006	0.1	0.07	1	plasma cell	Esvsctrl	TMEM14B
plasma cell_Esvsctrl.MYL6	0.00311838	-0.676856	0.459	0.405	1	plasma cell	Esvsctrl	MYL6
plasma cell_Esvsctrl.ATP5ME	0.00330297	-0.751174	0.117	0.136	1	plasma cell	Esvsctrl	ATP5ME
plasma cell_Esvsctrl.CRIP1	0.0033607	-0.58467	0.129	0.149	1	plasma cell	Esvsctrl	CRIP1
plasma cell_Esvsctrl.SLC25A5	0.00345237	-0.909111	0.247	0.252	1	plasma cell	Esvsctrl	SLC25A5
plasma cell_Esvsctrl.SMDT1	0.00348087	-0.837363	0.192	0.203	1	plasma cell	Esvsctrl	SMDT1
plasma cell_Esvsctrl.CHCHD2	0.00348555	-0.361312	0.315	0.239	1	plasma cell	Esvsctrl	CHCHD2
plasma cell_Esvsctrl.POU2AF1	0.00364597	-0.534651	0.192	0.144	1	plasma cell	Esvsctrl	POU2AF1
plasma cell_Esvsctrl.EIF3L	0.00387047	-0.79498	0.105	0.123	1	plasma cell	Esvsctrl	EIF3L
plasma cell_Esvsctrl.NDUFB8	0.00419596	-0.496005	0.218	0.165	1	plasma cell	Esvsctrl	NDUFB8
plasma cell_Esvsctrl.NOP10	0.00435101	-0.564885	0.168	0.125	1	plasma cell	Esvsctrl	NOP10
plasma cell_Esvsctrl.CD44	0.00547231	-0.788655	0.092	0.109	1	plasma cell	Esvsctrl	CD44
plasma cell_Esvsctrl.ATP5MPL	0.00585684	-0.310447	0.132	0.098	1	plasma cell	Esvsctrl	ATP5MPL
plasma cell_Esvsctrl.IGHM	0.00653435	0.785829	0.209	0.258	1	plasma cell	Esvsctrl	IGHM
plasma cell_Esvsctrl.ATP5MF	0.0066612	-0.584315	0.26	0.198	1	plasma cell	Esvsctrl	ATP5MF
plasma cell_Esvsctrl.PSAP	0.00704038	-0.305243	0.247	0.19	1	plasma cell	Esvsctrl	PSAP
plasma cell_Esvsctrl.CFLAR	0.00731662	-0.550075	0.117	0.086	1	plasma cell	Esvsctrl	CFLAR
plasma cell_Esvsctrl.ICAM3	0.00771762	-0.565971	0.181	0.137	1	plasma cell	Esvsctrl	ICAM3
plasma cell_Esvsctrl.TRMT112	0.00844013	-0.684364	0.255	0.193	1	plasma cell	Esvsctrl	TRMT112
plasma cell_Esvsctrl.ARF1	0.00851285	-0.40249	0.166	0.127	1	plasma cell	Esvsctrl	ARF1
plasma cell_Esvsctrl.GABARAPL2	0.00900793	-0.507467	0.112	0.082	1	plasma cell	Esvsctrl	GABARAPL2
plasma cell_Esvsctrl.GRN	0.00945617	-0.757061	0.096	0.111	1	plasma cell	Esvsctrl	GRN
plasma cell_Esvsctrl.MICOS13	0.009491	-0.393061	0.119	0.089	1	plasma cell	Esvsctrl	MICOS13
plasma cell_Esvsctrl.DDX24	0.0094981	-0.979788	0.103	0.118	1	plasma cell	Esvsctrl	DDX24
plasma cell_Esvsctrl.HCLS1	0.00967359	-0.875718	0.127	0.141	1	plasma cell	Esvsctrl	HCLS1
plasma cell_Esvsctrl.COX16	0.0109068	-0.39289	0.104	0.077	1	plasma cell	Esvsctrl	COX16
plasma cell_Esvsctrl.SEPTIN6	0.0111481	-0.926923	0.106	0.12	1	plasma cell	Esvsctrl	SEPTIN6
plasma cell_Esvsctrl.GABARAP	0.0120567	-0.666248	0.451	0.391	1	plasma cell	Esvsctrl	GABARAP
plasma cell_Esvsctrl.NCL	0.0121264	-0.756444	0.175	0.185	1	plasma cell	Esvsctrl	NCL
plasma cell_Esvsctrl.EIF3E	0.013065	-0.918325	0.117	0.131	1	plasma cell	Esvsctrl	EIF3E
plasma cell_Esvsctrl.MT-ATP8	0.0131333	0.392301	0.388	0.376	1	plasma cell	Esvsctrl	MT-ATP8
plasma cell_Esvsctrl.WDR83OS	0.0132798	-0.615663	0.224	0.172	1	plasma cell	Esvsctrl	WDR83OS
plasma cell_Esvsctrl.SRI	0.014224	-0.373597	0.108	0.08	1	plasma cell	Esvsctrl	SRI
plasma cell_Esvsctrl.NDUFA4	0.0153487	-0.524235	0.36	0.27	1	plasma cell	Esvsctrl	NDUFA4
plasma cell_Esvsctrl.ATP5PD	0.016534	-0.380351	0.137	0.104	1	plasma cell	Esvsctrl	ATP5PD
plasma cell_Esvsctrl.ATP6V1F	0.0168205	-0.440158	0.126	0.095	1	plasma cell	Esvsctrl	ATP6V1F
plasma cell_Esvsctrl.MORF4L1	0.0169035	-0.894135	0.114	0.127	1	plasma cell	Esvsctrl	MORF4L1
plasma cell_Esvsctrl.UBL5	0.0169476	-0.659308	0.239	0.185	1	plasma cell	Esvsctrl	UBL5
plasma cell_Esvsctrl.YWHAB	0.0169543	-0.8327	0.181	0.188	1	plasma cell	Esvsctrl	YWHAB
plasma cell_Esvsctrl.ATP5F1C	0.0172148	-0.41658	0.122	0.093	1	plasma cell	Esvsctrl	ATP5F1C
plasma cell_Esvsctrl.ECH1	0.0176323	-0.85434	0.135	0.146	1	plasma cell	Esvsctrl	ECH1
plasma cell_Esvsctrl.SEM1	0.0192655	-0.397273	0.141	0.109	1	plasma cell	Esvsctrl	SEM1
plasma cell_Esvsctrl.NDUFB9	0.0205266	-0.522561	0.162	0.125	1	plasma cell	Esvsctrl	NDUFB9
plasma cell_Esvsctrl.DDX5	0.0233021	-0.941523	0.161	0.169	1	plasma cell	Esvsctrl	DDX5
plasma cell_Esvsctrl.BTG2	0.0244252	-0.423785	0.23	0.181	1	plasma cell	Esvsctrl	BTG2
plasma cell_Esvsctrl.RBM39	0.0253457	-0.984345	0.158	0.165	1	plasma cell	Esvsctrl	RBM39
plasma cell_Esvsctrl.PDIA3	0.025478	-0.491205	0.233	0.183	1	plasma cell	Esvsctrl	PDIA3
plasma cell_Esvsctrl.COX7A2L	0.0268973	-0.364894	0.102	0.077	1	plasma cell	Esvsctrl	COX7A2L
plasma cell_Esvsctrl.SELENOT	0.0285874	-0.405894	0.126	0.099	1	plasma cell	Esvsctrl	SELENOT
plasma cell_Esvsctrl.SRSF11	0.0303803	-0.865896	0.101	0.113	1	plasma cell	Esvsctrl	SRSF11
plasma cell_Esvsctrl.ATP5MG	0.0322043	-0.453718	0.375	0.29	1	plasma cell	Esvsctrl	ATP5MG
plasma cell_Esvsctrl.EMD	0.0330682	-0.354245	0.128	0.1	1	plasma cell	Esvsctrl	EMD
plasma cell_Esvsctrl.TSPAN3	0.034547	-0.302341	0.104	0.081	1	plasma cell	Esvsctrl	TSPAN3
plasma cell_Esvsctrl.SRP9	0.0355781	-0.7697	0.093	0.106	1	plasma cell	Esvsctrl	SRP9
plasma cell_Esvsctrl.COX7B	0.0356312	-0.412676	0.158	0.124	1	plasma cell	Esvsctrl	COX7B
plasma cell_Esvsctrl.ATP5F1D	0.0391338	-0.609788	0.324	0.25	1	plasma cell	Esvsctrl	ATP5F1D
plasma cell_Esvsctrl.COX8A	0.0471427	-0.497834	0.262	0.207	1	plasma cell	Esvsctrl	COX8A
plasma cell_Esvsctrl.ST6GAL1	0.0502058	-0.654537	0.117	0.091	1	plasma cell	Esvsctrl	ST6GAL1
plasma cell_Esvsctrl.BLOC1S1	0.0505826	-0.413579	0.141	0.112	1	plasma cell	Esvsctrl	BLOC1S1
plasma cell_Esvsctrl.UQCRH	0.0506693	-0.660698	0.306	0.237	1	plasma cell	Esvsctrl	UQCRH
plasma cell_Esvsctrl.ARL5A	0.0510924	-0.376093	0.104	0.082	1	plasma cell	Esvsctrl	ARL5A
plasma cell_Esvsctrl.SSU72	0.0522958	-0.645189	0.118	0.127	1	plasma cell	Esvsctrl	SSU72
plasma cell_Esvsctrl.SELENOW	0.053724	-0.422603	0.121	0.096	1	plasma cell	Esvsctrl	SELENOW
plasma cell_Esvsctrl.TM9SF2	0.0562349	-0.391979	0.107	0.086	1	plasma cell	Esvsctrl	TM9SF2
plasma cell_Esvsctrl.GNAS	0.0570526	-0.592616	0.152	0.122	1	plasma cell	Esvsctrl	GNAS
plasma cell_Esvsctrl.SELENOH	0.0621769	-0.865278	0.211	0.207	1	plasma cell	Esvsctrl	SELENOH
plasma cell_Esvsctrl.ISCU	0.0642915	-0.597462	0.247	0.196	1	plasma cell	Esvsctrl	ISCU
plasma cell_Esvsctrl.UBB	0.0652987	-0.479957	0.371	0.285	1	plasma cell	Esvsctrl	UBB
plasma cell_Esvsctrl.HLA-F	0.0660398	-0.690333	0.091	0.102	1	plasma cell	Esvsctrl	HLA-F
plasma cell_Esvsctrl.SRRM1	0.0695416	-0.774932	0.122	0.13	1	plasma cell	Esvsctrl	SRRM1
plasma cell_Esvsctrl.IL2RG	0.0728979	-0.861696	0.177	0.177	1	plasma cell	Esvsctrl	IL2RG
plasma cell_Esvsctrl.SERP1	0.0780311	-0.315226	0.492	0.373	1	plasma cell	Esvsctrl	SERP1
plasma cell_Esvsctrl.TPM4	0.0789678	-0.398176	0.1	0.08	1	plasma cell	Esvsctrl	TPM4
plasma cell_Esvsctrl.RAD23A	0.0803045	-0.492935	0.116	0.093	1	plasma cell	Esvsctrl	RAD23A
plasma cell_Esvsctrl.RBM17	0.082246	-0.417275	0.109	0.088	1	plasma cell	Esvsctrl	RBM17
plasma cell_Esvsctrl.SNRPG	0.0879695	-0.506071	0.16	0.13	1	plasma cell	Esvsctrl	SNRPG
plasma cell_Esvsctrl.SLC25A3	0.090721	-0.808217	0.176	0.176	1	plasma cell	Esvsctrl	SLC25A3
plasma cell_Esvsctrl.NHP2	0.0970646	-0.398971	0.103	0.083	1	plasma cell	Esvsctrl	NHP2
plasma cell_Esvsctrl.EIF3G	0.0979436	-0.693736	0.141	0.114	1	plasma cell	Esvsctrl	EIF3G
plasma cell_Esvsctrl.SEC62	0.0982213	-0.562149	0.502	0.376	1	plasma cell	Esvsctrl	SEC62
plasma cell_Esvsctrl.PRRC2C	0.106254	-0.912186	0.103	0.111	1	plasma cell	Esvsctrl	PRRC2C
plasma cell_Esvsctrl.CD99	0.107895	-0.625517	0.116	0.122	1	plasma cell	Esvsctrl	CD99
plasma cell_Esvsctrl.TMEM14C	0.113201	-0.345559	0.112	0.091	1	plasma cell	Esvsctrl	TMEM14C
plasma cell_Esvsctrl.COPS6	0.117539	-0.467697	0.104	0.085	1	plasma cell	Esvsctrl	COPS6
plasma cell_Esvsctrl.S100A6	0.122217	-0.294299	0.278	0.266	1	plasma cell	Esvsctrl	S100A6
plasma cell_Esvsctrl.PSMB9	0.126171	-0.450824	0.239	0.193	1	plasma cell	Esvsctrl	PSMB9
plasma cell_Esvsctrl.ATP5F1B	0.132964	-0.429943	0.125	0.102	1	plasma cell	Esvsctrl	ATP5F1B
plasma cell_Esvsctrl.C9orf16	0.134166	-0.650302	0.181	0.147	1	plasma cell	Esvsctrl	C9orf16
plasma cell_Esvsctrl.OCIAD2	0.134881	-0.523528	0.096	0.104	1	plasma cell	Esvsctrl	OCIAD2
plasma cell_Esvsctrl.GHITM	0.136018	-0.361964	0.109	0.089	1	plasma cell	Esvsctrl	GHITM
plasma cell_Esvsctrl.PSME1	0.136492	-0.510551	0.358	0.279	1	plasma cell	Esvsctrl	PSME1
plasma cell_Esvsctrl.TSC22D3	0.139672	-0.756372	0.221	0.21	1	plasma cell	Esvsctrl	TSC22D3
plasma cell_Esvsctrl.HNRNPA3	0.144692	-0.57117	0.123	0.102	1	plasma cell	Esvsctrl	HNRNPA3
plasma cell_Esvsctrl.COX6A1	0.145637	-0.509521	0.444	0.339	1	plasma cell	Esvsctrl	COX6A1
plasma cell_Esvsctrl.TMEM134	0.153349	-0.539739	0.107	0.089	1	plasma cell	Esvsctrl	TMEM134
plasma cell_Esvsctrl.MDH2	0.157788	-0.482766	0.119	0.099	1	plasma cell	Esvsctrl	MDH2
plasma cell_Esvsctrl.TUFM	0.159093	-0.593121	0.161	0.134	1	plasma cell	Esvsctrl	TUFM
plasma cell_Esvsctrl.SERBP1	0.169429	-0.6587	0.127	0.13	1	plasma cell	Esvsctrl	SERBP1
plasma cell_Esvsctrl.PARK7	0.17817	-0.576912	0.245	0.198	1	plasma cell	Esvsctrl	PARK7
plasma cell_Esvsctrl.UQCR10	0.179467	-0.486428	0.246	0.203	1	plasma cell	Esvsctrl	UQCR10
plasma cell_Esvsctrl.SAP18	0.18136	-0.59194	0.2	0.165	1	plasma cell	Esvsctrl	SAP18
plasma cell_Esvsctrl.CSNK2B	0.181891	-0.633081	0.193	0.159	1	plasma cell	Esvsctrl	CSNK2B
plasma cell_Esvsctrl.EIF4A1	0.182825	-0.560893	0.124	0.104	1	plasma cell	Esvsctrl	EIF4A1
plasma cell_Esvsctrl.SEC11A	0.183077	-0.299887	0.111	0.093	1	plasma cell	Esvsctrl	SEC11A
plasma cell_Esvsctrl.C1orf43	0.190504	-0.388302	0.1	0.084	1	plasma cell	Esvsctrl	C1orf43
plasma cell_Esvsctrl.CSDE1	0.200398	-0.554827	0.139	0.143	1	plasma cell	Esvsctrl	CSDE1
plasma cell_Esvsctrl.ZRANB2	0.200852	-0.684152	0.101	0.106	1	plasma cell	Esvsctrl	ZRANB2
plasma cell_Esvsctrl.TBCA	0.203006	-0.788045	0.16	0.157	1	plasma cell	Esvsctrl	TBCA
plasma cell_Esvsctrl.VCP	0.203557	-0.590764	0.13	0.109	1	plasma cell	Esvsctrl	VCP
plasma cell_Esvsctrl.AKAP9	0.212198	-0.677981	0.118	0.1	1	plasma cell	Esvsctrl	AKAP9
plasma cell_Esvsctrl.LSM5	0.214629	-0.483334	0.108	0.091	1	plasma cell	Esvsctrl	LSM5
plasma cell_Esvsctrl.SRSF5	0.222817	-0.786334	0.105	0.108	1	plasma cell	Esvsctrl	SRSF5
plasma cell_Esvsctrl.PARP1	0.22526	-0.707142	0.146	0.122	1	plasma cell	Esvsctrl	PARP1
plasma cell_Esvsctrl.DDX17	0.238407	-0.887793	0.127	0.129	1	plasma cell	Esvsctrl	DDX17
plasma cell_Esvsctrl.TRAPPC1	0.245191	-0.60262	0.103	0.088	1	plasma cell	Esvsctrl	TRAPPC1
plasma cell_Esvsctrl.EIF1AX	0.25832	-0.481926	0.107	0.091	1	plasma cell	Esvsctrl	EIF1AX
plasma cell_Esvsctrl.CYTIP	0.262294	-0.495835	0.139	0.118	1	plasma cell	Esvsctrl	CYTIP
plasma cell_Esvsctrl.ATP6V0C	0.265297	-0.673511	0.216	0.178	1	plasma cell	Esvsctrl	ATP6V0C
plasma cell_Esvsctrl.PTGES3	0.27288	-0.708152	0.158	0.156	1	plasma cell	Esvsctrl	PTGES3
plasma cell_Esvsctrl.CTSH	0.282802	-0.762624	0.098	0.1	1	plasma cell	Esvsctrl	CTSH
plasma cell_Esvsctrl.BCAP31	0.291044	-0.732662	0.109	0.111	1	plasma cell	Esvsctrl	BCAP31
plasma cell_Esvsctrl.LAMTOR1	0.313322	-0.669787	0.11	0.111	1	plasma cell	Esvsctrl	LAMTOR1
plasma cell_Esvsctrl.UBE2D3	0.318563	-0.583726	0.158	0.154	1	plasma cell	Esvsctrl	UBE2D3
plasma cell_Esvsctrl.N4BP2L2	0.323602	-0.341898	0.103	0.089	1	plasma cell	Esvsctrl	N4BP2L2
plasma cell_Esvsctrl.DDT	0.326077	-0.572977	0.139	0.138	1	plasma cell	Esvsctrl	DDT
plasma cell_Esvsctrl.TAPBP	0.330335	-0.578011	0.156	0.134	1	plasma cell	Esvsctrl	TAPBP
plasma cell_Esvsctrl.RAN	0.33493	-0.690012	0.141	0.139	1	plasma cell	Esvsctrl	RAN
plasma cell_Esvsctrl.TRIR	0.335123	-0.749586	0.161	0.154	1	plasma cell	Esvsctrl	TRIR
plasma cell_Esvsctrl.PSMB10	0.354118	-0.577969	0.205	0.172	1	plasma cell	Esvsctrl	PSMB10
plasma cell_Esvsctrl.PPIG	0.359341	-0.676718	0.101	0.102	1	plasma cell	Esvsctrl	PPIG
plasma cell_Esvsctrl.TSTD1	0.374495	-0.704638	0.184	0.156	1	plasma cell	Esvsctrl	TSTD1
plasma cell_Esvsctrl.NDUFB2	0.378044	-0.631018	0.208	0.176	1	plasma cell	Esvsctrl	NDUFB2
plasma cell_Esvsctrl.SELENOF	0.412121	-0.769717	0.108	0.108	1	plasma cell	Esvsctrl	SELENOF
plasma cell_Esvsctrl.RBBP4	0.426406	-0.642865	0.116	0.102	1	plasma cell	Esvsctrl	RBBP4
plasma cell_Esvsctrl.C11orf58	0.427764	-0.490892	0.123	0.107	1	plasma cell	Esvsctrl	C11orf58
plasma cell_Esvsctrl.GTF3A	0.431385	-0.690322	0.156	0.151	1	plasma cell	Esvsctrl	GTF3A
plasma cell_Esvsctrl.OCIAD1	0.435754	-0.476874	0.105	0.092	1	plasma cell	Esvsctrl	OCIAD1
plasma cell_Esvsctrl.TMEM230	0.438242	-0.555841	0.114	0.1	1	plasma cell	Esvsctrl	TMEM230
plasma cell_Esvsctrl.TOMM5	0.451175	-0.546155	0.148	0.128	1	plasma cell	Esvsctrl	TOMM5
plasma cell_Esvsctrl.COX5B	0.45475	-0.609285	0.275	0.228	1	plasma cell	Esvsctrl	COX5B
plasma cell_Esvsctrl.ATP5MD	0.467916	-0.670952	0.179	0.17	1	plasma cell	Esvsctrl	ATP5MD
plasma cell_Esvsctrl.MRPS21	0.469852	-0.680966	0.137	0.133	1	plasma cell	Esvsctrl	MRPS21
plasma cell_Esvsctrl.TTC3	0.474457	-0.536776	0.12	0.106	1	plasma cell	Esvsctrl	TTC3
plasma cell_Esvsctrl.UBE2V1	0.475018	-0.506187	0.121	0.106	1	plasma cell	Esvsctrl	UBE2V1
plasma cell_Esvsctrl.UXT	0.480846	-0.699965	0.159	0.138	1	plasma cell	Esvsctrl	UXT
plasma cell_Esvsctrl.ITM2B	0.481705	-0.551501	0.21	0.181	1	plasma cell	Esvsctrl	ITM2B
plasma cell_Esvsctrl.ROMO1	0.486036	-0.533404	0.164	0.143	1	plasma cell	Esvsctrl	ROMO1
plasma cell_Esvsctrl.TOMM20	0.495316	-0.620521	0.104	0.091	1	plasma cell	Esvsctrl	TOMM20
plasma cell_Esvsctrl.CTSS	0.496658	-0.609532	0.135	0.131	1	plasma cell	Esvsctrl	CTSS
plasma cell_Esvsctrl.ATP5PO	0.50219	-0.849077	0.213	0.195	1	plasma cell	Esvsctrl	ATP5PO
plasma cell_Esvsctrl.TOMM6	0.513459	-0.777444	0.186	0.159	1	plasma cell	Esvsctrl	TOMM6
plasma cell_Esvsctrl.EIF4G2	0.51863	-0.88269	0.108	0.107	1	plasma cell	Esvsctrl	EIF4G2
plasma cell_Esvsctrl.LDHA	0.532343	-0.522877	0.102	0.101	1	plasma cell	Esvsctrl	LDHA
plasma cell_Esvsctrl.ANKRD12	0.532377	-0.717894	0.133	0.129	1	plasma cell	Esvsctrl	ANKRD12
plasma cell_Esvsctrl.VDAC2	0.534274	-0.540563	0.118	0.116	1	plasma cell	Esvsctrl	VDAC2
plasma cell_Esvsctrl.PSMB8	0.591772	-0.583155	0.123	0.109	1	plasma cell	Esvsctrl	PSMB8
plasma cell_Esvsctrl.PPP1R2	0.594977	-0.587861	0.103	0.093	1	plasma cell	Esvsctrl	PPP1R2
plasma cell_Esvsctrl.COX17	0.613095	-0.432479	0.137	0.124	1	plasma cell	Esvsctrl	COX17
plasma cell_Esvsctrl.ATP5F1A	0.61826	-0.524663	0.169	0.149	1	plasma cell	Esvsctrl	ATP5F1A
plasma cell_Esvsctrl.SOD1	0.632137	-0.843546	0.17	0.157	1	plasma cell	Esvsctrl	SOD1
plasma cell_Esvsctrl.MICOS10	0.641831	-0.59002	0.107	0.104	1	plasma cell	Esvsctrl	MICOS10
plasma cell_Esvsctrl.PHB2	0.65085	-0.593525	0.1	0.089	1	plasma cell	Esvsctrl	PHB2
plasma cell_Esvsctrl.GPX4	0.654738	-0.909564	0.267	0.235	1	plasma cell	Esvsctrl	GPX4
plasma cell_Esvsctrl.GRB2	0.658094	-0.539317	0.119	0.107	1	plasma cell	Esvsctrl	GRB2
plasma cell_Esvsctrl.NDUFC1	0.659519	-0.679373	0.144	0.128	1	plasma cell	Esvsctrl	NDUFC1
plasma cell_Esvsctrl.CCT8	0.669853	-0.481058	0.1	0.098	1	plasma cell	Esvsctrl	CCT8
plasma cell_Esvsctrl.CALM2	0.680347	-0.518729	0.101	0.098	1	plasma cell	Esvsctrl	CALM2
plasma cell_Esvsctrl.APRT	0.689243	-0.664809	0.182	0.16	1	plasma cell	Esvsctrl	APRT
plasma cell_Esvsctrl.ARL6IP4	0.694076	-0.61342	0.186	0.163	1	plasma cell	Esvsctrl	ARL6IP4
plasma cell_Esvsctrl.EIF5A	0.725451	-0.551455	0.126	0.115	1	plasma cell	Esvsctrl	EIF5A
plasma cell_Esvsctrl.RNASEK	0.728484	-0.665343	0.365	0.297	1	plasma cell	Esvsctrl	RNASEK
plasma cell_Esvsctrl.GSTK1	0.76078	-0.467277	0.13	0.118	1	plasma cell	Esvsctrl	GSTK1
plasma cell_Esvsctrl.PPP1CA	0.772561	-0.674275	0.134	0.126	1	plasma cell	Esvsctrl	PPP1CA
plasma cell_Esvsctrl.RSL24D1	0.784947	-0.469441	0.111	0.102	1	plasma cell	Esvsctrl	RSL24D1
plasma cell_Esvsctrl.LGALS3	0.791581	-0.51352	0.188	0.169	1	plasma cell	Esvsctrl	LGALS3
plasma cell_Esvsctrl.ATRX	0.807544	-0.557252	0.104	0.1	1	plasma cell	Esvsctrl	ATRX
plasma cell_Esvsctrl.C19orf53	0.810128	-0.756885	0.177	0.155	1	plasma cell	Esvsctrl	C19orf53
plasma cell_Esvsctrl.COX6B1	0.835582	-0.672741	0.266	0.23	1	plasma cell	Esvsctrl	COX6B1
plasma cell_Esvsctrl.FKBP8	0.838013	-0.573566	0.1	0.095	1	plasma cell	Esvsctrl	FKBP8
plasma cell_Esvsctrl.NDUFA1	0.838854	-0.576989	0.275	0.241	1	plasma cell	Esvsctrl	NDUFA1
plasma cell_Esvsctrl.CIAO2B	0.844334	-0.532281	0.118	0.109	1	plasma cell	Esvsctrl	CIAO2B
plasma cell_Esvsctrl.PEBP1	0.850033	-0.601503	0.19	0.173	1	plasma cell	Esvsctrl	PEBP1
plasma cell_Esvsctrl.SF3B2	0.858148	-0.71018	0.137	0.124	1	plasma cell	Esvsctrl	SF3B2
plasma cell_Esvsctrl.HSPE1	0.902237	-0.51667	0.146	0.134	1	plasma cell	Esvsctrl	HSPE1
plasma cell_Esvsctrl.ATP5PB	0.904023	-0.642349	0.121	0.113	1	plasma cell	Esvsctrl	ATP5PB
plasma cell_Esvsctrl.EIF1	0.906408	-0.31406	0.587	0.471	1	plasma cell	Esvsctrl	EIF1
plasma cell_Esvsctrl.SQSTM1	0.915639	-0.585558	0.159	0.147	1	plasma cell	Esvsctrl	SQSTM1
plasma cell_Esvsctrl.UQCR11	0.931574	-0.609023	0.304	0.262	1	plasma cell	Esvsctrl	UQCR11
plasma cell_Esvsctrl.ATP6V0E1	0.945676	-0.792274	0.23	0.198	1	plasma cell	Esvsctrl	ATP6V0E1
plasma cell_Esvsctrl.HSP90AA1	0.952788	-0.561498	0.137	0.127	1	plasma cell	Esvsctrl	HSP90AA1
plasma cell_Esvsctrl.VPS28	0.967402	-0.61468	0.125	0.115	1	plasma cell	Esvsctrl	VPS28
plasma cell_Esvsctrl.VAMP2	0.972621	-0.624264	0.126	0.117	1	plasma cell	Esvsctrl	VAMP2
plasma cell_Esvsctrl.SSR2	0.984596	-0.671362	0.279	0.242	1	plasma cell	Esvsctrl	SSR2
plasma cell_Esvsctrl.EIF4A2	0.990424	-0.828513	0.113	0.105	1	plasma cell	Esvsctrl	EIF4A2
plasma cell_TNvsEs.RPS27	0	2.26253	0.844	0.397	0	plasma cell	TNvsEs	RPS27
plasma cell_TNvsEs.RPL32	0	1.98829	0.898	0.662	0	plasma cell	TNvsEs	RPL32
plasma cell_TNvsEs.RPL34	0	1.97904	0.884	0.588	0	plasma cell	TNvsEs	RPL34
plasma cell_TNvsEs.EEF1A1	0	1.888	0.927	0.592	0	plasma cell	TNvsEs	EEF1A1
plasma cell_TNvsEs.RPL30	0	2.17072	0.906	0.664	0	plasma cell	TNvsEs	RPL30
plasma cell_TNvsEs.RPS21	0	2.24418	0.758	0.314	0	plasma cell	TNvsEs	RPS21
plasma cell_TNvsEs.RPS28	0	1.98241	0.903	0.605	0	plasma cell	TNvsEs	RPS28
plasma cell_TNvsEs.RPL11	4.72579e-303	2.05496	0.908	0.69	1.80638e-298	plasma cell	TNvsEs	RPL11
plasma cell_TNvsEs.RPS2	9.25212e-292	1.9255	0.82	0.476	3.53653e-287	plasma cell	TNvsEs	RPS2
plasma cell_TNvsEs.RPS3	2.19193e-290	1.88138	0.871	0.597	8.37844e-286	plasma cell	TNvsEs	RPS3
plasma cell_TNvsEs.RPL37	3.79864e-289	1.95904	0.778	0.382	1.45199e-284	plasma cell	TNvsEs	RPL37
plasma cell_TNvsEs.HLA-DRA	5.45147e-287	2.45202	0.414	0.052	2.08377e-282	plasma cell	TNvsEs	HLA-DRA
plasma cell_TNvsEs.RPS8	7.01419e-286	1.82122	0.918	0.729	2.68111e-281	plasma cell	TNvsEs	RPS8
plasma cell_TNvsEs.RPS15A	9.87246e-286	1.65813	0.893	0.678	3.77365e-281	plasma cell	TNvsEs	RPS15A
plasma cell_TNvsEs.RPS23	1.34933e-284	1.99304	0.838	0.523	5.15769e-280	plasma cell	TNvsEs	RPS23
plasma cell_TNvsEs.RPS12	1.54139e-284	2.09334	0.89	0.656	5.89181e-280	plasma cell	TNvsEs	RPS12
plasma cell_TNvsEs.RPL19	4.71916e-280	1.81203	0.897	0.695	1.80385e-275	plasma cell	TNvsEs	RPL19
plasma cell_TNvsEs.RPL18	7.06502e-280	1.65669	0.869	0.604	2.70053e-275	plasma cell	TNvsEs	RPL18
plasma cell_TNvsEs.RPL12	1.84179e-279	1.8259	0.864	0.581	7.04004e-275	plasma cell	TNvsEs	RPL12
plasma cell_TNvsEs.RPLP2	1.01204e-278	1.86785	0.878	0.619	3.86842e-274	plasma cell	TNvsEs	RPLP2
plasma cell_TNvsEs.RPL10	7.35867e-277	1.39224	0.944	0.817	2.81278e-272	plasma cell	TNvsEs	RPL10
plasma cell_TNvsEs.RPL18A	1.6899e-275	1.82719	0.847	0.57	6.45948e-271	plasma cell	TNvsEs	RPL18A
plasma cell_TNvsEs.RPL3	1.29236e-274	1.5053	0.86	0.558	4.9399e-270	plasma cell	TNvsEs	RPL3
plasma cell_TNvsEs.RPL35A	5.94347e-274	1.70737	0.834	0.539	2.27183e-269	plasma cell	TNvsEs	RPL35A
plasma cell_TNvsEs.RPL23A	1.25787e-273	1.79889	0.83	0.502	4.80809e-269	plasma cell	TNvsEs	RPL23A
plasma cell_TNvsEs.RPL39	3.12156e-272	1.8457	0.908	0.674	1.19318e-267	plasma cell	TNvsEs	RPL39
plasma cell_TNvsEs.CD52	3.21088e-268	2.26402	0.411	0.06	1.22733e-263	plasma cell	TNvsEs	CD52
plasma cell_TNvsEs.RPS18	1.40511e-267	1.68592	0.873	0.617	5.37088e-263	plasma cell	TNvsEs	RPS18
plasma cell_TNvsEs.RPS27A	2.0954e-266	1.7448	0.881	0.652	8.00947e-262	plasma cell	TNvsEs	RPS27A
plasma cell_TNvsEs.RPL28	1.137e-262	1.75969	0.899	0.678	4.34605e-258	plasma cell	TNvsEs	RPL28
plasma cell_TNvsEs.RPS24	1.00268e-259	1.59349	0.838	0.555	3.83263e-255	plasma cell	TNvsEs	RPS24
plasma cell_TNvsEs.RPLP1	2.97498e-259	1.16405	0.96	0.853	1.13716e-254	plasma cell	TNvsEs	RPLP1
plasma cell_TNvsEs.RPS14	7.45576e-258	1.68694	0.852	0.591	2.84989e-253	plasma cell	TNvsEs	RPS14
plasma cell_TNvsEs.RPL13	1.9775e-256	1.61215	0.879	0.639	7.5588e-252	plasma cell	TNvsEs	RPL13
plasma cell_TNvsEs.FAU	3.36381e-255	1.6318	0.889	0.676	1.28578e-250	plasma cell	TNvsEs	FAU
plasma cell_TNvsEs.RPL29	1.70756e-254	1.58512	0.874	0.636	6.52698e-250	plasma cell	TNvsEs	RPL29
plasma cell_TNvsEs.RPS7	7.5118e-254	1.62199	0.859	0.629	2.87131e-249	plasma cell	TNvsEs	RPS7
plasma cell_TNvsEs.RPS13	2.12985e-252	1.62958	0.891	0.703	8.14114e-248	plasma cell	TNvsEs	RPS13
plasma cell_TNvsEs.CD74	2.61008e-251	2.80184	0.892	0.686	9.97676e-247	plasma cell	TNvsEs	CD74
plasma cell_TNvsEs.RPS25	4.64057e-251	1.78786	0.743	0.385	1.77381e-246	plasma cell	TNvsEs	RPS25
plasma cell_TNvsEs.RPS3A	6.1754e-251	1.7284	0.894	0.702	2.36049e-246	plasma cell	TNvsEs	RPS3A
plasma cell_TNvsEs.RPL26	8.00709e-246	1.48471	0.857	0.613	3.06063e-241	plasma cell	TNvsEs	RPL26
plasma cell_TNvsEs.RPS15	4.19259e-245	1.54784	0.864	0.622	1.60258e-240	plasma cell	TNvsEs	RPS15
plasma cell_TNvsEs.RPL7A	2.68939e-244	1.44846	0.877	0.653	1.02799e-239	plasma cell	TNvsEs	RPL7A
plasma cell_TNvsEs.EEF1G	5.79746e-243	1.65378	0.757	0.4	2.21602e-238	plasma cell	TNvsEs	EEF1G
plasma cell_TNvsEs.VPREB3	9.66043e-241	2.3112	0.315	0.026	3.6926e-236	plasma cell	TNvsEs	VPREB3
plasma cell_TNvsEs.HLA-DPA1	1.73827e-238	2.3457	0.469	0.119	6.64438e-234	plasma cell	TNvsEs	HLA-DPA1
plasma cell_TNvsEs.ACTB	5.27518e-234	1.87922	0.807	0.466	2.01638e-229	plasma cell	TNvsEs	ACTB
plasma cell_TNvsEs.HLA-DPB1	1.37909e-233	2.17174	0.343	0.042	5.27143e-229	plasma cell	TNvsEs	HLA-DPB1
plasma cell_TNvsEs.RPL5	1.79185e-233	1.64904	0.839	0.598	6.84918e-229	plasma cell	TNvsEs	RPL5
plasma cell_TNvsEs.RPL6	6.74228e-232	1.42428	0.851	0.628	2.57717e-227	plasma cell	TNvsEs	RPL6
plasma cell_TNvsEs.RPS19	6.71016e-229	1.42521	0.885	0.679	2.56489e-224	plasma cell	TNvsEs	RPS19
plasma cell_TNvsEs.RPL36	5.80526e-223	1.62235	0.753	0.421	2.219e-218	plasma cell	TNvsEs	RPL36
plasma cell_TNvsEs.RPS6	1.08705e-221	1.55635	0.769	0.453	4.15514e-217	plasma cell	TNvsEs	RPS6
plasma cell_TNvsEs.RPSA	1.45111e-220	1.8544	0.654	0.291	5.54672e-216	plasma cell	TNvsEs	RPSA
plasma cell_TNvsEs.CD37	8.15709e-218	2.46489	0.424	0.105	3.11797e-213	plasma cell	TNvsEs	CD37
plasma cell_TNvsEs.RACK1	1.12919e-216	1.60451	0.776	0.463	4.31623e-212	plasma cell	TNvsEs	RACK1
plasma cell_TNvsEs.EEF1B2	4.12106e-216	1.55581	0.766	0.463	1.57524e-211	plasma cell	TNvsEs	EEF1B2
plasma cell_TNvsEs.RPL21	1.69699e-212	1.53405	0.882	0.676	6.48656e-208	plasma cell	TNvsEs	RPL21
plasma cell_TNvsEs.RPS5	5.08361e-211	1.44034	0.821	0.594	1.94316e-206	plasma cell	TNvsEs	RPS5
plasma cell_TNvsEs.TMSB4X	2.04338e-210	1.60499	0.714	0.36	7.81063e-206	plasma cell	TNvsEs	TMSB4X
plasma cell_TNvsEs.RPS4Y1	2.49098e-207	2.04037	0.365	0.068	9.52152e-203	plasma cell	TNvsEs	RPS4Y1
plasma cell_TNvsEs.RPL10A	3.09457e-206	1.64245	0.681	0.362	1.18287e-201	plasma cell	TNvsEs	RPL10A
plasma cell_TNvsEs.RPL22	3.24266e-206	1.54245	0.772	0.478	1.23948e-201	plasma cell	TNvsEs	RPL22
plasma cell_TNvsEs.RPL14	2.44018e-205	1.5108	0.821	0.585	9.32733e-201	plasma cell	TNvsEs	RPL14
plasma cell_TNvsEs.RPL36A	2.87865e-205	1.74845	0.629	0.284	1.10033e-200	plasma cell	TNvsEs	RPL36A
plasma cell_TNvsEs.MS4A1	3.47297e-202	2.08452	0.239	0.009	1.32751e-197	plasma cell	TNvsEs	MS4A1
plasma cell_TNvsEs.RPL9	2.21879e-201	1.54036	0.707	0.388	8.48111e-197	plasma cell	TNvsEs	RPL9
plasma cell_TNvsEs.BTG1	1.58083e-196	2.21467	0.426	0.12	6.04255e-192	plasma cell	TNvsEs	BTG1
plasma cell_TNvsEs.RPL8	4.59557e-194	1.30523	0.902	0.728	1.75661e-189	plasma cell	TNvsEs	RPL8
plasma cell_TNvsEs.HLA-DQA1	2.2017e-189	1.71855	0.263	0.024	8.41577e-185	plasma cell	TNvsEs	HLA-DQA1
plasma cell_TNvsEs.HLA-DRB1	2.07139e-183	1.86877	0.345	0.07	7.91767e-179	plasma cell	TNvsEs	HLA-DRB1
plasma cell_TNvsEs.RPL24	9.13446e-182	1.35581	0.747	0.484	3.49155e-177	plasma cell	TNvsEs	RPL24
plasma cell_TNvsEs.RPL17	6.96753e-178	1.26217	0.769	0.525	2.66327e-173	plasma cell	TNvsEs	RPL17
plasma cell_TNvsEs.RPL15	3.24441e-174	1.25555	0.784	0.554	1.24014e-169	plasma cell	TNvsEs	RPL15
plasma cell_TNvsEs.RPL4	4.71491e-173	1.43431	0.601	0.272	1.80223e-168	plasma cell	TNvsEs	RPL4
plasma cell_TNvsEs.NACA	1.44316e-172	1.43159	0.719	0.458	5.51632e-168	plasma cell	TNvsEs	NACA
plasma cell_TNvsEs.HLA-DRB5	4.08952e-171	2.05526	0.28	0.042	1.56318e-166	plasma cell	TNvsEs	HLA-DRB5
plasma cell_TNvsEs.UBA52	7.49133e-171	1.47263	0.639	0.339	2.86349e-166	plasma cell	TNvsEs	UBA52
plasma cell_TNvsEs.RPL31	1.5992e-168	1.59808	0.633	0.331	6.11279e-164	plasma cell	TNvsEs	RPL31
plasma cell_TNvsEs.RPLP0	7.08748e-167	1.02217	0.846	0.66	2.70912e-162	plasma cell	TNvsEs	RPLP0
plasma cell_TNvsEs.LTB	2.76314e-166	1.68739	0.207	0.01	1.05618e-161	plasma cell	TNvsEs	LTB
plasma cell_TNvsEs.RPS29	1.03205e-161	1.70424	0.457	0.166	3.94491e-157	plasma cell	TNvsEs	RPS29
plasma cell_TNvsEs.EEF2	1.44407e-161	1.36911	0.624	0.321	5.51983e-157	plasma cell	TNvsEs	EEF2
plasma cell_TNvsEs.PCBP2	4.17088e-161	1.47012	0.577	0.27	1.59428e-156	plasma cell	TNvsEs	PCBP2
plasma cell_TNvsEs.RPL37A	1.24826e-159	1.35425	0.608	0.298	4.77135e-155	plasma cell	TNvsEs	RPL37A
plasma cell_TNvsEs.RPS9	1.96084e-159	1.33331	0.725	0.477	7.49512e-155	plasma cell	TNvsEs	RPS9
plasma cell_TNvsEs.TMSB10	1.41362e-155	1.33541	0.678	0.397	5.40342e-151	plasma cell	TNvsEs	TMSB10
plasma cell_TNvsEs.RPS16	8.55022e-154	1.29409	0.71	0.459	3.26823e-149	plasma cell	TNvsEs	RPS16
plasma cell_TNvsEs.RPS4X	1.98567e-153	0.988976	0.878	0.728	7.59003e-149	plasma cell	TNvsEs	RPS4X
plasma cell_TNvsEs.ACTG1	1.061e-152	1.40231	0.534	0.236	4.05558e-148	plasma cell	TNvsEs	ACTG1
plasma cell_TNvsEs.RPL13A	1.67916e-150	1.4929	0.644	0.36	6.41842e-146	plasma cell	TNvsEs	RPL13A
plasma cell_TNvsEs.SLC25A6	2.62935e-147	1.29009	0.612	0.319	1.00504e-142	plasma cell	TNvsEs	SLC25A6
plasma cell_TNvsEs.TPT1	1.84034e-146	0.930624	0.764	0.515	7.03452e-142	plasma cell	TNvsEs	TPT1
plasma cell_TNvsEs.LAPTM5	8.64508e-145	1.57892	0.224	0.027	3.3045e-140	plasma cell	TNvsEs	LAPTM5
plasma cell_TNvsEs.TOMM7	1.57211e-143	1.40673	0.506	0.224	6.00924e-139	plasma cell	TNvsEs	TOMM7
plasma cell_TNvsEs.RPL38	2.14786e-143	1.53789	0.443	0.172	8.20998e-139	plasma cell	TNvsEs	RPL38
plasma cell_TNvsEs.RCSD1	9.82176e-143	1.82164	0.3	0.07	3.75427e-138	plasma cell	TNvsEs	RCSD1
plasma cell_TNvsEs.RPL27	3.97185e-140	1.34802	0.613	0.343	1.5182e-135	plasma cell	TNvsEs	RPL27
plasma cell_TNvsEs.HLA-DQB1	2.13188e-139	1.81624	0.243	0.04	8.14891e-135	plasma cell	TNvsEs	HLA-DQB1
plasma cell_TNvsEs.PABPC1	4.05517e-137	1.1635	0.551	0.27	1.55005e-132	plasma cell	TNvsEs	PABPC1
plasma cell_TNvsEs.PFDN5	1.53602e-136	1.37549	0.627	0.371	5.87128e-132	plasma cell	TNvsEs	PFDN5
plasma cell_TNvsEs.RPL41	1.1812e-134	1.0266	0.775	0.47	4.51503e-130	plasma cell	TNvsEs	RPL41
plasma cell_TNvsEs.ZFP36L1	1.34836e-132	1.57279	0.228	0.034	5.15399e-128	plasma cell	TNvsEs	ZFP36L1
plasma cell_TNvsEs.SNHG29	5.69235e-132	1.72718	0.396	0.148	2.17584e-127	plasma cell	TNvsEs	SNHG29
plasma cell_TNvsEs.BTF3	6.43472e-130	1.36201	0.604	0.334	2.45961e-125	plasma cell	TNvsEs	BTF3
plasma cell_TNvsEs.RPL35	2.4591e-126	1.06701	0.759	0.565	9.39966e-122	plasma cell	TNvsEs	RPL35
plasma cell_TNvsEs.RAC2	3.34699e-126	1.46239	0.419	0.168	1.27935e-121	plasma cell	TNvsEs	RAC2
plasma cell_TNvsEs.PFN1	9.30452e-125	1.20395	0.581	0.317	3.55656e-120	plasma cell	TNvsEs	PFN1
plasma cell_TNvsEs.RPS11	7.94249e-123	1.21728	0.566	0.307	3.03594e-118	plasma cell	TNvsEs	RPS11
plasma cell_TNvsEs.FCMR	3.12713e-119	1.48354	0.163	0.013	1.19531e-114	plasma cell	TNvsEs	FCMR
plasma cell_TNvsEs.STK17A	1.00738e-118	1.3831	0.211	0.034	3.8506e-114	plasma cell	TNvsEs	STK17A
plasma cell_TNvsEs.ARHGDIB	4.65759e-115	1.25915	0.346	0.119	1.78032e-110	plasma cell	TNvsEs	ARHGDIB
plasma cell_TNvsEs.PTMA	5.68651e-115	1.0413	0.848	0.688	2.17361e-110	plasma cell	TNvsEs	PTMA
plasma cell_TNvsEs.COMMD6	9.71775e-112	1.37682	0.39	0.158	3.71451e-107	plasma cell	TNvsEs	COMMD6
plasma cell_TNvsEs.ARPC3	7.02944e-110	1.29164	0.467	0.226	2.68693e-105	plasma cell	TNvsEs	ARPC3
plasma cell_TNvsEs.CORO1A	1.76292e-108	1.44691	0.24	0.056	6.73859e-104	plasma cell	TNvsEs	CORO1A
plasma cell_TNvsEs.HLA-B	1.58762e-107	0.866045	0.788	0.621	6.06851e-103	plasma cell	TNvsEs	HLA-B
plasma cell_TNvsEs.NCF1	6.11688e-107	1.35525	0.364	0.142	2.33811e-102	plasma cell	TNvsEs	NCF1
plasma cell_TNvsEs.TXNIP	1.74138e-106	1.48859	0.467	0.233	6.65626e-102	plasma cell	TNvsEs	TXNIP
plasma cell_TNvsEs.RPL7	4.1058e-106	1.12636	0.63	0.398	1.5694e-101	plasma cell	TNvsEs	RPL7
plasma cell_TNvsEs.CCNI	2.70651e-105	1.05002	0.483	0.231	1.03454e-100	plasma cell	TNvsEs	CCNI
plasma cell_TNvsEs.LINC00926	3.78729e-105	1.21083	0.125	0.004	1.44765e-100	plasma cell	TNvsEs	LINC00926
plasma cell_TNvsEs.FTH1	7.99644e-105	0.438104	0.881	0.761	3.05656e-100	plasma cell	TNvsEs	FTH1
plasma cell_TNvsEs.LIMD2	1.4486e-104	1.29879	0.253	0.067	5.53712e-100	plasma cell	TNvsEs	LIMD2
plasma cell_TNvsEs.NPM1	2.52958e-104	1.31824	0.448	0.214	9.66907e-100	plasma cell	TNvsEs	NPM1
plasma cell_TNvsEs.GAPDH	2.46451e-103	0.995652	0.703	0.483	9.42035e-99	plasma cell	TNvsEs	GAPDH
plasma cell_TNvsEs.PPIA	2.82727e-101	1.16246	0.484	0.251	1.0807e-96	plasma cell	TNvsEs	PPIA
plasma cell_TNvsEs.HNRNPA1	4.17868e-100	1.14164	0.417	0.187	1.59726e-95	plasma cell	TNvsEs	HNRNPA1
plasma cell_TNvsEs.EEF1D	5.71875e-98	0.835674	0.804	0.656	2.18593e-93	plasma cell	TNvsEs	EEF1D
plasma cell_TNvsEs.SNRPD2	8.89354e-98	1.21597	0.476	0.253	3.39946e-93	plasma cell	TNvsEs	SNRPD2
plasma cell_TNvsEs.BANK1	7.87601e-97	1.21717	0.135	0.011	3.01053e-92	plasma cell	TNvsEs	BANK1
plasma cell_TNvsEs.HLA-A	5.92139e-93	0.905708	0.589	0.363	2.26339e-88	plasma cell	TNvsEs	HLA-A
plasma cell_TNvsEs.UCP2	1.41977e-92	1.39856	0.227	0.06	5.42694e-88	plasma cell	TNvsEs	UCP2
plasma cell_TNvsEs.MZB1	6.14183e-92	-0.797246	0.493	0.763	2.34765e-87	plasma cell	TNvsEs	MZB1
plasma cell_TNvsEs.COX7C	4.79955e-91	0.994148	0.532	0.306	1.83458e-86	plasma cell	TNvsEs	COX7C
plasma cell_TNvsEs.RPL23	9.43202e-91	1.18834	0.416	0.2	3.60529e-86	plasma cell	TNvsEs	RPL23
plasma cell_TNvsEs.COTL1	1.01349e-89	1.07804	0.162	0.025	3.87398e-85	plasma cell	TNvsEs	COTL1
plasma cell_TNvsEs.SSR4	2.4826e-89	-0.719337	0.574	0.797	9.48948e-85	plasma cell	TNvsEs	SSR4
plasma cell_TNvsEs.H3F3A	8.57049e-88	1.01989	0.594	0.381	3.27598e-83	plasma cell	TNvsEs	H3F3A
plasma cell_TNvsEs.CXCR4	1.29829e-87	1.11681	0.13	0.012	4.96258e-83	plasma cell	TNvsEs	CXCR4
plasma cell_TNvsEs.PTPRC	1.37593e-87	0.979633	0.231	0.063	5.25936e-83	plasma cell	TNvsEs	PTPRC
plasma cell_TNvsEs.ATP5MC2	4.26679e-87	0.951398	0.665	0.475	1.63094e-82	plasma cell	TNvsEs	ATP5MC2
plasma cell_TNvsEs.RPL27A	1.26443e-84	1.30739	0.443	0.235	4.83315e-80	plasma cell	TNvsEs	RPL27A
plasma cell_TNvsEs.ARPC1B	1.97972e-84	1.14145	0.284	0.103	7.56729e-80	plasma cell	TNvsEs	ARPC1B
plasma cell_TNvsEs.ZFAS1	1.19743e-79	1.0001	0.169	0.035	4.57704e-75	plasma cell	TNvsEs	ZFAS1
plasma cell_TNvsEs.IFITM2	1.25141e-79	0.824617	0.216	0.06	4.78341e-75	plasma cell	TNvsEs	IFITM2
plasma cell_TNvsEs.COX4I1	2.64551e-79	0.95296	0.593	0.403	1.01122e-74	plasma cell	TNvsEs	COX4I1
plasma cell_TNvsEs.NOP53	3.77711e-78	1.06193	0.309	0.128	1.44376e-73	plasma cell	TNvsEs	NOP53
plasma cell_TNvsEs.HLA-E	1.07061e-77	1.06426	0.555	0.357	4.0923e-73	plasma cell	TNvsEs	HLA-E
plasma cell_TNvsEs.HLA-DQA2	4.01351e-77	0.854904	0.111	0.009	1.53412e-72	plasma cell	TNvsEs	HLA-DQA2
plasma cell_TNvsEs.HSPA8	5.20266e-77	1.07062	0.409	0.209	1.98867e-72	plasma cell	TNvsEs	HSPA8
plasma cell_TNvsEs.EIF3F	6.48093e-77	0.951409	0.367	0.174	2.47727e-72	plasma cell	TNvsEs	EIF3F
plasma cell_TNvsEs.TMA7	1.04809e-76	0.977237	0.514	0.305	4.00623e-72	plasma cell	TNvsEs	TMA7
plasma cell_TNvsEs.TRBC2	1.54392e-76	0.905943	0.117	0.012	5.90149e-72	plasma cell	TNvsEs	TRBC2
plasma cell_TNvsEs.SEPTIN7	1.44642e-75	1.20173	0.244	0.084	5.52878e-71	plasma cell	TNvsEs	SEPTIN7
plasma cell_TNvsEs.HSP90AB1	2.04902e-74	1.0699	0.46	0.262	7.83216e-70	plasma cell	TNvsEs	HSP90AB1
plasma cell_TNvsEs.ATP5F1E	5.42605e-74	0.798656	0.614	0.413	2.07405e-69	plasma cell	TNvsEs	ATP5F1E
plasma cell_TNvsEs.EIF3H	2.07971e-73	1.00973	0.285	0.115	7.94947e-69	plasma cell	TNvsEs	EIF3H
plasma cell_TNvsEs.OAZ1	2.72993e-72	0.871505	0.608	0.43	1.04349e-67	plasma cell	TNvsEs	OAZ1
plasma cell_TNvsEs.HIST1H4C	3.80651e-72	1.13768	0.321	0.144	1.455e-67	plasma cell	TNvsEs	HIST1H4C
plasma cell_TNvsEs.MT-ND3	5.09736e-72	-0.268594	0.774	0.535	1.94842e-67	plasma cell	TNvsEs	MT-ND3
plasma cell_TNvsEs.SYNGR2	2.12746e-71	1.10838	0.281	0.114	8.132e-67	plasma cell	TNvsEs	SYNGR2
plasma cell_TNvsEs.SMIM14	6.71562e-71	1.02526	0.154	0.033	2.56698e-66	plasma cell	TNvsEs	SMIM14
plasma cell_TNvsEs.LSP1	3.4881e-70	1.08284	0.373	0.19	1.33329e-65	plasma cell	TNvsEs	LSP1
plasma cell_TNvsEs.FXYD5	1.71949e-68	1.29415	0.394	0.213	6.5726e-64	plasma cell	TNvsEs	FXYD5
plasma cell_TNvsEs.HLA-C	4.28558e-68	0.637394	0.784	0.686	1.63812e-63	plasma cell	TNvsEs	HLA-C
plasma cell_TNvsEs.MT-CO3	9.90062e-67	-0.336853	0.916	0.85	3.78441e-62	plasma cell	TNvsEs	MT-CO3
plasma cell_TNvsEs.GPSM3	1.35704e-66	1.02517	0.209	0.068	5.18714e-62	plasma cell	TNvsEs	GPSM3
plasma cell_TNvsEs.YBX1	1.86573e-66	0.816934	0.403	0.212	7.13157e-62	plasma cell	TNvsEs	YBX1
plasma cell_TNvsEs.CD79A	2.88588e-66	0.98238	0.597	0.422	1.1031e-61	plasma cell	TNvsEs	CD79A
plasma cell_TNvsEs.SMDT1	6.13614e-65	0.835176	0.37	0.192	2.34548e-60	plasma cell	TNvsEs	SMDT1
plasma cell_TNvsEs.CD79B	1.1248e-64	1.12711	0.227	0.083	4.29942e-60	plasma cell	TNvsEs	CD79B
plasma cell_TNvsEs.SNX3	1.47887e-64	0.84469	0.278	0.118	5.65282e-60	plasma cell	TNvsEs	SNX3
plasma cell_TNvsEs.CD53	3.38828e-63	1.03334	0.177	0.051	1.29514e-58	plasma cell	TNvsEs	CD53
plasma cell_TNvsEs.UQCRB	7.12253e-63	0.924487	0.439	0.257	2.72251e-58	plasma cell	TNvsEs	UQCRB
plasma cell_TNvsEs.PNRC1	1.32617e-61	0.864036	0.292	0.132	5.06913e-57	plasma cell	TNvsEs	PNRC1
plasma cell_TNvsEs.RPS20	1.8532e-61	1.06064	0.327	0.159	7.08368e-57	plasma cell	TNvsEs	RPS20
plasma cell_TNvsEs.MT-CO1	1.68138e-60	-0.598179	0.959	0.927	6.4269e-56	plasma cell	TNvsEs	MT-CO1
plasma cell_TNvsEs.CFL1	3.47869e-60	0.942301	0.379	0.205	1.32969e-55	plasma cell	TNvsEs	CFL1
plasma cell_TNvsEs.SH3BGRL3	1.01061e-59	0.884704	0.46	0.283	3.86297e-55	plasma cell	TNvsEs	SH3BGRL3
plasma cell_TNvsEs.B2M	1.42087e-58	0.42452	0.965	0.917	5.43113e-54	plasma cell	TNvsEs	B2M
plasma cell_TNvsEs.TUBB	1.87256e-58	0.924947	0.217	0.08	7.15767e-54	plasma cell	TNvsEs	TUBB
plasma cell_TNvsEs.RHOA	1.58856e-57	0.885793	0.342	0.174	6.07211e-53	plasma cell	TNvsEs	RHOA
plasma cell_TNvsEs.SEPTIN9	5.00638e-57	0.971749	0.157	0.044	1.91364e-52	plasma cell	TNvsEs	SEPTIN9
plasma cell_TNvsEs.VIM	8.49881e-57	0.600998	0.451	0.261	3.24858e-52	plasma cell	TNvsEs	VIM
plasma cell_TNvsEs.MT-CYB	1.16818e-56	-0.362346	0.901	0.855	4.46525e-52	plasma cell	TNvsEs	MT-CYB
plasma cell_TNvsEs.MALAT1	3.83925e-56	1.08946	0.884	0.859	1.46752e-51	plasma cell	TNvsEs	MALAT1
plasma cell_TNvsEs.ANAPC16	1.07726e-55	0.977471	0.333	0.173	4.1177e-51	plasma cell	TNvsEs	ANAPC16
plasma cell_TNvsEs.CD19	2.36588e-55	0.929361	0.142	0.037	9.04335e-51	plasma cell	TNvsEs	CD19
plasma cell_TNvsEs.PRR13	1.43295e-54	1.02772	0.276	0.129	5.4773e-50	plasma cell	TNvsEs	PRR13
plasma cell_TNvsEs.HINT1	2.88292e-54	0.783587	0.536	0.382	1.10197e-49	plasma cell	TNvsEs	HINT1
plasma cell_TNvsEs.HMGN2	4.81287e-54	0.884654	0.283	0.135	1.83967e-49	plasma cell	TNvsEs	HMGN2
plasma cell_TNvsEs.PCBP1	6.37462e-54	0.879396	0.357	0.193	2.43664e-49	plasma cell	TNvsEs	PCBP1
plasma cell_TNvsEs.EIF1AY	1.06459e-53	0.773245	0.12	0.025	4.0693e-49	plasma cell	TNvsEs	EIF1AY
plasma cell_TNvsEs.MYL12A	1.08814e-53	0.874222	0.261	0.119	4.15932e-49	plasma cell	TNvsEs	MYL12A
plasma cell_TNvsEs.H3F3B	1.51776e-53	0.767403	0.567	0.406	5.80149e-49	plasma cell	TNvsEs	H3F3B
plasma cell_TNvsEs.FKBP2	3.17356e-53	-0.815712	0.299	0.48	1.21306e-48	plasma cell	TNvsEs	FKBP2
plasma cell_TNvsEs.EVL	3.56978e-53	0.678918	0.103	0.017	1.36451e-48	plasma cell	TNvsEs	EVL
plasma cell_TNvsEs.ZFP36L2	1.25629e-52	0.990317	0.438	0.274	4.80203e-48	plasma cell	TNvsEs	ZFP36L2
plasma cell_TNvsEs.CLIC1	2.03301e-52	1.05239	0.44	0.28	7.77097e-48	plasma cell	TNvsEs	CLIC1
plasma cell_TNvsEs.CHCHD10	1.24776e-51	0.950679	0.446	0.286	4.76945e-47	plasma cell	TNvsEs	CHCHD10
plasma cell_TNvsEs.SARAF	1.42472e-51	0.807386	0.369	0.203	5.44587e-47	plasma cell	TNvsEs	SARAF
plasma cell_TNvsEs.PTPN6	1.78419e-51	0.918951	0.18	0.063	6.8199e-47	plasma cell	TNvsEs	PTPN6
plasma cell_TNvsEs.SNHG7	1.87911e-51	0.748063	0.119	0.027	7.18273e-47	plasma cell	TNvsEs	SNHG7
plasma cell_TNvsEs.HNRNPA2B1	2.61389e-51	0.849761	0.337	0.183	9.99133e-47	plasma cell	TNvsEs	HNRNPA2B1
plasma cell_TNvsEs.POLD4	8.74395e-50	0.982347	0.267	0.129	3.34229e-45	plasma cell	TNvsEs	POLD4
plasma cell_TNvsEs.SERF2	1.12683e-47	0.56513	0.746	0.637	4.30721e-43	plasma cell	TNvsEs	SERF2
plasma cell_TNvsEs.LSM7	1.31082e-47	0.862658	0.297	0.155	5.01047e-43	plasma cell	TNvsEs	LSM7
plasma cell_TNvsEs.ATP6V1G1	1.36123e-47	0.730029	0.39	0.232	5.20317e-43	plasma cell	TNvsEs	ATP6V1G1
plasma cell_TNvsEs.CNPY3	1.40322e-47	1.02949	0.162	0.057	5.36369e-43	plasma cell	TNvsEs	CNPY3
plasma cell_TNvsEs.HLA-DMA	3.38925e-47	1.01065	0.19	0.073	1.29551e-42	plasma cell	TNvsEs	HLA-DMA
plasma cell_TNvsEs.TAGLN2	1.89466e-46	0.891611	0.214	0.093	7.24214e-42	plasma cell	TNvsEs	TAGLN2
plasma cell_TNvsEs.EIF3L	1.99906e-45	0.77856	0.23	0.105	7.6412e-41	plasma cell	TNvsEs	EIF3L
plasma cell_TNvsEs.PRDX4	1.86108e-44	-0.661043	0.357	0.51	7.11377e-40	plasma cell	TNvsEs	PRDX4
plasma cell_TNvsEs.CNBP	5.87869e-44	0.776833	0.316	0.174	2.24707e-39	plasma cell	TNvsEs	CNBP
plasma cell_TNvsEs.IFI30	8.71041e-44	1.09895	0.263	0.134	3.32947e-39	plasma cell	TNvsEs	IFI30
plasma cell_TNvsEs.CIRBP	1.09279e-43	0.674347	0.376	0.222	4.1771e-39	plasma cell	TNvsEs	CIRBP
plasma cell_TNvsEs.ERP29	5.70456e-43	0.848215	0.422	0.273	2.18051e-38	plasma cell	TNvsEs	ERP29
plasma cell_TNvsEs.SP100	7.24981e-43	0.771276	0.187	0.076	2.77117e-38	plasma cell	TNvsEs	SP100
plasma cell_TNvsEs.IL16	7.58576e-43	0.769795	0.177	0.07	2.89958e-38	plasma cell	TNvsEs	IL16
plasma cell_TNvsEs.SOCS1	1.59786e-42	0.662724	0.108	0.027	6.10766e-38	plasma cell	TNvsEs	SOCS1
plasma cell_TNvsEs.HIGD2A	4.4836e-42	0.937414	0.352	0.209	1.71381e-37	plasma cell	TNvsEs	HIGD2A
plasma cell_TNvsEs.SF1	6.01918e-42	0.672871	0.192	0.081	2.30077e-37	plasma cell	TNvsEs	SF1
plasma cell_TNvsEs.GAS5	8.11029e-42	0.835682	0.134	0.043	3.10008e-37	plasma cell	TNvsEs	GAS5
plasma cell_TNvsEs.ADAM28	1.38676e-41	0.868462	0.122	0.036	5.30074e-37	plasma cell	TNvsEs	ADAM28
plasma cell_TNvsEs.FABP6	1.98277e-41	0.58512	0.306	0.165	7.57893e-37	plasma cell	TNvsEs	FABP6
plasma cell_TNvsEs.APBB1IP	4.22221e-41	0.751141	0.123	0.037	1.6139e-36	plasma cell	TNvsEs	APBB1IP
plasma cell_TNvsEs.MT-ND1	4.4245e-41	-0.438517	0.78	0.662	1.69122e-36	plasma cell	TNvsEs	MT-ND1
plasma cell_TNvsEs.SEPTIN1	6.80006e-41	0.89904	0.177	0.072	2.59925e-36	plasma cell	TNvsEs	SEPTIN1
plasma cell_TNvsEs.LCP1	1.06984e-40	0.764114	0.1	0.024	4.08936e-36	plasma cell	TNvsEs	LCP1
plasma cell_TNvsEs.HMGN1	1.47828e-40	0.740071	0.268	0.14	5.65059e-36	plasma cell	TNvsEs	HMGN1
plasma cell_TNvsEs.ARL6IP5	4.90633e-40	0.76901	0.176	0.072	1.8754e-35	plasma cell	TNvsEs	ARL6IP5
plasma cell_TNvsEs.DAZAP2	5.4911e-40	0.779494	0.208	0.095	2.09892e-35	plasma cell	TNvsEs	DAZAP2
plasma cell_TNvsEs.PLAAT4	1.02353e-39	0.920915	0.217	0.102	3.91236e-35	plasma cell	TNvsEs	PLAAT4
plasma cell_TNvsEs.EIF3K	1.98349e-39	0.762492	0.49	0.349	7.58171e-35	plasma cell	TNvsEs	EIF3K
plasma cell_TNvsEs.JAK1	2.19845e-39	0.697104	0.208	0.096	8.40335e-35	plasma cell	TNvsEs	JAK1
plasma cell_TNvsEs.SUMO2	3.10938e-39	0.693854	0.346	0.209	1.18853e-34	plasma cell	TNvsEs	SUMO2
plasma cell_TNvsEs.CYBA	4.23312e-39	0.644745	0.581	0.48	1.61807e-34	plasma cell	TNvsEs	CYBA
plasma cell_TNvsEs.RHOH	5.21699e-39	0.854063	0.148	0.055	1.99414e-34	plasma cell	TNvsEs	RHOH
plasma cell_TNvsEs.PPDPF	8.16221e-39	0.829266	0.533	0.399	3.11992e-34	plasma cell	TNvsEs	PPDPF
plasma cell_TNvsEs.FNBP1	1.26884e-38	0.759759	0.127	0.041	4.85003e-34	plasma cell	TNvsEs	FNBP1
plasma cell_TNvsEs.SMARCB1	1.15882e-37	0.851705	0.235	0.119	4.42949e-33	plasma cell	TNvsEs	SMARCB1
plasma cell_TNvsEs.MEF2C	2.86065e-37	0.829149	0.297	0.169	1.09345e-32	plasma cell	TNvsEs	MEF2C
plasma cell_TNvsEs.ARPC2	3.22199e-37	0.630576	0.375	0.231	1.23157e-32	plasma cell	TNvsEs	ARPC2
plasma cell_TNvsEs.HNRNPDL	3.90441e-37	0.652571	0.247	0.13	1.49242e-32	plasma cell	TNvsEs	HNRNPDL
plasma cell_TNvsEs.SNX2	7.73996e-37	0.765215	0.116	0.036	2.95852e-32	plasma cell	TNvsEs	SNX2
plasma cell_TNvsEs.SP110	5.54123e-36	0.741652	0.112	0.034	2.11808e-31	plasma cell	TNvsEs	SP110
plasma cell_TNvsEs.CNN2	5.67637e-36	0.663653	0.135	0.049	2.16974e-31	plasma cell	TNvsEs	CNN2
plasma cell_TNvsEs.EIF4B	7.47265e-36	0.509287	0.248	0.129	2.85634e-31	plasma cell	TNvsEs	EIF4B
plasma cell_TNvsEs.TCF4	1.3292e-35	0.758005	0.157	0.064	5.08074e-31	plasma cell	TNvsEs	TCF4
plasma cell_TNvsEs.HNRNPK	1.72921e-35	0.743939	0.238	0.124	6.60975e-31	plasma cell	TNvsEs	HNRNPK
plasma cell_TNvsEs.MT-ND4	2.71142e-35	-0.815338	0.834	0.748	1.03641e-30	plasma cell	TNvsEs	MT-ND4
plasma cell_TNvsEs.TPM3	2.81901e-35	0.653371	0.207	0.101	1.07754e-30	plasma cell	TNvsEs	TPM3
plasma cell_TNvsEs.PTPRCAP	3.28206e-35	0.821959	0.184	0.085	1.25454e-30	plasma cell	TNvsEs	PTPRCAP
plasma cell_TNvsEs.TNFAIP8	3.61791e-35	0.598087	0.136	0.05	1.38291e-30	plasma cell	TNvsEs	TNFAIP8
plasma cell_TNvsEs.SYK	4.67331e-35	0.679736	0.131	0.047	1.78633e-30	plasma cell	TNvsEs	SYK
plasma cell_TNvsEs.RPS17	6.1526e-35	0.728502	0.403	0.269	2.35177e-30	plasma cell	TNvsEs	RPS17
plasma cell_TNvsEs.UBXN1	9.63923e-35	0.756853	0.172	0.076	3.6845e-30	plasma cell	TNvsEs	UBXN1
plasma cell_TNvsEs.YWHAZ	1.60577e-34	0.557634	0.219	0.109	6.13788e-30	plasma cell	TNvsEs	YWHAZ
plasma cell_TNvsEs.ST13	1.94655e-34	0.693077	0.214	0.107	7.44048e-30	plasma cell	TNvsEs	ST13
plasma cell_TNvsEs.COX6B1	2.45583e-34	0.684605	0.4	0.266	9.38717e-30	plasma cell	TNvsEs	COX6B1
plasma cell_TNvsEs.SRP14	2.7559e-34	0.732733	0.44	0.311	1.05342e-29	plasma cell	TNvsEs	SRP14
plasma cell_TNvsEs.MARCKSL1	3.6709e-34	0.653389	0.104	0.031	1.40317e-29	plasma cell	TNvsEs	MARCKSL1
plasma cell_TNvsEs.TRIR	1.1563e-33	0.715507	0.277	0.161	4.41984e-29	plasma cell	TNvsEs	TRIR
plasma cell_TNvsEs.SON	1.78628e-33	0.552633	0.283	0.161	6.82788e-29	plasma cell	TNvsEs	SON
plasma cell_TNvsEs.PTGES3	2.41779e-33	0.600674	0.277	0.158	9.24175e-29	plasma cell	TNvsEs	PTGES3
plasma cell_TNvsEs.PSMB9	2.68308e-33	0.684477	0.366	0.239	1.02558e-28	plasma cell	TNvsEs	PSMB9
plasma cell_TNvsEs.PSMB8	3.32348e-33	0.628682	0.234	0.123	1.27037e-28	plasma cell	TNvsEs	PSMB8
plasma cell_TNvsEs.LDHB	5.63439e-33	0.705701	0.264	0.149	2.15369e-28	plasma cell	TNvsEs	LDHB
plasma cell_TNvsEs.PNISR	1.27069e-32	0.722058	0.229	0.123	4.8571e-28	plasma cell	TNvsEs	PNISR
plasma cell_TNvsEs.CD40	1.66406e-32	0.594536	0.109	0.036	6.36069e-28	plasma cell	TNvsEs	CD40
plasma cell_TNvsEs.RPL36AL	2.31661e-32	0.482279	0.607	0.512	8.85501e-28	plasma cell	TNvsEs	RPL36AL
plasma cell_TNvsEs.UBC	2.7998e-32	0.518378	0.377	0.244	1.07019e-27	plasma cell	TNvsEs	UBC
plasma cell_TNvsEs.SELENOH	3.48008e-32	0.847489	0.331	0.211	1.33023e-27	plasma cell	TNvsEs	SELENOH
plasma cell_TNvsEs.HMGB1	5.11623e-32	0.681766	0.388	0.265	1.95563e-27	plasma cell	TNvsEs	HMGB1
plasma cell_TNvsEs.MYL6	6.67873e-32	0.495998	0.571	0.459	2.55288e-27	plasma cell	TNvsEs	MYL6
plasma cell_TNvsEs.RAN	1.6544e-31	0.694419	0.252	0.141	6.32376e-27	plasma cell	TNvsEs	RAN
plasma cell_TNvsEs.STK17B	1.7338e-31	0.696719	0.152	0.065	6.62726e-27	plasma cell	TNvsEs	STK17B
plasma cell_TNvsEs.EIF1	1.98672e-31	0.48	0.672	0.587	7.59403e-27	plasma cell	TNvsEs	EIF1
plasma cell_TNvsEs.EIF3G	2.00908e-31	0.619111	0.252	0.141	7.67951e-27	plasma cell	TNvsEs	EIF3G
plasma cell_TNvsEs.DERL3	4.11885e-31	-0.502999	0.421	0.578	1.57439e-26	plasma cell	TNvsEs	DERL3
plasma cell_TNvsEs.CHCHD2	5.66957e-31	0.502505	0.442	0.315	2.16714e-26	plasma cell	TNvsEs	CHCHD2
plasma cell_TNvsEs.EIF3E	6.18561e-31	0.675592	0.22	0.117	2.36439e-26	plasma cell	TNvsEs	EIF3E
plasma cell_TNvsEs.CORO1B	2.0089e-30	0.821697	0.189	0.094	7.67882e-26	plasma cell	TNvsEs	CORO1B
plasma cell_TNvsEs.SNHG8	2.35424e-30	0.525056	0.172	0.081	8.99884e-26	plasma cell	TNvsEs	SNHG8
plasma cell_TNvsEs.ANP32B	2.79015e-30	0.780075	0.237	0.132	1.06651e-25	plasma cell	TNvsEs	ANP32B
plasma cell_TNvsEs.SNHG5	3.26815e-30	0.609831	0.114	0.041	1.24922e-25	plasma cell	TNvsEs	SNHG5
plasma cell_TNvsEs.EVI2B	4.34021e-30	0.665481	0.201	0.104	1.659e-25	plasma cell	TNvsEs	EVI2B
plasma cell_TNvsEs.PDLIM1	5.39224e-30	0.53777	0.124	0.048	2.06113e-25	plasma cell	TNvsEs	PDLIM1
plasma cell_TNvsEs.ACTR3	7.05925e-30	0.693516	0.164	0.076	2.69833e-25	plasma cell	TNvsEs	ACTR3
plasma cell_TNvsEs.UBE2I	7.78165e-30	0.696401	0.181	0.089	2.97446e-25	plasma cell	TNvsEs	UBE2I
plasma cell_TNvsEs.RSL1D1	8.20579e-30	0.756537	0.18	0.088	3.13658e-25	plasma cell	TNvsEs	RSL1D1
plasma cell_TNvsEs.SCAF11	9.41267e-30	0.733354	0.139	0.058	3.5979e-25	plasma cell	TNvsEs	SCAF11
plasma cell_TNvsEs.GMFG	2.04563e-29	0.688766	0.28	0.168	7.8192e-25	plasma cell	TNvsEs	GMFG
plasma cell_TNvsEs.CTSH	2.2815e-29	0.691838	0.193	0.098	8.72081e-25	plasma cell	TNvsEs	CTSH
plasma cell_TNvsEs.UXT	2.89925e-29	0.587312	0.269	0.159	1.10821e-24	plasma cell	TNvsEs	UXT
plasma cell_TNvsEs.PKM	3.17956e-29	0.717531	0.178	0.087	1.21535e-24	plasma cell	TNvsEs	PKM
plasma cell_TNvsEs.APRT	4.21874e-29	0.739588	0.293	0.182	1.61257e-24	plasma cell	TNvsEs	APRT
plasma cell_TNvsEs.NAP1L1	5.3929e-29	0.586716	0.164	0.076	2.06138e-24	plasma cell	TNvsEs	NAP1L1
plasma cell_TNvsEs.ALDOA	8.86406e-29	0.746765	0.251	0.145	3.3882e-24	plasma cell	TNvsEs	ALDOA
plasma cell_TNvsEs.GNAS	9.09036e-29	0.535212	0.263	0.152	3.4747e-24	plasma cell	TNvsEs	GNAS
plasma cell_TNvsEs.DUT	9.80916e-29	0.633922	0.155	0.071	3.74945e-24	plasma cell	TNvsEs	DUT
plasma cell_TNvsEs.ACAP1	1.47072e-28	0.689989	0.118	0.045	5.62169e-24	plasma cell	TNvsEs	ACAP1
plasma cell_TNvsEs.SNHG6	1.76878e-28	0.593689	0.11	0.04	6.76099e-24	plasma cell	TNvsEs	SNHG6
plasma cell_TNvsEs.KMT2E	3.62991e-28	0.605208	0.21	0.114	1.3875e-23	plasma cell	TNvsEs	KMT2E
plasma cell_TNvsEs.RESF1	4.12769e-28	0.647427	0.122	0.048	1.57777e-23	plasma cell	TNvsEs	RESF1
plasma cell_TNvsEs.GDI2	5.88923e-28	0.581177	0.168	0.081	2.2511e-23	plasma cell	TNvsEs	GDI2
plasma cell_TNvsEs.CD48	1.05355e-27	0.535016	0.13	0.054	4.02707e-23	plasma cell	TNvsEs	CD48
plasma cell_TNvsEs.TRAF3IP3	1.11942e-27	0.5424	0.139	0.06	4.27888e-23	plasma cell	TNvsEs	TRAF3IP3
plasma cell_TNvsEs.WAS	2.81034e-27	0.558327	0.111	0.042	1.07423e-22	plasma cell	TNvsEs	WAS
plasma cell_TNvsEs.IKZF3	4.03316e-27	0.810897	0.125	0.052	1.54164e-22	plasma cell	TNvsEs	IKZF3
plasma cell_TNvsEs.NCL	4.74174e-27	0.608307	0.281	0.175	1.81248e-22	plasma cell	TNvsEs	NCL
plasma cell_TNvsEs.RBM3	7.44138e-27	0.666793	0.213	0.118	2.84439e-22	plasma cell	TNvsEs	RBM3
plasma cell_TNvsEs.RHOG	7.67382e-27	0.645658	0.102	0.037	2.93324e-22	plasma cell	TNvsEs	RHOG
plasma cell_TNvsEs.PDE4B	8.98783e-27	0.383754	0.119	0.047	3.43551e-22	plasma cell	TNvsEs	PDE4B
plasma cell_TNvsEs.MYL12B	9.04615e-27	0.605094	0.209	0.116	3.4578e-22	plasma cell	TNvsEs	MYL12B
plasma cell_TNvsEs.DDX5	9.59626e-27	0.640065	0.265	0.161	3.66807e-22	plasma cell	TNvsEs	DDX5
plasma cell_TNvsEs.CAPZB	1.4718e-26	0.518148	0.153	0.072	5.62581e-22	plasma cell	TNvsEs	CAPZB
plasma cell_TNvsEs.ATP5F1D	1.93179e-26	0.613943	0.437	0.324	7.38408e-22	plasma cell	TNvsEs	ATP5F1D
plasma cell_TNvsEs.SERBP1	2.65591e-26	0.561556	0.224	0.127	1.0152e-21	plasma cell	TNvsEs	SERBP1
plasma cell_TNvsEs.SH3BGRL	4.10504e-26	0.614981	0.158	0.076	1.56911e-21	plasma cell	TNvsEs	SH3BGRL
plasma cell_TNvsEs.TMEM243	6.35104e-26	0.56782	0.206	0.114	2.42762e-21	plasma cell	TNvsEs	TMEM243
plasma cell_TNvsEs.FNBP4	8.57256e-26	0.642966	0.106	0.041	3.27677e-21	plasma cell	TNvsEs	FNBP4
plasma cell_TNvsEs.PHB2	9.00396e-26	0.592933	0.188	0.1	3.44167e-21	plasma cell	TNvsEs	PHB2
plasma cell_TNvsEs.UQCRH	1.17486e-25	0.649636	0.418	0.306	4.49078e-21	plasma cell	TNvsEs	UQCRH
plasma cell_TNvsEs.MBNL1	1.27605e-25	0.614755	0.127	0.055	4.87759e-21	plasma cell	TNvsEs	MBNL1
plasma cell_TNvsEs.PCED1B-AS1	1.28982e-25	0.455432	0.162	0.078	4.93022e-21	plasma cell	TNvsEs	PCED1B-AS1
plasma cell_TNvsEs.SSR2	1.65286e-25	0.516076	0.398	0.279	6.3179e-21	plasma cell	TNvsEs	SSR2
plasma cell_TNvsEs.SKP1	2.25519e-25	0.699469	0.285	0.183	8.62024e-21	plasma cell	TNvsEs	SKP1
plasma cell_TNvsEs.RNASEK	4.21344e-25	0.670307	0.464	0.365	1.61055e-20	plasma cell	TNvsEs	RNASEK
plasma cell_TNvsEs.UBE2D2	4.4046e-25	0.62555	0.282	0.178	1.68361e-20	plasma cell	TNvsEs	UBE2D2
plasma cell_TNvsEs.MT-CO2	5.42582e-25	-0.827386	0.965	0.975	2.07396e-20	plasma cell	TNvsEs	MT-CO2
plasma cell_TNvsEs.ATP5MG	7.36342e-25	0.520763	0.481	0.375	2.8146e-20	plasma cell	TNvsEs	ATP5MG
plasma cell_TNvsEs.LAMTOR4	8.51762e-25	0.584342	0.267	0.166	3.25577e-20	plasma cell	TNvsEs	LAMTOR4
plasma cell_TNvsEs.BLNK	9.62227e-25	0.668332	0.156	0.077	3.67802e-20	plasma cell	TNvsEs	BLNK
plasma cell_TNvsEs.RSRP1	9.76867e-25	0.547797	0.145	0.069	3.73398e-20	plasma cell	TNvsEs	RSRP1
plasma cell_TNvsEs.CYBC1	1.0181e-24	0.552465	0.125	0.054	3.89159e-20	plasma cell	TNvsEs	CYBC1
plasma cell_TNvsEs.ATP5PO	1.02878e-24	0.644358	0.318	0.213	3.9324e-20	plasma cell	TNvsEs	ATP5PO
plasma cell_TNvsEs.MT-ATP6	2.2462e-24	-0.880368	0.859	0.815	8.58586e-20	plasma cell	TNvsEs	MT-ATP6
plasma cell_TNvsEs.IL2RG	2.67227e-24	0.640314	0.278	0.177	1.02145e-19	plasma cell	TNvsEs	IL2RG
plasma cell_TNvsEs.SP140	3.29724e-24	0.678957	0.112	0.046	1.26034e-19	plasma cell	TNvsEs	SP140
plasma cell_TNvsEs.ORAI2	3.5193e-24	0.630327	0.163	0.084	1.34522e-19	plasma cell	TNvsEs	ORAI2
plasma cell_TNvsEs.NSA2	3.52053e-24	0.491658	0.159	0.08	1.34569e-19	plasma cell	TNvsEs	NSA2
plasma cell_TNvsEs.HCLS1	6.94277e-24	0.662915	0.218	0.127	2.6538e-19	plasma cell	TNvsEs	HCLS1
plasma cell_TNvsEs.TFF3	1.07809e-23	0.444419	0.347	0.236	4.12087e-19	plasma cell	TNvsEs	TFF3
plasma cell_TNvsEs.ATP5ME	1.22255e-23	0.586595	0.207	0.117	4.67309e-19	plasma cell	TNvsEs	ATP5ME
plasma cell_TNvsEs.SPINK4	1.52824e-23	0.565715	0.318	0.207	5.84155e-19	plasma cell	TNvsEs	SPINK4
plasma cell_TNvsEs.TPI1	2.11503e-23	0.574412	0.342	0.238	8.08447e-19	plasma cell	TNvsEs	TPI1
plasma cell_TNvsEs.SLC25A3	2.38325e-23	0.551118	0.277	0.176	9.10973e-19	plasma cell	TNvsEs	SLC25A3
plasma cell_TNvsEs.MRPS21	2.74555e-23	0.55773	0.229	0.137	1.04946e-18	plasma cell	TNvsEs	MRPS21
plasma cell_TNvsEs.COX6C	3.45435e-23	0.419105	0.342	0.234	1.32039e-18	plasma cell	TNvsEs	COX6C
plasma cell_TNvsEs.SEC11C	3.61821e-23	-0.407915	0.407	0.542	1.38302e-18	plasma cell	TNvsEs	SEC11C
plasma cell_TNvsEs.YWHAB	4.71932e-23	0.557725	0.277	0.181	1.80391e-18	plasma cell	TNvsEs	YWHAB
plasma cell_TNvsEs.PPP1CA	4.78568e-23	0.604814	0.224	0.134	1.82928e-18	plasma cell	TNvsEs	PPP1CA
plasma cell_TNvsEs.EZR	5.7435e-23	0.364761	0.151	0.074	2.19539e-18	plasma cell	TNvsEs	EZR
plasma cell_TNvsEs.FUS	5.76952e-23	0.637428	0.128	0.06	2.20534e-18	plasma cell	TNvsEs	FUS
plasma cell_TNvsEs.KHDRBS1	7.97919e-23	0.520877	0.107	0.044	3.04996e-18	plasma cell	TNvsEs	KHDRBS1
plasma cell_TNvsEs.UBE2D3	7.98887e-23	0.407483	0.256	0.158	3.05367e-18	plasma cell	TNvsEs	UBE2D3
plasma cell_TNvsEs.CLNS1A	1.00231e-22	0.436985	0.112	0.048	3.83122e-18	plasma cell	TNvsEs	CLNS1A
plasma cell_TNvsEs.RALGPS2	1.34606e-22	0.75483	0.156	0.081	5.14516e-18	plasma cell	TNvsEs	RALGPS2
plasma cell_TNvsEs.POU2F2	1.8928e-22	0.734437	0.135	0.065	7.23503e-18	plasma cell	TNvsEs	POU2F2
plasma cell_TNvsEs.SEPTIN6	2.15506e-22	0.754517	0.187	0.106	8.2375e-18	plasma cell	TNvsEs	SEPTIN6
plasma cell_TNvsEs.VAMP2	2.56179e-22	0.502161	0.213	0.126	9.7922e-18	plasma cell	TNvsEs	VAMP2
plasma cell_TNvsEs.TNFRSF17	2.71898e-22	-0.54576	0.301	0.406	1.0393e-17	plasma cell	TNvsEs	TNFRSF17
plasma cell_TNvsEs.TCEA1	3.14484e-22	0.730151	0.288	0.193	1.20208e-17	plasma cell	TNvsEs	TCEA1
plasma cell_TNvsEs.DDX17	3.34838e-22	0.389214	0.216	0.127	1.27988e-17	plasma cell	TNvsEs	DDX17
plasma cell_TNvsEs.SNRPN	4.72984e-22	0.514331	0.147	0.074	1.80793e-17	plasma cell	TNvsEs	SNRPN
plasma cell_TNvsEs.TRAPPC1	6.91839e-22	0.539993	0.185	0.103	2.64449e-17	plasma cell	TNvsEs	TRAPPC1
plasma cell_TNvsEs.ATP5F1A	8.76489e-22	0.386814	0.266	0.169	3.35029e-17	plasma cell	TNvsEs	ATP5F1A
plasma cell_TNvsEs.TNRC6B	1.01317e-21	0.678642	0.135	0.066	3.87275e-17	plasma cell	TNvsEs	TNRC6B
plasma cell_TNvsEs.MYCBP2	1.03628e-21	0.361912	0.146	0.073	3.96109e-17	plasma cell	TNvsEs	MYCBP2
plasma cell_TNvsEs.BRK1	1.27408e-21	0.677158	0.215	0.132	4.87003e-17	plasma cell	TNvsEs	BRK1
plasma cell_TNvsEs.ANXA6	1.40717e-21	0.534503	0.131	0.063	5.37876e-17	plasma cell	TNvsEs	ANXA6
plasma cell_TNvsEs.SDF2L1	1.6158e-21	-0.511142	0.379	0.487	6.17624e-17	plasma cell	TNvsEs	SDF2L1
plasma cell_TNvsEs.NCOA3	1.69361e-21	0.594556	0.126	0.059	6.47367e-17	plasma cell	TNvsEs	NCOA3
plasma cell_TNvsEs.TOMM20	2.4362e-21	0.554772	0.183	0.104	9.31214e-17	plasma cell	TNvsEs	TOMM20
plasma cell_TNvsEs.VDAC2	2.44313e-21	0.465731	0.201	0.118	9.33862e-17	plasma cell	TNvsEs	VDAC2
plasma cell_TNvsEs.MORF4L1	2.86699e-21	0.472363	0.197	0.114	1.09588e-16	plasma cell	TNvsEs	MORF4L1
plasma cell_TNvsEs.HNRNPC	2.90966e-21	0.473861	0.161	0.087	1.11219e-16	plasma cell	TNvsEs	HNRNPC
plasma cell_TNvsEs.ENO1	3.16226e-21	0.616297	0.157	0.083	1.20874e-16	plasma cell	TNvsEs	ENO1
plasma cell_TNvsEs.PDCD4	3.8651e-21	0.483117	0.144	0.073	1.4774e-16	plasma cell	TNvsEs	PDCD4
plasma cell_TNvsEs.C19orf53	4.02691e-21	0.479406	0.27	0.177	1.53925e-16	plasma cell	TNvsEs	C19orf53
plasma cell_TNvsEs.FKBP11	4.22752e-21	-0.41818	0.403	0.521	1.61593e-16	plasma cell	TNvsEs	FKBP11
plasma cell_TNvsEs.TUBA1B	4.48886e-21	0.402158	0.126	0.06	1.71582e-16	plasma cell	TNvsEs	TUBA1B
plasma cell_TNvsEs.ECH1	4.96076e-21	0.550126	0.221	0.135	1.8962e-16	plasma cell	TNvsEs	ECH1
plasma cell_TNvsEs.IFNGR2	7.93431e-21	0.506468	0.142	0.073	3.03281e-16	plasma cell	TNvsEs	IFNGR2
plasma cell_TNvsEs.STK4	1.02287e-20	0.374863	0.153	0.081	3.90981e-16	plasma cell	TNvsEs	STK4
plasma cell_TNvsEs.NDUFB5	1.41527e-20	0.542407	0.145	0.074	5.40971e-16	plasma cell	TNvsEs	NDUFB5
plasma cell_TNvsEs.RPL22L1	1.57911e-20	0.55037	0.305	0.209	6.03599e-16	plasma cell	TNvsEs	RPL22L1
plasma cell_TNvsEs.TUT4	2.15831e-20	0.459932	0.108	0.047	8.24992e-16	plasma cell	TNvsEs	TUT4
plasma cell_TNvsEs.EIF3D	2.38102e-20	0.538847	0.146	0.076	9.10123e-16	plasma cell	TNvsEs	EIF3D
plasma cell_TNvsEs.ITM2B	3.29325e-20	0.456517	0.303	0.21	1.25881e-15	plasma cell	TNvsEs	ITM2B
plasma cell_TNvsEs.ZFP36	3.5004e-20	0.26598	0.152	0.081	1.33799e-15	plasma cell	TNvsEs	ZFP36
plasma cell_TNvsEs.FKBP8	3.73127e-20	0.429545	0.177	0.1	1.42624e-15	plasma cell	TNvsEs	FKBP8
plasma cell_TNvsEs.ANXA11	4.44727e-20	0.466208	0.133	0.067	1.69992e-15	plasma cell	TNvsEs	ANXA11
plasma cell_TNvsEs.RAD23A	5.2457e-20	0.502473	0.195	0.116	2.00512e-15	plasma cell	TNvsEs	RAD23A
plasma cell_TNvsEs.SRSF5	6.68374e-20	0.50828	0.181	0.105	2.55479e-15	plasma cell	TNvsEs	SRSF5
plasma cell_TNvsEs.C12orf57	9.17387e-20	0.501032	0.303	0.205	3.50662e-15	plasma cell	TNvsEs	C12orf57
plasma cell_TNvsEs.CIB1	9.44052e-20	0.534341	0.163	0.09	3.60854e-15	plasma cell	TNvsEs	CIB1
plasma cell_TNvsEs.CCDC18-AS1	1.00614e-19	0.500587	0.119	0.057	3.84585e-15	plasma cell	TNvsEs	CCDC18-AS1
plasma cell_TNvsEs.FBL	1.55697e-19	0.623242	0.118	0.056	5.95137e-15	plasma cell	TNvsEs	FBL
plasma cell_TNvsEs.GRB2	1.93289e-19	0.438022	0.198	0.119	7.38826e-15	plasma cell	TNvsEs	GRB2
plasma cell_TNvsEs.APH1A	2.00517e-19	0.523118	0.118	0.058	7.66455e-15	plasma cell	TNvsEs	APH1A
plasma cell_TNvsEs.FABP1	2.08134e-19	0.35777	0.164	0.089	7.9557e-15	plasma cell	TNvsEs	FABP1
plasma cell_TNvsEs.PSME1	2.80783e-19	0.573798	0.449	0.358	1.07326e-14	plasma cell	TNvsEs	PSME1
plasma cell_TNvsEs.LY6E	3.23899e-19	0.447695	0.127	0.063	1.23807e-14	plasma cell	TNvsEs	LY6E
plasma cell_TNvsEs.ANKRD12	3.75802e-19	0.518109	0.216	0.133	1.43647e-14	plasma cell	TNvsEs	ANKRD12
plasma cell_TNvsEs.EIF4A2	4.01949e-19	0.631009	0.189	0.113	1.53641e-14	plasma cell	TNvsEs	EIF4A2
plasma cell_TNvsEs.RNASEH2B	4.45857e-19	0.487906	0.128	0.064	1.70424e-14	plasma cell	TNvsEs	RNASEH2B
plasma cell_TNvsEs.THRAP3	7.97053e-19	0.558176	0.135	0.07	3.04666e-14	plasma cell	TNvsEs	THRAP3
plasma cell_TNvsEs.MT-ND2	8.71069e-19	-0.67501	0.782	0.708	3.32957e-14	plasma cell	TNvsEs	MT-ND2
plasma cell_TNvsEs.TAPBP	8.73343e-19	0.370929	0.246	0.156	3.33827e-14	plasma cell	TNvsEs	TAPBP
plasma cell_TNvsEs.HSP90AA1	8.80899e-19	0.390535	0.219	0.137	3.36715e-14	plasma cell	TNvsEs	HSP90AA1
plasma cell_TNvsEs.HMGA1	9.42544e-19	0.499595	0.113	0.054	3.60278e-14	plasma cell	TNvsEs	HMGA1
plasma cell_TNvsEs.DDT	1.36405e-18	0.322341	0.223	0.139	5.21393e-14	plasma cell	TNvsEs	DDT
plasma cell_TNvsEs.PGK1	1.49132e-18	0.458508	0.162	0.091	5.70043e-14	plasma cell	TNvsEs	PGK1
plasma cell_TNvsEs.DDX39B	1.55016e-18	0.431884	0.102	0.046	5.92532e-14	plasma cell	TNvsEs	DDX39B
plasma cell_TNvsEs.TOMM6	1.57543e-18	0.617957	0.272	0.186	6.02191e-14	plasma cell	TNvsEs	TOMM6
plasma cell_TNvsEs.GTF3A	1.71185e-18	0.442733	0.242	0.156	6.54336e-14	plasma cell	TNvsEs	GTF3A
plasma cell_TNvsEs.GYPC	2.20136e-18	0.562424	0.339	0.243	8.41447e-14	plasma cell	TNvsEs	GYPC
plasma cell_TNvsEs.CCT4	2.2616e-18	0.478822	0.124	0.062	8.64474e-14	plasma cell	TNvsEs	CCT4
plasma cell_TNvsEs.XRCC6	2.49051e-18	0.410385	0.119	0.059	9.51974e-14	plasma cell	TNvsEs	XRCC6
plasma cell_TNvsEs.ATP5IF1	2.56532e-18	0.420482	0.277	0.188	9.80568e-14	plasma cell	TNvsEs	ATP5IF1
plasma cell_TNvsEs.TNFRSF14	2.68992e-18	0.414537	0.152	0.084	1.0282e-13	plasma cell	TNvsEs	TNFRSF14
plasma cell_TNvsEs.ARL6IP4	2.88102e-18	0.431101	0.274	0.186	1.10124e-13	plasma cell	TNvsEs	ARL6IP4
plasma cell_TNvsEs.TBCA	3.17632e-18	0.524268	0.243	0.16	1.21412e-13	plasma cell	TNvsEs	TBCA
plasma cell_TNvsEs.SERP1	3.21227e-18	0.434701	0.559	0.492	1.22786e-13	plasma cell	TNvsEs	SERP1
plasma cell_TNvsEs.MRPS6	3.26511e-18	0.436848	0.112	0.054	1.24805e-13	plasma cell	TNvsEs	MRPS6
plasma cell_TNvsEs.CD44	3.59685e-18	0.576584	0.161	0.092	1.37486e-13	plasma cell	TNvsEs	CD44
plasma cell_TNvsEs.EIF4A1	3.99172e-18	0.460621	0.202	0.124	1.5258e-13	plasma cell	TNvsEs	EIF4A1
plasma cell_TNvsEs.UQCR11	4.10528e-18	0.391433	0.403	0.304	1.5692e-13	plasma cell	TNvsEs	UQCR11
plasma cell_TNvsEs.MBD4	4.53964e-18	0.486524	0.125	0.064	1.73523e-13	plasma cell	TNvsEs	MBD4
plasma cell_TNvsEs.SOD1	4.71724e-18	0.584297	0.252	0.17	1.80312e-13	plasma cell	TNvsEs	SOD1
plasma cell_TNvsEs.HNRNPU	5.00841e-18	0.388768	0.183	0.108	1.91442e-13	plasma cell	TNvsEs	HNRNPU
plasma cell_TNvsEs.DOCK8	6.69626e-18	0.619323	0.131	0.069	2.55958e-13	plasma cell	TNvsEs	DOCK8
plasma cell_TNvsEs.PSMB10	9.29211e-18	0.448246	0.295	0.205	3.55182e-13	plasma cell	TNvsEs	PSMB10
plasma cell_TNvsEs.CD99	9.62792e-18	0.558147	0.188	0.116	3.68018e-13	plasma cell	TNvsEs	CD99
plasma cell_TNvsEs.ATM	1.14096e-17	0.489466	0.117	0.058	4.3612e-13	plasma cell	TNvsEs	ATM
plasma cell_TNvsEs.NDUFA3	1.14102e-17	0.577159	0.275	0.187	4.36142e-13	plasma cell	TNvsEs	NDUFA3
plasma cell_TNvsEs.MIF	1.31578e-17	0.324287	0.608	0.544	5.02944e-13	plasma cell	TNvsEs	MIF
plasma cell_TNvsEs.SPCS3	1.47915e-17	-0.523856	0.318	0.402	5.65392e-13	plasma cell	TNvsEs	SPCS3
plasma cell_TNvsEs.IMPDH2	2.00527e-17	0.44512	0.104	0.049	7.66494e-13	plasma cell	TNvsEs	IMPDH2
plasma cell_TNvsEs.EIF3I	2.00921e-17	0.547895	0.132	0.071	7.67999e-13	plasma cell	TNvsEs	EIF3I
plasma cell_TNvsEs.SLC25A5	2.65961e-17	0.364301	0.343	0.247	1.01661e-12	plasma cell	TNvsEs	SLC25A5
plasma cell_TNvsEs.CASP4	3.00082e-17	0.354778	0.141	0.076	1.14703e-12	plasma cell	TNvsEs	CASP4
plasma cell_TNvsEs.DECR1	3.36384e-17	0.294947	0.11	0.053	1.28579e-12	plasma cell	TNvsEs	DECR1
plasma cell_TNvsEs.SHISA5	3.86305e-17	0.42603	0.11	0.055	1.47661e-12	plasma cell	TNvsEs	SHISA5
plasma cell_TNvsEs.RBIS	3.95685e-17	0.523572	0.255	0.171	1.51246e-12	plasma cell	TNvsEs	RBIS
plasma cell_TNvsEs.SPCS1	4.81953e-17	-0.373454	0.497	0.597	1.84222e-12	plasma cell	TNvsEs	SPCS1
plasma cell_TNvsEs.APEX1	5.33844e-17	0.457145	0.12	0.062	2.04057e-12	plasma cell	TNvsEs	APEX1
plasma cell_TNvsEs.WIPF1	5.37526e-17	0.38176	0.101	0.047	2.05464e-12	plasma cell	TNvsEs	WIPF1
plasma cell_TNvsEs.OCIAD2	5.65826e-17	0.431846	0.165	0.096	2.16281e-12	plasma cell	TNvsEs	OCIAD2
plasma cell_TNvsEs.CD27	6.11059e-17	0.402624	0.281	0.191	2.33571e-12	plasma cell	TNvsEs	CD27
plasma cell_TNvsEs.HADHA	7.42787e-17	0.406522	0.158	0.09	2.83923e-12	plasma cell	TNvsEs	HADHA
plasma cell_TNvsEs.AKAP13	8.6154e-17	0.474024	0.115	0.058	3.29315e-12	plasma cell	TNvsEs	AKAP13
plasma cell_TNvsEs.PPP4C	9.59903e-17	0.451633	0.124	0.065	3.66913e-12	plasma cell	TNvsEs	PPP4C
plasma cell_TNvsEs.BLOC1S1	9.73849e-17	0.435701	0.217	0.141	3.72244e-12	plasma cell	TNvsEs	BLOC1S1
plasma cell_TNvsEs.VPS28	1.02248e-16	0.489175	0.199	0.125	3.90832e-12	plasma cell	TNvsEs	VPS28
plasma cell_TNvsEs.IGLC3	1.19714e-16	-0.426355	0.127	0.208	4.57593e-12	plasma cell	TNvsEs	IGLC3
plasma cell_TNvsEs.RRBP1	1.22659e-16	-0.481019	0.26	0.34	4.68852e-12	plasma cell	TNvsEs	RRBP1
plasma cell_TNvsEs.SRP9	1.23446e-16	0.36113	0.16	0.093	4.71859e-12	plasma cell	TNvsEs	SRP9
plasma cell_TNvsEs.ALKBH7	1.25323e-16	0.520564	0.305	0.218	4.79037e-12	plasma cell	TNvsEs	ALKBH7
plasma cell_TNvsEs.TPR	1.64087e-16	0.408205	0.119	0.061	6.27206e-12	plasma cell	TNvsEs	TPR
plasma cell_TNvsEs.ATP6V0E1	1.72878e-16	0.572649	0.313	0.23	6.60808e-12	plasma cell	TNvsEs	ATP6V0E1
plasma cell_TNvsEs.RNASET2	1.75908e-16	0.522173	0.327	0.235	6.72392e-12	plasma cell	TNvsEs	RNASET2
plasma cell_TNvsEs.NCOR1	1.83993e-16	0.566394	0.136	0.074	7.03295e-12	plasma cell	TNvsEs	NCOR1
plasma cell_TNvsEs.AC243960.1	1.95531e-16	0.49911	0.122	0.064	7.47399e-12	plasma cell	TNvsEs	AC243960.1
plasma cell_TNvsEs.ICAM3	2.01665e-16	0.519962	0.263	0.181	7.70843e-12	plasma cell	TNvsEs	ICAM3
plasma cell_TNvsEs.PSMB8-AS1	2.04895e-16	0.446879	0.101	0.049	7.83189e-12	plasma cell	TNvsEs	PSMB8-AS1
plasma cell_TNvsEs.SIGIRR	2.45343e-16	0.373512	0.11	0.055	9.37798e-12	plasma cell	TNvsEs	SIGIRR
plasma cell_TNvsEs.ODC1	3.03026e-16	0.416459	0.142	0.08	1.15829e-11	plasma cell	TNvsEs	ODC1
plasma cell_TNvsEs.MICOS10	3.45671e-16	0.508033	0.175	0.107	1.32129e-11	plasma cell	TNvsEs	MICOS10
plasma cell_TNvsEs.LYPLA1	3.57685e-16	0.373002	0.101	0.049	1.36721e-11	plasma cell	TNvsEs	LYPLA1
plasma cell_TNvsEs.N4BP2L2	4.04443e-16	0.369905	0.171	0.103	1.54594e-11	plasma cell	TNvsEs	N4BP2L2
plasma cell_TNvsEs.GABARAP	4.18423e-16	0.403407	0.532	0.451	1.59938e-11	plasma cell	TNvsEs	GABARAP
plasma cell_TNvsEs.EIF3M	4.20499e-16	0.436879	0.148	0.086	1.60731e-11	plasma cell	TNvsEs	EIF3M
plasma cell_TNvsEs.POLR1D	4.53414e-16	0.436435	0.132	0.072	1.73313e-11	plasma cell	TNvsEs	POLR1D
plasma cell_TNvsEs.RNPS1	4.68846e-16	0.44907	0.113	0.058	1.79212e-11	plasma cell	TNvsEs	RNPS1
plasma cell_TNvsEs.WASF2	4.89387e-16	0.492098	0.145	0.082	1.87063e-11	plasma cell	TNvsEs	WASF2
plasma cell_TNvsEs.C17orf49	5.83715e-16	0.410824	0.12	0.063	2.23119e-11	plasma cell	TNvsEs	C17orf49
plasma cell_TNvsEs.OCIAD1	6.29286e-16	0.506125	0.172	0.105	2.40538e-11	plasma cell	TNvsEs	OCIAD1
plasma cell_TNvsEs.COX5B	7.19201e-16	0.374404	0.365	0.275	2.74907e-11	plasma cell	TNvsEs	COX5B
plasma cell_TNvsEs.NSD3	7.23365e-16	0.411536	0.136	0.075	2.76499e-11	plasma cell	TNvsEs	NSD3
plasma cell_TNvsEs.NDUFB2	7.8002e-16	0.399133	0.293	0.208	2.98155e-11	plasma cell	TNvsEs	NDUFB2
plasma cell_TNvsEs.NFKBIA	8.55377e-16	0.561429	0.251	0.174	3.26959e-11	plasma cell	TNvsEs	NFKBIA
plasma cell_TNvsEs.DDX24	9.08204e-16	0.55239	0.17	0.103	3.47152e-11	plasma cell	TNvsEs	DDX24
plasma cell_TNvsEs.HSPE1	9.83807e-16	0.407938	0.222	0.146	3.7605e-11	plasma cell	TNvsEs	HSPE1
plasma cell_TNvsEs.NOP10	1.39712e-15	0.521043	0.247	0.168	5.34036e-11	plasma cell	TNvsEs	NOP10
plasma cell_TNvsEs.PPM1K	1.46709e-15	0.560833	0.128	0.071	5.60781e-11	plasma cell	TNvsEs	PPM1K
plasma cell_TNvsEs.OXA1L	1.54043e-15	0.518753	0.141	0.081	5.88816e-11	plasma cell	TNvsEs	OXA1L
plasma cell_TNvsEs.ABHD14B	1.68916e-15	0.497466	0.107	0.055	6.45666e-11	plasma cell	TNvsEs	ABHD14B
plasma cell_TNvsEs.PRRC2C	1.87261e-15	0.314965	0.17	0.103	7.15788e-11	plasma cell	TNvsEs	PRRC2C
plasma cell_TNvsEs.PEBP1	2.03521e-15	0.407514	0.269	0.19	7.77939e-11	plasma cell	TNvsEs	PEBP1
plasma cell_TNvsEs.IRF9	2.44045e-15	0.344235	0.119	0.063	9.32837e-11	plasma cell	TNvsEs	IRF9
plasma cell_TNvsEs.TOMM22	3.32825e-15	0.441861	0.133	0.075	1.27219e-10	plasma cell	TNvsEs	TOMM22
plasma cell_TNvsEs.TRMT112	3.32924e-15	0.441518	0.34	0.255	1.27257e-10	plasma cell	TNvsEs	TRMT112
plasma cell_TNvsEs.HIST1H1E	3.4877e-15	0.483301	0.106	0.054	1.33314e-10	plasma cell	TNvsEs	HIST1H1E
plasma cell_TNvsEs.MUC2	3.58649e-15	0.351928	0.168	0.099	1.3709e-10	plasma cell	TNvsEs	MUC2
plasma cell_TNvsEs.GRN	3.88399e-15	0.496903	0.158	0.096	1.48462e-10	plasma cell	TNvsEs	GRN
plasma cell_TNvsEs.DDX6	4.08687e-15	0.529373	0.112	0.059	1.56216e-10	plasma cell	TNvsEs	DDX6
plasma cell_TNvsEs.EDF1	4.10133e-15	0.449327	0.414	0.33	1.56769e-10	plasma cell	TNvsEs	EDF1
plasma cell_TNvsEs.CCDC85B	5.08389e-15	0.493976	0.152	0.091	1.94327e-10	plasma cell	TNvsEs	CCDC85B
plasma cell_TNvsEs.SELENOF	6.00777e-15	0.398336	0.173	0.108	2.29641e-10	plasma cell	TNvsEs	SELENOF
plasma cell_TNvsEs.ELOB	6.56593e-15	0.388815	0.385	0.299	2.50976e-10	plasma cell	TNvsEs	ELOB
plasma cell_TNvsEs.CDC37	6.57761e-15	0.537695	0.139	0.081	2.51422e-10	plasma cell	TNvsEs	CDC37
plasma cell_TNvsEs.GRINA	7.14105e-15	0.4902	0.12	0.066	2.72959e-10	plasma cell	TNvsEs	GRINA
plasma cell_TNvsEs.MDH2	7.2841e-15	0.437293	0.188	0.119	2.78428e-10	plasma cell	TNvsEs	MDH2
plasma cell_TNvsEs.SQSTM1	7.58525e-15	0.534786	0.233	0.159	2.89939e-10	plasma cell	TNvsEs	SQSTM1
plasma cell_TNvsEs.ATP5MD	8.10714e-15	0.370155	0.259	0.179	3.09887e-10	plasma cell	TNvsEs	ATP5MD
plasma cell_TNvsEs.REX1BD	8.91594e-15	0.396286	0.204	0.133	3.40803e-10	plasma cell	TNvsEs	REX1BD
plasma cell_TNvsEs.CIAO2A	9.04467e-15	0.425381	0.153	0.092	3.45723e-10	plasma cell	TNvsEs	CIAO2A
plasma cell_TNvsEs.HNRNPF	9.13595e-15	0.41596	0.155	0.094	3.49212e-10	plasma cell	TNvsEs	HNRNPF
plasma cell_TNvsEs.TUFM	9.39391e-15	0.521415	0.235	0.161	3.59073e-10	plasma cell	TNvsEs	TUFM
plasma cell_TNvsEs.ATP2A3	1.04117e-14	0.338843	0.104	0.053	3.97975e-10	plasma cell	TNvsEs	ATP2A3
plasma cell_TNvsEs.CCT3	1.08081e-14	0.408234	0.133	0.075	4.13129e-10	plasma cell	TNvsEs	CCT3
plasma cell_TNvsEs.SRSF10	1.39586e-14	0.452702	0.157	0.095	5.33554e-10	plasma cell	TNvsEs	SRSF10
plasma cell_TNvsEs.CHURC1	1.96256e-14	0.34549	0.141	0.082	7.50168e-10	plasma cell	TNvsEs	CHURC1
plasma cell_TNvsEs.GTF2I	2.26254e-14	0.354622	0.12	0.065	8.64834e-10	plasma cell	TNvsEs	GTF2I
plasma cell_TNvsEs.IFI16	2.32613e-14	0.504768	0.1	0.051	8.8914e-10	plasma cell	TNvsEs	IFI16
plasma cell_TNvsEs.CAP1	2.47279e-14	0.279126	0.143	0.084	9.45198e-10	plasma cell	TNvsEs	CAP1
plasma cell_TNvsEs.ISCU	2.65641e-14	0.458905	0.328	0.247	1.01539e-09	plasma cell	TNvsEs	ISCU
plasma cell_TNvsEs.PPP1R2	3.11884e-14	0.399686	0.167	0.103	1.19215e-09	plasma cell	TNvsEs	PPP1R2
plasma cell_TNvsEs.CDC42SE2	3.42571e-14	0.31206	0.11	0.058	1.30944e-09	plasma cell	TNvsEs	CDC42SE2
plasma cell_TNvsEs.TALDO1	3.46313e-14	0.366235	0.149	0.089	1.32375e-09	plasma cell	TNvsEs	TALDO1
plasma cell_TNvsEs.FKBP1A	3.5907e-14	0.400306	0.142	0.084	1.37251e-09	plasma cell	TNvsEs	FKBP1A
plasma cell_TNvsEs.POLR2L	3.90987e-14	0.328004	0.223	0.149	1.49451e-09	plasma cell	TNvsEs	POLR2L
plasma cell_TNvsEs.IGLV3-1	4.02226e-14	-0.98039	0.192	0.27	1.53747e-09	plasma cell	TNvsEs	IGLV3-1
plasma cell_TNvsEs.C1QBP	5.11249e-14	0.502548	0.151	0.091	1.9542e-09	plasma cell	TNvsEs	C1QBP
plasma cell_TNvsEs.GPX4	6.28128e-14	0.524642	0.343	0.267	2.40096e-09	plasma cell	TNvsEs	GPX4
plasma cell_TNvsEs.ATP6V1F	6.50696e-14	0.404845	0.193	0.126	2.48722e-09	plasma cell	TNvsEs	ATP6V1F
plasma cell_TNvsEs.PGAM1	9.93563e-14	0.502791	0.144	0.087	3.7978e-09	plasma cell	TNvsEs	PGAM1
plasma cell_TNvsEs.PYURF	1.24593e-13	0.324812	0.142	0.085	4.76245e-09	plasma cell	TNvsEs	PYURF
plasma cell_TNvsEs.EIF5A	1.43052e-13	0.397438	0.193	0.126	5.46801e-09	plasma cell	TNvsEs	EIF5A
plasma cell_TNvsEs.C11orf58	1.44134e-13	0.487575	0.186	0.123	5.50936e-09	plasma cell	TNvsEs	C11orf58
plasma cell_TNvsEs.RBM39	1.54852e-13	0.513705	0.225	0.158	5.91904e-09	plasma cell	TNvsEs	RBM39
plasma cell_TNvsEs.UBE2N	1.6215e-13	0.265949	0.11	0.059	6.19803e-09	plasma cell	TNvsEs	UBE2N
plasma cell_TNvsEs.UBL5	1.75933e-13	0.400147	0.32	0.239	6.72487e-09	plasma cell	TNvsEs	UBL5
plasma cell_TNvsEs.LSM6	1.86396e-13	0.446334	0.103	0.055	7.12482e-09	plasma cell	TNvsEs	LSM6
plasma cell_TNvsEs.RAB5C	1.9533e-13	0.447263	0.117	0.066	7.46628e-09	plasma cell	TNvsEs	RAB5C
plasma cell_TNvsEs.HLA-F	1.9602e-13	0.406378	0.152	0.091	7.49268e-09	plasma cell	TNvsEs	HLA-F
plasma cell_TNvsEs.LSM2	2.2162e-13	0.429902	0.15	0.093	8.47119e-09	plasma cell	TNvsEs	LSM2
plasma cell_TNvsEs.NPC2	2.22402e-13	-0.612139	0.297	0.359	8.50109e-09	plasma cell	TNvsEs	NPC2
plasma cell_TNvsEs.DANCR	2.23701e-13	0.340274	0.217	0.148	8.55074e-09	plasma cell	TNvsEs	DANCR
plasma cell_TNvsEs.MOB1A	2.45993e-13	0.56301	0.116	0.066	9.40285e-09	plasma cell	TNvsEs	MOB1A
plasma cell_TNvsEs.NAA38	2.5782e-13	0.425135	0.18	0.117	9.85493e-09	plasma cell	TNvsEs	NAA38
plasma cell_TNvsEs.SYVN1	2.66303e-13	0.305056	0.122	0.069	1.01792e-08	plasma cell	TNvsEs	SYVN1
plasma cell_TNvsEs.HSPD1	2.7215e-13	0.380815	0.215	0.147	1.04027e-08	plasma cell	TNvsEs	HSPD1
plasma cell_TNvsEs.RAP1A	2.73725e-13	0.307657	0.103	0.055	1.04629e-08	plasma cell	TNvsEs	RAP1A
plasma cell_TNvsEs.CTSS	3.44974e-13	0.419199	0.201	0.135	1.31863e-08	plasma cell	TNvsEs	CTSS
plasma cell_TNvsEs.TNFRSF13B	3.54578e-13	0.400555	0.116	0.064	1.35534e-08	plasma cell	TNvsEs	TNFRSF13B
plasma cell_TNvsEs.COX14	3.9191e-13	0.394827	0.155	0.096	1.49804e-08	plasma cell	TNvsEs	COX14
plasma cell_TNvsEs.SSU72	4.15617e-13	0.454466	0.179	0.118	1.58866e-08	plasma cell	TNvsEs	SSU72
plasma cell_TNvsEs.IER2	4.27359e-13	0.281546	0.112	0.061	1.63354e-08	plasma cell	TNvsEs	IER2
plasma cell_TNvsEs.EWSR1	4.38671e-13	0.338267	0.133	0.079	1.67678e-08	plasma cell	TNvsEs	EWSR1
plasma cell_TNvsEs.ATP6V0C	4.42229e-13	0.499124	0.289	0.216	1.69038e-08	plasma cell	TNvsEs	ATP6V0C
plasma cell_TNvsEs.PGLS	4.60992e-13	0.576306	0.115	0.065	1.7621e-08	plasma cell	TNvsEs	PGLS
plasma cell_TNvsEs.PLCG2	4.64418e-13	0.392862	0.107	0.058	1.77519e-08	plasma cell	TNvsEs	PLCG2
plasma cell_TNvsEs.POU2AF1	5.20511e-13	0.304492	0.271	0.192	1.9896e-08	plasma cell	TNvsEs	POU2AF1
plasma cell_TNvsEs.SDHD	5.25579e-13	0.308535	0.116	0.066	2.00897e-08	plasma cell	TNvsEs	SDHD
plasma cell_TNvsEs.ANP32A	5.39998e-13	0.423228	0.114	0.064	2.06409e-08	plasma cell	TNvsEs	ANP32A
plasma cell_TNvsEs.RALY	5.86814e-13	0.304175	0.183	0.119	2.24304e-08	plasma cell	TNvsEs	RALY
plasma cell_TNvsEs.CSNK2B	6.13482e-13	0.449157	0.266	0.193	2.34497e-08	plasma cell	TNvsEs	CSNK2B
plasma cell_TNvsEs.HSPA5	6.39822e-13	-0.604676	0.32	0.402	2.44565e-08	plasma cell	TNvsEs	HSPA5
plasma cell_TNvsEs.GNB2	7.25468e-13	0.346792	0.135	0.081	2.77303e-08	plasma cell	TNvsEs	GNB2
plasma cell_TNvsEs.SRRM1	7.48203e-13	0.479246	0.184	0.122	2.85993e-08	plasma cell	TNvsEs	SRRM1
plasma cell_TNvsEs.ENSA	8.34071e-13	0.368891	0.126	0.074	3.18815e-08	plasma cell	TNvsEs	ENSA
plasma cell_TNvsEs.GPBP1	8.95455e-13	0.326089	0.127	0.074	3.42279e-08	plasma cell	TNvsEs	GPBP1
plasma cell_TNvsEs.COX8A	9.45612e-13	0.341474	0.341	0.262	3.61451e-08	plasma cell	TNvsEs	COX8A
plasma cell_TNvsEs.RPS10	9.88073e-13	0.341854	0.156	0.096	3.77681e-08	plasma cell	TNvsEs	RPS10
plasma cell_TNvsEs.COX6A1	1.0277e-12	0.407688	0.506	0.444	3.92827e-08	plasma cell	TNvsEs	COX6A1
plasma cell_TNvsEs.HSH2D	1.07994e-12	0.404391	0.14	0.085	4.12797e-08	plasma cell	TNvsEs	HSH2D
plasma cell_TNvsEs.CALM2	1.20193e-12	0.2682	0.159	0.101	4.59427e-08	plasma cell	TNvsEs	CALM2
plasma cell_TNvsEs.PAK2	1.20811e-12	0.350427	0.115	0.065	4.61787e-08	plasma cell	TNvsEs	PAK2
plasma cell_TNvsEs.SF3B1	1.21075e-12	0.306775	0.129	0.076	4.62795e-08	plasma cell	TNvsEs	SF3B1
plasma cell_TNvsEs.PRMT1	1.25061e-12	0.443758	0.133	0.079	4.78033e-08	plasma cell	TNvsEs	PRMT1
plasma cell_TNvsEs.IGHG1	1.33909e-12	-2.0866	0.113	0.174	5.11855e-08	plasma cell	TNvsEs	IGHG1
plasma cell_TNvsEs.HSP90B1	1.62783e-12	-0.315595	0.483	0.586	6.22222e-08	plasma cell	TNvsEs	HSP90B1
plasma cell_TNvsEs.BTG2	1.68979e-12	0.356383	0.307	0.23	6.45905e-08	plasma cell	TNvsEs	BTG2
plasma cell_TNvsEs.CIAO2B	1.72996e-12	0.33845	0.18	0.118	6.6126e-08	plasma cell	TNvsEs	CIAO2B
plasma cell_TNvsEs.SRSF11	1.77606e-12	0.599375	0.157	0.101	6.7888e-08	plasma cell	TNvsEs	SRSF11
plasma cell_TNvsEs.IMP3	1.7933e-12	0.408995	0.134	0.081	6.85472e-08	plasma cell	TNvsEs	IMP3
plasma cell_TNvsEs.AC104699.1	1.80101e-12	0.290018	0.125	0.073	6.88419e-08	plasma cell	TNvsEs	AC104699.1
plasma cell_TNvsEs.NDUFA1	1.91471e-12	0.373232	0.352	0.275	7.31881e-08	plasma cell	TNvsEs	NDUFA1
plasma cell_TNvsEs.CDC42	1.94447e-12	0.360825	0.113	0.065	7.43255e-08	plasma cell	TNvsEs	CDC42
plasma cell_TNvsEs.JUNB	2.03048e-12	0.328312	0.157	0.099	7.7613e-08	plasma cell	TNvsEs	JUNB
plasma cell_TNvsEs.LUC7L3	2.08268e-12	0.379506	0.137	0.084	7.96083e-08	plasma cell	TNvsEs	LUC7L3
plasma cell_TNvsEs.SNRPF	2.14798e-12	0.490576	0.101	0.055	8.21043e-08	plasma cell	TNvsEs	SNRPF
plasma cell_TNvsEs.ARF5	2.3482e-12	0.29506	0.118	0.068	8.97574e-08	plasma cell	TNvsEs	ARF5
plasma cell_TNvsEs.DBI	2.45855e-12	0.277089	0.221	0.154	9.39755e-08	plasma cell	TNvsEs	DBI
plasma cell_TNvsEs.MTG1	2.48282e-12	0.3431	0.106	0.059	9.49034e-08	plasma cell	TNvsEs	MTG1
plasma cell_TNvsEs.TRAPPC5	2.54093e-12	0.376482	0.236	0.167	9.71244e-08	plasma cell	TNvsEs	TRAPPC5
plasma cell_TNvsEs.TMEM230	2.71461e-12	0.363104	0.175	0.114	1.03763e-07	plasma cell	TNvsEs	TMEM230
plasma cell_TNvsEs.NDUFB9	3.44916e-12	0.418614	0.228	0.162	1.31841e-07	plasma cell	TNvsEs	NDUFB9
plasma cell_TNvsEs.ARGLU1	3.83605e-12	0.44347	0.137	0.084	1.46629e-07	plasma cell	TNvsEs	ARGLU1
plasma cell_TNvsEs.SRSF7	4.39639e-12	0.381872	0.107	0.061	1.68048e-07	plasma cell	TNvsEs	SRSF7
plasma cell_TNvsEs.IGBP1	5.51318e-12	0.284654	0.114	0.065	2.10736e-07	plasma cell	TNvsEs	IGBP1
plasma cell_TNvsEs.TSC22D3	6.09755e-12	0.469065	0.285	0.221	2.33073e-07	plasma cell	TNvsEs	TSC22D3
plasma cell_TNvsEs.UQCRC2	6.71863e-12	0.411667	0.1	0.056	2.56813e-07	plasma cell	TNvsEs	UQCRC2
plasma cell_TNvsEs.LAMTOR1	7.53591e-12	0.45693	0.167	0.11	2.88053e-07	plasma cell	TNvsEs	LAMTOR1
plasma cell_TNvsEs.SPINT2	7.69104e-12	0.33011	0.153	0.097	2.93982e-07	plasma cell	TNvsEs	SPINT2
plasma cell_TNvsEs.GABARAPL2	8.18362e-12	0.374835	0.169	0.112	3.12811e-07	plasma cell	TNvsEs	GABARAPL2
plasma cell_TNvsEs.ARF1	8.7443e-12	0.275688	0.233	0.166	3.34242e-07	plasma cell	TNvsEs	ARF1
plasma cell_TNvsEs.TTC3	8.80359e-12	0.33601	0.181	0.12	3.36508e-07	plasma cell	TNvsEs	TTC3
plasma cell_TNvsEs.DRAP1	9.46381e-12	0.353712	0.21	0.147	3.61745e-07	plasma cell	TNvsEs	DRAP1
plasma cell_TNvsEs.PSMF1	1.14993e-11	0.308912	0.11	0.063	4.3955e-07	plasma cell	TNvsEs	PSMF1
plasma cell_TNvsEs.MT-ND5	1.2e-11	-0.661315	0.749	0.686	4.58688e-07	plasma cell	TNvsEs	MT-ND5
plasma cell_TNvsEs.ATP5PB	1.23568e-11	0.472242	0.178	0.121	4.72326e-07	plasma cell	TNvsEs	ATP5PB
plasma cell_TNvsEs.VAPA	1.26298e-11	0.264104	0.145	0.092	4.8276e-07	plasma cell	TNvsEs	VAPA
plasma cell_TNvsEs.PSMA7	1.26708e-11	0.319112	0.248	0.182	4.8433e-07	plasma cell	TNvsEs	PSMA7
plasma cell_TNvsEs.COX7A2L	1.29208e-11	0.373894	0.156	0.102	4.93883e-07	plasma cell	TNvsEs	COX7A2L
plasma cell_TNvsEs.SMCHD1	1.56252e-11	0.446144	0.133	0.082	5.97257e-07	plasma cell	TNvsEs	SMCHD1
plasma cell_TNvsEs.CMPK1	1.59351e-11	0.2986	0.1	0.056	6.09104e-07	plasma cell	TNvsEs	CMPK1
plasma cell_TNvsEs.EIF2S3	1.61313e-11	0.374041	0.115	0.068	6.16601e-07	plasma cell	TNvsEs	EIF2S3
plasma cell_TNvsEs.C9orf16	1.66744e-11	0.49314	0.247	0.181	6.37363e-07	plasma cell	TNvsEs	C9orf16
plasma cell_TNvsEs.GSTK1	1.85721e-11	0.356819	0.19	0.13	7.09898e-07	plasma cell	TNvsEs	GSTK1
plasma cell_TNvsEs.ZRANB2	2.1195e-11	0.301239	0.157	0.101	8.10156e-07	plasma cell	TNvsEs	ZRANB2
plasma cell_TNvsEs.MAT2B	2.22167e-11	0.390738	0.103	0.059	8.49209e-07	plasma cell	TNvsEs	MAT2B
plasma cell_TNvsEs.NDUFA4	2.32581e-11	0.439606	0.432	0.36	8.89017e-07	plasma cell	TNvsEs	NDUFA4
plasma cell_TNvsEs.DDX18	2.57265e-11	0.40317	0.148	0.095	9.8337e-07	plasma cell	TNvsEs	DDX18
plasma cell_TNvsEs.NDUFA7	2.63335e-11	0.331443	0.175	0.117	1.00657e-06	plasma cell	TNvsEs	NDUFA7
plasma cell_TNvsEs.HNRNPM	2.75864e-11	0.519443	0.128	0.079	1.05446e-06	plasma cell	TNvsEs	HNRNPM
plasma cell_TNvsEs.VAMP8	2.84488e-11	0.398478	0.181	0.123	1.08743e-06	plasma cell	TNvsEs	VAMP8
plasma cell_TNvsEs.UBB	3.44381e-11	0.386428	0.438	0.371	1.31636e-06	plasma cell	TNvsEs	UBB
plasma cell_TNvsEs.MZT2B	3.73514e-11	0.27555	0.115	0.068	1.42772e-06	plasma cell	TNvsEs	MZT2B
plasma cell_TNvsEs.SF3B2	3.97896e-11	0.515121	0.196	0.137	1.52092e-06	plasma cell	TNvsEs	SF3B2
plasma cell_TNvsEs.RBMX	4.23936e-11	0.422942	0.102	0.059	1.62045e-06	plasma cell	TNvsEs	RBMX
plasma cell_TNvsEs.ERH	5.23911e-11	0.453964	0.21	0.15	2.0026e-06	plasma cell	TNvsEs	ERH
plasma cell_TNvsEs.THOC7	5.27866e-11	0.318287	0.103	0.058	2.01771e-06	plasma cell	TNvsEs	THOC7
plasma cell_TNvsEs.FDFT1	6.47443e-11	0.399678	0.103	0.06	2.47478e-06	plasma cell	TNvsEs	FDFT1
plasma cell_TNvsEs.CCDC50	7.05651e-11	0.363492	0.132	0.083	2.69728e-06	plasma cell	TNvsEs	CCDC50
plasma cell_TNvsEs.EAPP	7.62862e-11	0.423374	0.125	0.077	2.91596e-06	plasma cell	TNvsEs	EAPP
plasma cell_TNvsEs.PARP1	7.91688e-11	0.511906	0.205	0.146	3.02615e-06	plasma cell	TNvsEs	PARP1
plasma cell_TNvsEs.SNX17	8.45528e-11	0.415575	0.129	0.081	3.23194e-06	plasma cell	TNvsEs	SNX17
plasma cell_TNvsEs.EML4	8.84497e-11	0.405342	0.113	0.068	3.3809e-06	plasma cell	TNvsEs	EML4
plasma cell_TNvsEs.VCP	9.49983e-11	0.386055	0.188	0.13	3.63122e-06	plasma cell	TNvsEs	VCP
plasma cell_TNvsEs.MRPL43	1.03076e-10	0.308928	0.12	0.073	3.93999e-06	plasma cell	TNvsEs	MRPL43
plasma cell_TNvsEs.CD63	1.07592e-10	-0.360042	0.259	0.322	4.11258e-06	plasma cell	TNvsEs	CD63
plasma cell_TNvsEs.BANF1	1.20503e-10	0.327313	0.128	0.08	4.60609e-06	plasma cell	TNvsEs	BANF1
plasma cell_TNvsEs.MDH1	1.23759e-10	0.350731	0.122	0.075	4.73056e-06	plasma cell	TNvsEs	MDH1
plasma cell_TNvsEs.PET100	1.25242e-10	0.348714	0.136	0.086	4.78724e-06	plasma cell	TNvsEs	PET100
plasma cell_TNvsEs.PSMA1	1.28363e-10	0.311663	0.131	0.083	4.90655e-06	plasma cell	TNvsEs	PSMA1
plasma cell_TNvsEs.APPL1	1.59676e-10	0.449267	0.106	0.063	6.10346e-06	plasma cell	TNvsEs	APPL1
plasma cell_TNvsEs.ELF1	1.77878e-10	0.429866	0.131	0.084	6.7992e-06	plasma cell	TNvsEs	ELF1
plasma cell_TNvsEs.WDR83OS	2.19982e-10	0.461478	0.288	0.224	8.40861e-06	plasma cell	TNvsEs	WDR83OS
plasma cell_TNvsEs.COX7B	2.29147e-10	0.274458	0.218	0.158	8.75893e-06	plasma cell	TNvsEs	COX7B
plasma cell_TNvsEs.CCDC69	2.33536e-10	0.279203	0.119	0.073	8.9267e-06	plasma cell	TNvsEs	CCDC69
plasma cell_TNvsEs.MRPS18B	2.389e-10	0.305404	0.106	0.063	9.13171e-06	plasma cell	TNvsEs	MRPS18B
plasma cell_TNvsEs.SUMO1	2.43761e-10	0.307244	0.126	0.08	9.31752e-06	plasma cell	TNvsEs	SUMO1
plasma cell_TNvsEs.PSMD4	2.51261e-10	0.312706	0.107	0.063	9.60421e-06	plasma cell	TNvsEs	PSMD4
plasma cell_TNvsEs.DDIT4	2.61071e-10	0.476792	0.213	0.156	9.97919e-06	plasma cell	TNvsEs	DDIT4
plasma cell_TNvsEs.PAXX	2.78509e-10	0.334435	0.128	0.081	1.06457e-05	plasma cell	TNvsEs	PAXX
plasma cell_TNvsEs.SNRPG	3.0053e-10	0.333416	0.221	0.16	1.14874e-05	plasma cell	TNvsEs	SNRPG
plasma cell_TNvsEs.SET	3.02736e-10	0.489672	0.137	0.09	1.15718e-05	plasma cell	TNvsEs	SET
plasma cell_TNvsEs.ARPC5	3.23454e-10	0.417325	0.137	0.089	1.23637e-05	plasma cell	TNvsEs	ARPC5
plasma cell_TNvsEs.SND1	3.31644e-10	0.252427	0.126	0.079	1.26767e-05	plasma cell	TNvsEs	SND1
plasma cell_TNvsEs.ATRX	3.9742e-10	0.282429	0.155	0.104	1.5191e-05	plasma cell	TNvsEs	ATRX
plasma cell_TNvsEs.DGUOK	4.26743e-10	0.306864	0.117	0.072	1.63118e-05	plasma cell	TNvsEs	DGUOK
plasma cell_TNvsEs.TKT	4.26995e-10	0.269212	0.114	0.07	1.63214e-05	plasma cell	TNvsEs	TKT
plasma cell_TNvsEs.XBP1	4.28721e-10	-0.372634	0.434	0.518	1.63874e-05	plasma cell	TNvsEs	XBP1
plasma cell_TNvsEs.METTL5	4.85927e-10	0.28488	0.107	0.064	1.85741e-05	plasma cell	TNvsEs	METTL5
plasma cell_TNvsEs.IGLV2-14	5.75171e-10	-1.5302	0.099	0.153	2.19853e-05	plasma cell	TNvsEs	IGLV2-14
plasma cell_TNvsEs.GPS2	6.57771e-10	0.346935	0.102	0.061	2.51426e-05	plasma cell	TNvsEs	GPS2
plasma cell_TNvsEs.RPS26	7.18906e-10	0.391416	0.692	0.62	2.74795e-05	plasma cell	TNvsEs	RPS26
plasma cell_TNvsEs.YWHAQ	7.47163e-10	0.281998	0.123	0.078	2.85595e-05	plasma cell	TNvsEs	YWHAQ
plasma cell_TNvsEs.S100A4	7.88687e-10	0.25475	0.11	0.067	3.01468e-05	plasma cell	TNvsEs	S100A4
plasma cell_TNvsEs.RSL24D1	8.23527e-10	0.292925	0.162	0.111	3.14785e-05	plasma cell	TNvsEs	RSL24D1
plasma cell_TNvsEs.SNRPB	8.50179e-10	0.41492	0.104	0.063	3.24973e-05	plasma cell	TNvsEs	SNRPB
plasma cell_TNvsEs.PDCD6	8.6711e-10	0.38485	0.136	0.089	3.31444e-05	plasma cell	TNvsEs	PDCD6
plasma cell_TNvsEs.KTN1	1.03224e-09	0.415408	0.154	0.104	3.94563e-05	plasma cell	TNvsEs	KTN1
plasma cell_TNvsEs.PARK7	1.05376e-09	0.376778	0.308	0.245	4.02788e-05	plasma cell	TNvsEs	PARK7
plasma cell_TNvsEs.KRTCAP2	1.06943e-09	-0.342303	0.456	0.523	4.08779e-05	plasma cell	TNvsEs	KRTCAP2
plasma cell_TNvsEs.NHP2	1.14775e-09	0.38712	0.152	0.103	4.38718e-05	plasma cell	TNvsEs	NHP2
plasma cell_TNvsEs.SMIM26	1.3162e-09	0.429755	0.159	0.109	5.03104e-05	plasma cell	TNvsEs	SMIM26
plasma cell_TNvsEs.SSBP1	1.55304e-09	0.342318	0.125	0.08	5.93634e-05	plasma cell	TNvsEs	SSBP1
plasma cell_TNvsEs.ST6GAL1	1.72551e-09	0.449294	0.167	0.117	6.59559e-05	plasma cell	TNvsEs	ST6GAL1
plasma cell_TNvsEs.PRPF40A	1.7937e-09	0.348964	0.102	0.062	6.85624e-05	plasma cell	TNvsEs	PRPF40A
plasma cell_TNvsEs.GNG5	1.8216e-09	0.342455	0.363	0.299	6.96288e-05	plasma cell	TNvsEs	GNG5
plasma cell_TNvsEs.EIF1B	2.03274e-09	0.293666	0.102	0.062	7.76995e-05	plasma cell	TNvsEs	EIF1B
plasma cell_TNvsEs.PAPOLA	2.47395e-09	0.259805	0.142	0.094	9.45642e-05	plasma cell	TNvsEs	PAPOLA
plasma cell_TNvsEs.ITGA4	2.57573e-09	0.378638	0.122	0.079	9.84546e-05	plasma cell	TNvsEs	ITGA4
plasma cell_TNvsEs.ATP5MF	2.81541e-09	0.479015	0.323	0.26	0.000107616	plasma cell	TNvsEs	ATP5MF
plasma cell_TNvsEs.TPD52	3.27722e-09	0.400336	0.225	0.168	0.000125268	plasma cell	TNvsEs	TPD52
plasma cell_TNvsEs.EIF4G2	3.38712e-09	0.37663	0.156	0.108	0.000129469	plasma cell	TNvsEs	EIF4G2
plasma cell_TNvsEs.BCAP31	4.00069e-09	0.397418	0.157	0.109	0.000152922	plasma cell	TNvsEs	BCAP31
plasma cell_TNvsEs.SLTM	4.15927e-09	0.333128	0.104	0.064	0.000158984	plasma cell	TNvsEs	SLTM
plasma cell_TNvsEs.NDUFAB1	6.25593e-09	0.296328	0.249	0.19	0.000239127	plasma cell	TNvsEs	NDUFAB1
plasma cell_TNvsEs.MAN2B1	6.51277e-09	0.257239	0.114	0.073	0.000248944	plasma cell	TNvsEs	MAN2B1
plasma cell_TNvsEs.PAIP2	6.87142e-09	0.325684	0.145	0.099	0.000262653	plasma cell	TNvsEs	PAIP2
plasma cell_TNvsEs.NME2	7.03089e-09	0.415185	0.475	0.429	0.000268749	plasma cell	TNvsEs	NME2
plasma cell_TNvsEs.TXNL1	7.17764e-09	0.306093	0.139	0.094	0.000274358	plasma cell	TNvsEs	TXNL1
plasma cell_TNvsEs.TMEM14B	7.38166e-09	0.299279	0.146	0.1	0.000282157	plasma cell	TNvsEs	TMEM14B
plasma cell_TNvsEs.SNU13	7.63492e-09	0.341459	0.29	0.227	0.000291837	plasma cell	TNvsEs	SNU13
plasma cell_TNvsEs.TSPAN3	7.65896e-09	0.277166	0.151	0.104	0.000292756	plasma cell	TNvsEs	TSPAN3
plasma cell_TNvsEs.LAPTM4A	7.68446e-09	0.278154	0.131	0.087	0.000293731	plasma cell	TNvsEs	LAPTM4A
plasma cell_TNvsEs.DNAJC8	8.04438e-09	0.332758	0.126	0.082	0.000307488	plasma cell	TNvsEs	DNAJC8
plasma cell_TNvsEs.ATP5MC3	8.31176e-09	0.342301	0.333	0.272	0.000317709	plasma cell	TNvsEs	ATP5MC3
plasma cell_TNvsEs.XRCC5	8.64269e-09	0.276873	0.14	0.095	0.000330358	plasma cell	TNvsEs	XRCC5
plasma cell_TNvsEs.CLTA	9.06168e-09	0.334541	0.141	0.096	0.000346374	plasma cell	TNvsEs	CLTA
plasma cell_TNvsEs.TRABD	9.94854e-09	0.318745	0.116	0.075	0.000380273	plasma cell	TNvsEs	TRABD
plasma cell_TNvsEs.AKAP9	1.07556e-08	0.278378	0.169	0.118	0.000411121	plasma cell	TNvsEs	AKAP9
plasma cell_TNvsEs.PA2G4	1.09547e-08	0.310279	0.11	0.07	0.000418734	plasma cell	TNvsEs	PA2G4
plasma cell_TNvsEs.PDIA3	1.13266e-08	0.292557	0.296	0.233	0.00043295	plasma cell	TNvsEs	PDIA3
plasma cell_TNvsEs.AIP	1.22007e-08	0.363394	0.109	0.069	0.000466359	plasma cell	TNvsEs	AIP
plasma cell_TNvsEs.LSM5	1.32049e-08	0.323987	0.155	0.108	0.000504744	plasma cell	TNvsEs	LSM5
plasma cell_TNvsEs.ANTKMT	1.34955e-08	0.287203	0.128	0.084	0.000515851	plasma cell	TNvsEs	ANTKMT
plasma cell_TNvsEs.UBE2V1	1.64311e-08	0.292622	0.169	0.121	0.000628063	plasma cell	TNvsEs	UBE2V1
plasma cell_TNvsEs.MEA1	1.65812e-08	0.293635	0.133	0.089	0.0006338	plasma cell	TNvsEs	MEA1
plasma cell_TNvsEs.CAST	2.89187e-08	0.289488	0.121	0.08	0.00110539	plasma cell	TNvsEs	CAST
plasma cell_TNvsEs.ZNF706	3.70467e-08	0.281888	0.352	0.291	0.00141607	plasma cell	TNvsEs	ZNF706
plasma cell_TNvsEs.PPP2CA	3.76871e-08	0.32648	0.103	0.066	0.00144055	plasma cell	TNvsEs	PPP2CA
plasma cell_TNvsEs.TMEM160	4.05223e-08	0.256694	0.133	0.09	0.00154892	plasma cell	TNvsEs	TMEM160
plasma cell_TNvsEs.RWDD1	4.35059e-08	0.377634	0.195	0.146	0.00166297	plasma cell	TNvsEs	RWDD1
plasma cell_TNvsEs.CRIP1	5.06246e-08	0.305796	0.176	0.129	0.00193508	plasma cell	TNvsEs	CRIP1
plasma cell_TNvsEs.HSPB1	5.75404e-08	0.434157	0.113	0.073	0.00219942	plasma cell	TNvsEs	HSPB1
plasma cell_TNvsEs.ILF2	6.32157e-08	0.27754	0.13	0.089	0.00241636	plasma cell	TNvsEs	ILF2
plasma cell_TNvsEs.HNRNPA3	6.95496e-08	0.258367	0.17	0.123	0.00265846	plasma cell	TNvsEs	HNRNPA3
plasma cell_TNvsEs.SELENOK	7.35108e-08	-0.29027	0.384	0.44	0.00280988	plasma cell	TNvsEs	SELENOK
plasma cell_TNvsEs.CYTIP	7.50784e-08	0.334331	0.185	0.139	0.0028698	plasma cell	TNvsEs	CYTIP
plasma cell_TNvsEs.MRPL34	8.16895e-08	0.352418	0.122	0.083	0.0031225	plasma cell	TNvsEs	MRPL34
plasma cell_TNvsEs.IGLC2	8.22457e-08	-0.38923	0.179	0.232	0.00314376	plasma cell	TNvsEs	IGLC2
plasma cell_TNvsEs.COX17	9.09944e-08	0.268404	0.186	0.137	0.00347817	plasma cell	TNvsEs	COX17
plasma cell_TNvsEs.FAM162A	9.54738e-08	0.250005	0.108	0.07	0.00364939	plasma cell	TNvsEs	FAM162A
plasma cell_TNvsEs.RBBP4	1.07345e-07	0.384048	0.161	0.116	0.00410314	plasma cell	TNvsEs	RBBP4
plasma cell_TNvsEs.SAP18	1.2784e-07	0.341173	0.255	0.2	0.00488654	plasma cell	TNvsEs	SAP18
plasma cell_TNvsEs.RTRAF	1.35993e-07	0.285207	0.172	0.128	0.00519821	plasma cell	TNvsEs	RTRAF
plasma cell_TNvsEs.FAAP20	1.41942e-07	0.293387	0.108	0.072	0.00542558	plasma cell	TNvsEs	FAAP20
plasma cell_TNvsEs.PDAP1	1.49452e-07	0.299492	0.102	0.066	0.00571265	plasma cell	TNvsEs	PDAP1
plasma cell_TNvsEs.MICOS13	1.54741e-07	0.360848	0.164	0.119	0.0059148	plasma cell	TNvsEs	MICOS13
plasma cell_TNvsEs.IGLV2-23	1.60949e-07	-1.22801	0.065	0.105	0.00615211	plasma cell	TNvsEs	IGLV2-23
plasma cell_TNvsEs.CCT7	1.95703e-07	0.25945	0.113	0.075	0.00748054	plasma cell	TNvsEs	CCT7
plasma cell_TNvsEs.ECHS1	2.14899e-07	0.326955	0.111	0.075	0.0082143	plasma cell	TNvsEs	ECHS1
plasma cell_TNvsEs.NBDY	2.16405e-07	0.264985	0.114	0.076	0.00827187	plasma cell	TNvsEs	NBDY
plasma cell_TNvsEs.PPIG	2.66839e-07	0.387011	0.141	0.101	0.0101997	plasma cell	TNvsEs	PPIG
plasma cell_TNvsEs.CD47	3.08956e-07	0.392115	0.123	0.086	0.0118095	plasma cell	TNvsEs	CD47
plasma cell_TNvsEs.MLF2	3.61366e-07	0.289058	0.131	0.092	0.0138128	plasma cell	TNvsEs	MLF2
plasma cell_TNvsEs.C7orf50	3.75868e-07	0.302731	0.113	0.077	0.0143672	plasma cell	TNvsEs	C7orf50
plasma cell_TNvsEs.COPS6	3.9647e-07	0.259096	0.145	0.104	0.0151547	plasma cell	TNvsEs	COPS6
plasma cell_TNvsEs.SDHA	4.19299e-07	0.259328	0.103	0.069	0.0160273	plasma cell	TNvsEs	SDHA
plasma cell_TNvsEs.AP2S1	4.47961e-07	0.307483	0.14	0.099	0.0171229	plasma cell	TNvsEs	AP2S1
plasma cell_TNvsEs.POLR2J	4.90727e-07	0.287053	0.112	0.075	0.0187576	plasma cell	TNvsEs	POLR2J
plasma cell_TNvsEs.SEL1L3	4.94176e-07	0.276813	0.219	0.168	0.0188894	plasma cell	TNvsEs	SEL1L3
plasma cell_TNvsEs.ZC3H15	4.9418e-07	0.384319	0.163	0.12	0.0188895	plasma cell	TNvsEs	ZC3H15
plasma cell_TNvsEs.UQCRC1	5.43294e-07	0.2662	0.139	0.099	0.0207669	plasma cell	TNvsEs	UQCRC1
plasma cell_TNvsEs.SCAND1	5.96797e-07	0.269002	0.209	0.162	0.022812	plasma cell	TNvsEs	SCAND1
plasma cell_TNvsEs.RAP1B	7.5227e-07	0.264887	0.116	0.08	0.0287548	plasma cell	TNvsEs	RAP1B
plasma cell_TNvsEs.METTL26	1.02049e-06	0.344325	0.144	0.104	0.039007	plasma cell	TNvsEs	METTL26
plasma cell_TNvsEs.PPP1CC	1.20609e-06	0.266263	0.136	0.098	0.0461015	plasma cell	TNvsEs	PPP1CC
plasma cell_TNvsEs.HP1BP3	1.54531e-06	0.334339	0.133	0.096	0.059068	plasma cell	TNvsEs	HP1BP3
plasma cell_TNvsEs.BCLAF1	1.57373e-06	0.275361	0.101	0.068	0.0601544	plasma cell	TNvsEs	BCLAF1
plasma cell_TNvsEs.PRDX2	1.81439e-06	-0.302238	0.238	0.285	0.0693534	plasma cell	TNvsEs	PRDX2
plasma cell_TNvsEs.LMAN1	1.81561e-06	-0.278165	0.303	0.35	0.0694	plasma cell	TNvsEs	LMAN1
plasma cell_TNvsEs.NEDD8	1.85543e-06	0.334598	0.248	0.202	0.070922	plasma cell	TNvsEs	NEDD8
plasma cell_TNvsEs.COX16	2.17805e-06	0.280154	0.142	0.104	0.0832536	plasma cell	TNvsEs	COX16
plasma cell_TNvsEs.LSM8	2.22887e-06	0.291336	0.117	0.083	0.0851964	plasma cell	TNvsEs	LSM8
plasma cell_TNvsEs.ADRM1	2.56484e-06	0.262972	0.135	0.098	0.0980383	plasma cell	TNvsEs	ADRM1
plasma cell_TNvsEs.BRD2	2.73578e-06	0.266699	0.121	0.085	0.104573	plasma cell	TNvsEs	BRD2
plasma cell_TNvsEs.SSR3	2.84216e-06	-0.316545	0.385	0.436	0.108639	plasma cell	TNvsEs	SSR3
plasma cell_TNvsEs.PFDN2	2.9566e-06	0.358483	0.108	0.075	0.113013	plasma cell	TNvsEs	PFDN2
plasma cell_TNvsEs.MPHOSPH8	3.12093e-06	0.347293	0.185	0.144	0.119294	plasma cell	TNvsEs	MPHOSPH8
plasma cell_TNvsEs.HNRNPA0	3.26701e-06	0.319636	0.101	0.071	0.124878	plasma cell	TNvsEs	HNRNPA0
plasma cell_TNvsEs.IRF3	3.83851e-06	0.317118	0.116	0.081	0.146723	plasma cell	TNvsEs	IRF3
plasma cell_TNvsEs.TSTD1	4.75048e-06	0.376639	0.228	0.184	0.181582	plasma cell	TNvsEs	TSTD1
plasma cell_TNvsEs.NDUFA11	5.42627e-06	0.330125	0.365	0.319	0.207414	plasma cell	TNvsEs	NDUFA11
plasma cell_TNvsEs.AC007569.1	5.72736e-06	-0.304275	0.074	0.106	0.218923	plasma cell	TNvsEs	AC007569.1
plasma cell_TNvsEs.EPN1	6.28676e-06	0.298035	0.101	0.07	0.240305	plasma cell	TNvsEs	EPN1
plasma cell_TNvsEs.ATP5F1C	6.37312e-06	0.282434	0.16	0.122	0.243606	plasma cell	TNvsEs	ATP5F1C
plasma cell_TNvsEs.TMBIM4	6.5623e-06	0.343095	0.205	0.163	0.250837	plasma cell	TNvsEs	TMBIM4
plasma cell_TNvsEs.MIEN1	7.13795e-06	0.257094	0.101	0.07	0.272841	plasma cell	TNvsEs	MIEN1
plasma cell_TNvsEs.PNKD	1.14584e-05	0.328106	0.132	0.097	0.437986	plasma cell	TNvsEs	PNKD
plasma cell_TNvsEs.EIF3A	1.33404e-05	0.259864	0.132	0.097	0.509925	plasma cell	TNvsEs	EIF3A
plasma cell_TNvsEs.FIS1	1.46325e-05	0.252899	0.228	0.187	0.559312	plasma cell	TNvsEs	FIS1
plasma cell_TNvsEs.CYCS	1.64462e-05	0.269276	0.124	0.091	0.628639	plasma cell	TNvsEs	CYCS
plasma cell_TNvsEs.MPG	1.65934e-05	0.386778	0.161	0.125	0.634264	plasma cell	TNvsEs	MPG
plasma cell_TNvsEs.TMEM256	1.73289e-05	0.289243	0.222	0.18	0.662378	plasma cell	TNvsEs	TMEM256
plasma cell_TNvsEs.NDUFA13	1.7956e-05	0.295458	0.429	0.382	0.686351	plasma cell	TNvsEs	NDUFA13
plasma cell_TNvsEs.MANF	2.25892e-05	-0.259473	0.267	0.303	0.86345	plasma cell	TNvsEs	MANF
plasma cell_TNvsEs.ARPC5L	2.99092e-05	0.303654	0.125	0.094	1	plasma cell	TNvsEs	ARPC5L
plasma cell_TNvsEs.RBM8A	2.99827e-05	0.285356	0.203	0.164	1	plasma cell	TNvsEs	RBM8A
plasma cell_TNvsEs.BTN3A2	3.09101e-05	0.350434	0.111	0.082	1	plasma cell	TNvsEs	BTN3A2
plasma cell_TNvsEs.UBE2L6	3.88024e-05	0.292962	0.152	0.118	1	plasma cell	TNvsEs	UBE2L6
plasma cell_TNvsEs.PRPF6	5.78282e-05	0.418201	0.103	0.075	1	plasma cell	TNvsEs	PRPF6
plasma cell_TNvsEs.NDUFB10	8.03376e-05	0.259651	0.281	0.238	1	plasma cell	TNvsEs	NDUFB10
plasma cell_TNvsEs.SPAG4	9.29852e-05	-0.28827	0.117	0.148	1	plasma cell	TNvsEs	SPAG4
plasma cell_TNvsEs.ERLEC1	9.71004e-05	-0.283017	0.289	0.323	1	plasma cell	TNvsEs	ERLEC1
plasma cell_TNvsEs.IGKV4-1	0.000127043	-0.774471	0.192	0.233	1	plasma cell	TNvsEs	IGKV4-1
plasma cell_TNvsEs.MTIF3	0.00013223	0.325911	0.105	0.078	1	plasma cell	TNvsEs	MTIF3
plasma cell_TNvsEs.PRDX6	0.000164634	0.369223	0.137	0.107	1	plasma cell	TNvsEs	PRDX6
plasma cell_TNvsEs.TAP1	0.000170955	0.270206	0.118	0.091	1	plasma cell	TNvsEs	TAP1
plasma cell_TNvsEs.CD59	0.000187638	-0.260156	0.181	0.214	1	plasma cell	TNvsEs	CD59
plasma cell_TNvsEs.IGLC1	0.000211184	-0.818814	0.222	0.258	1	plasma cell	TNvsEs	IGLC1
plasma cell_TNvsEs.IGHV3-7	0.000283211	-0.709895	0.092	0.12	1	plasma cell	TNvsEs	IGHV3-7
plasma cell_TNvsEs.SF3B6	0.000409156	0.31711	0.169	0.137	1	plasma cell	TNvsEs	SF3B6
plasma cell_TNvsEs.RNF7	0.000639821	0.307962	0.155	0.126	1	plasma cell	TNvsEs	RNF7
plasma cell_TNvsEs.ARL5A	0.000713621	0.255168	0.13	0.104	1	plasma cell	TNvsEs	ARL5A
plasma cell_TNvsEs.NDUFAF3	0.000727355	0.254984	0.271	0.235	1	plasma cell	TNvsEs	NDUFAF3
plasma cell_TNvsEs.IGKV1-5	0.000818352	-1.10072	0.104	0.132	1	plasma cell	TNvsEs	IGKV1-5
plasma cell_TNvsEs.PRDM1	0.00108741	-0.254173	0.118	0.144	1	plasma cell	TNvsEs	PRDM1
plasma cell_TNvsEs.LSM10	0.00122999	0.282096	0.156	0.129	1	plasma cell	TNvsEs	LSM10
plasma cell_TNvsEs.GUCA2A	0.00126274	0.304575	0.106	0.083	1	plasma cell	TNvsEs	GUCA2A
plasma cell_TNvsEs.NDUFB8	0.00134199	0.274137	0.25	0.218	1	plasma cell	TNvsEs	NDUFB8
plasma cell_TNvsEs.OTUB1	0.00155936	0.33185	0.1	0.079	1	plasma cell	TNvsEs	OTUB1
plasma cell_TNvsEs.IGKV3-11	0.00288845	-1.0311	0.136	0.161	1	plasma cell	TNvsEs	IGKV3-11
plasma cell_TNvsEs.PYCARD	0.00289358	0.281505	0.158	0.132	1	plasma cell	TNvsEs	PYCARD
plasma cell_TNvsEs.MAP1LC3B	0.00300971	0.295611	0.156	0.132	1	plasma cell	TNvsEs	MAP1LC3B
plasma cell_TNvsEs.SDC1	0.00332044	-0.265487	0.153	0.177	1	plasma cell	TNvsEs	SDC1
plasma cell_TNvsEs.IGHG2	0.00444523	-1.36627	0.119	0.138	1	plasma cell	TNvsEs	IGHG2
plasma cell_TNvsEs.NUCB2	0.00999661	-0.26709	0.228	0.249	1	plasma cell	TNvsEs	NUCB2
plasma cell_TNvsEs.EID1	0.0257688	0.264141	0.158	0.14	1	plasma cell	TNvsEs	EID1
plasma cell_TNvsEs.LAMTOR2	0.027571	0.286036	0.122	0.107	1	plasma cell	TNvsEs	LAMTOR2
plasma cell_TNvsEs.REG1A	0.0278966	-0.981104	0.193	0.213	1	plasma cell	TNvsEs	REG1A
plasma cell_TNvsEs.PSMB1	0.0346185	0.255006	0.289	0.268	1	plasma cell	TNvsEs	PSMB1
plasma cell_TNvsEs.NEAT1	0.126896	-0.259585	0.264	0.278	1	plasma cell	TNvsEs	NEAT1
plasma cell_TNvsEs.IGKV3-20	0.172386	-0.69084	0.195	0.206	1	plasma cell	TNvsEs	IGKV3-20
plasma cell_TNvsEs.IGKV3-15	0.481696	-0.500618	0.119	0.125	1	plasma cell	TNvsEs	IGKV3-15
plasma cell_TNvsEs.DEFA5	0.805061	1.13692	0.111	0.119	1	plasma cell	TNvsEs	DEFA5
plasma cell_TNvsEs.MT-ND6	0.857164	-0.765654	0.444	0.431	1	plasma cell	TNvsEs	MT-ND6
CD8+T cell_TNvsctrl.RPS4Y1	5.65071e-36	1.41432	0.425	0.077	2.15993e-31	CD8+T cell	TNvsctrl	RPS4Y1
CD8+T cell_TNvsctrl.APOA1	1.19126e-30	-1.87774	0.089	0.314	4.55349e-26	CD8+T cell	TNvsctrl	APOA1
CD8+T cell_TNvsctrl.PHGR1	6.64728e-30	-1.36204	0.439	0.632	2.54086e-25	CD8+T cell	TNvsctrl	PHGR1
CD8+T cell_TNvsctrl.RPS14	4.04129e-19	0.475686	0.927	0.774	1.54474e-14	CD8+T cell	TNvsctrl	RPS14
CD8+T cell_TNvsctrl.HLA-A	6.66434e-19	0.455333	0.825	0.576	2.54738e-14	CD8+T cell	TNvsctrl	HLA-A
CD8+T cell_TNvsctrl.NFKBIA	7.4007e-19	0.799197	0.381	0.133	2.82884e-14	CD8+T cell	TNvsctrl	NFKBIA
CD8+T cell_TNvsctrl.MT-ND5	1.0361e-18	-0.819013	0.832	0.804	3.9604e-14	CD8+T cell	TNvsctrl	MT-ND5
CD8+T cell_TNvsctrl.MT1G	2.47903e-18	-1.44933	0.073	0.226	9.47584e-14	CD8+T cell	TNvsctrl	MT1G
CD8+T cell_TNvsctrl.BTG1	4.16092e-18	0.621803	0.677	0.385	1.59047e-13	CD8+T cell	TNvsctrl	BTG1
CD8+T cell_TNvsctrl.LTB	8.31617e-18	0.954103	0.331	0.105	3.17877e-13	CD8+T cell	TNvsctrl	LTB
CD8+T cell_TNvsctrl.RPS26	1.41507e-17	-0.571601	0.902	0.856	5.40896e-13	CD8+T cell	TNvsctrl	RPS26
CD8+T cell_TNvsctrl.CD69	1.52797e-17	0.815566	0.374	0.135	5.84053e-13	CD8+T cell	TNvsctrl	CD69
CD8+T cell_TNvsctrl.CYTIP	1.86178e-17	0.588889	0.42	0.161	7.11645e-13	CD8+T cell	TNvsctrl	CYTIP
CD8+T cell_TNvsctrl.FABP6	3.92282e-17	-0.795964	0.324	0.533	1.49946e-12	CD8+T cell	TNvsctrl	FABP6
CD8+T cell_TNvsctrl.NPM1	1.11071e-16	0.427588	0.516	0.228	4.24558e-12	CD8+T cell	TNvsctrl	NPM1
CD8+T cell_TNvsctrl.TSC22D3	1.95193e-16	0.535841	0.345	0.118	7.46106e-12	CD8+T cell	TNvsctrl	TSC22D3
CD8+T cell_TNvsctrl.FOS	3.85832e-16	1.33278	0.166	0.017	1.47481e-11	CD8+T cell	TNvsctrl	FOS
CD8+T cell_TNvsctrl.ZFP36L2	4.58087e-16	0.563182	0.738	0.473	1.75099e-11	CD8+T cell	TNvsctrl	ZFP36L2
CD8+T cell_TNvsctrl.MT-ATP8	1.54652e-15	0.636006	0.578	0.312	5.9114e-11	CD8+T cell	TNvsctrl	MT-ATP8
CD8+T cell_TNvsctrl.IL7R	2.39689e-15	0.532957	0.607	0.333	9.16188e-11	CD8+T cell	TNvsctrl	IL7R
CD8+T cell_TNvsctrl.SOCS1	2.64826e-15	0.52471	0.487	0.226	1.01227e-10	CD8+T cell	TNvsctrl	SOCS1
CD8+T cell_TNvsctrl.MT-ND4	3.25961e-15	-0.631643	0.918	0.869	1.24595e-10	CD8+T cell	TNvsctrl	MT-ND4
CD8+T cell_TNvsctrl.RPL13	3.47726e-15	0.457058	0.957	0.856	1.32915e-10	CD8+T cell	TNvsctrl	RPL13
CD8+T cell_TNvsctrl.MT-ND3	3.53517e-15	-0.810626	0.822	0.798	1.35128e-10	CD8+T cell	TNvsctrl	MT-ND3
CD8+T cell_TNvsctrl.GIMAP5	7.29806e-15	0.472747	0.479	0.215	2.78961e-10	CD8+T cell	TNvsctrl	GIMAP5
CD8+T cell_TNvsctrl.APOC3	1.40037e-14	-1.1828	0.069	0.202	5.35277e-10	CD8+T cell	TNvsctrl	APOC3
CD8+T cell_TNvsctrl.MT-ND2	5.76802e-14	-0.76823	0.851	0.819	2.20477e-09	CD8+T cell	TNvsctrl	MT-ND2
CD8+T cell_TNvsctrl.RAC2	7.62799e-14	0.445158	0.68	0.409	2.91572e-09	CD8+T cell	TNvsctrl	RAC2
CD8+T cell_TNvsctrl.RPL18A	8.81083e-14	0.458709	0.904	0.755	3.36785e-09	CD8+T cell	TNvsctrl	RPL18A
CD8+T cell_TNvsctrl.TUBA4A	9.29319e-14	0.726624	0.226	0.06	3.55223e-09	CD8+T cell	TNvsctrl	TUBA4A
CD8+T cell_TNvsctrl.IFITM1	2.28338e-13	0.374251	0.762	0.542	8.728e-09	CD8+T cell	TNvsctrl	IFITM1
CD8+T cell_TNvsctrl.RPSA	3.46804e-13	0.385829	0.742	0.49	1.32562e-08	CD8+T cell	TNvsctrl	RPSA
CD8+T cell_TNvsctrl.ARL6IP5	3.87487e-13	0.389263	0.457	0.213	1.48113e-08	CD8+T cell	TNvsctrl	ARL6IP5
CD8+T cell_TNvsctrl.CD160	4.45849e-13	0.629146	0.367	0.163	1.70421e-08	CD8+T cell	TNvsctrl	CD160
CD8+T cell_TNvsctrl.SKP1	7.0271e-13	0.450351	0.462	0.224	2.68604e-08	CD8+T cell	TNvsctrl	SKP1
CD8+T cell_TNvsctrl.RPS19	8.00064e-13	0.30749	0.983	0.895	3.05817e-08	CD8+T cell	TNvsctrl	RPS19
CD8+T cell_TNvsctrl.PLAAT4	8.3896e-13	0.535383	0.523	0.271	3.20684e-08	CD8+T cell	TNvsctrl	PLAAT4
CD8+T cell_TNvsctrl.PGK1	1.04696e-12	0.52568	0.333	0.133	4.00189e-08	CD8+T cell	TNvsctrl	PGK1
CD8+T cell_TNvsctrl.CORO1B	1.83981e-12	0.722087	0.283	0.108	7.03251e-08	CD8+T cell	TNvsctrl	CORO1B
CD8+T cell_TNvsctrl.ZFP36	3.18757e-12	0.504666	0.246	0.08	1.21842e-07	CD8+T cell	TNvsctrl	ZFP36
CD8+T cell_TNvsctrl.TNFAIP3	4.17463e-12	0.780192	0.146	0.024	1.59571e-07	CD8+T cell	TNvsctrl	TNFAIP3
CD8+T cell_TNvsctrl.TAGAP	4.9679e-12	0.525177	0.226	0.069	1.89893e-07	CD8+T cell	TNvsctrl	TAGAP
CD8+T cell_TNvsctrl.HLA-B	6.27607e-12	0.259502	0.921	0.789	2.39897e-07	CD8+T cell	TNvsctrl	HLA-B
CD8+T cell_TNvsctrl.RNASEK	7.40825e-12	0.27448	0.5	0.256	2.83173e-07	CD8+T cell	TNvsctrl	RNASEK
CD8+T cell_TNvsctrl.RPLP1	1.10542e-11	0.258821	0.993	0.946	4.22536e-07	CD8+T cell	TNvsctrl	RPLP1
CD8+T cell_TNvsctrl.SH3BGRL3	1.1675e-11	0.333277	0.835	0.624	4.46264e-07	CD8+T cell	TNvsctrl	SH3BGRL3
CD8+T cell_TNvsctrl.LINC02446	1.40197e-11	0.894021	0.163	0.037	5.35888e-07	CD8+T cell	TNvsctrl	LINC02446
CD8+T cell_TNvsctrl.GYPC	1.84428e-11	0.523968	0.324	0.133	7.04956e-07	CD8+T cell	TNvsctrl	GYPC
CD8+T cell_TNvsctrl.FLT3LG	2.06737e-11	0.407523	0.246	0.086	7.90233e-07	CD8+T cell	TNvsctrl	FLT3LG
CD8+T cell_TNvsctrl.RPS12	4.38046e-11	0.294331	0.978	0.888	1.67439e-06	CD8+T cell	TNvsctrl	RPS12
CD8+T cell_TNvsctrl.COTL1	5.31227e-11	0.421648	0.586	0.335	2.03056e-06	CD8+T cell	TNvsctrl	COTL1
CD8+T cell_TNvsctrl.MYL12B	5.41396e-11	0.366149	0.492	0.265	2.06943e-06	CD8+T cell	TNvsctrl	MYL12B
CD8+T cell_TNvsctrl.RPS8	6.1801e-11	0.307428	0.967	0.869	2.36228e-06	CD8+T cell	TNvsctrl	RPS8
CD8+T cell_TNvsctrl.RPL7A	7.43995e-11	0.315166	0.929	0.77	2.84385e-06	CD8+T cell	TNvsctrl	RPL7A
CD8+T cell_TNvsctrl.RPS27	1.47624e-10	-0.447872	0.92	0.871	5.64277e-06	CD8+T cell	TNvsctrl	RPS27
CD8+T cell_TNvsctrl.CD99	1.52197e-10	0.395584	0.516	0.277	5.81757e-06	CD8+T cell	TNvsctrl	CD99
CD8+T cell_TNvsctrl.VIM	1.57657e-10	0.394549	0.697	0.465	6.02628e-06	CD8+T cell	TNvsctrl	VIM
CD8+T cell_TNvsctrl.SELENOH	1.76164e-10	0.434261	0.34	0.157	6.73368e-06	CD8+T cell	TNvsctrl	SELENOH
CD8+T cell_TNvsctrl.EIF3K	2.20806e-10	0.383066	0.5	0.269	8.44009e-06	CD8+T cell	TNvsctrl	EIF3K
CD8+T cell_TNvsctrl.CHCHD2	2.24139e-10	0.400696	0.453	0.234	8.5675e-06	CD8+T cell	TNvsctrl	CHCHD2
CD8+T cell_TNvsctrl.EIF1	2.41411e-10	0.385621	0.775	0.559	9.22771e-06	CD8+T cell	TNvsctrl	EIF1
CD8+T cell_TNvsctrl.DUSP1	2.57252e-10	0.461777	0.115	0.015	9.83321e-06	CD8+T cell	TNvsctrl	DUSP1
CD8+T cell_TNvsctrl.RPL18	2.68783e-10	0.294304	0.906	0.727	1.0274e-05	CD8+T cell	TNvsctrl	RPL18
CD8+T cell_TNvsctrl.STK17A	2.98462e-10	0.417565	0.444	0.239	1.14084e-05	CD8+T cell	TNvsctrl	STK17A
CD8+T cell_TNvsctrl.RPS15	3.63563e-10	0.283787	0.933	0.772	1.38968e-05	CD8+T cell	TNvsctrl	RPS15
CD8+T cell_TNvsctrl.KLF6	3.8749e-10	0.53562	0.412	0.209	1.48114e-05	CD8+T cell	TNvsctrl	KLF6
CD8+T cell_TNvsctrl.ITM2B	4.56409e-10	0.381832	0.638	0.4	1.74458e-05	CD8+T cell	TNvsctrl	ITM2B
CD8+T cell_TNvsctrl.DDIT4	4.68482e-10	0.342651	0.473	0.249	1.79072e-05	CD8+T cell	TNvsctrl	DDIT4
CD8+T cell_TNvsctrl.SARAF	4.74932e-10	0.359729	0.567	0.333	1.81538e-05	CD8+T cell	TNvsctrl	SARAF
CD8+T cell_TNvsctrl.TFF3	5.55592e-10	0.409365	0.42	0.224	2.12369e-05	CD8+T cell	TNvsctrl	TFF3
CD8+T cell_TNvsctrl.CSNK2B	1.00031e-09	0.379478	0.255	0.105	3.8236e-05	CD8+T cell	TNvsctrl	CSNK2B
CD8+T cell_TNvsctrl.SPINK4	1.12894e-09	0.526598	0.343	0.174	4.31527e-05	CD8+T cell	TNvsctrl	SPINK4
CD8+T cell_TNvsctrl.UBA52	1.20221e-09	0.337839	0.777	0.523	4.59534e-05	CD8+T cell	TNvsctrl	UBA52
CD8+T cell_TNvsctrl.RPL41	1.26965e-09	-0.379198	0.872	0.895	4.8531e-05	CD8+T cell	TNvsctrl	RPL41
CD8+T cell_TNvsctrl.JUN	1.33723e-09	0.441383	0.286	0.127	5.11144e-05	CD8+T cell	TNvsctrl	JUN
CD8+T cell_TNvsctrl.IFI27	1.41497e-09	0.672968	0.115	0.019	5.40857e-05	CD8+T cell	TNvsctrl	IFI27
CD8+T cell_TNvsctrl.C17orf49	1.60549e-09	0.578882	0.172	0.052	6.13681e-05	CD8+T cell	TNvsctrl	C17orf49
CD8+T cell_TNvsctrl.CYBA	1.64506e-09	0.254753	0.513	0.29	6.28807e-05	CD8+T cell	TNvsctrl	CYBA
CD8+T cell_TNvsctrl.LY6E	1.68705e-09	0.545458	0.314	0.146	6.44857e-05	CD8+T cell	TNvsctrl	LY6E
CD8+T cell_TNvsctrl.COX4I1	2.14651e-09	0.27701	0.673	0.426	8.20482e-05	CD8+T cell	TNvsctrl	COX4I1
CD8+T cell_TNvsctrl.ZNF22	2.26776e-09	0.633115	0.122	0.024	8.66827e-05	CD8+T cell	TNvsctrl	ZNF22
CD8+T cell_TNvsctrl.RPL19	2.92627e-09	0.273675	0.977	0.856	0.000111854	CD8+T cell	TNvsctrl	RPL19
CD8+T cell_TNvsctrl.FKBP1A	3.13937e-09	0.298946	0.305	0.138	0.000119999	CD8+T cell	TNvsctrl	FKBP1A
CD8+T cell_TNvsctrl.IFITM2	3.74737e-09	0.422737	0.586	0.368	0.000143239	CD8+T cell	TNvsctrl	IFITM2
CD8+T cell_TNvsctrl.NACA	4.44901e-09	0.267934	0.78	0.568	0.000170059	CD8+T cell	TNvsctrl	NACA
CD8+T cell_TNvsctrl.MYL12A	4.96573e-09	0.295074	0.737	0.488	0.00018981	CD8+T cell	TNvsctrl	MYL12A
CD8+T cell_TNvsctrl.CD8B	6.67847e-09	0.344282	0.628	0.4	0.000255278	CD8+T cell	TNvsctrl	CD8B
CD8+T cell_TNvsctrl.KLRB1	6.7376e-09	0.355954	0.516	0.316	0.000257538	CD8+T cell	TNvsctrl	KLRB1
CD8+T cell_TNvsctrl.HCLS1	7.2783e-09	0.437938	0.336	0.168	0.000278206	CD8+T cell	TNvsctrl	HCLS1
CD8+T cell_TNvsctrl.EEF1A1	8.32527e-09	0.327823	0.986	0.918	0.000318225	CD8+T cell	TNvsctrl	EEF1A1
CD8+T cell_TNvsctrl.RPL17	8.32738e-09	0.320471	0.855	0.632	0.000318306	CD8+T cell	TNvsctrl	RPL17
CD8+T cell_TNvsctrl.ATP6V1G1	9.42575e-09	0.355068	0.381	0.198	0.00036029	CD8+T cell	TNvsctrl	ATP6V1G1
CD8+T cell_TNvsctrl.CIB1	1.00713e-08	0.370029	0.358	0.181	0.000384966	CD8+T cell	TNvsctrl	CIB1
CD8+T cell_TNvsctrl.TMIGD2	1.03367e-08	0.376059	0.286	0.131	0.000395112	CD8+T cell	TNvsctrl	TMIGD2
CD8+T cell_TNvsctrl.SCAND1	1.06448e-08	0.399515	0.193	0.069	0.000406885	CD8+T cell	TNvsctrl	SCAND1
CD8+T cell_TNvsctrl.PPP1CA	1.22826e-08	0.345532	0.376	0.191	0.000469491	CD8+T cell	TNvsctrl	PPP1CA
CD8+T cell_TNvsctrl.ATP6V0E1	1.29691e-08	0.313622	0.397	0.206	0.000495731	CD8+T cell	TNvsctrl	ATP6V0E1
CD8+T cell_TNvsctrl.EVL	1.38038e-08	0.255637	0.586	0.355	0.000527636	CD8+T cell	TNvsctrl	EVL
CD8+T cell_TNvsctrl.PCBP1	1.50814e-08	0.394638	0.517	0.31	0.000576472	CD8+T cell	TNvsctrl	PCBP1
CD8+T cell_TNvsctrl.NUCB2	1.73392e-08	0.373666	0.254	0.112	0.000662772	CD8+T cell	TNvsctrl	NUCB2
CD8+T cell_TNvsctrl.TPT1	2.03339e-08	0.254542	0.854	0.731	0.000777242	CD8+T cell	TNvsctrl	TPT1
CD8+T cell_TNvsctrl.PSMB9	2.15786e-08	0.332027	0.457	0.252	0.000824822	CD8+T cell	TNvsctrl	PSMB9
CD8+T cell_TNvsctrl.ZFAS1	2.27721e-08	0.307352	0.223	0.09	0.000870442	CD8+T cell	TNvsctrl	ZFAS1
CD8+T cell_TNvsctrl.GABARAPL2	2.61575e-08	0.370801	0.223	0.09	0.000999843	CD8+T cell	TNvsctrl	GABARAPL2
CD8+T cell_TNvsctrl.RHOC	2.74806e-08	0.300347	0.276	0.125	0.00105042	CD8+T cell	TNvsctrl	RHOC
CD8+T cell_TNvsctrl.RPS5	2.79851e-08	0.299419	0.851	0.673	0.0010697	CD8+T cell	TNvsctrl	RPS5
CD8+T cell_TNvsctrl.HMGN3	2.8822e-08	0.461669	0.182	0.067	0.00110169	CD8+T cell	TNvsctrl	HMGN3
CD8+T cell_TNvsctrl.CALR	2.9271e-08	0.354138	0.231	0.099	0.00111885	CD8+T cell	TNvsctrl	CALR
CD8+T cell_TNvsctrl.SOD1	2.93727e-08	0.257777	0.354	0.178	0.00112274	CD8+T cell	TNvsctrl	SOD1
CD8+T cell_TNvsctrl.PRAP1	2.96883e-08	-1.05895	0.102	0.198	0.00113481	CD8+T cell	TNvsctrl	PRAP1
CD8+T cell_TNvsctrl.CD48	3.06981e-08	0.377501	0.249	0.11	0.0011734	CD8+T cell	TNvsctrl	CD48
CD8+T cell_TNvsctrl.RPS23	3.19098e-08	0.259515	0.906	0.787	0.00121972	CD8+T cell	TNvsctrl	RPS23
CD8+T cell_TNvsctrl.RGS19	4.10282e-08	0.572182	0.14	0.041	0.00156826	CD8+T cell	TNvsctrl	RGS19
CD8+T cell_TNvsctrl.RPS9	4.79554e-08	0.267696	0.764	0.553	0.00183305	CD8+T cell	TNvsctrl	RPS9
CD8+T cell_TNvsctrl.LEPROTL1	4.82413e-08	0.398988	0.247	0.11	0.00184397	CD8+T cell	TNvsctrl	LEPROTL1
CD8+T cell_TNvsctrl.MT-ND1	6.34873e-08	-0.571105	0.817	0.785	0.00242674	CD8+T cell	TNvsctrl	MT-ND1
CD8+T cell_TNvsctrl.CAPG	6.3905e-08	0.258115	0.308	0.151	0.00244271	CD8+T cell	TNvsctrl	CAPG
CD8+T cell_TNvsctrl.ATP6V0C	6.79823e-08	0.34921	0.295	0.146	0.00259855	CD8+T cell	TNvsctrl	ATP6V0C
CD8+T cell_TNvsctrl.RAN	6.91911e-08	0.253942	0.313	0.157	0.00264476	CD8+T cell	TNvsctrl	RAN
CD8+T cell_TNvsctrl.MUC2	8.31478e-08	0.485936	0.186	0.073	0.00317824	CD8+T cell	TNvsctrl	MUC2
CD8+T cell_TNvsctrl.COX7A2L	8.39208e-08	0.286455	0.2	0.08	0.00320779	CD8+T cell	TNvsctrl	COX7A2L
CD8+T cell_TNvsctrl.DEFA6	9.53403e-08	2.13015	0.131	0.041	0.00364429	CD8+T cell	TNvsctrl	DEFA6
CD8+T cell_TNvsctrl.ALOX5AP	9.78744e-08	0.336459	0.426	0.239	0.00374115	CD8+T cell	TNvsctrl	ALOX5AP
CD8+T cell_TNvsctrl.CCNI	9.91389e-08	0.277534	0.557	0.335	0.00378948	CD8+T cell	TNvsctrl	CCNI
CD8+T cell_TNvsctrl.CCDC85B	9.95448e-08	0.310911	0.289	0.144	0.003805	CD8+T cell	TNvsctrl	CCDC85B
CD8+T cell_TNvsctrl.GSTK1	9.99081e-08	0.257524	0.349	0.181	0.00381889	CD8+T cell	TNvsctrl	GSTK1
CD8+T cell_TNvsctrl.CISH	1.04106e-07	0.336293	0.192	0.075	0.00397933	CD8+T cell	TNvsctrl	CISH
CD8+T cell_TNvsctrl.TRIR	1.07543e-07	0.285287	0.306	0.155	0.00411073	CD8+T cell	TNvsctrl	TRIR
CD8+T cell_TNvsctrl.ANP32B	1.09702e-07	0.403319	0.243	0.11	0.00419323	CD8+T cell	TNvsctrl	ANP32B
CD8+T cell_TNvsctrl.TNFRSF14	1.21009e-07	0.497651	0.135	0.041	0.00462544	CD8+T cell	TNvsctrl	TNFRSF14
CD8+T cell_TNvsctrl.SRSF7	1.34303e-07	0.374331	0.183	0.071	0.0051336	CD8+T cell	TNvsctrl	SRSF7
CD8+T cell_TNvsctrl.LIMD2	1.44182e-07	0.291629	0.393	0.217	0.00551122	CD8+T cell	TNvsctrl	LIMD2
CD8+T cell_TNvsctrl.ADGRE5	1.68207e-07	0.267894	0.178	0.069	0.00642956	CD8+T cell	TNvsctrl	ADGRE5
CD8+T cell_TNvsctrl.IAH1	1.75445e-07	0.50412	0.107	0.026	0.0067062	CD8+T cell	TNvsctrl	IAH1
CD8+T cell_TNvsctrl.RHOF	1.83501e-07	0.325681	0.141	0.045	0.00701413	CD8+T cell	TNvsctrl	RHOF
CD8+T cell_TNvsctrl.TMEM230	1.85762e-07	0.4773	0.171	0.065	0.00710058	CD8+T cell	TNvsctrl	TMEM230
CD8+T cell_TNvsctrl.IDH2	1.86734e-07	0.315383	0.179	0.069	0.00713771	CD8+T cell	TNvsctrl	IDH2
CD8+T cell_TNvsctrl.PRDX6	1.91724e-07	0.287205	0.175	0.067	0.00732844	CD8+T cell	TNvsctrl	PRDX6
CD8+T cell_TNvsctrl.DDX46	1.96456e-07	0.482768	0.143	0.047	0.00750933	CD8+T cell	TNvsctrl	DDX46
CD8+T cell_TNvsctrl.EPB41	2.12437e-07	0.450356	0.141	0.045	0.0081202	CD8+T cell	TNvsctrl	EPB41
CD8+T cell_TNvsctrl.ABI3	2.17763e-07	0.304328	0.171	0.065	0.00832378	CD8+T cell	TNvsctrl	ABI3
CD8+T cell_TNvsctrl.SNHG29	2.18573e-07	0.325896	0.479	0.292	0.00835474	CD8+T cell	TNvsctrl	SNHG29
CD8+T cell_TNvsctrl.GTF2A2	2.25488e-07	0.34686	0.153	0.052	0.00861906	CD8+T cell	TNvsctrl	GTF2A2
CD8+T cell_TNvsctrl.MCUB	2.32582e-07	0.369667	0.154	0.054	0.00889023	CD8+T cell	TNvsctrl	MCUB
CD8+T cell_TNvsctrl.ITGAE	2.32814e-07	0.305206	0.267	0.129	0.00889908	CD8+T cell	TNvsctrl	ITGAE
CD8+T cell_TNvsctrl.APH1A	2.63184e-07	0.395909	0.14	0.045	0.0100599	CD8+T cell	TNvsctrl	APH1A
CD8+T cell_TNvsctrl.TSEN54	2.67382e-07	0.370562	0.184	0.073	0.0102204	CD8+T cell	TNvsctrl	TSEN54
CD8+T cell_TNvsctrl.MRPS6	2.72674e-07	0.374301	0.16	0.058	0.0104227	CD8+T cell	TNvsctrl	MRPS6
CD8+T cell_TNvsctrl.SSBP1	2.77227e-07	0.269998	0.157	0.056	0.0105967	CD8+T cell	TNvsctrl	SSBP1
CD8+T cell_TNvsctrl.MRPL20	2.87828e-07	0.321789	0.182	0.073	0.0110019	CD8+T cell	TNvsctrl	MRPL20
CD8+T cell_TNvsctrl.FKBP2	2.90493e-07	0.532512	0.109	0.028	0.0111038	CD8+T cell	TNvsctrl	FKBP2
CD8+T cell_TNvsctrl.ACTG1	2.92894e-07	0.250392	0.84	0.643	0.0111956	CD8+T cell	TNvsctrl	ACTG1
CD8+T cell_TNvsctrl.FABP1	3.05343e-07	-0.928922	0.178	0.275	0.0116714	CD8+T cell	TNvsctrl	FABP1
CD8+T cell_TNvsctrl.CD53	3.34706e-07	0.396652	0.258	0.129	0.0127938	CD8+T cell	TNvsctrl	CD53
CD8+T cell_TNvsctrl.MT-ATP6	3.54764e-07	-0.271616	0.947	0.895	0.0135605	CD8+T cell	TNvsctrl	MT-ATP6
CD8+T cell_TNvsctrl.ICAM3	3.56819e-07	0.335331	0.221	0.099	0.013639	CD8+T cell	TNvsctrl	ICAM3
CD8+T cell_TNvsctrl.ATP5MG	3.82849e-07	0.255823	0.572	0.361	0.014634	CD8+T cell	TNvsctrl	ATP5MG
CD8+T cell_TNvsctrl.OPTN	3.9445e-07	0.273593	0.14	0.047	0.0150775	CD8+T cell	TNvsctrl	OPTN
CD8+T cell_TNvsctrl.SEC61B	3.97426e-07	0.342277	0.365	0.202	0.0151912	CD8+T cell	TNvsctrl	SEC61B
CD8+T cell_TNvsctrl.XIST	4.12211e-07	-1.48238	0.068	0.144	0.0157564	CD8+T cell	TNvsctrl	XIST
CD8+T cell_TNvsctrl.SIVA1	4.31056e-07	0.286328	0.155	0.056	0.0164767	CD8+T cell	TNvsctrl	SIVA1
CD8+T cell_TNvsctrl.EIF3L	4.41098e-07	0.407954	0.198	0.086	0.0168605	CD8+T cell	TNvsctrl	EIF3L
CD8+T cell_TNvsctrl.ANP32A	4.66009e-07	0.413803	0.157	0.058	0.0178127	CD8+T cell	TNvsctrl	ANP32A
CD8+T cell_TNvsctrl.ORMDL1	4.85798e-07	0.474612	0.136	0.045	0.0185691	CD8+T cell	TNvsctrl	ORMDL1
CD8+T cell_TNvsctrl.DEF6	5.6464e-07	0.386368	0.169	0.067	0.0215828	CD8+T cell	TNvsctrl	DEF6
CD8+T cell_TNvsctrl.NME2	5.80524e-07	0.259483	0.321	0.174	0.0221899	CD8+T cell	TNvsctrl	NME2
CD8+T cell_TNvsctrl.MRFAP1L1	6.25563e-07	0.508868	0.12	0.037	0.0239115	CD8+T cell	TNvsctrl	MRFAP1L1
CD8+T cell_TNvsctrl.RSRP1	6.40601e-07	0.259835	0.182	0.075	0.0244863	CD8+T cell	TNvsctrl	RSRP1
CD8+T cell_TNvsctrl.ARF1	7.11693e-07	0.323411	0.275	0.138	0.0272038	CD8+T cell	TNvsctrl	ARF1
CD8+T cell_TNvsctrl.AURKAIP1	7.16911e-07	0.413106	0.177	0.073	0.0274032	CD8+T cell	TNvsctrl	AURKAIP1
CD8+T cell_TNvsctrl.ISG20	7.23056e-07	0.44752	0.254	0.127	0.0276381	CD8+T cell	TNvsctrl	ISG20
CD8+T cell_TNvsctrl.RPL9	7.88672e-07	0.254353	0.753	0.531	0.0301462	CD8+T cell	TNvsctrl	RPL9
CD8+T cell_TNvsctrl.PTGER4	8.63151e-07	0.295484	0.109	0.03	0.0329931	CD8+T cell	TNvsctrl	PTGER4
CD8+T cell_TNvsctrl.EIF4A2	9.09762e-07	0.307397	0.196	0.084	0.0347747	CD8+T cell	TNvsctrl	EIF4A2
CD8+T cell_TNvsctrl.GLIPR1	9.58897e-07	0.421489	0.176	0.073	0.0366529	CD8+T cell	TNvsctrl	GLIPR1
CD8+T cell_TNvsctrl.SNRPA	9.9548e-07	0.390533	0.116	0.034	0.0380512	CD8+T cell	TNvsctrl	SNRPA
CD8+T cell_TNvsctrl.SRSF11	9.96619e-07	0.347459	0.241	0.118	0.0380948	CD8+T cell	TNvsctrl	SRSF11
CD8+T cell_TNvsctrl.TRAPPC6A	1.05974e-06	0.347766	0.101	0.026	0.0405074	CD8+T cell	TNvsctrl	TRAPPC6A
CD8+T cell_TNvsctrl.MRPS21	1.06882e-06	0.294862	0.217	0.101	0.0408548	CD8+T cell	TNvsctrl	MRPS21
CD8+T cell_TNvsctrl.PDCD5	1.11207e-06	0.407347	0.162	0.065	0.0425077	CD8+T cell	TNvsctrl	PDCD5
CD8+T cell_TNvsctrl.RAB5C	1.18698e-06	0.371871	0.167	0.069	0.0453712	CD8+T cell	TNvsctrl	RAB5C
CD8+T cell_TNvsctrl.EID1	1.19514e-06	0.299632	0.217	0.101	0.045683	CD8+T cell	TNvsctrl	EID1
CD8+T cell_TNvsctrl.LINC01138	1.21498e-06	0.297857	0.107	0.03	0.0464416	CD8+T cell	TNvsctrl	LINC01138
CD8+T cell_TNvsctrl.PIM1	1.21815e-06	0.383554	0.138	0.049	0.0465626	CD8+T cell	TNvsctrl	PIM1
CD8+T cell_TNvsctrl.CALM2	1.22247e-06	0.26586	0.243	0.12	0.0467277	CD8+T cell	TNvsctrl	CALM2
CD8+T cell_TNvsctrl.IRF2	1.27758e-06	0.373895	0.141	0.052	0.0488343	CD8+T cell	TNvsctrl	IRF2
CD8+T cell_TNvsctrl.RAB5IF	1.30362e-06	0.265204	0.148	0.056	0.0498296	CD8+T cell	TNvsctrl	RAB5IF
CD8+T cell_TNvsctrl.SEPTIN1	1.33646e-06	0.320124	0.406	0.237	0.0510847	CD8+T cell	TNvsctrl	SEPTIN1
CD8+T cell_TNvsctrl.DGCR6L	1.39218e-06	0.399505	0.152	0.058	0.0532148	CD8+T cell	TNvsctrl	DGCR6L
CD8+T cell_TNvsctrl.ECH1	1.59838e-06	0.296706	0.257	0.133	0.0610966	CD8+T cell	TNvsctrl	ECH1
CD8+T cell_TNvsctrl.BIN1	1.59876e-06	0.380278	0.154	0.06	0.0611112	CD8+T cell	TNvsctrl	BIN1
CD8+T cell_TNvsctrl.SH2D2A	1.65024e-06	0.363207	0.179	0.077	0.0630788	CD8+T cell	TNvsctrl	SH2D2A
CD8+T cell_TNvsctrl.SNRPN	1.77746e-06	0.397696	0.157	0.062	0.0679417	CD8+T cell	TNvsctrl	SNRPN
CD8+T cell_TNvsctrl.GIMAP2	1.88804e-06	0.280817	0.151	0.058	0.0721685	CD8+T cell	TNvsctrl	GIMAP2
CD8+T cell_TNvsctrl.REG4	2.07881e-06	0.516127	0.135	0.049	0.0794606	CD8+T cell	TNvsctrl	REG4
CD8+T cell_TNvsctrl.METTL9	2.24143e-06	0.284172	0.169	0.071	0.0856764	CD8+T cell	TNvsctrl	METTL9
CD8+T cell_TNvsctrl.LDLRAD4	2.2736e-06	0.250031	0.137	0.049	0.0869061	CD8+T cell	TNvsctrl	LDLRAD4
CD8+T cell_TNvsctrl.NAP1L4	2.39757e-06	0.412494	0.161	0.067	0.0916448	CD8+T cell	TNvsctrl	NAP1L4
CD8+T cell_TNvsctrl.CITED2	2.43028e-06	0.499711	0.14	0.054	0.0928949	CD8+T cell	TNvsctrl	CITED2
CD8+T cell_TNvsctrl.TRAM1	2.47435e-06	0.31684	0.162	0.067	0.0945797	CD8+T cell	TNvsctrl	TRAM1
CD8+T cell_TNvsctrl.DNAJA2	2.50014e-06	0.299465	0.1	0.028	0.0955654	CD8+T cell	TNvsctrl	DNAJA2
CD8+T cell_TNvsctrl.COMMD7	2.51741e-06	0.325448	0.133	0.047	0.0962253	CD8+T cell	TNvsctrl	COMMD7
CD8+T cell_TNvsctrl.RTRAF	2.56537e-06	0.28932	0.181	0.08	0.0980588	CD8+T cell	TNvsctrl	RTRAF
CD8+T cell_TNvsctrl.EDF1	2.75844e-06	0.252363	0.349	0.198	0.105439	CD8+T cell	TNvsctrl	EDF1
CD8+T cell_TNvsctrl.TALDO1	2.91823e-06	0.272675	0.172	0.073	0.111546	CD8+T cell	TNvsctrl	TALDO1
CD8+T cell_TNvsctrl.HMGA1	2.95394e-06	0.416776	0.14	0.054	0.112911	CD8+T cell	TNvsctrl	HMGA1
CD8+T cell_TNvsctrl.DCTN3	3.04141e-06	0.374677	0.114	0.037	0.116255	CD8+T cell	TNvsctrl	DCTN3
CD8+T cell_TNvsctrl.MEA1	3.11189e-06	0.415212	0.143	0.056	0.118949	CD8+T cell	TNvsctrl	MEA1
CD8+T cell_TNvsctrl.FKBP11	3.26091e-06	0.309934	0.208	0.101	0.124645	CD8+T cell	TNvsctrl	FKBP11
CD8+T cell_TNvsctrl.CSK	3.62549e-06	0.30082	0.157	0.065	0.138581	CD8+T cell	TNvsctrl	CSK
CD8+T cell_TNvsctrl.GUCA2A	3.85624e-06	-0.974808	0.147	0.23	0.147401	CD8+T cell	TNvsctrl	GUCA2A
CD8+T cell_TNvsctrl.ARHGAP9	4.14645e-06	0.322256	0.18	0.08	0.158494	CD8+T cell	TNvsctrl	ARHGAP9
CD8+T cell_TNvsctrl.PTGER2	4.25563e-06	0.318246	0.129	0.047	0.162667	CD8+T cell	TNvsctrl	PTGER2
CD8+T cell_TNvsctrl.STMP1	4.34901e-06	0.477783	0.115	0.039	0.166237	CD8+T cell	TNvsctrl	STMP1
CD8+T cell_TNvsctrl.MRPS34	4.54745e-06	0.288583	0.208	0.101	0.173822	CD8+T cell	TNvsctrl	MRPS34
CD8+T cell_TNvsctrl.LPXN	4.91281e-06	0.259618	0.152	0.062	0.187787	CD8+T cell	TNvsctrl	LPXN
CD8+T cell_TNvsctrl.RGL4	5.81272e-06	0.389745	0.188	0.09	0.222186	CD8+T cell	TNvsctrl	RGL4
CD8+T cell_TNvsctrl.JUNB	6.47699e-06	0.402311	0.195	0.092	0.247577	CD8+T cell	TNvsctrl	JUNB
CD8+T cell_TNvsctrl.NOSIP	7.25022e-06	0.325502	0.138	0.056	0.277133	CD8+T cell	TNvsctrl	NOSIP
CD8+T cell_TNvsctrl.CCT4	7.42727e-06	0.397748	0.168	0.077	0.2839	CD8+T cell	TNvsctrl	CCT4
CD8+T cell_TNvsctrl.SPOCK2	7.79645e-06	0.319673	0.173	0.08	0.298011	CD8+T cell	TNvsctrl	SPOCK2
CD8+T cell_TNvsctrl.LMAN2	7.90378e-06	0.286565	0.152	0.065	0.302114	CD8+T cell	TNvsctrl	LMAN2
CD8+T cell_TNvsctrl.ENY2	8.19032e-06	0.392782	0.116	0.041	0.313067	CD8+T cell	TNvsctrl	ENY2
CD8+T cell_TNvsctrl.ERP29	8.61391e-06	0.256295	0.333	0.194	0.329258	CD8+T cell	TNvsctrl	ERP29
CD8+T cell_TNvsctrl.LSM8	8.68753e-06	0.317755	0.137	0.054	0.332072	CD8+T cell	TNvsctrl	LSM8
CD8+T cell_TNvsctrl.CCDC12	8.72582e-06	0.335777	0.113	0.039	0.333536	CD8+T cell	TNvsctrl	CCDC12
CD8+T cell_TNvsctrl.NDUFAF8	8.81146e-06	0.374609	0.121	0.045	0.336809	CD8+T cell	TNvsctrl	NDUFAF8
CD8+T cell_TNvsctrl.GPR174	8.84429e-06	0.380433	0.166	0.075	0.338064	CD8+T cell	TNvsctrl	GPR174
CD8+T cell_TNvsctrl.HM13	9.53447e-06	0.417994	0.115	0.041	0.364446	CD8+T cell	TNvsctrl	HM13
CD8+T cell_TNvsctrl.NDUFB10	1.01822e-05	0.271667	0.251	0.133	0.389204	CD8+T cell	TNvsctrl	NDUFB10
CD8+T cell_TNvsctrl.MDH1	1.02782e-05	0.310717	0.164	0.073	0.392875	CD8+T cell	TNvsctrl	MDH1
CD8+T cell_TNvsctrl.ZYX	1.0803e-05	0.268717	0.235	0.123	0.412933	CD8+T cell	TNvsctrl	ZYX
CD8+T cell_TNvsctrl.RPS29	1.12035e-05	-0.72468	0.526	0.523	0.428243	CD8+T cell	TNvsctrl	RPS29
CD8+T cell_TNvsctrl.PSMA1	1.15845e-05	0.348806	0.157	0.069	0.442804	CD8+T cell	TNvsctrl	PSMA1
CD8+T cell_TNvsctrl.IER3IP1	1.18599e-05	0.291134	0.115	0.041	0.453333	CD8+T cell	TNvsctrl	IER3IP1
CD8+T cell_TNvsctrl.ATP5PB	1.18711e-05	0.343495	0.218	0.112	0.453762	CD8+T cell	TNvsctrl	ATP5PB
CD8+T cell_TNvsctrl.NDUFB2	1.28433e-05	0.264857	0.337	0.198	0.490924	CD8+T cell	TNvsctrl	NDUFB2
CD8+T cell_TNvsctrl.SIT1	1.35772e-05	0.253882	0.219	0.112	0.518975	CD8+T cell	TNvsctrl	SIT1
CD8+T cell_TNvsctrl.CDC37	1.68166e-05	0.311633	0.207	0.105	0.642798	CD8+T cell	TNvsctrl	CDC37
CD8+T cell_TNvsctrl.APOB	1.86282e-05	-0.770191	0.074	0.142	0.712044	CD8+T cell	TNvsctrl	APOB
CD8+T cell_TNvsctrl.CMTM3	2.10708e-05	0.388675	0.107	0.039	0.80541	CD8+T cell	TNvsctrl	CMTM3
CD8+T cell_TNvsctrl.CCDC107	2.13488e-05	0.380681	0.134	0.056	0.816037	CD8+T cell	TNvsctrl	CCDC107
CD8+T cell_TNvsctrl.ARL6IP1	2.25004e-05	0.278024	0.141	0.06	0.860054	CD8+T cell	TNvsctrl	ARL6IP1
CD8+T cell_TNvsctrl.BIRC3	2.668e-05	0.282108	0.109	0.041	1	CD8+T cell	TNvsctrl	BIRC3
CD8+T cell_TNvsctrl.GADD45GIP1	2.86953e-05	0.32014	0.156	0.071	1	CD8+T cell	TNvsctrl	GADD45GIP1
CD8+T cell_TNvsctrl.PYURF	2.95166e-05	0.343662	0.226	0.123	1	CD8+T cell	TNvsctrl	PYURF
CD8+T cell_TNvsctrl.SHFL	3.16294e-05	0.300391	0.109	0.041	1	CD8+T cell	TNvsctrl	SHFL
CD8+T cell_TNvsctrl.NDUFV2	3.33819e-05	0.27823	0.202	0.105	1	CD8+T cell	TNvsctrl	NDUFV2
CD8+T cell_TNvsctrl.MFSD10	3.8857e-05	0.305765	0.108	0.041	1	CD8+T cell	TNvsctrl	MFSD10
CD8+T cell_TNvsctrl.SRSF10	3.92401e-05	0.279407	0.204	0.108	1	CD8+T cell	TNvsctrl	SRSF10
CD8+T cell_TNvsctrl.SELENOP	4.7491e-05	-0.836284	0.1	0.168	1	CD8+T cell	TNvsctrl	SELENOP
CD8+T cell_TNvsctrl.AIP	4.76471e-05	0.282381	0.143	0.065	1	CD8+T cell	TNvsctrl	AIP
CD8+T cell_TNvsctrl.SLC25A39	4.84146e-05	0.302674	0.124	0.052	1	CD8+T cell	TNvsctrl	SLC25A39
CD8+T cell_TNvsctrl.GZMK	4.91015e-05	-0.838815	0.072	0.138	1	CD8+T cell	TNvsctrl	GZMK
CD8+T cell_TNvsctrl.EIF1B	5.15253e-05	0.31287	0.126	0.054	1	CD8+T cell	TNvsctrl	EIF1B
CD8+T cell_TNvsctrl.NKTR	5.43189e-05	0.269407	0.113	0.045	1	CD8+T cell	TNvsctrl	NKTR
CD8+T cell_TNvsctrl.KRCC1	5.71321e-05	0.283673	0.1	0.037	1	CD8+T cell	TNvsctrl	KRCC1
CD8+T cell_TNvsctrl.NUCKS1	5.85561e-05	0.259485	0.151	0.071	1	CD8+T cell	TNvsctrl	NUCKS1
CD8+T cell_TNvsctrl.USP15	5.85814e-05	0.336691	0.106	0.041	1	CD8+T cell	TNvsctrl	USP15
CD8+T cell_TNvsctrl.REEP5	5.87299e-05	0.265739	0.161	0.077	1	CD8+T cell	TNvsctrl	REEP5
CD8+T cell_TNvsctrl.DANCR	5.88436e-05	0.257065	0.1	0.037	1	CD8+T cell	TNvsctrl	DANCR
CD8+T cell_TNvsctrl.STXBP2	5.89402e-05	0.297054	0.113	0.045	1	CD8+T cell	TNvsctrl	STXBP2
CD8+T cell_TNvsctrl.EGLN2	6.20242e-05	0.282009	0.1	0.037	1	CD8+T cell	TNvsctrl	EGLN2
CD8+T cell_TNvsctrl.SPSB3	6.71893e-05	0.25002	0.122	0.052	1	CD8+T cell	TNvsctrl	SPSB3
CD8+T cell_TNvsctrl.YWHAH	7.03676e-05	0.347043	0.112	0.045	1	CD8+T cell	TNvsctrl	YWHAH
CD8+T cell_TNvsctrl.NOL7	7.60124e-05	0.29517	0.121	0.052	1	CD8+T cell	TNvsctrl	NOL7
CD8+T cell_TNvsctrl.C14orf119	7.86872e-05	0.264508	0.102	0.039	1	CD8+T cell	TNvsctrl	C14orf119
CD8+T cell_TNvsctrl.IFITM3	8.37596e-05	0.34194	0.194	0.105	1	CD8+T cell	TNvsctrl	IFITM3
CD8+T cell_TNvsctrl.ANXA2R	0.000110584	0.266339	0.138	0.065	1	CD8+T cell	TNvsctrl	ANXA2R
CD8+T cell_TNvsctrl.TMOD3	0.000113355	0.262354	0.145	0.069	1	CD8+T cell	TNvsctrl	TMOD3
CD8+T cell_TNvsctrl.SUSD3	0.000117511	0.377486	0.108	0.045	1	CD8+T cell	TNvsctrl	SUSD3
CD8+T cell_TNvsctrl.ABHD14B	0.000127516	0.304446	0.158	0.08	1	CD8+T cell	TNvsctrl	ABHD14B
CD8+T cell_TNvsctrl.SMIM26	0.000127987	0.298679	0.121	0.054	1	CD8+T cell	TNvsctrl	SMIM26
CD8+T cell_TNvsctrl.PRPF6	0.000130474	0.273151	0.132	0.06	1	CD8+T cell	TNvsctrl	PRPF6
CD8+T cell_TNvsctrl.ITGB1BP1	0.000151531	0.251958	0.119	0.054	1	CD8+T cell	TNvsctrl	ITGB1BP1
CD8+T cell_TNvsctrl.DEFA5	0.00015277	1.50562	0.171	0.097	1	CD8+T cell	TNvsctrl	DEFA5
CD8+T cell_TNvsctrl.MIEN1	0.000185216	0.264901	0.145	0.071	1	CD8+T cell	TNvsctrl	MIEN1
CD8+T cell_TNvsctrl.SH3GLB1	0.000197321	0.274398	0.109	0.047	1	CD8+T cell	TNvsctrl	SH3GLB1
CD8+T cell_TNvsctrl.IKZF1	0.000236175	-0.510543	0.238	0.135	1	CD8+T cell	TNvsctrl	IKZF1
CD8+T cell_TNvsctrl.RBM25	0.00029599	-0.293759	0.165	0.086	1	CD8+T cell	TNvsctrl	RBM25
CD8+T cell_TNvsctrl.ERGIC3	0.00047251	0.257029	0.159	0.086	1	CD8+T cell	TNvsctrl	ERGIC3
CD8+T cell_TNvsctrl.KRT19	0.000658477	-0.794003	0.073	0.123	1	CD8+T cell	TNvsctrl	KRT19
CD8+T cell_TNvsctrl.DMAC1	0.000685908	0.294448	0.102	0.047	1	CD8+T cell	TNvsctrl	DMAC1
CD8+T cell_TNvsctrl.AC008875.3	0.000697611	0.252375	0.103	0.047	1	CD8+T cell	TNvsctrl	AC008875.3
CD8+T cell_TNvsctrl.LGALS3	0.00078758	-0.849345	0.185	0.239	1	CD8+T cell	TNvsctrl	LGALS3
CD8+T cell_TNvsctrl.MTPN	0.000813076	0.323417	0.12	0.06	1	CD8+T cell	TNvsctrl	MTPN
CD8+T cell_TNvsctrl.IRF1	0.0012499	0.254244	0.239	0.155	1	CD8+T cell	TNvsctrl	IRF1
CD8+T cell_TNvsctrl.APOA4	0.00141365	-0.564704	0.085	0.138	1	CD8+T cell	TNvsctrl	APOA4
CD8+T cell_TNvsctrl.MSN	0.00166754	-0.352718	0.258	0.159	1	CD8+T cell	TNvsctrl	MSN
CD8+T cell_TNvsctrl.STK4	0.00192888	-0.266727	0.228	0.142	1	CD8+T cell	TNvsctrl	STK4
CD8+T cell_TNvsctrl.CISD3	0.00192932	0.261181	0.12	0.065	1	CD8+T cell	TNvsctrl	CISD3
CD8+T cell_TNvsctrl.MT-ND6	0.00288592	-0.764329	0.455	0.452	1	CD8+T cell	TNvsctrl	MT-ND6
CD8+T cell_TNvsctrl.GZMA	0.0029599	-0.566346	0.172	0.232	1	CD8+T cell	TNvsctrl	GZMA
CD8+T cell_TNvsctrl.FABP2	0.00315805	-0.736289	0.105	0.153	1	CD8+T cell	TNvsctrl	FABP2
CD8+T cell_TNvsctrl.EIF3E	0.00327984	-0.25016	0.232	0.146	1	CD8+T cell	TNvsctrl	EIF3E
CD8+T cell_TNvsctrl.HNRNPA3	0.00329811	-0.262825	0.26	0.168	1	CD8+T cell	TNvsctrl	HNRNPA3
CD8+T cell_TNvsctrl.RBP2	0.00456523	-0.772893	0.131	0.176	1	CD8+T cell	TNvsctrl	RBP2
CD8+T cell_TNvsctrl.SASH3	0.00532504	-0.293823	0.168	0.101	1	CD8+T cell	TNvsctrl	SASH3
CD8+T cell_TNvsctrl.MRPS24	0.0065436	-0.299687	0.121	0.069	1	CD8+T cell	TNvsctrl	MRPS24
CD8+T cell_TNvsctrl.CLEC2B	0.00695707	-0.250603	0.205	0.133	1	CD8+T cell	TNvsctrl	CLEC2B
CD8+T cell_TNvsctrl.SRRM2	0.00761804	-0.341081	0.158	0.097	1	CD8+T cell	TNvsctrl	SRRM2
CD8+T cell_TNvsctrl.PPP2R5C	0.00939545	-0.299867	0.135	0.082	1	CD8+T cell	TNvsctrl	PPP2R5C
CD8+T cell_TNvsctrl.PCNP	0.0116845	-0.273723	0.1	0.056	1	CD8+T cell	TNvsctrl	PCNP
CD8+T cell_TNvsctrl.PRKCH	0.0132505	-0.251745	0.191	0.125	1	CD8+T cell	TNvsctrl	PRKCH
CD8+T cell_TNvsctrl.CELF2	0.014893	-0.267154	0.254	0.172	1	CD8+T cell	TNvsctrl	CELF2
CD8+T cell_TNvsctrl.IQGAP1	0.0170888	-0.443463	0.158	0.101	1	CD8+T cell	TNvsctrl	IQGAP1
CD8+T cell_TNvsctrl.XRCC5	0.0199095	-0.321583	0.202	0.135	1	CD8+T cell	TNvsctrl	XRCC5
CD8+T cell_TNvsctrl.TGOLN2	0.0205215	-0.304851	0.159	0.103	1	CD8+T cell	TNvsctrl	TGOLN2
CD8+T cell_TNvsctrl.NOP53	0.023151	-0.269271	0.276	0.191	1	CD8+T cell	TNvsctrl	NOP53
CD8+T cell_TNvsctrl.NR3C1	0.0247064	-0.321256	0.136	0.088	1	CD8+T cell	TNvsctrl	NR3C1
CD8+T cell_TNvsctrl.COX5B	0.02617	-0.336208	0.342	0.243	1	CD8+T cell	TNvsctrl	COX5B
CD8+T cell_TNvsctrl.MBNL1	0.0284572	-0.33242	0.32	0.228	1	CD8+T cell	TNvsctrl	MBNL1
CD8+T cell_TNvsctrl.HNRNPU	0.0301678	-0.382971	0.273	0.196	1	CD8+T cell	TNvsctrl	HNRNPU
CD8+T cell_TNvsctrl.HP1BP3	0.0313326	-0.379972	0.178	0.12	1	CD8+T cell	TNvsctrl	HP1BP3
CD8+T cell_TNvsctrl.MIER1	0.0326272	-0.25675	0.105	0.067	1	CD8+T cell	TNvsctrl	MIER1
CD8+T cell_TNvsctrl.U2SURP	0.0484753	-0.279043	0.125	0.084	1	CD8+T cell	TNvsctrl	U2SURP
CD8+T cell_TNvsctrl.ANPEP	0.0503501	-0.604291	0.097	0.125	1	CD8+T cell	TNvsctrl	ANPEP
CD8+T cell_TNvsctrl.RPL27A	0.0571006	-0.260103	0.442	0.323	1	CD8+T cell	TNvsctrl	RPL27A
CD8+T cell_TNvsctrl.CD46	0.0593219	-0.366815	0.107	0.071	1	CD8+T cell	TNvsctrl	CD46
CD8+T cell_TNvsctrl.CCDC69	0.0593468	-0.435734	0.117	0.077	1	CD8+T cell	TNvsctrl	CCDC69
CD8+T cell_TNvsctrl.KRT20	0.0597661	-0.463971	0.084	0.112	1	CD8+T cell	TNvsctrl	KRT20
CD8+T cell_TNvsctrl.ACTR3	0.071943	-0.48906	0.293	0.215	1	CD8+T cell	TNvsctrl	ACTR3
CD8+T cell_TNvsctrl.HIST1H4C	0.072212	-0.54616	0.269	0.284	1	CD8+T cell	TNvsctrl	HIST1H4C
CD8+T cell_TNvsctrl.S100A11	0.0734904	-0.297798	0.302	0.224	1	CD8+T cell	TNvsctrl	S100A11
CD8+T cell_TNvsctrl.PRKDC	0.0790141	-0.275365	0.112	0.077	1	CD8+T cell	TNvsctrl	PRKDC
CD8+T cell_TNvsctrl.SPTAN1	0.0831659	-0.393913	0.107	0.073	1	CD8+T cell	TNvsctrl	SPTAN1
CD8+T cell_TNvsctrl.TTC3	0.0857105	-0.651349	0.124	0.086	1	CD8+T cell	TNvsctrl	TTC3
CD8+T cell_TNvsctrl.TNRC6B	0.0867464	-0.467938	0.162	0.116	1	CD8+T cell	TNvsctrl	TNRC6B
CD8+T cell_TNvsctrl.PTPN7	0.0914041	-0.386942	0.152	0.11	1	CD8+T cell	TNvsctrl	PTPN7
CD8+T cell_TNvsctrl.UTRN	0.0935501	-0.345942	0.106	0.073	1	CD8+T cell	TNvsctrl	UTRN
CD8+T cell_TNvsctrl.VPS13C	0.0988093	-0.271972	0.122	0.088	1	CD8+T cell	TNvsctrl	VPS13C
CD8+T cell_TNvsctrl.EMD	0.10386	-0.306233	0.162	0.118	1	CD8+T cell	TNvsctrl	EMD
CD8+T cell_TNvsctrl.BPTF	0.111407	-0.44798	0.106	0.075	1	CD8+T cell	TNvsctrl	BPTF
CD8+T cell_TNvsctrl.CBLB	0.117999	-0.264368	0.101	0.071	1	CD8+T cell	TNvsctrl	CBLB
CD8+T cell_TNvsctrl.RPS21	0.12997	-0.265031	0.843	0.751	1	CD8+T cell	TNvsctrl	RPS21
CD8+T cell_TNvsctrl.NEAT1	0.130442	-0.58973	0.188	0.144	1	CD8+T cell	TNvsctrl	NEAT1
CD8+T cell_TNvsctrl.HERC1	0.136634	-0.369819	0.1	0.071	1	CD8+T cell	TNvsctrl	HERC1
CD8+T cell_TNvsctrl.WNK1	0.137232	-0.332366	0.121	0.088	1	CD8+T cell	TNvsctrl	WNK1
CD8+T cell_TNvsctrl.ILF3	0.137845	-0.273125	0.108	0.08	1	CD8+T cell	TNvsctrl	ILF3
CD8+T cell_TNvsctrl.ALDOB	0.14143	-0.610377	0.182	0.198	1	CD8+T cell	TNvsctrl	ALDOB
CD8+T cell_TNvsctrl.PIK3R1	0.142139	-0.287626	0.125	0.092	1	CD8+T cell	TNvsctrl	PIK3R1
CD8+T cell_TNvsctrl.ITGB7	0.143543	-0.584283	0.135	0.155	1	CD8+T cell	TNvsctrl	ITGB7
CD8+T cell_TNvsctrl.SEPTIN6	0.144132	-0.31519	0.306	0.23	1	CD8+T cell	TNvsctrl	SEPTIN6
CD8+T cell_TNvsctrl.PPCS	0.158651	-0.251038	0.159	0.12	1	CD8+T cell	TNvsctrl	PPCS
CD8+T cell_TNvsctrl.PRPF38B	0.160595	-0.465543	0.135	0.101	1	CD8+T cell	TNvsctrl	PRPF38B
CD8+T cell_TNvsctrl.H2AFY	0.161892	-0.264407	0.1	0.073	1	CD8+T cell	TNvsctrl	H2AFY
CD8+T cell_TNvsctrl.PKM	0.165198	-0.296354	0.286	0.219	1	CD8+T cell	TNvsctrl	PKM
CD8+T cell_TNvsctrl.RPL37	0.165841	-0.276696	0.862	0.755	1	CD8+T cell	TNvsctrl	RPL37
CD8+T cell_TNvsctrl.SNRNP200	0.167855	-0.289351	0.111	0.082	1	CD8+T cell	TNvsctrl	SNRNP200
CD8+T cell_TNvsctrl.PRRC2B	0.168685	-0.402979	0.105	0.077	1	CD8+T cell	TNvsctrl	PRRC2B
CD8+T cell_TNvsctrl.PRELID1	0.170268	-0.282316	0.255	0.196	1	CD8+T cell	TNvsctrl	PRELID1
CD8+T cell_TNvsctrl.G3BP1	0.17919	-0.312253	0.104	0.077	1	CD8+T cell	TNvsctrl	G3BP1
CD8+T cell_TNvsctrl.MYH9	0.181059	-0.429682	0.359	0.28	1	CD8+T cell	TNvsctrl	MYH9
CD8+T cell_TNvsctrl.XRCC6	0.189715	-0.275681	0.154	0.118	1	CD8+T cell	TNvsctrl	XRCC6
CD8+T cell_TNvsctrl.AAK1	0.190652	-0.331979	0.119	0.09	1	CD8+T cell	TNvsctrl	AAK1
CD8+T cell_TNvsctrl.GCC2	0.207589	-0.374365	0.144	0.112	1	CD8+T cell	TNvsctrl	GCC2
CD8+T cell_TNvsctrl.KRT8	0.209376	-0.510458	0.12	0.135	1	CD8+T cell	TNvsctrl	KRT8
CD8+T cell_TNvsctrl.CD164	0.212602	-0.30502	0.126	0.097	1	CD8+T cell	TNvsctrl	CD164
CD8+T cell_TNvsctrl.RPS17	0.214819	-0.447651	0.366	0.346	1	CD8+T cell	TNvsctrl	RPS17
CD8+T cell_TNvsctrl.ACTR2	0.224743	-0.394083	0.192	0.151	1	CD8+T cell	TNvsctrl	ACTR2
CD8+T cell_TNvsctrl.MT1X	0.232785	-0.579354	0.155	0.118	1	CD8+T cell	TNvsctrl	MT1X
CD8+T cell_TNvsctrl.LGALS4	0.240099	-0.257502	0.144	0.114	1	CD8+T cell	TNvsctrl	LGALS4
CD8+T cell_TNvsctrl.KMT2A	0.240177	-0.562331	0.135	0.105	1	CD8+T cell	TNvsctrl	KMT2A
CD8+T cell_TNvsctrl.ITSN2	0.264275	-0.275064	0.103	0.08	1	CD8+T cell	TNvsctrl	ITSN2
CD8+T cell_TNvsctrl.OIP5-AS1	0.268057	-0.278685	0.101	0.077	1	CD8+T cell	TNvsctrl	OIP5-AS1
CD8+T cell_TNvsctrl.RPL23	0.269044	-0.651462	0.389	0.357	1	CD8+T cell	TNvsctrl	RPL23
CD8+T cell_TNvsctrl.MACF1	0.271938	-0.690039	0.154	0.12	1	CD8+T cell	TNvsctrl	MACF1
CD8+T cell_TNvsctrl.CMPK1	0.282902	-0.27046	0.116	0.09	1	CD8+T cell	TNvsctrl	CMPK1
CD8+T cell_TNvsctrl.RBIS	0.288378	-0.280208	0.197	0.155	1	CD8+T cell	TNvsctrl	RBIS
CD8+T cell_TNvsctrl.CD44	0.301268	-0.342309	0.148	0.118	1	CD8+T cell	TNvsctrl	CD44
CD8+T cell_TNvsctrl.FLNA	0.306616	-0.257084	0.153	0.125	1	CD8+T cell	TNvsctrl	FLNA
CD8+T cell_TNvsctrl.NDUFC1	0.327757	-0.356684	0.172	0.14	1	CD8+T cell	TNvsctrl	NDUFC1
CD8+T cell_TNvsctrl.SMDT1	0.333498	-0.255849	0.212	0.172	1	CD8+T cell	TNvsctrl	SMDT1
CD8+T cell_TNvsctrl.AKAP13	0.339277	-0.360297	0.172	0.14	1	CD8+T cell	TNvsctrl	AKAP13
CD8+T cell_TNvsctrl.TLN1	0.347064	-0.610764	0.138	0.11	1	CD8+T cell	TNvsctrl	TLN1
CD8+T cell_TNvsctrl.TRG-AS1	0.350548	-0.339452	0.16	0.131	1	CD8+T cell	TNvsctrl	TRG-AS1
CD8+T cell_TNvsctrl.SELENOF	0.351789	-0.306592	0.139	0.112	1	CD8+T cell	TNvsctrl	SELENOF
CD8+T cell_TNvsctrl.CDV3	0.359237	-0.596698	0.099	0.108	1	CD8+T cell	TNvsctrl	CDV3
CD8+T cell_TNvsctrl.POLR2I	0.361373	-0.358524	0.107	0.086	1	CD8+T cell	TNvsctrl	POLR2I
CD8+T cell_TNvsctrl.SSR1	0.365629	-0.36641	0.101	0.082	1	CD8+T cell	TNvsctrl	SSR1
CD8+T cell_TNvsctrl.ARHGAP45	0.373452	-0.281841	0.108	0.088	1	CD8+T cell	TNvsctrl	ARHGAP45
CD8+T cell_TNvsctrl.THEMIS	0.411222	-0.339894	0.134	0.11	1	CD8+T cell	TNvsctrl	THEMIS
CD8+T cell_TNvsctrl.PRKACB	0.412076	-0.499873	0.106	0.086	1	CD8+T cell	TNvsctrl	PRKACB
CD8+T cell_TNvsctrl.MT1F	0.417018	-0.307008	0.168	0.14	1	CD8+T cell	TNvsctrl	MT1F
CD8+T cell_TNvsctrl.KRT18	0.438164	-0.465945	0.094	0.101	1	CD8+T cell	TNvsctrl	KRT18
CD8+T cell_TNvsctrl.AKR1A1	0.443667	-0.258959	0.105	0.088	1	CD8+T cell	TNvsctrl	AKR1A1
CD8+T cell_TNvsctrl.NDUFA1	0.470122	-0.39151	0.323	0.26	1	CD8+T cell	TNvsctrl	NDUFA1
CD8+T cell_TNvsctrl.PARP1	0.479405	-0.428939	0.125	0.105	1	CD8+T cell	TNvsctrl	PARP1
CD8+T cell_TNvsctrl.EIF2S3	0.496971	-0.631545	0.109	0.114	1	CD8+T cell	TNvsctrl	EIF2S3
CD8+T cell_TNvsctrl.ITGA1	0.498557	-0.493591	0.208	0.176	1	CD8+T cell	TNvsctrl	ITGA1
CD8+T cell_TNvsctrl.PRDX1	0.503301	-0.429159	0.14	0.116	1	CD8+T cell	TNvsctrl	PRDX1
CD8+T cell_TNvsctrl.CASP4	0.524896	-0.402501	0.134	0.114	1	CD8+T cell	TNvsctrl	CASP4
CD8+T cell_TNvsctrl.SAMHD1	0.533795	-0.659333	0.156	0.131	1	CD8+T cell	TNvsctrl	SAMHD1
CD8+T cell_TNvsctrl.PSAP	0.543515	-0.548836	0.123	0.127	1	CD8+T cell	TNvsctrl	PSAP
CD8+T cell_TNvsctrl.ITM2C	0.547598	-0.311592	0.274	0.23	1	CD8+T cell	TNvsctrl	ITM2C
CD8+T cell_TNvsctrl.LINC01871	0.548489	-0.387232	0.12	0.103	1	CD8+T cell	TNvsctrl	LINC01871
CD8+T cell_TNvsctrl.PRPF8	0.55278	-0.423968	0.132	0.112	1	CD8+T cell	TNvsctrl	PRPF8
CD8+T cell_TNvsctrl.SLC25A5	0.554747	-0.457603	0.344	0.282	1	CD8+T cell	TNvsctrl	SLC25A5
CD8+T cell_TNvsctrl.ATP5ME	0.55677	-0.314045	0.184	0.183	1	CD8+T cell	TNvsctrl	ATP5ME
CD8+T cell_TNvsctrl.HNRNPH1	0.559411	-0.307676	0.1	0.086	1	CD8+T cell	TNvsctrl	HNRNPH1
CD8+T cell_TNvsctrl.HLA-DPB1	0.569881	-0.324845	0.143	0.123	1	CD8+T cell	TNvsctrl	HLA-DPB1
CD8+T cell_TNvsctrl.UQCRQ	0.584644	-0.420203	0.307	0.28	1	CD8+T cell	TNvsctrl	UQCRQ
CD8+T cell_TNvsctrl.IFI16	0.585457	-0.378844	0.115	0.099	1	CD8+T cell	TNvsctrl	IFI16
CD8+T cell_TNvsctrl.IKZF3	0.603595	-0.531919	0.2	0.172	1	CD8+T cell	TNvsctrl	IKZF3
CD8+T cell_TNvsctrl.PRF1	0.606298	-0.391379	0.117	0.101	1	CD8+T cell	TNvsctrl	PRF1
CD8+T cell_TNvsctrl.ATM	0.61346	-0.760153	0.137	0.118	1	CD8+T cell	TNvsctrl	ATM
CD8+T cell_TNvsctrl.KLRD1	0.619161	-0.468882	0.224	0.213	1	CD8+T cell	TNvsctrl	KLRD1
CD8+T cell_TNvsctrl.GPS2	0.642342	-0.273454	0.14	0.123	1	CD8+T cell	TNvsctrl	GPS2
CD8+T cell_TNvsctrl.SMG1	0.690875	-0.658861	0.1	0.101	1	CD8+T cell	TNvsctrl	SMG1
CD8+T cell_TNvsctrl.MAT2B	0.701434	-0.404501	0.111	0.097	1	CD8+T cell	TNvsctrl	MAT2B
CD8+T cell_TNvsctrl.TRBC2	0.710947	-0.418919	0.446	0.383	1	CD8+T cell	TNvsctrl	TRBC2
CD8+T cell_TNvsctrl.OSTC	0.736735	-0.461139	0.133	0.118	1	CD8+T cell	TNvsctrl	OSTC
CD8+T cell_TNvsctrl.MT2A	0.751256	-0.392566	0.295	0.249	1	CD8+T cell	TNvsctrl	MT2A
CD8+T cell_TNvsctrl.ARL2	0.773514	-0.300057	0.112	0.101	1	CD8+T cell	TNvsctrl	ARL2
CD8+T cell_TNvsctrl.SON	0.816898	-0.473811	0.357	0.316	1	CD8+T cell	TNvsctrl	SON
CD8+T cell_TNvsctrl.NDUFB6	0.823389	-0.372536	0.109	0.099	1	CD8+T cell	TNvsctrl	NDUFB6
CD8+T cell_TNvsctrl.ATP1A1	0.824784	-0.355994	0.162	0.153	1	CD8+T cell	TNvsctrl	ATP1A1
CD8+T cell_TNvsctrl.GNAI2	0.829539	-0.341261	0.109	0.101	1	CD8+T cell	TNvsctrl	GNAI2
CD8+T cell_TNvsctrl.COX17	0.85229	-0.316452	0.154	0.14	1	CD8+T cell	TNvsctrl	COX17
CD8+T cell_TNvsctrl.HNRNPR	0.854359	-0.43031	0.103	0.095	1	CD8+T cell	TNvsctrl	HNRNPR
CD8+T cell_TNvsctrl.ATP5MD	0.863763	-0.380637	0.297	0.254	1	CD8+T cell	TNvsctrl	ATP5MD
CD8+T cell_TNvsctrl.SET	0.870909	-0.542724	0.141	0.129	1	CD8+T cell	TNvsctrl	SET
CD8+T cell_TNvsctrl.COX6C	0.903993	-0.342256	0.416	0.342	1	CD8+T cell	TNvsctrl	COX6C
CD8+T cell_TNvsctrl.PABPC1	0.933068	-0.280599	0.674	0.57	1	CD8+T cell	TNvsctrl	PABPC1
CD8+T cell_TNvsctrl.HOPX	0.988086	-0.393333	0.203	0.187	1	CD8+T cell	TNvsctrl	HOPX
CD8+T cell_Esvsctrl.RPL13	6.8243e-49	0.71976	0.939	0.856	2.60852e-44	CD8+T cell	Esvsctrl	RPL13
CD8+T cell_Esvsctrl.TPT1	3.30418e-41	0.861047	0.872	0.731	1.26299e-36	CD8+T cell	Esvsctrl	TPT1
CD8+T cell_Esvsctrl.RPS14	2.5356e-38	0.669969	0.924	0.774	9.69208e-34	CD8+T cell	Esvsctrl	RPS14
CD8+T cell_Esvsctrl.REG1B	1.35123e-37	1.40391	0.312	0.013	5.16496e-33	CD8+T cell	Esvsctrl	REG1B
CD8+T cell_Esvsctrl.MALAT1	2.22986e-37	-0.560867	0.996	0.987	8.5234e-33	CD8+T cell	Esvsctrl	MALAT1
CD8+T cell_Esvsctrl.TMSB4X	7.78705e-32	0.501223	0.97	0.92	2.97652e-27	CD8+T cell	Esvsctrl	TMSB4X
CD8+T cell_Esvsctrl.RPS23	9.68617e-32	0.596212	0.907	0.787	3.70244e-27	CD8+T cell	Esvsctrl	RPS23
CD8+T cell_Esvsctrl.MT-ATP8	1.04491e-29	0.922426	0.665	0.312	3.99405e-25	CD8+T cell	Esvsctrl	MT-ATP8
CD8+T cell_Esvsctrl.EEF1A1	1.81739e-29	0.627659	0.951	0.918	6.94678e-25	CD8+T cell	Esvsctrl	EEF1A1
CD8+T cell_Esvsctrl.MT1G	1.2703e-28	-1.58808	0.056	0.226	4.8556e-24	CD8+T cell	Esvsctrl	MT1G
CD8+T cell_Esvsctrl.RPS4Y1	6.67202e-28	1.04738	0.363	0.077	2.55031e-23	CD8+T cell	Esvsctrl	RPS4Y1
CD8+T cell_Esvsctrl.RPL18A	3.30368e-27	0.539281	0.902	0.755	1.2628e-22	CD8+T cell	Esvsctrl	RPL18A
CD8+T cell_Esvsctrl.HLA-A	8.94554e-27	0.537213	0.834	0.576	3.41934e-22	CD8+T cell	Esvsctrl	HLA-A
CD8+T cell_Esvsctrl.RPSA	3.74767e-26	0.632988	0.776	0.49	1.43251e-21	CD8+T cell	Esvsctrl	RPSA
CD8+T cell_Esvsctrl.PLAAT4	2.21699e-25	0.782304	0.618	0.271	8.47422e-21	CD8+T cell	Esvsctrl	PLAAT4
CD8+T cell_Esvsctrl.REG1A	5.4775e-25	0.468419	0.37	0.092	2.09372e-20	CD8+T cell	Esvsctrl	REG1A
CD8+T cell_Esvsctrl.RPS15	4.56156e-24	0.46255	0.929	0.772	1.74361e-19	CD8+T cell	Esvsctrl	RPS15
CD8+T cell_Esvsctrl.RPS9	2.43553e-22	0.587087	0.818	0.553	9.30958e-18	CD8+T cell	Esvsctrl	RPS9
CD8+T cell_Esvsctrl.SH3BGRL3	2.57356e-22	0.519644	0.877	0.624	9.83718e-18	CD8+T cell	Esvsctrl	SH3BGRL3
CD8+T cell_Esvsctrl.NPM1	1.20713e-21	0.564542	0.55	0.228	4.61412e-17	CD8+T cell	Esvsctrl	NPM1
CD8+T cell_Esvsctrl.RPL9	3.2493e-21	0.57615	0.814	0.531	1.24201e-16	CD8+T cell	Esvsctrl	RPL9
CD8+T cell_Esvsctrl.MT-ND5	6.95495e-21	-0.721572	0.845	0.804	2.65846e-16	CD8+T cell	Esvsctrl	MT-ND5
CD8+T cell_Esvsctrl.RPS6	7.02492e-21	0.52642	0.851	0.677	2.68521e-16	CD8+T cell	Esvsctrl	RPS6
CD8+T cell_Esvsctrl.RPL21	7.15298e-21	-0.485781	0.953	0.888	2.73416e-16	CD8+T cell	Esvsctrl	RPL21
CD8+T cell_Esvsctrl.MT-ND2	3.30642e-20	-0.749061	0.833	0.819	1.26385e-15	CD8+T cell	Esvsctrl	MT-ND2
CD8+T cell_Esvsctrl.MT-ND4	5.33506e-20	-0.581931	0.886	0.869	2.03927e-15	CD8+T cell	Esvsctrl	MT-ND4
CD8+T cell_Esvsctrl.RPS18	6.70447e-19	0.384617	0.933	0.852	2.56271e-14	CD8+T cell	Esvsctrl	RPS18
CD8+T cell_Esvsctrl.CALR	6.92015e-19	0.726777	0.327	0.099	2.64516e-14	CD8+T cell	Esvsctrl	CALR
CD8+T cell_Esvsctrl.RPS19	2.162e-18	0.352401	0.955	0.895	8.26405e-14	CD8+T cell	Esvsctrl	RPS19
CD8+T cell_Esvsctrl.MYL12B	2.19624e-18	0.49124	0.563	0.265	8.39491e-14	CD8+T cell	Esvsctrl	MYL12B
CD8+T cell_Esvsctrl.CFL1	8.6857e-18	0.379732	0.752	0.467	3.32002e-13	CD8+T cell	Esvsctrl	CFL1
CD8+T cell_Esvsctrl.PPIA	8.89736e-18	0.425891	0.673	0.359	3.40093e-13	CD8+T cell	Esvsctrl	PPIA
CD8+T cell_Esvsctrl.RPS5	1.09458e-17	0.445261	0.886	0.673	4.18392e-13	CD8+T cell	Esvsctrl	RPS5
CD8+T cell_Esvsctrl.NKG7	1.78336e-17	0.545016	0.679	0.394	6.81671e-13	CD8+T cell	Esvsctrl	NKG7
CD8+T cell_Esvsctrl.CHCHD2	2.79386e-17	0.584158	0.517	0.234	1.06792e-12	CD8+T cell	Esvsctrl	CHCHD2
CD8+T cell_Esvsctrl.HLA-B	4.42129e-17	0.324928	0.924	0.789	1.68999e-12	CD8+T cell	Esvsctrl	HLA-B
CD8+T cell_Esvsctrl.ABI3	1.14337e-16	0.662245	0.253	0.065	4.37043e-12	CD8+T cell	Esvsctrl	ABI3
CD8+T cell_Esvsctrl.RPLP0	1.62923e-16	0.392126	0.886	0.751	6.22757e-12	CD8+T cell	Esvsctrl	RPLP0
CD8+T cell_Esvsctrl.SELENOH	2.29917e-16	0.583692	0.394	0.157	8.78835e-12	CD8+T cell	Esvsctrl	SELENOH
CD8+T cell_Esvsctrl.OSTF1	2.321e-16	0.479233	0.353	0.123	8.87177e-12	CD8+T cell	Esvsctrl	OSTF1
CD8+T cell_Esvsctrl.CTSW	2.57644e-16	0.769047	0.206	0.039	9.84817e-12	CD8+T cell	Esvsctrl	CTSW
CD8+T cell_Esvsctrl.RAN	2.89675e-16	0.517089	0.399	0.157	1.10725e-11	CD8+T cell	Esvsctrl	RAN
CD8+T cell_Esvsctrl.GYPC	2.9564e-16	0.64509	0.365	0.133	1.13006e-11	CD8+T cell	Esvsctrl	GYPC
CD8+T cell_Esvsctrl.RPL39	4.03413e-16	-0.36921	0.968	0.897	1.542e-11	CD8+T cell	Esvsctrl	RPL39
CD8+T cell_Esvsctrl.HSP90AA1	5.07361e-16	0.359084	0.49	0.211	1.93934e-11	CD8+T cell	Esvsctrl	HSP90AA1
CD8+T cell_Esvsctrl.CYTIP	5.15562e-16	0.434552	0.406	0.161	1.97068e-11	CD8+T cell	Esvsctrl	CYTIP
CD8+T cell_Esvsctrl.IFI27	5.24355e-16	1.12767	0.165	0.019	2.00429e-11	CD8+T cell	Esvsctrl	IFI27
CD8+T cell_Esvsctrl.RPL18	5.29188e-16	0.382274	0.905	0.727	2.02277e-11	CD8+T cell	Esvsctrl	RPL18
CD8+T cell_Esvsctrl.PSMB9	1.4839e-15	0.511195	0.539	0.252	5.67206e-11	CD8+T cell	Esvsctrl	PSMB9
CD8+T cell_Esvsctrl.TRIR	2.50615e-15	0.480728	0.386	0.155	9.5795e-11	CD8+T cell	Esvsctrl	TRIR
CD8+T cell_Esvsctrl.CALM1	2.62353e-15	0.449374	0.666	0.374	1.00282e-10	CD8+T cell	Esvsctrl	CALM1
CD8+T cell_Esvsctrl.RAC2	2.80971e-15	0.44137	0.688	0.409	1.07398e-10	CD8+T cell	Esvsctrl	RAC2
CD8+T cell_Esvsctrl.CD7	3.01841e-15	0.481307	0.783	0.535	1.15376e-10	CD8+T cell	Esvsctrl	CD7
CD8+T cell_Esvsctrl.SUMO2	4.35199e-15	0.365459	0.478	0.217	1.66351e-10	CD8+T cell	Esvsctrl	SUMO2
CD8+T cell_Esvsctrl.IL7R	5.45308e-15	0.656588	0.579	0.333	2.08438e-10	CD8+T cell	Esvsctrl	IL7R
CD8+T cell_Esvsctrl.RPS12	5.74033e-15	0.31855	0.951	0.888	2.19418e-10	CD8+T cell	Esvsctrl	RPS12
CD8+T cell_Esvsctrl.RPS25	5.75209e-15	0.429665	0.84	0.677	2.19868e-10	CD8+T cell	Esvsctrl	RPS25
CD8+T cell_Esvsctrl.ALOX5AP	5.99424e-15	0.483404	0.511	0.239	2.29124e-10	CD8+T cell	Esvsctrl	ALOX5AP
CD8+T cell_Esvsctrl.LTB	8.25127e-15	0.794221	0.297	0.105	3.15396e-10	CD8+T cell	Esvsctrl	LTB
CD8+T cell_Esvsctrl.IDH2	1.95111e-14	0.511235	0.245	0.069	7.45794e-10	CD8+T cell	Esvsctrl	IDH2
CD8+T cell_Esvsctrl.RPL12	2.26584e-14	0.353707	0.931	0.783	8.66093e-10	CD8+T cell	Esvsctrl	RPL12
CD8+T cell_Esvsctrl.IFITM3	2.69752e-14	0.685757	0.296	0.105	1.0311e-09	CD8+T cell	Esvsctrl	IFITM3
CD8+T cell_Esvsctrl.NACA	6.98754e-14	0.355858	0.816	0.568	2.67092e-09	CD8+T cell	Esvsctrl	NACA
CD8+T cell_Esvsctrl.RHOA	1.05432e-13	0.280769	0.521	0.254	4.03004e-09	CD8+T cell	Esvsctrl	RHOA
CD8+T cell_Esvsctrl.GAS5	2.87882e-13	0.451683	0.216	0.058	1.1004e-08	CD8+T cell	Esvsctrl	GAS5
CD8+T cell_Esvsctrl.RHOF	3.22816e-13	0.57243	0.192	0.045	1.23393e-08	CD8+T cell	Esvsctrl	RHOF
CD8+T cell_Esvsctrl.UBE2L6	3.51677e-13	0.518476	0.228	0.067	1.34425e-08	CD8+T cell	Esvsctrl	UBE2L6
CD8+T cell_Esvsctrl.EIF3L	4.31053e-13	0.584633	0.256	0.086	1.64766e-08	CD8+T cell	Esvsctrl	EIF3L
CD8+T cell_Esvsctrl.CD160	5.10039e-13	0.486614	0.372	0.163	1.94957e-08	CD8+T cell	Esvsctrl	CD160
CD8+T cell_Esvsctrl.COTL1	5.34865e-13	0.412497	0.611	0.335	2.04447e-08	CD8+T cell	Esvsctrl	COTL1
CD8+T cell_Esvsctrl.YBX1	6.5885e-13	0.34765	0.492	0.249	2.51839e-08	CD8+T cell	Esvsctrl	YBX1
CD8+T cell_Esvsctrl.EDF1	6.65056e-13	0.433851	0.43	0.198	2.54211e-08	CD8+T cell	Esvsctrl	EDF1
CD8+T cell_Esvsctrl.SERPINA1	7.43486e-13	0.539942	0.291	0.11	2.8419e-08	CD8+T cell	Esvsctrl	SERPINA1
CD8+T cell_Esvsctrl.CALM2	7.6886e-13	0.448546	0.309	0.12	2.93889e-08	CD8+T cell	Esvsctrl	CALM2
CD8+T cell_Esvsctrl.SOD1	8.08403e-13	0.344661	0.404	0.178	3.09004e-08	CD8+T cell	Esvsctrl	SOD1
CD8+T cell_Esvsctrl.COX7A2L	1.06361e-12	0.480577	0.246	0.08	4.06553e-08	CD8+T cell	Esvsctrl	COX7A2L
CD8+T cell_Esvsctrl.CD99	1.56872e-12	0.367403	0.544	0.277	5.99629e-08	CD8+T cell	Esvsctrl	CD99
CD8+T cell_Esvsctrl.RPL7A	1.81075e-12	0.311245	0.904	0.77	6.92142e-08	CD8+T cell	Esvsctrl	RPL7A
CD8+T cell_Esvsctrl.SNHG6	1.84288e-12	0.542462	0.24	0.077	7.04422e-08	CD8+T cell	Esvsctrl	SNHG6
CD8+T cell_Esvsctrl.RPS3	2.13257e-12	0.301011	0.949	0.875	8.15155e-08	CD8+T cell	Esvsctrl	RPS3
CD8+T cell_Esvsctrl.C12orf57	2.52336e-12	0.384269	0.506	0.254	9.6453e-08	CD8+T cell	Esvsctrl	C12orf57
CD8+T cell_Esvsctrl.ABRACL	2.72011e-12	0.416673	0.458	0.226	1.03974e-07	CD8+T cell	Esvsctrl	ABRACL
CD8+T cell_Esvsctrl.SARAF	2.7793e-12	0.386906	0.588	0.333	1.06236e-07	CD8+T cell	Esvsctrl	SARAF
CD8+T cell_Esvsctrl.BTG1	3.11854e-12	0.501582	0.618	0.385	1.19203e-07	CD8+T cell	Esvsctrl	BTG1
CD8+T cell_Esvsctrl.ZFAS1	3.32929e-12	0.422784	0.26	0.09	1.27259e-07	CD8+T cell	Esvsctrl	ZFAS1
CD8+T cell_Esvsctrl.NME2	3.74295e-12	0.434424	0.376	0.174	1.4307e-07	CD8+T cell	Esvsctrl	NME2
CD8+T cell_Esvsctrl.RPL36	4.0526e-12	0.30732	0.846	0.613	1.54907e-07	CD8+T cell	Esvsctrl	RPL36
CD8+T cell_Esvsctrl.XIST	4.27996e-12	-1.36981	0.051	0.144	1.63597e-07	CD8+T cell	Esvsctrl	XIST
CD8+T cell_Esvsctrl.RPL3	4.44967e-12	0.321694	0.907	0.787	1.70084e-07	CD8+T cell	Esvsctrl	RPL3
CD8+T cell_Esvsctrl.PGK1	4.77609e-12	0.411907	0.325	0.133	1.82561e-07	CD8+T cell	Esvsctrl	PGK1
CD8+T cell_Esvsctrl.GABARAP	6.00372e-12	0.320648	0.537	0.284	2.29486e-07	CD8+T cell	Esvsctrl	GABARAP
CD8+T cell_Esvsctrl.RHOC	6.6986e-12	0.435609	0.311	0.125	2.56047e-07	CD8+T cell	Esvsctrl	RHOC
CD8+T cell_Esvsctrl.ANP32B	7.21615e-12	0.471838	0.286	0.11	2.7583e-07	CD8+T cell	Esvsctrl	ANP32B
CD8+T cell_Esvsctrl.PPA1	7.76532e-12	0.491884	0.211	0.062	2.96822e-07	CD8+T cell	Esvsctrl	PPA1
CD8+T cell_Esvsctrl.PHGR1	9.04465e-12	-0.638087	0.499	0.632	3.45723e-07	CD8+T cell	Esvsctrl	PHGR1
CD8+T cell_Esvsctrl.ARHGDIB	9.677e-12	0.302762	0.743	0.492	3.69894e-07	CD8+T cell	Esvsctrl	ARHGDIB
CD8+T cell_Esvsctrl.SLC9A3R1	1.08038e-11	0.339532	0.346	0.146	4.12965e-07	CD8+T cell	Esvsctrl	SLC9A3R1
CD8+T cell_Esvsctrl.OAZ1	1.2096e-11	0.338522	0.657	0.383	4.62356e-07	CD8+T cell	Esvsctrl	OAZ1
CD8+T cell_Esvsctrl.GUK1	1.2677e-11	0.338911	0.468	0.232	4.84566e-07	CD8+T cell	Esvsctrl	GUK1
CD8+T cell_Esvsctrl.RPS16	1.31324e-11	0.283491	0.793	0.574	5.01972e-07	CD8+T cell	Esvsctrl	RPS16
CD8+T cell_Esvsctrl.UBA52	1.70269e-11	0.340631	0.788	0.523	6.50836e-07	CD8+T cell	Esvsctrl	UBA52
CD8+T cell_Esvsctrl.COX4I1	1.82985e-11	0.274369	0.713	0.426	6.99443e-07	CD8+T cell	Esvsctrl	COX4I1
CD8+T cell_Esvsctrl.LINC02446	2.0978e-11	0.939232	0.158	0.037	8.01862e-07	CD8+T cell	Esvsctrl	LINC02446
CD8+T cell_Esvsctrl.IFITM1	2.40206e-11	0.358136	0.763	0.542	9.18165e-07	CD8+T cell	Esvsctrl	IFITM1
CD8+T cell_Esvsctrl.PSMB8	2.5414e-11	0.346011	0.354	0.157	9.71427e-07	CD8+T cell	Esvsctrl	PSMB8
CD8+T cell_Esvsctrl.PRMT2	2.56216e-11	0.305394	0.283	0.114	9.79359e-07	CD8+T cell	Esvsctrl	PRMT2
CD8+T cell_Esvsctrl.ACTG1	2.57324e-11	0.329443	0.858	0.643	9.83597e-07	CD8+T cell	Esvsctrl	ACTG1
CD8+T cell_Esvsctrl.EIF3K	2.65018e-11	0.359303	0.512	0.269	1.013e-06	CD8+T cell	Esvsctrl	EIF3K
CD8+T cell_Esvsctrl.TMEM230	2.94599e-11	0.549038	0.207	0.065	1.12608e-06	CD8+T cell	Esvsctrl	TMEM230
CD8+T cell_Esvsctrl.SKP1	3.04838e-11	0.348874	0.447	0.224	1.16521e-06	CD8+T cell	Esvsctrl	SKP1
CD8+T cell_Esvsctrl.PSMA7	3.11364e-11	0.291846	0.386	0.174	1.19016e-06	CD8+T cell	Esvsctrl	PSMA7
CD8+T cell_Esvsctrl.SIVA1	3.2236e-11	0.457036	0.194	0.056	1.23219e-06	CD8+T cell	Esvsctrl	SIVA1
CD8+T cell_Esvsctrl.ICAM3	3.68604e-11	0.411566	0.263	0.099	1.40895e-06	CD8+T cell	Esvsctrl	ICAM3
CD8+T cell_Esvsctrl.HCLS1	3.75151e-11	0.437575	0.363	0.168	1.43398e-06	CD8+T cell	Esvsctrl	HCLS1
CD8+T cell_Esvsctrl.GABARAPL2	3.93514e-11	0.432229	0.251	0.09	1.50417e-06	CD8+T cell	Esvsctrl	GABARAPL2
CD8+T cell_Esvsctrl.PPP1CA	4.00266e-11	0.387204	0.403	0.191	1.52998e-06	CD8+T cell	Esvsctrl	PPP1CA
CD8+T cell_Esvsctrl.ZNF22	4.3049e-11	0.591657	0.135	0.024	1.64551e-06	CD8+T cell	Esvsctrl	ZNF22
CD8+T cell_Esvsctrl.HNRNPA0	5.87951e-11	0.318426	0.194	0.058	2.24739e-06	CD8+T cell	Esvsctrl	HNRNPA0
CD8+T cell_Esvsctrl.DDIT4	7.88281e-11	0.466444	0.467	0.249	3.01313e-06	CD8+T cell	Esvsctrl	DDIT4
CD8+T cell_Esvsctrl.EIF3G	9.16636e-11	0.302293	0.297	0.123	3.50375e-06	CD8+T cell	Esvsctrl	EIF3G
CD8+T cell_Esvsctrl.MCUB	9.84288e-11	0.495609	0.185	0.054	3.76234e-06	CD8+T cell	Esvsctrl	MCUB
CD8+T cell_Esvsctrl.ZFP36	1.03844e-10	0.327783	0.229	0.08	3.96934e-06	CD8+T cell	Esvsctrl	ZFP36
CD8+T cell_Esvsctrl.RAC1	1.06795e-10	0.354261	0.232	0.084	4.08214e-06	CD8+T cell	Esvsctrl	RAC1
CD8+T cell_Esvsctrl.EIF1	1.09528e-10	0.36271	0.796	0.559	4.18661e-06	CD8+T cell	Esvsctrl	EIF1
CD8+T cell_Esvsctrl.RTRAF	1.26989e-10	0.44443	0.226	0.08	4.85404e-06	CD8+T cell	Esvsctrl	RTRAF
CD8+T cell_Esvsctrl.ATP5MC3	1.37291e-10	0.310247	0.371	0.174	5.24783e-06	CD8+T cell	Esvsctrl	ATP5MC3
CD8+T cell_Esvsctrl.RPL17	1.43316e-10	0.343445	0.845	0.632	5.47811e-06	CD8+T cell	Esvsctrl	RPL17
CD8+T cell_Esvsctrl.SRSF7	1.43499e-10	0.398567	0.212	0.071	5.4851e-06	CD8+T cell	Esvsctrl	SRSF7
CD8+T cell_Esvsctrl.SLC25A3	1.63691e-10	0.318868	0.314	0.135	6.25694e-06	CD8+T cell	Esvsctrl	SLC25A3
CD8+T cell_Esvsctrl.RGS19	1.70927e-10	0.500254	0.161	0.041	6.5335e-06	CD8+T cell	Esvsctrl	RGS19
CD8+T cell_Esvsctrl.FLT3LG	1.76167e-10	0.396145	0.231	0.086	6.73379e-06	CD8+T cell	Esvsctrl	FLT3LG
CD8+T cell_Esvsctrl.NSA2	2.04196e-10	0.415977	0.212	0.071	7.80517e-06	CD8+T cell	Esvsctrl	NSA2
CD8+T cell_Esvsctrl.ARPC4	2.2877e-10	0.356659	0.194	0.062	8.74452e-06	CD8+T cell	Esvsctrl	ARPC4
CD8+T cell_Esvsctrl.TUBA4A	2.61566e-10	0.492727	0.191	0.06	9.9981e-06	CD8+T cell	Esvsctrl	TUBA4A
CD8+T cell_Esvsctrl.TRAPPC1	2.62149e-10	0.255111	0.33	0.148	1.00204e-05	CD8+T cell	Esvsctrl	TRAPPC1
CD8+T cell_Esvsctrl.S100A10	2.73405e-10	0.296883	0.597	0.335	1.04506e-05	CD8+T cell	Esvsctrl	S100A10
CD8+T cell_Esvsctrl.LY6E	2.98229e-10	0.452998	0.322	0.146	1.13995e-05	CD8+T cell	Esvsctrl	LY6E
CD8+T cell_Esvsctrl.SEC61B	3.05121e-10	0.405321	0.409	0.202	1.1663e-05	CD8+T cell	Esvsctrl	SEC61B
CD8+T cell_Esvsctrl.CISH	3.0872e-10	0.435816	0.216	0.075	1.18005e-05	CD8+T cell	Esvsctrl	CISH
CD8+T cell_Esvsctrl.CCDC85B	4.40465e-10	0.346917	0.314	0.144	1.68363e-05	CD8+T cell	Esvsctrl	CCDC85B
CD8+T cell_Esvsctrl.UBXN1	4.92925e-10	0.370613	0.236	0.09	1.88416e-05	CD8+T cell	Esvsctrl	UBXN1
CD8+T cell_Esvsctrl.ATP6V1G1	6.21866e-10	0.315098	0.397	0.198	2.37702e-05	CD8+T cell	Esvsctrl	ATP6V1G1
CD8+T cell_Esvsctrl.COX5A	6.25105e-10	0.399208	0.312	0.14	2.3894e-05	CD8+T cell	Esvsctrl	COX5A
CD8+T cell_Esvsctrl.ATP5MG	6.54362e-10	0.311704	0.612	0.361	2.50123e-05	CD8+T cell	Esvsctrl	ATP5MG
CD8+T cell_Esvsctrl.ATP6V0C	7.47462e-10	0.362024	0.317	0.146	2.8571e-05	CD8+T cell	Esvsctrl	ATP6V0C
CD8+T cell_Esvsctrl.SH2D2A	7.51223e-10	0.459348	0.215	0.077	2.87148e-05	CD8+T cell	Esvsctrl	SH2D2A
CD8+T cell_Esvsctrl.MYL12A	8.07518e-10	0.254868	0.744	0.488	3.08666e-05	CD8+T cell	Esvsctrl	MYL12A
CD8+T cell_Esvsctrl.ITM2B	8.13277e-10	0.315263	0.656	0.4	3.10867e-05	CD8+T cell	Esvsctrl	ITM2B
CD8+T cell_Esvsctrl.UQCRFS1	8.27596e-10	0.332156	0.194	0.067	3.1634e-05	CD8+T cell	Esvsctrl	UQCRFS1
CD8+T cell_Esvsctrl.ANXA5	8.36314e-10	0.335596	0.147	0.037	3.19673e-05	CD8+T cell	Esvsctrl	ANXA5
CD8+T cell_Esvsctrl.CSNK2B	8.63618e-10	0.306023	0.254	0.105	3.30109e-05	CD8+T cell	Esvsctrl	CSNK2B
CD8+T cell_Esvsctrl.CIB1	1.14918e-09	0.343849	0.369	0.181	4.39261e-05	CD8+T cell	Esvsctrl	CIB1
CD8+T cell_Esvsctrl.HNRNPA2B1	1.15653e-09	0.359152	0.513	0.284	4.42071e-05	CD8+T cell	Esvsctrl	HNRNPA2B1
CD8+T cell_Esvsctrl.TUBA1B	1.3233e-09	0.443196	0.232	0.092	5.05818e-05	CD8+T cell	Esvsctrl	TUBA1B
CD8+T cell_Esvsctrl.CD48	1.33929e-09	0.276497	0.265	0.11	5.11931e-05	CD8+T cell	Esvsctrl	CD48
CD8+T cell_Esvsctrl.ATP6V0E1	1.35548e-09	0.316204	0.408	0.206	5.18119e-05	CD8+T cell	Esvsctrl	ATP6V0E1
CD8+T cell_Esvsctrl.PCBP1	1.39192e-09	0.313553	0.55	0.31	5.32048e-05	CD8+T cell	Esvsctrl	PCBP1
CD8+T cell_Esvsctrl.UBXN4	1.44067e-09	0.26709	0.291	0.131	5.5068e-05	CD8+T cell	Esvsctrl	UBXN4
CD8+T cell_Esvsctrl.AURKAIP1	1.47208e-09	0.421508	0.204	0.073	5.62688e-05	CD8+T cell	Esvsctrl	AURKAIP1
CD8+T cell_Esvsctrl.ISG20	1.72979e-09	0.500473	0.283	0.127	6.61193e-05	CD8+T cell	Esvsctrl	ISG20
CD8+T cell_Esvsctrl.STAT1	1.90722e-09	0.352774	0.196	0.069	7.29014e-05	CD8+T cell	Esvsctrl	STAT1
CD8+T cell_Esvsctrl.C17orf49	2.0691e-09	0.530134	0.168	0.052	7.90892e-05	CD8+T cell	Esvsctrl	C17orf49
CD8+T cell_Esvsctrl.ATP5F1B	2.25799e-09	0.298612	0.263	0.11	8.63096e-05	CD8+T cell	Esvsctrl	ATP5F1B
CD8+T cell_Esvsctrl.CCNI	3.11197e-09	0.321968	0.578	0.335	0.000118952	CD8+T cell	Esvsctrl	CCNI
CD8+T cell_Esvsctrl.IAH1	3.2116e-09	0.562847	0.122	0.026	0.00012276	CD8+T cell	Esvsctrl	IAH1
CD8+T cell_Esvsctrl.CDK2AP2	3.22523e-09	0.274553	0.206	0.075	0.000123281	CD8+T cell	Esvsctrl	CDK2AP2
CD8+T cell_Esvsctrl.NOL7	3.8037e-09	0.46462	0.165	0.052	0.000145393	CD8+T cell	Esvsctrl	NOL7
CD8+T cell_Esvsctrl.LMAN2	4.44886e-09	0.321757	0.186	0.065	0.000170053	CD8+T cell	Esvsctrl	LMAN2
CD8+T cell_Esvsctrl.PTGES3	5.48793e-09	0.263488	0.36	0.181	0.000209771	CD8+T cell	Esvsctrl	PTGES3
CD8+T cell_Esvsctrl.PHPT1	5.61511e-09	0.437471	0.162	0.049	0.000214632	CD8+T cell	Esvsctrl	PHPT1
CD8+T cell_Esvsctrl.RALY	5.6509e-09	0.325898	0.202	0.075	0.000216	CD8+T cell	Esvsctrl	RALY
CD8+T cell_Esvsctrl.FKBP11	5.97155e-09	0.40224	0.24	0.101	0.000228257	CD8+T cell	Esvsctrl	FKBP11
CD8+T cell_Esvsctrl.RPLP2	6.29936e-09	-0.309747	0.939	0.877	0.000240787	CD8+T cell	Esvsctrl	RPLP2
CD8+T cell_Esvsctrl.PGLS	7.21685e-09	0.388033	0.216	0.086	0.000275857	CD8+T cell	Esvsctrl	PGLS
CD8+T cell_Esvsctrl.STMP1	7.33933e-09	0.491958	0.14	0.039	0.000280538	CD8+T cell	Esvsctrl	STMP1
CD8+T cell_Esvsctrl.PAXX	9.12336e-09	0.312057	0.349	0.172	0.000348731	CD8+T cell	Esvsctrl	PAXX
CD8+T cell_Esvsctrl.TMEM14B	9.29758e-09	0.331657	0.207	0.08	0.000355391	CD8+T cell	Esvsctrl	TMEM14B
CD8+T cell_Esvsctrl.SMIM26	1.11378e-08	0.490867	0.163	0.054	0.000425729	CD8+T cell	Esvsctrl	SMIM26
CD8+T cell_Esvsctrl.SRSF2	1.15923e-08	0.349835	0.178	0.062	0.000443103	CD8+T cell	Esvsctrl	SRSF2
CD8+T cell_Esvsctrl.GZMK	1.39469e-08	-1.12348	0.058	0.138	0.000533107	CD8+T cell	Esvsctrl	GZMK
CD8+T cell_Esvsctrl.PSMA1	1.619e-08	0.419777	0.186	0.069	0.000618848	CD8+T cell	Esvsctrl	PSMA1
CD8+T cell_Esvsctrl.GTF2A2	1.76369e-08	0.40864	0.161	0.052	0.000674152	CD8+T cell	Esvsctrl	GTF2A2
CD8+T cell_Esvsctrl.SRI	1.87681e-08	0.269343	0.217	0.088	0.000717391	CD8+T cell	Esvsctrl	SRI
CD8+T cell_Esvsctrl.TRBV7-6	1.88816e-08	1.00598	0.124	0.032	0.000721729	CD8+T cell	Esvsctrl	TRBV7-6
CD8+T cell_Esvsctrl.CCDC107	2.16034e-08	0.456803	0.165	0.056	0.000825768	CD8+T cell	Esvsctrl	CCDC107
CD8+T cell_Esvsctrl.RPL29	2.3684e-08	0.279068	0.922	0.796	0.000905295	CD8+T cell	Esvsctrl	RPL29
CD8+T cell_Esvsctrl.CSK	2.68898e-08	0.268069	0.18	0.065	0.00102784	CD8+T cell	Esvsctrl	CSK
CD8+T cell_Esvsctrl.MRPL54	2.69185e-08	0.254694	0.165	0.056	0.00102893	CD8+T cell	Esvsctrl	MRPL54
CD8+T cell_Esvsctrl.PDCD6	2.99135e-08	0.260334	0.205	0.082	0.00114341	CD8+T cell	Esvsctrl	PDCD6
CD8+T cell_Esvsctrl.POLR1D	3.08338e-08	0.286702	0.145	0.045	0.00117859	CD8+T cell	Esvsctrl	POLR1D
CD8+T cell_Esvsctrl.KLRB1	3.45656e-08	0.331996	0.501	0.316	0.00132124	CD8+T cell	Esvsctrl	KLRB1
CD8+T cell_Esvsctrl.DCTN3	3.9107e-08	0.488488	0.13	0.037	0.00149483	CD8+T cell	Esvsctrl	DCTN3
CD8+T cell_Esvsctrl.RAB5C	3.98686e-08	0.358149	0.181	0.069	0.00152394	CD8+T cell	Esvsctrl	RAB5C
CD8+T cell_Esvsctrl.CMTM3	4.11048e-08	0.407721	0.134	0.039	0.00157119	CD8+T cell	Esvsctrl	CMTM3
CD8+T cell_Esvsctrl.GADD45GIP1	4.22934e-08	0.350313	0.187	0.071	0.00161662	CD8+T cell	Esvsctrl	GADD45GIP1
CD8+T cell_Esvsctrl.UFC1	4.3562e-08	0.327393	0.201	0.08	0.00166511	CD8+T cell	Esvsctrl	UFC1
CD8+T cell_Esvsctrl.TRGV2	4.65704e-08	0.392869	0.129	0.037	0.00178011	CD8+T cell	Esvsctrl	TRGV2
CD8+T cell_Esvsctrl.SUMO1	4.89132e-08	0.392782	0.191	0.075	0.00186966	CD8+T cell	Esvsctrl	SUMO1
CD8+T cell_Esvsctrl.LEPROTL1	5.22797e-08	0.2975	0.246	0.11	0.00199834	CD8+T cell	Esvsctrl	LEPROTL1
CD8+T cell_Esvsctrl.RACK1	5.44421e-08	0.252749	0.834	0.617	0.002081	CD8+T cell	Esvsctrl	RACK1
CD8+T cell_Esvsctrl.MEA1	5.44509e-08	0.46945	0.16	0.056	0.00208133	CD8+T cell	Esvsctrl	MEA1
CD8+T cell_Esvsctrl.DNAJA2	5.54161e-08	0.292764	0.114	0.028	0.00211822	CD8+T cell	Esvsctrl	DNAJA2
CD8+T cell_Esvsctrl.POLR2L	5.79331e-08	0.280986	0.278	0.131	0.00221444	CD8+T cell	Esvsctrl	POLR2L
CD8+T cell_Esvsctrl.SNRPA	6.73854e-08	0.406372	0.125	0.034	0.00257574	CD8+T cell	Esvsctrl	SNRPA
CD8+T cell_Esvsctrl.HM13	6.75552e-08	0.563285	0.135	0.041	0.00258223	CD8+T cell	Esvsctrl	HM13
CD8+T cell_Esvsctrl.RPL24	6.78488e-08	0.27494	0.818	0.583	0.00259345	CD8+T cell	Esvsctrl	RPL24
CD8+T cell_Esvsctrl.TNFRSF14	6.90166e-08	0.421516	0.135	0.041	0.00263809	CD8+T cell	Esvsctrl	TNFRSF14
CD8+T cell_Esvsctrl.SEC13	7.05833e-08	0.366446	0.129	0.037	0.00269798	CD8+T cell	Esvsctrl	SEC13
CD8+T cell_Esvsctrl.MRPS34	7.32303e-08	0.304384	0.229	0.101	0.00279916	CD8+T cell	Esvsctrl	MRPS34
CD8+T cell_Esvsctrl.PSMG2	8.13213e-08	0.418219	0.132	0.039	0.00310843	CD8+T cell	Esvsctrl	PSMG2
CD8+T cell_Esvsctrl.PSMB3	8.1604e-08	0.253986	0.232	0.103	0.00311923	CD8+T cell	Esvsctrl	PSMB3
CD8+T cell_Esvsctrl.AC004687.1	8.24722e-08	0.375988	0.139	0.043	0.00315242	CD8+T cell	Esvsctrl	AC004687.1
CD8+T cell_Esvsctrl.LSM8	1.05408e-07	0.354041	0.155	0.054	0.00402911	CD8+T cell	Esvsctrl	LSM8
CD8+T cell_Esvsctrl.ARF1	1.08712e-07	0.257037	0.286	0.138	0.00415539	CD8+T cell	Esvsctrl	ARF1
CD8+T cell_Esvsctrl.DAP3	1.23663e-07	0.36382	0.112	0.028	0.0047269	CD8+T cell	Esvsctrl	DAP3
CD8+T cell_Esvsctrl.APH1A	1.30363e-07	0.334875	0.141	0.045	0.00498298	CD8+T cell	Esvsctrl	APH1A
CD8+T cell_Esvsctrl.SHFL	1.30859e-07	0.393954	0.132	0.041	0.00500195	CD8+T cell	Esvsctrl	SHFL
CD8+T cell_Esvsctrl.COX14	1.34613e-07	0.421416	0.201	0.084	0.00514544	CD8+T cell	Esvsctrl	COX14
CD8+T cell_Esvsctrl.RAB5IF	1.39364e-07	0.268415	0.157	0.056	0.00532706	CD8+T cell	Esvsctrl	RAB5IF
CD8+T cell_Esvsctrl.MRFAP1L1	1.46592e-07	0.459442	0.125	0.037	0.00560332	CD8+T cell	Esvsctrl	MRFAP1L1
CD8+T cell_Esvsctrl.VAMP5	1.52672e-07	0.312778	0.153	0.054	0.00583573	CD8+T cell	Esvsctrl	VAMP5
CD8+T cell_Esvsctrl.ERP29	1.53646e-07	0.262475	0.36	0.194	0.00587296	CD8+T cell	Esvsctrl	ERP29
CD8+T cell_Esvsctrl.IFITM2	1.60631e-07	0.319071	0.584	0.368	0.00613995	CD8+T cell	Esvsctrl	IFITM2
CD8+T cell_Esvsctrl.CRELD2	1.68129e-07	0.458175	0.12	0.034	0.00642658	CD8+T cell	Esvsctrl	CRELD2
CD8+T cell_Esvsctrl.CDC37	1.76361e-07	0.267024	0.233	0.105	0.00674123	CD8+T cell	Esvsctrl	CDC37
CD8+T cell_Esvsctrl.NOSIP	1.7773e-07	0.282588	0.154	0.056	0.00679354	CD8+T cell	Esvsctrl	NOSIP
CD8+T cell_Esvsctrl.IL32	1.78966e-07	0.259567	0.832	0.626	0.0068408	CD8+T cell	Esvsctrl	IL32
CD8+T cell_Esvsctrl.SUB1	1.84883e-07	0.256751	0.364	0.191	0.00706696	CD8+T cell	Esvsctrl	SUB1
CD8+T cell_Esvsctrl.SAT1	2.213e-07	0.304455	0.219	0.097	0.00845898	CD8+T cell	Esvsctrl	SAT1
CD8+T cell_Esvsctrl.DDX46	2.23869e-07	0.4014	0.14	0.047	0.00855716	CD8+T cell	Esvsctrl	DDX46
CD8+T cell_Esvsctrl.RBCK1	2.25527e-07	0.382668	0.164	0.062	0.00862056	CD8+T cell	Esvsctrl	RBCK1
CD8+T cell_Esvsctrl.CD53	2.27338e-07	0.277058	0.264	0.129	0.00868976	CD8+T cell	Esvsctrl	CD53
CD8+T cell_Esvsctrl.ENY2	2.85585e-07	0.454001	0.129	0.041	0.0109162	CD8+T cell	Esvsctrl	ENY2
CD8+T cell_Esvsctrl.METTL9	3.07458e-07	0.314123	0.176	0.071	0.0117523	CD8+T cell	Esvsctrl	METTL9
CD8+T cell_Esvsctrl.SNU13	3.16057e-07	0.315393	0.256	0.125	0.012081	CD8+T cell	Esvsctrl	SNU13
CD8+T cell_Esvsctrl.CD69	3.28296e-07	0.390211	0.268	0.135	0.0125488	CD8+T cell	Esvsctrl	CD69
CD8+T cell_Esvsctrl.SCAND1	3.52412e-07	0.289894	0.173	0.069	0.0134706	CD8+T cell	Esvsctrl	SCAND1
CD8+T cell_Esvsctrl.TRAPPC6A	3.97611e-07	0.38305	0.103	0.026	0.0151983	CD8+T cell	Esvsctrl	TRAPPC6A
CD8+T cell_Esvsctrl.NHP2	4.18646e-07	0.280958	0.194	0.084	0.0160023	CD8+T cell	Esvsctrl	NHP2
CD8+T cell_Esvsctrl.C9orf78	4.41289e-07	0.253465	0.226	0.103	0.0168678	CD8+T cell	Esvsctrl	C9orf78
CD8+T cell_Esvsctrl.ECH1	4.89583e-07	0.281724	0.261	0.133	0.0187138	CD8+T cell	Esvsctrl	ECH1
CD8+T cell_Esvsctrl.RANBP1	5.92971e-07	0.259503	0.14	0.049	0.0226657	CD8+T cell	Esvsctrl	RANBP1
CD8+T cell_Esvsctrl.DYNLL1	6.01101e-07	0.251111	0.258	0.127	0.0229765	CD8+T cell	Esvsctrl	DYNLL1
CD8+T cell_Esvsctrl.COA3	6.21923e-07	0.389977	0.104	0.028	0.0237724	CD8+T cell	Esvsctrl	COA3
CD8+T cell_Esvsctrl.RPL31	6.87665e-07	-0.527974	0.706	0.645	0.0262853	CD8+T cell	Esvsctrl	RPL31
CD8+T cell_Esvsctrl.MRPS21	6.94054e-07	0.291794	0.217	0.101	0.0265295	CD8+T cell	Esvsctrl	MRPS21
CD8+T cell_Esvsctrl.NDUFB10	7.64791e-07	0.280643	0.264	0.133	0.0292334	CD8+T cell	Esvsctrl	NDUFB10
CD8+T cell_Esvsctrl.ANP32A	8.06336e-07	0.404295	0.15	0.058	0.0308214	CD8+T cell	Esvsctrl	ANP32A
CD8+T cell_Esvsctrl.SNRPC	8.51292e-07	0.316962	0.154	0.06	0.0325398	CD8+T cell	Esvsctrl	SNRPC
CD8+T cell_Esvsctrl.USP15	8.52183e-07	0.331194	0.124	0.041	0.0325738	CD8+T cell	Esvsctrl	USP15
CD8+T cell_Esvsctrl.EIF3I	9.48102e-07	0.269283	0.151	0.058	0.0362403	CD8+T cell	Esvsctrl	EIF3I
CD8+T cell_Esvsctrl.METTL23	9.8847e-07	0.304268	0.106	0.03	0.0377833	CD8+T cell	Esvsctrl	METTL23
CD8+T cell_Esvsctrl.NUCB2	9.9848e-07	0.28473	0.229	0.112	0.0381659	CD8+T cell	Esvsctrl	NUCB2
CD8+T cell_Esvsctrl.PIN1	1.04432e-06	0.28186	0.162	0.065	0.0399181	CD8+T cell	Esvsctrl	PIN1
CD8+T cell_Esvsctrl.CD27	1.10677e-06	0.283777	0.178	0.075	0.0423053	CD8+T cell	Esvsctrl	CD27
CD8+T cell_Esvsctrl.IRF2	1.29088e-06	0.299903	0.14	0.052	0.0493426	CD8+T cell	Esvsctrl	IRF2
CD8+T cell_Esvsctrl.UFD1	1.49466e-06	0.258118	0.107	0.032	0.057132	CD8+T cell	Esvsctrl	UFD1
CD8+T cell_Esvsctrl.FIS1	1.50865e-06	0.279881	0.176	0.075	0.0576668	CD8+T cell	Esvsctrl	FIS1
CD8+T cell_Esvsctrl.FDPS	1.5562e-06	0.259592	0.105	0.03	0.0594842	CD8+T cell	Esvsctrl	FDPS
CD8+T cell_Esvsctrl.PABPC1	1.73707e-06	-0.703535	0.592	0.57	0.0663979	CD8+T cell	Esvsctrl	PABPC1
CD8+T cell_Esvsctrl.YWHAH	1.75994e-06	0.376705	0.128	0.045	0.0672719	CD8+T cell	Esvsctrl	YWHAH
CD8+T cell_Esvsctrl.DANCR	1.77281e-06	0.341591	0.114	0.037	0.0677639	CD8+T cell	Esvsctrl	DANCR
CD8+T cell_Esvsctrl.ORMDL1	1.80725e-06	0.287709	0.129	0.045	0.0690805	CD8+T cell	Esvsctrl	ORMDL1
CD8+T cell_Esvsctrl.CCDC12	1.85965e-06	0.294632	0.118	0.039	0.0710833	CD8+T cell	Esvsctrl	CCDC12
CD8+T cell_Esvsctrl.CITED2	1.95689e-06	0.32251	0.141	0.054	0.0748002	CD8+T cell	Esvsctrl	CITED2
CD8+T cell_Esvsctrl.SPOCK2	2.16855e-06	0.284104	0.178	0.08	0.0828907	CD8+T cell	Esvsctrl	SPOCK2
CD8+T cell_Esvsctrl.ATP5PB	2.19936e-06	0.298071	0.227	0.112	0.0840683	CD8+T cell	Esvsctrl	ATP5PB
CD8+T cell_Esvsctrl.COMMD7	2.37393e-06	0.273449	0.131	0.047	0.0907411	CD8+T cell	Esvsctrl	COMMD7
CD8+T cell_Esvsctrl.TUBB4B	2.51854e-06	0.342435	0.106	0.032	0.0962686	CD8+T cell	Esvsctrl	TUBB4B
CD8+T cell_Esvsctrl.GPR174	2.59364e-06	0.360089	0.171	0.075	0.0991393	CD8+T cell	Esvsctrl	GPR174
CD8+T cell_Esvsctrl.CLIC3	2.72619e-06	0.341753	0.14	0.054	0.104206	CD8+T cell	Esvsctrl	CLIC3
CD8+T cell_Esvsctrl.TRA2B	2.75839e-06	0.352512	0.119	0.041	0.105437	CD8+T cell	Esvsctrl	TRA2B
CD8+T cell_Esvsctrl.NDUFS7	2.7677e-06	0.27362	0.189	0.086	0.105792	CD8+T cell	Esvsctrl	NDUFS7
CD8+T cell_Esvsctrl.PSMD8	2.97589e-06	0.319669	0.178	0.08	0.11375	CD8+T cell	Esvsctrl	PSMD8
CD8+T cell_Esvsctrl.ERAP2	3.10184e-06	-0.297931	0.12	0.041	0.118565	CD8+T cell	Esvsctrl	ERAP2
CD8+T cell_Esvsctrl.MRPL11	3.26611e-06	0.407444	0.1	0.03	0.124844	CD8+T cell	Esvsctrl	MRPL11
CD8+T cell_Esvsctrl.GLIPR1	3.42777e-06	0.286845	0.168	0.073	0.131023	CD8+T cell	Esvsctrl	GLIPR1
CD8+T cell_Esvsctrl.SLC25A39	3.54945e-06	0.297557	0.135	0.052	0.135674	CD8+T cell	Esvsctrl	SLC25A39
CD8+T cell_Esvsctrl.REEP5	3.56435e-06	0.299295	0.174	0.077	0.136244	CD8+T cell	Esvsctrl	REEP5
CD8+T cell_Esvsctrl.CLPP	3.58286e-06	0.296346	0.135	0.052	0.136951	CD8+T cell	Esvsctrl	CLPP
CD8+T cell_Esvsctrl.BIN1	3.79516e-06	0.281443	0.147	0.06	0.145066	CD8+T cell	Esvsctrl	BIN1
CD8+T cell_Esvsctrl.NDUFS6	3.89079e-06	0.256809	0.177	0.08	0.148721	CD8+T cell	Esvsctrl	NDUFS6
CD8+T cell_Esvsctrl.MRPS6	4.01123e-06	0.283632	0.144	0.058	0.153325	CD8+T cell	Esvsctrl	MRPS6
CD8+T cell_Esvsctrl.CORO1B	4.47986e-06	0.257525	0.214	0.108	0.171238	CD8+T cell	Esvsctrl	CORO1B
CD8+T cell_Esvsctrl.LSM4	5.15243e-06	0.406952	0.119	0.043	0.196946	CD8+T cell	Esvsctrl	LSM4
CD8+T cell_Esvsctrl.TECR	6.15319e-06	0.294982	0.148	0.062	0.2352	CD8+T cell	Esvsctrl	TECR
CD8+T cell_Esvsctrl.PSIP1	6.44357e-06	0.259853	0.16	0.071	0.246299	CD8+T cell	Esvsctrl	PSIP1
CD8+T cell_Esvsctrl.DNAJC8	6.52184e-06	0.289346	0.168	0.075	0.249291	CD8+T cell	Esvsctrl	DNAJC8
CD8+T cell_Esvsctrl.PSTPIP1	7.66909e-06	0.285363	0.104	0.034	0.293143	CD8+T cell	Esvsctrl	PSTPIP1
CD8+T cell_Esvsctrl.STOML2	7.98931e-06	0.348383	0.104	0.034	0.305383	CD8+T cell	Esvsctrl	STOML2
CD8+T cell_Esvsctrl.EIF1B	9.9964e-06	0.30792	0.132	0.054	0.382103	CD8+T cell	Esvsctrl	EIF1B
CD8+T cell_Esvsctrl.SEPHS2	1.2007e-05	0.368737	0.124	0.049	0.458957	CD8+T cell	Esvsctrl	SEPHS2
CD8+T cell_Esvsctrl.HMGN3	1.25139e-05	0.311766	0.15	0.067	0.478333	CD8+T cell	Esvsctrl	HMGN3
CD8+T cell_Esvsctrl.ADH5	1.26449e-05	0.264148	0.109	0.039	0.483337	CD8+T cell	Esvsctrl	ADH5
CD8+T cell_Esvsctrl.NAXE	1.31375e-05	0.277422	0.135	0.056	0.502169	CD8+T cell	Esvsctrl	NAXE
CD8+T cell_Esvsctrl.RPS29	1.34227e-05	-0.779433	0.55	0.523	0.51307	CD8+T cell	Esvsctrl	RPS29
CD8+T cell_Esvsctrl.CCNDBP1	1.42218e-05	0.301321	0.101	0.034	0.543612	CD8+T cell	Esvsctrl	CCNDBP1
CD8+T cell_Esvsctrl.FIBP	1.95369e-05	0.312828	0.113	0.043	0.74678	CD8+T cell	Esvsctrl	FIBP
CD8+T cell_Esvsctrl.ARL6IP1	1.96321e-05	0.269234	0.14	0.06	0.750416	CD8+T cell	Esvsctrl	ARL6IP1
CD8+T cell_Esvsctrl.DGCR6L	2.1139e-05	0.263229	0.136	0.058	0.808017	CD8+T cell	Esvsctrl	DGCR6L
CD8+T cell_Esvsctrl.NAP1L4	2.18461e-05	0.322564	0.147	0.067	0.835047	CD8+T cell	Esvsctrl	NAP1L4
CD8+T cell_Esvsctrl.TXN2	2.25917e-05	0.309089	0.106	0.039	0.863545	CD8+T cell	Esvsctrl	TXN2
CD8+T cell_Esvsctrl.MRPS15	2.45971e-05	0.250532	0.109	0.041	0.940199	CD8+T cell	Esvsctrl	MRPS15
CD8+T cell_Esvsctrl.MT-CO1	2.80731e-05	0.275994	0.996	0.957	1	CD8+T cell	Esvsctrl	MT-CO1
CD8+T cell_Esvsctrl.UBE2A	2.88532e-05	0.344205	0.104	0.039	1	CD8+T cell	Esvsctrl	UBE2A
CD8+T cell_Esvsctrl.CDC26	2.9588e-05	0.294429	0.15	0.069	1	CD8+T cell	Esvsctrl	CDC26
CD8+T cell_Esvsctrl.AIP	2.96062e-05	0.267604	0.144	0.065	1	CD8+T cell	Esvsctrl	AIP
CD8+T cell_Esvsctrl.UBE2N	4.63971e-05	0.263141	0.135	0.06	1	CD8+T cell	Esvsctrl	UBE2N
CD8+T cell_Esvsctrl.ARL5A	4.84253e-05	0.264829	0.122	0.052	1	CD8+T cell	Esvsctrl	ARL5A
CD8+T cell_Esvsctrl.SMIM7	5.34941e-05	0.307755	0.105	0.041	1	CD8+T cell	Esvsctrl	SMIM7
CD8+T cell_Esvsctrl.S100A4	8.15921e-05	0.254325	0.636	0.454	1	CD8+T cell	Esvsctrl	S100A4
CD8+T cell_Esvsctrl.PRDX2	9.6093e-05	0.355179	0.181	0.097	1	CD8+T cell	Esvsctrl	PRDX2
CD8+T cell_Esvsctrl.RPL23A	0.000134155	-0.329805	0.884	0.778	1	CD8+T cell	Esvsctrl	RPL23A
CD8+T cell_Esvsctrl.FTH1	0.000137973	-0.254442	0.953	0.817	1	CD8+T cell	Esvsctrl	FTH1
CD8+T cell_Esvsctrl.PSMB2	0.000165221	0.320283	0.117	0.054	1	CD8+T cell	Esvsctrl	PSMB2
CD8+T cell_Esvsctrl.RBM39	0.000166345	-0.321521	0.27	0.155	1	CD8+T cell	Esvsctrl	RBM39
CD8+T cell_Esvsctrl.RBM25	0.000177535	-0.328788	0.167	0.086	1	CD8+T cell	Esvsctrl	RBM25
CD8+T cell_Esvsctrl.TXNDC17	0.000193122	0.289844	0.114	0.052	1	CD8+T cell	Esvsctrl	TXNDC17
CD8+T cell_Esvsctrl.HNRNPA3	0.000200394	-0.25233	0.283	0.168	1	CD8+T cell	Esvsctrl	HNRNPA3
CD8+T cell_Esvsctrl.NDUFAF8	0.000206634	0.282307	0.104	0.045	1	CD8+T cell	Esvsctrl	NDUFAF8
CD8+T cell_Esvsctrl.PRAP1	0.000211197	-0.878769	0.144	0.198	1	CD8+T cell	Esvsctrl	PRAP1
CD8+T cell_Esvsctrl.CD74	0.000304945	-0.370547	0.659	0.434	1	CD8+T cell	Esvsctrl	CD74
CD8+T cell_Esvsctrl.SUSD3	0.000327465	0.321354	0.101	0.045	1	CD8+T cell	Esvsctrl	SUSD3
CD8+T cell_Esvsctrl.ANXA11	0.000398896	-0.288933	0.278	0.166	1	CD8+T cell	Esvsctrl	ANXA11
CD8+T cell_Esvsctrl.ADRM1	0.000446403	-0.25801	0.14	0.071	1	CD8+T cell	Esvsctrl	ADRM1
CD8+T cell_Esvsctrl.ABLIM1	0.000471707	-0.2939	0.158	0.084	1	CD8+T cell	Esvsctrl	ABLIM1
CD8+T cell_Esvsctrl.STN1	0.00066952	-0.308367	0.141	0.073	1	CD8+T cell	Esvsctrl	STN1
CD8+T cell_Esvsctrl.MRPS24	0.000920896	-0.273941	0.132	0.069	1	CD8+T cell	Esvsctrl	MRPS24
CD8+T cell_Esvsctrl.REG4	0.000981293	0.287942	0.102	0.049	1	CD8+T cell	Esvsctrl	REG4
CD8+T cell_Esvsctrl.ARHGAP30	0.00195093	-0.278877	0.143	0.08	1	CD8+T cell	Esvsctrl	ARHGAP30
CD8+T cell_Esvsctrl.SASH3	0.00207027	-0.260198	0.173	0.101	1	CD8+T cell	Esvsctrl	SASH3
CD8+T cell_Esvsctrl.MSN	0.0023611	-0.411613	0.255	0.159	1	CD8+T cell	Esvsctrl	MSN
CD8+T cell_Esvsctrl.MT-ND1	0.00271986	-0.340976	0.868	0.785	1	CD8+T cell	Esvsctrl	MT-ND1
CD8+T cell_Esvsctrl.IKZF1	0.00273985	-0.685468	0.22	0.135	1	CD8+T cell	Esvsctrl	IKZF1
CD8+T cell_Esvsctrl.LNPEP	0.00290946	-0.252963	0.171	0.101	1	CD8+T cell	Esvsctrl	LNPEP
CD8+T cell_Esvsctrl.TPR	0.00318087	-0.26181	0.173	0.105	1	CD8+T cell	Esvsctrl	TPR
CD8+T cell_Esvsctrl.FABP1	0.00375997	-0.744573	0.245	0.275	1	CD8+T cell	Esvsctrl	FABP1
CD8+T cell_Esvsctrl.DDX5	0.00382883	-0.277748	0.4	0.269	1	CD8+T cell	Esvsctrl	DDX5
CD8+T cell_Esvsctrl.IQGAP1	0.00402505	-0.401012	0.168	0.101	1	CD8+T cell	Esvsctrl	IQGAP1
CD8+T cell_Esvsctrl.HP1BP3	0.00410097	-0.261865	0.194	0.12	1	CD8+T cell	Esvsctrl	HP1BP3
CD8+T cell_Esvsctrl.CCND3	0.00423224	-0.254568	0.222	0.14	1	CD8+T cell	Esvsctrl	CCND3
CD8+T cell_Esvsctrl.RPS10	0.00484632	-0.628284	0.094	0.135	1	CD8+T cell	Esvsctrl	RPS10
CD8+T cell_Esvsctrl.HSP90B1	0.0049127	-0.259139	0.296	0.194	1	CD8+T cell	Esvsctrl	HSP90B1
CD8+T cell_Esvsctrl.ACTR3	0.00497834	-0.393828	0.324	0.215	1	CD8+T cell	Esvsctrl	ACTR3
CD8+T cell_Esvsctrl.SRP9	0.00513264	-0.307868	0.196	0.123	1	CD8+T cell	Esvsctrl	SRP9
CD8+T cell_Esvsctrl.HNRNPK	0.00610768	-0.25924	0.299	0.198	1	CD8+T cell	Esvsctrl	HNRNPK
CD8+T cell_Esvsctrl.RPL23	0.00615797	-0.870967	0.354	0.357	1	CD8+T cell	Esvsctrl	RPL23
CD8+T cell_Esvsctrl.FCMR	0.00800533	-0.346079	0.127	0.075	1	CD8+T cell	Esvsctrl	FCMR
CD8+T cell_Esvsctrl.NDUFA3	0.00917688	-0.586483	0.216	0.247	1	CD8+T cell	Esvsctrl	NDUFA3
CD8+T cell_Esvsctrl.HIST1H4C	0.0100394	-0.640063	0.264	0.284	1	CD8+T cell	Esvsctrl	HIST1H4C
CD8+T cell_Esvsctrl.MT-ND6	0.0102802	-0.620539	0.48	0.452	1	CD8+T cell	Esvsctrl	MT-ND6
CD8+T cell_Esvsctrl.PRKDC	0.0104566	-0.299615	0.127	0.077	1	CD8+T cell	Esvsctrl	PRKDC
CD8+T cell_Esvsctrl.MYCBP2	0.0112753	-0.357871	0.117	0.069	1	CD8+T cell	Esvsctrl	MYCBP2
CD8+T cell_Esvsctrl.MT2A	0.0113537	-0.702991	0.222	0.249	1	CD8+T cell	Esvsctrl	MT2A
CD8+T cell_Esvsctrl.U2SURP	0.014501	-0.256717	0.135	0.084	1	CD8+T cell	Esvsctrl	U2SURP
CD8+T cell_Esvsctrl.RPS17	0.0147328	-0.684958	0.354	0.346	1	CD8+T cell	Esvsctrl	RPS17
CD8+T cell_Esvsctrl.FABP6	0.0155929	-0.310868	0.522	0.533	1	CD8+T cell	Esvsctrl	FABP6
CD8+T cell_Esvsctrl.ZFAND6	0.0161467	-0.402857	0.105	0.062	1	CD8+T cell	Esvsctrl	ZFAND6
CD8+T cell_Esvsctrl.AP2M1	0.0192814	-0.272847	0.141	0.09	1	CD8+T cell	Esvsctrl	AP2M1
CD8+T cell_Esvsctrl.EIF3A	0.0206658	-0.268458	0.12	0.075	1	CD8+T cell	Esvsctrl	EIF3A
CD8+T cell_Esvsctrl.TMA7	0.0236502	-0.396014	0.669	0.566	1	CD8+T cell	Esvsctrl	TMA7
CD8+T cell_Esvsctrl.SRRT	0.0237986	-0.297623	0.101	0.062	1	CD8+T cell	Esvsctrl	SRRT
CD8+T cell_Esvsctrl.PPP1R12A	0.0247715	-0.359395	0.128	0.082	1	CD8+T cell	Esvsctrl	PPP1R12A
CD8+T cell_Esvsctrl.ILF3	0.0270024	-0.309153	0.123	0.08	1	CD8+T cell	Esvsctrl	ILF3
CD8+T cell_Esvsctrl.ARHGEF1	0.0271635	-0.298475	0.168	0.114	1	CD8+T cell	Esvsctrl	ARHGEF1
CD8+T cell_Esvsctrl.XRCC5	0.0296734	-0.405132	0.198	0.135	1	CD8+T cell	Esvsctrl	XRCC5
CD8+T cell_Esvsctrl.PIAS1	0.0313665	-0.262919	0.121	0.077	1	CD8+T cell	Esvsctrl	PIAS1
CD8+T cell_Esvsctrl.ALDOA	0.0325758	-0.268263	0.293	0.204	1	CD8+T cell	Esvsctrl	ALDOA
CD8+T cell_Esvsctrl.REL	0.0342477	-0.332273	0.102	0.065	1	CD8+T cell	Esvsctrl	REL
CD8+T cell_Esvsctrl.AKAP9	0.0349893	-0.254897	0.138	0.092	1	CD8+T cell	Esvsctrl	AKAP9
CD8+T cell_Esvsctrl.PAPOLA	0.0371714	-0.290813	0.112	0.073	1	CD8+T cell	Esvsctrl	PAPOLA
CD8+T cell_Esvsctrl.MT1F	0.0390853	-0.766228	0.114	0.14	1	CD8+T cell	Esvsctrl	MT1F
CD8+T cell_Esvsctrl.EML4	0.0417969	-0.273052	0.183	0.129	1	CD8+T cell	Esvsctrl	EML4
CD8+T cell_Esvsctrl.ARGLU1	0.0425372	-0.346584	0.179	0.125	1	CD8+T cell	Esvsctrl	ARGLU1
CD8+T cell_Esvsctrl.PRPF38B	0.0433816	-0.454955	0.147	0.101	1	CD8+T cell	Esvsctrl	PRPF38B
CD8+T cell_Esvsctrl.NIPBL	0.0453353	-0.250027	0.109	0.071	1	CD8+T cell	Esvsctrl	NIPBL
CD8+T cell_Esvsctrl.SET	0.0454358	-0.461512	0.185	0.129	1	CD8+T cell	Esvsctrl	SET
CD8+T cell_Esvsctrl.CBLB	0.0476874	-0.271615	0.108	0.071	1	CD8+T cell	Esvsctrl	CBLB
CD8+T cell_Esvsctrl.PCM1	0.0513278	-0.389396	0.147	0.101	1	CD8+T cell	Esvsctrl	PCM1
CD8+T cell_Esvsctrl.THRAP3	0.0524299	-0.257354	0.188	0.133	1	CD8+T cell	Esvsctrl	THRAP3
CD8+T cell_Esvsctrl.CD46	0.0526428	-0.355061	0.107	0.071	1	CD8+T cell	Esvsctrl	CD46
CD8+T cell_Esvsctrl.APOA1	0.0538692	-0.522281	0.308	0.314	1	CD8+T cell	Esvsctrl	APOA1
CD8+T cell_Esvsctrl.ATP5F1E	0.0549759	-0.30454	0.766	0.658	1	CD8+T cell	Esvsctrl	ATP5F1E
CD8+T cell_Esvsctrl.AKAP13	0.0567954	-0.399761	0.198	0.14	1	CD8+T cell	Esvsctrl	AKAP13
CD8+T cell_Esvsctrl.NDUFB5	0.0569752	-0.252098	0.127	0.086	1	CD8+T cell	Esvsctrl	NDUFB5
CD8+T cell_Esvsctrl.MBNL1	0.0601883	-0.472892	0.318	0.228	1	CD8+T cell	Esvsctrl	MBNL1
CD8+T cell_Esvsctrl.RNF213	0.0613126	-0.406414	0.268	0.191	1	CD8+T cell	Esvsctrl	RNF213
CD8+T cell_Esvsctrl.RBMX	0.0625261	-0.29316	0.127	0.088	1	CD8+T cell	Esvsctrl	RBMX
CD8+T cell_Esvsctrl.ATP5ME	0.0665192	-0.405711	0.16	0.183	1	CD8+T cell	Esvsctrl	ATP5ME
CD8+T cell_Esvsctrl.SRRM2	0.0667148	-0.591299	0.14	0.097	1	CD8+T cell	Esvsctrl	SRRM2
CD8+T cell_Esvsctrl.TPM4	0.0684615	-0.39328	0.127	0.088	1	CD8+T cell	Esvsctrl	TPM4
CD8+T cell_Esvsctrl.GUCA2A	0.0697161	-0.658583	0.219	0.23	1	CD8+T cell	Esvsctrl	GUCA2A
CD8+T cell_Esvsctrl.SP100	0.0731461	-0.327782	0.212	0.155	1	CD8+T cell	Esvsctrl	SP100
CD8+T cell_Esvsctrl.POLR2I	0.0758903	-0.2834	0.124	0.086	1	CD8+T cell	Esvsctrl	POLR2I
CD8+T cell_Esvsctrl.HSPD1	0.0768396	-0.263609	0.188	0.138	1	CD8+T cell	Esvsctrl	HSPD1
CD8+T cell_Esvsctrl.TGFB1	0.0781467	-0.257463	0.12	0.084	1	CD8+T cell	Esvsctrl	TGFB1
CD8+T cell_Esvsctrl.KRT18	0.0785893	-0.464425	0.079	0.101	1	CD8+T cell	Esvsctrl	KRT18
CD8+T cell_Esvsctrl.NAP1L1	0.0796005	-0.300631	0.192	0.142	1	CD8+T cell	Esvsctrl	NAP1L1
CD8+T cell_Esvsctrl.ARL2	0.0832815	-0.298518	0.142	0.101	1	CD8+T cell	Esvsctrl	ARL2
CD8+T cell_Esvsctrl.PAFAH1B1	0.0858284	-0.300439	0.109	0.075	1	CD8+T cell	Esvsctrl	PAFAH1B1
CD8+T cell_Esvsctrl.VPS4B	0.0867243	-0.254425	0.101	0.069	1	CD8+T cell	Esvsctrl	VPS4B
CD8+T cell_Esvsctrl.PRKACB	0.0873739	-0.425985	0.123	0.086	1	CD8+T cell	Esvsctrl	PRKACB
CD8+T cell_Esvsctrl.TRAC	0.088916	-0.261767	0.368	0.275	1	CD8+T cell	Esvsctrl	TRAC
CD8+T cell_Esvsctrl.SEC62	0.0900981	-0.256787	0.293	0.219	1	CD8+T cell	Esvsctrl	SEC62
CD8+T cell_Esvsctrl.BCL11B	0.090355	-0.313197	0.137	0.097	1	CD8+T cell	Esvsctrl	BCL11B
CD8+T cell_Esvsctrl.ADAR	0.0907613	-0.339345	0.145	0.105	1	CD8+T cell	Esvsctrl	ADAR
CD8+T cell_Esvsctrl.ST3GAL1	0.094717	-0.356589	0.1	0.069	1	CD8+T cell	Esvsctrl	ST3GAL1
CD8+T cell_Esvsctrl.SPTAN1	0.0956755	-0.409711	0.105	0.073	1	CD8+T cell	Esvsctrl	SPTAN1
CD8+T cell_Esvsctrl.NR3C1	0.100002	-0.439797	0.123	0.088	1	CD8+T cell	Esvsctrl	NR3C1
CD8+T cell_Esvsctrl.NEAT1	0.100476	-0.610925	0.194	0.144	1	CD8+T cell	Esvsctrl	NEAT1
CD8+T cell_Esvsctrl.YTHDC1	0.10126	-0.32169	0.124	0.088	1	CD8+T cell	Esvsctrl	YTHDC1
CD8+T cell_Esvsctrl.PARP1	0.101965	-0.355547	0.145	0.105	1	CD8+T cell	Esvsctrl	PARP1
CD8+T cell_Esvsctrl.BPTF	0.104481	-0.543553	0.106	0.075	1	CD8+T cell	Esvsctrl	BPTF
CD8+T cell_Esvsctrl.HNRNPU	0.105881	-0.478006	0.263	0.196	1	CD8+T cell	Esvsctrl	HNRNPU
CD8+T cell_Esvsctrl.SYNE2	0.111312	-0.320471	0.209	0.155	1	CD8+T cell	Esvsctrl	SYNE2
CD8+T cell_Esvsctrl.TTC3	0.112003	-0.669171	0.121	0.086	1	CD8+T cell	Esvsctrl	TTC3
CD8+T cell_Esvsctrl.PTPN7	0.114424	-0.444881	0.15	0.11	1	CD8+T cell	Esvsctrl	PTPN7
CD8+T cell_Esvsctrl.RPS20	0.114736	-0.525619	0.287	0.284	1	CD8+T cell	Esvsctrl	RPS20
CD8+T cell_Esvsctrl.SF1	0.121251	-0.270176	0.249	0.187	1	CD8+T cell	Esvsctrl	SF1
CD8+T cell_Esvsctrl.MICOS13	0.121711	-0.297244	0.187	0.138	1	CD8+T cell	Esvsctrl	MICOS13
CD8+T cell_Esvsctrl.ITM2C	0.123372	-0.258839	0.305	0.23	1	CD8+T cell	Esvsctrl	ITM2C
CD8+T cell_Esvsctrl.RBL2	0.123692	-0.33633	0.227	0.17	1	CD8+T cell	Esvsctrl	RBL2
CD8+T cell_Esvsctrl.EMD	0.12974	-0.35503	0.16	0.118	1	CD8+T cell	Esvsctrl	EMD
CD8+T cell_Esvsctrl.SETX	0.13049	-0.430776	0.1	0.071	1	CD8+T cell	Esvsctrl	SETX
CD8+T cell_Esvsctrl.ACTN4	0.130995	-0.359107	0.121	0.088	1	CD8+T cell	Esvsctrl	ACTN4
CD8+T cell_Esvsctrl.TMBIM6	0.13622	-0.343295	0.36	0.265	1	CD8+T cell	Esvsctrl	TMBIM6
CD8+T cell_Esvsctrl.AKNA	0.140968	-0.29083	0.148	0.11	1	CD8+T cell	Esvsctrl	AKNA
CD8+T cell_Esvsctrl.PTP4A2	0.144275	-0.362931	0.163	0.12	1	CD8+T cell	Esvsctrl	PTP4A2
CD8+T cell_Esvsctrl.OGA	0.154871	-0.310498	0.108	0.08	1	CD8+T cell	Esvsctrl	OGA
CD8+T cell_Esvsctrl.SFPQ	0.157679	-0.308218	0.112	0.084	1	CD8+T cell	Esvsctrl	SFPQ
CD8+T cell_Esvsctrl.VPS13C	0.160899	-0.3377	0.118	0.088	1	CD8+T cell	Esvsctrl	VPS13C
CD8+T cell_Esvsctrl.SRP19	0.160981	-0.294611	0.138	0.103	1	CD8+T cell	Esvsctrl	SRP19
CD8+T cell_Esvsctrl.IKZF3	0.173366	-0.550642	0.226	0.172	1	CD8+T cell	Esvsctrl	IKZF3
CD8+T cell_Esvsctrl.ANKRD44	0.174463	-0.345282	0.16	0.12	1	CD8+T cell	Esvsctrl	ANKRD44
CD8+T cell_Esvsctrl.PPCS	0.17613	-0.327061	0.159	0.12	1	CD8+T cell	Esvsctrl	PPCS
CD8+T cell_Esvsctrl.RPS21	0.1789	-0.251774	0.846	0.751	1	CD8+T cell	Esvsctrl	RPS21
CD8+T cell_Esvsctrl.PET100	0.185674	-0.281723	0.109	0.082	1	CD8+T cell	Esvsctrl	PET100
CD8+T cell_Esvsctrl.EEF2	0.188111	-0.495458	0.483	0.432	1	CD8+T cell	Esvsctrl	EEF2
CD8+T cell_Esvsctrl.GCC2	0.189169	-0.338181	0.145	0.112	1	CD8+T cell	Esvsctrl	GCC2
CD8+T cell_Esvsctrl.KTN1	0.194898	-0.352444	0.199	0.153	1	CD8+T cell	Esvsctrl	KTN1
CD8+T cell_Esvsctrl.RPN1	0.1951	-0.317538	0.142	0.11	1	CD8+T cell	Esvsctrl	RPN1
CD8+T cell_Esvsctrl.APOB	0.195943	-0.60744	0.13	0.142	1	CD8+T cell	Esvsctrl	APOB
CD8+T cell_Esvsctrl.CASP4	0.19834	-0.350689	0.147	0.114	1	CD8+T cell	Esvsctrl	CASP4
CD8+T cell_Esvsctrl.HSPA8	0.201391	-0.341678	0.615	0.52	1	CD8+T cell	Esvsctrl	HSPA8
CD8+T cell_Esvsctrl.H2AFV	0.204169	-0.382586	0.178	0.138	1	CD8+T cell	Esvsctrl	H2AFV
CD8+T cell_Esvsctrl.MACF1	0.205783	-0.691622	0.158	0.12	1	CD8+T cell	Esvsctrl	MACF1
CD8+T cell_Esvsctrl.THEMIS	0.208464	-0.302885	0.144	0.11	1	CD8+T cell	Esvsctrl	THEMIS
CD8+T cell_Esvsctrl.CELF2	0.217453	-0.409934	0.222	0.172	1	CD8+T cell	Esvsctrl	CELF2
CD8+T cell_Esvsctrl.G3BP1	0.217705	-0.383864	0.102	0.077	1	CD8+T cell	Esvsctrl	G3BP1
CD8+T cell_Esvsctrl.KRT20	0.218858	-0.411883	0.097	0.112	1	CD8+T cell	Esvsctrl	KRT20
CD8+T cell_Esvsctrl.DDX18	0.221127	-0.37764	0.163	0.127	1	CD8+T cell	Esvsctrl	DDX18
CD8+T cell_Esvsctrl.HNRNPR	0.227642	-0.288714	0.123	0.095	1	CD8+T cell	Esvsctrl	HNRNPR
CD8+T cell_Esvsctrl.DEFA5	0.238463	-0.266735	0.122	0.097	1	CD8+T cell	Esvsctrl	DEFA5
CD8+T cell_Esvsctrl.CDV3	0.239924	-0.608666	0.096	0.108	1	CD8+T cell	Esvsctrl	CDV3
CD8+T cell_Esvsctrl.TUBB	0.243951	-0.330866	0.322	0.245	1	CD8+T cell	Esvsctrl	TUBB
CD8+T cell_Esvsctrl.WNK1	0.248573	-0.47486	0.115	0.088	1	CD8+T cell	Esvsctrl	WNK1
CD8+T cell_Esvsctrl.PRF1	0.250266	-0.33751	0.13	0.101	1	CD8+T cell	Esvsctrl	PRF1
CD8+T cell_Esvsctrl.MT1X	0.271053	-0.566042	0.152	0.118	1	CD8+T cell	Esvsctrl	MT1X
CD8+T cell_Esvsctrl.WASF2	0.279657	-0.374249	0.115	0.09	1	CD8+T cell	Esvsctrl	WASF2
CD8+T cell_Esvsctrl.PRPF8	0.293062	-0.385852	0.141	0.112	1	CD8+T cell	Esvsctrl	PRPF8
CD8+T cell_Esvsctrl.PARP8	0.305291	-0.399357	0.15	0.12	1	CD8+T cell	Esvsctrl	PARP8
CD8+T cell_Esvsctrl.KLRD1	0.306099	-0.335205	0.268	0.213	1	CD8+T cell	Esvsctrl	KLRD1
CD8+T cell_Esvsctrl.ATP5MF	0.307822	-0.257268	0.308	0.247	1	CD8+T cell	Esvsctrl	ATP5MF
CD8+T cell_Esvsctrl.TLN1	0.3081	-0.639153	0.14	0.11	1	CD8+T cell	Esvsctrl	TLN1
CD8+T cell_Esvsctrl.ACTR2	0.323906	-0.477154	0.188	0.151	1	CD8+T cell	Esvsctrl	ACTR2
CD8+T cell_Esvsctrl.MYH9	0.328075	-0.591055	0.364	0.28	1	CD8+T cell	Esvsctrl	MYH9
CD8+T cell_Esvsctrl.SUN2	0.329003	-0.370521	0.108	0.086	1	CD8+T cell	Esvsctrl	SUN2
CD8+T cell_Esvsctrl.MAT2B	0.331079	-0.261014	0.121	0.097	1	CD8+T cell	Esvsctrl	MAT2B
CD8+T cell_Esvsctrl.SNRNP200	0.332368	-0.457504	0.104	0.082	1	CD8+T cell	Esvsctrl	SNRNP200
CD8+T cell_Esvsctrl.XCL2	0.335373	-0.367312	0.203	0.161	1	CD8+T cell	Esvsctrl	XCL2
CD8+T cell_Esvsctrl.IFI16	0.33932	-0.293108	0.123	0.099	1	CD8+T cell	Esvsctrl	IFI16
CD8+T cell_Esvsctrl.TAOK3	0.339891	-0.265984	0.105	0.084	1	CD8+T cell	Esvsctrl	TAOK3
CD8+T cell_Esvsctrl.RBP2	0.348166	-0.290595	0.214	0.176	1	CD8+T cell	Esvsctrl	RBP2
CD8+T cell_Esvsctrl.WIPF1	0.355715	-0.463247	0.209	0.168	1	CD8+T cell	Esvsctrl	WIPF1
CD8+T cell_Esvsctrl.TRG-AS1	0.35869	-0.42003	0.161	0.131	1	CD8+T cell	Esvsctrl	TRG-AS1
CD8+T cell_Esvsctrl.PPP2R5C	0.369419	-0.570927	0.101	0.082	1	CD8+T cell	Esvsctrl	PPP2R5C
CD8+T cell_Esvsctrl.LINC01871	0.385595	-0.336103	0.094	0.103	1	CD8+T cell	Esvsctrl	LINC01871
CD8+T cell_Esvsctrl.CD164	0.396895	-0.431403	0.119	0.097	1	CD8+T cell	Esvsctrl	CD164
CD8+T cell_Esvsctrl.ITGA1	0.402711	-0.820552	0.18	0.176	1	CD8+T cell	Esvsctrl	ITGA1
CD8+T cell_Esvsctrl.NDUFB6	0.403575	-0.348307	0.122	0.099	1	CD8+T cell	Esvsctrl	NDUFB6
CD8+T cell_Esvsctrl.ITGAL	0.418105	-0.407388	0.111	0.09	1	CD8+T cell	Esvsctrl	ITGAL
CD8+T cell_Esvsctrl.GZMA	0.418712	0.262586	0.255	0.232	1	CD8+T cell	Esvsctrl	GZMA
CD8+T cell_Esvsctrl.HNRNPH1	0.420271	-0.356273	0.105	0.086	1	CD8+T cell	Esvsctrl	HNRNPH1
CD8+T cell_Esvsctrl.FABP2	0.437868	-0.431892	0.188	0.153	1	CD8+T cell	Esvsctrl	FABP2
CD8+T cell_Esvsctrl.TGOLN2	0.463616	-0.550853	0.126	0.103	1	CD8+T cell	Esvsctrl	TGOLN2
CD8+T cell_Esvsctrl.LCP2	0.472826	-0.467299	0.288	0.232	1	CD8+T cell	Esvsctrl	LCP2
CD8+T cell_Esvsctrl.COX17	0.474636	-0.257826	0.166	0.14	1	CD8+T cell	Esvsctrl	COX17
CD8+T cell_Esvsctrl.CLDND1	0.48304	-0.356539	0.129	0.108	1	CD8+T cell	Esvsctrl	CLDND1
CD8+T cell_Esvsctrl.SRRM1	0.494204	-0.356561	0.229	0.189	1	CD8+T cell	Esvsctrl	SRRM1
CD8+T cell_Esvsctrl.AAK1	0.49796	-0.499768	0.109	0.09	1	CD8+T cell	Esvsctrl	AAK1
CD8+T cell_Esvsctrl.ATM	0.50288	-0.855035	0.116	0.118	1	CD8+T cell	Esvsctrl	ATM
CD8+T cell_Esvsctrl.GPS2	0.536522	-0.391898	0.146	0.123	1	CD8+T cell	Esvsctrl	GPS2
CD8+T cell_Esvsctrl.ITGB7	0.550096	-0.425611	0.183	0.155	1	CD8+T cell	Esvsctrl	ITGB7
CD8+T cell_Esvsctrl.CST3	0.550348	-0.402412	0.109	0.092	1	CD8+T cell	Esvsctrl	CST3
CD8+T cell_Esvsctrl.TCEA1	0.554829	-0.366291	0.248	0.206	1	CD8+T cell	Esvsctrl	TCEA1
CD8+T cell_Esvsctrl.NDUFA1	0.564769	-0.509708	0.29	0.26	1	CD8+T cell	Esvsctrl	NDUFA1
CD8+T cell_Esvsctrl.PKM	0.577636	-0.410445	0.269	0.219	1	CD8+T cell	Esvsctrl	PKM
CD8+T cell_Esvsctrl.SELENOP	0.585735	-0.435573	0.171	0.168	1	CD8+T cell	Esvsctrl	SELENOP
CD8+T cell_Esvsctrl.RPL13A	0.593473	-0.35199	0.638	0.523	1	CD8+T cell	Esvsctrl	RPL13A
CD8+T cell_Esvsctrl.GNAI2	0.604731	-0.419665	0.117	0.101	1	CD8+T cell	Esvsctrl	GNAI2
CD8+T cell_Esvsctrl.SMDT1	0.631328	-0.333897	0.201	0.172	1	CD8+T cell	Esvsctrl	SMDT1
CD8+T cell_Esvsctrl.NDUFC1	0.642286	-0.447989	0.162	0.14	1	CD8+T cell	Esvsctrl	NDUFC1
CD8+T cell_Esvsctrl.KMT2A	0.690284	-0.861288	0.106	0.105	1	CD8+T cell	Esvsctrl	KMT2A
CD8+T cell_Esvsctrl.LGALS3	0.693182	-0.447299	0.264	0.239	1	CD8+T cell	Esvsctrl	LGALS3
CD8+T cell_Esvsctrl.EIF2S3	0.703552	-0.432898	0.129	0.114	1	CD8+T cell	Esvsctrl	EIF2S3
CD8+T cell_Esvsctrl.ATP1A1	0.711369	-0.410712	0.179	0.153	1	CD8+T cell	Esvsctrl	ATP1A1
CD8+T cell_Esvsctrl.SH3BP1	0.730471	-0.491762	0.117	0.114	1	CD8+T cell	Esvsctrl	SH3BP1
CD8+T cell_Esvsctrl.DNPH1	0.753557	-0.280964	0.108	0.097	1	CD8+T cell	Esvsctrl	DNPH1
CD8+T cell_Esvsctrl.KRT19	0.775537	-0.484592	0.128	0.123	1	CD8+T cell	Esvsctrl	KRT19
CD8+T cell_Esvsctrl.RPL38	0.777876	-0.403547	0.532	0.426	1	CD8+T cell	Esvsctrl	RPL38
CD8+T cell_Esvsctrl.SIRPG	0.777909	-0.418866	0.125	0.123	1	CD8+T cell	Esvsctrl	SIRPG
CD8+T cell_Esvsctrl.COX6C	0.780452	-0.334963	0.431	0.342	1	CD8+T cell	Esvsctrl	COX6C
CD8+T cell_Esvsctrl.APOC3	0.784989	-0.28541	0.231	0.202	1	CD8+T cell	Esvsctrl	APOC3
CD8+T cell_Esvsctrl.CCL4	0.800621	0.492726	0.123	0.114	1	CD8+T cell	Esvsctrl	CCL4
CD8+T cell_Esvsctrl.TNRC6B	0.81911	-0.715093	0.122	0.116	1	CD8+T cell	Esvsctrl	TNRC6B
CD8+T cell_Esvsctrl.SON	0.829877	-0.472595	0.373	0.316	1	CD8+T cell	Esvsctrl	SON
CD8+T cell_Esvsctrl.UQCRQ	0.868096	-0.366025	0.322	0.28	1	CD8+T cell	Esvsctrl	UQCRQ
CD8+T cell_Esvsctrl.HLA-DPB1	0.878802	-0.321795	0.135	0.123	1	CD8+T cell	Esvsctrl	HLA-DPB1
CD8+T cell_Esvsctrl.SAMHD1	0.888094	-0.719263	0.141	0.131	1	CD8+T cell	Esvsctrl	SAMHD1
CD8+T cell_Esvsctrl.CD44	0.889737	-0.406421	0.13	0.118	1	CD8+T cell	Esvsctrl	CD44
CD8+T cell_Esvsctrl.ATP5MD	0.896683	-0.411035	0.292	0.254	1	CD8+T cell	Esvsctrl	ATP5MD
CD8+T cell_Esvsctrl.ZFP36L1	0.902846	-0.304458	0.329	0.282	1	CD8+T cell	Esvsctrl	ZFP36L1
CD8+T cell_Esvsctrl.SMG1	0.916653	-0.672493	0.106	0.101	1	CD8+T cell	Esvsctrl	SMG1
CD8+T cell_Esvsctrl.CD6	0.952766	-0.338394	0.132	0.125	1	CD8+T cell	Esvsctrl	CD6
CD8+T cell_Esvsctrl.PTPRC	0.956005	-0.253112	0.669	0.551	1	CD8+T cell	Esvsctrl	PTPRC
CD8+T cell_Esvsctrl.PSAP	0.960351	-0.45663	0.136	0.127	1	CD8+T cell	Esvsctrl	PSAP
CD8+T cell_TNvsEs.REG1B	7.51209e-51	-1.37402	0.052	0.312	2.87142e-46	CD8+T cell	TNvsEs	REG1B
CD8+T cell_TNvsEs.RPL41	1.16339e-41	-0.577721	0.872	0.914	4.44693e-37	CD8+T cell	TNvsEs	RPL41
CD8+T cell_TNvsEs.APOA1	3.20804e-36	-1.35546	0.089	0.308	1.22624e-31	CD8+T cell	TNvsEs	APOA1
CD8+T cell_TNvsEs.TPT1	1.55328e-31	-0.606505	0.854	0.872	5.93727e-27	CD8+T cell	TNvsEs	TPT1
CD8+T cell_TNvsEs.MT-ND3	8.39922e-27	-0.584105	0.822	0.871	3.21052e-22	CD8+T cell	TNvsEs	MT-ND3
CD8+T cell_TNvsEs.ZFP36L2	8.34577e-25	0.657702	0.738	0.613	3.19009e-20	CD8+T cell	TNvsEs	ZFP36L2
CD8+T cell_TNvsEs.APOC3	6.07303e-24	-0.897392	0.069	0.231	2.32135e-19	CD8+T cell	TNvsEs	APOC3
CD8+T cell_TNvsEs.MALAT1	1.82019e-23	0.457649	0.997	0.996	6.9575e-19	CD8+T cell	TNvsEs	MALAT1
CD8+T cell_TNvsEs.MT-ATP6	6.17794e-22	-0.374164	0.947	0.967	2.36146e-17	CD8+T cell	TNvsEs	MT-ATP6
CD8+T cell_TNvsEs.RPL13	1.38941e-21	-0.262702	0.957	0.939	5.31088e-17	CD8+T cell	TNvsEs	RPL13
CD8+T cell_TNvsEs.TMSB4X	7.50117e-21	-0.289161	0.971	0.97	2.86725e-16	CD8+T cell	TNvsEs	TMSB4X
CD8+T cell_TNvsEs.RPL21	1.45951e-20	0.317549	0.967	0.953	5.57884e-16	CD8+T cell	TNvsEs	RPL21
CD8+T cell_TNvsEs.RPS23	5.10786e-20	-0.336697	0.906	0.907	1.95243e-15	CD8+T cell	TNvsEs	RPS23
CD8+T cell_TNvsEs.FABP6	7.61698e-18	-0.485096	0.324	0.522	2.91151e-13	CD8+T cell	TNvsEs	FABP6
CD8+T cell_TNvsEs.RPS27	2.16224e-17	-0.272337	0.92	0.921	8.26495e-13	CD8+T cell	TNvsEs	RPS27
CD8+T cell_TNvsEs.PABPC1	4.15486e-16	0.422936	0.674	0.592	1.58815e-11	CD8+T cell	TNvsEs	PABPC1
CD8+T cell_TNvsEs.RPS6	7.18967e-16	-0.3385	0.848	0.851	2.74818e-11	CD8+T cell	TNvsEs	RPS6
CD8+T cell_TNvsEs.SPINK4	7.25895e-15	0.689426	0.343	0.202	2.77466e-10	CD8+T cell	TNvsEs	SPINK4
CD8+T cell_TNvsEs.REG1A	9.81497e-15	-0.585172	0.204	0.37	3.75167e-10	CD8+T cell	TNvsEs	REG1A
CD8+T cell_TNvsEs.RPS26	1.15029e-14	-0.396648	0.902	0.908	4.39685e-10	CD8+T cell	TNvsEs	RPS26
CD8+T cell_TNvsEs.SERPINA1	3.97179e-14	-0.619226	0.155	0.291	1.51818e-09	CD8+T cell	TNvsEs	SERPINA1
CD8+T cell_TNvsEs.CTSW	9.67706e-14	-0.478062	0.084	0.206	3.69896e-09	CD8+T cell	TNvsEs	CTSW
CD8+T cell_TNvsEs.EEF1A1	1.16252e-13	-0.299836	0.986	0.951	4.44363e-09	CD8+T cell	TNvsEs	EEF1A1
CD8+T cell_TNvsEs.TAGAP	1.25127e-12	0.568869	0.226	0.118	4.78284e-08	CD8+T cell	TNvsEs	TAGAP
CD8+T cell_TNvsEs.RPL9	7.14844e-12	-0.321797	0.753	0.814	2.73242e-07	CD8+T cell	TNvsEs	RPL9
CD8+T cell_TNvsEs.SOCS1	5.83353e-11	0.420019	0.487	0.368	2.22981e-06	CD8+T cell	TNvsEs	SOCS1
CD8+T cell_TNvsEs.ALDOB	6.82123e-11	-0.554043	0.182	0.306	2.60735e-06	CD8+T cell	TNvsEs	ALDOB
CD8+T cell_TNvsEs.RPS9	1.4441e-10	-0.319391	0.764	0.818	5.51991e-06	CD8+T cell	TNvsEs	RPS9
CD8+T cell_TNvsEs.NKG7	1.78275e-10	-0.379127	0.549	0.679	6.81438e-06	CD8+T cell	TNvsEs	NKG7
CD8+T cell_TNvsEs.NFKBIA	2.63798e-10	0.578172	0.381	0.272	1.00834e-05	CD8+T cell	TNvsEs	NFKBIA
CD8+T cell_TNvsEs.CFL1	3.25833e-10	-0.316726	0.652	0.752	1.24546e-05	CD8+T cell	TNvsEs	CFL1
CD8+T cell_TNvsEs.RPL31	4.10783e-10	0.366167	0.757	0.706	1.57018e-05	CD8+T cell	TNvsEs	RPL31
CD8+T cell_TNvsEs.CD69	5.48253e-10	0.425355	0.374	0.268	2.09564e-05	CD8+T cell	TNvsEs	CD69
CD8+T cell_TNvsEs.EEF1B2	6.97761e-10	-0.305948	0.736	0.812	2.66712e-05	CD8+T cell	TNvsEs	EEF1B2
CD8+T cell_TNvsEs.ANPEP	8.82483e-10	-0.504387	0.097	0.191	3.3732e-05	CD8+T cell	TNvsEs	ANPEP
CD8+T cell_TNvsEs.MUC2	9.80889e-10	0.491988	0.186	0.098	3.74935e-05	CD8+T cell	TNvsEs	MUC2
CD8+T cell_TNvsEs.APOA4	9.99485e-10	-0.405462	0.085	0.182	3.82043e-05	CD8+T cell	TNvsEs	APOA4
CD8+T cell_TNvsEs.FOS	1.06373e-09	0.803611	0.166	0.086	4.06601e-05	CD8+T cell	TNvsEs	FOS
CD8+T cell_TNvsEs.HOPX	3.51541e-09	-0.445916	0.203	0.314	0.000134373	CD8+T cell	TNvsEs	HOPX
CD8+T cell_TNvsEs.TRBV7-6	3.6852e-09	-0.537727	0.049	0.124	0.000140863	CD8+T cell	TNvsEs	TRBV7-6
CD8+T cell_TNvsEs.RPS10	3.69121e-09	0.379189	0.177	0.094	0.000141093	CD8+T cell	TNvsEs	RPS10
CD8+T cell_TNvsEs.PHGR1	4.52411e-09	-0.723957	0.439	0.499	0.00017293	CD8+T cell	TNvsEs	PHGR1
CD8+T cell_TNvsEs.EEF2	5.42469e-09	0.402895	0.56	0.483	0.000207353	CD8+T cell	TNvsEs	EEF2
CD8+T cell_TNvsEs.RPS25	9.8209e-09	-0.256406	0.795	0.84	0.000375394	CD8+T cell	TNvsEs	RPS25
CD8+T cell_TNvsEs.DEFA6	1.19938e-08	2.24021	0.131	0.066	0.00045845	CD8+T cell	TNvsEs	DEFA6
CD8+T cell_TNvsEs.KRT8	2.52241e-08	-0.47701	0.12	0.209	0.000964166	CD8+T cell	TNvsEs	KRT8
CD8+T cell_TNvsEs.FTL	6.68492e-08	-0.252737	0.853	0.907	0.00255524	CD8+T cell	TNvsEs	FTL
CD8+T cell_TNvsEs.LINC01138	7.57478e-08	0.358373	0.107	0.048	0.00289539	CD8+T cell	TNvsEs	LINC01138
CD8+T cell_TNvsEs.RBP2	2.28994e-07	-0.482298	0.131	0.214	0.00875305	CD8+T cell	TNvsEs	RBP2
CD8+T cell_TNvsEs.CST7	2.41271e-07	-0.254383	0.376	0.497	0.00922235	CD8+T cell	TNvsEs	CST7
CD8+T cell_TNvsEs.IFITM3	2.52401e-07	-0.343817	0.194	0.296	0.00964777	CD8+T cell	TNvsEs	IFITM3
CD8+T cell_TNvsEs.KLF6	2.54825e-07	0.502435	0.412	0.34	0.00974044	CD8+T cell	TNvsEs	KLF6
CD8+T cell_TNvsEs.FABP2	3.49395e-07	-0.304396	0.105	0.188	0.0133553	CD8+T cell	TNvsEs	FABP2
CD8+T cell_TNvsEs.ALDOA	3.88443e-07	0.411199	0.379	0.293	0.0148478	CD8+T cell	TNvsEs	ALDOA
CD8+T cell_TNvsEs.CALR	4.18092e-07	-0.372639	0.231	0.327	0.0159812	CD8+T cell	TNvsEs	CALR
CD8+T cell_TNvsEs.CD7	4.34634e-07	-0.285688	0.72	0.783	0.0166135	CD8+T cell	TNvsEs	CD7
CD8+T cell_TNvsEs.LCK	8.11135e-07	0.337996	0.536	0.465	0.0310048	CD8+T cell	TNvsEs	LCK
CD8+T cell_TNvsEs.GZMA	9.63016e-07	-0.828932	0.172	0.255	0.0368103	CD8+T cell	TNvsEs	GZMA
CD8+T cell_TNvsEs.TNFAIP3	1.07532e-06	0.462343	0.146	0.083	0.0411029	CD8+T cell	TNvsEs	TNFAIP3
CD8+T cell_TNvsEs.ABI3	1.0756e-06	-0.357917	0.171	0.253	0.0411138	CD8+T cell	TNvsEs	ABI3
CD8+T cell_TNvsEs.SELENOP	1.47742e-06	-0.400711	0.1	0.171	0.0564729	CD8+T cell	TNvsEs	SELENOP
CD8+T cell_TNvsEs.DUSP1	1.6191e-06	0.415883	0.115	0.06	0.0618885	CD8+T cell	TNvsEs	DUSP1
CD8+T cell_TNvsEs.GAS5	1.63258e-06	-0.405871	0.139	0.216	0.0624038	CD8+T cell	TNvsEs	GAS5
CD8+T cell_TNvsEs.CRELD2	2.19892e-06	-0.354866	0.061	0.12	0.0840517	CD8+T cell	TNvsEs	CRELD2
CD8+T cell_TNvsEs.PRDX1	2.46392e-06	-0.49087	0.14	0.215	0.0941809	CD8+T cell	TNvsEs	PRDX1
CD8+T cell_TNvsEs.PCBP2	3.92626e-06	0.257872	0.662	0.619	0.150077	CD8+T cell	TNvsEs	PCBP2
CD8+T cell_TNvsEs.FUS	4.18252e-06	-0.283245	0.222	0.307	0.159873	CD8+T cell	TNvsEs	FUS
CD8+T cell_TNvsEs.PEPD	4.37962e-06	-0.32409	0.058	0.114	0.167407	CD8+T cell	TNvsEs	PEPD
CD8+T cell_TNvsEs.TCF7	5.14277e-06	0.450839	0.129	0.073	0.196577	CD8+T cell	TNvsEs	TCF7
CD8+T cell_TNvsEs.TXNIP	5.15488e-06	0.355084	0.552	0.486	0.19704	CD8+T cell	TNvsEs	TXNIP
CD8+T cell_TNvsEs.ELOVL5	5.26766e-06	0.355687	0.113	0.06	0.201351	CD8+T cell	TNvsEs	ELOVL5
CD8+T cell_TNvsEs.PPIA	5.7305e-06	-0.278461	0.571	0.673	0.219043	CD8+T cell	TNvsEs	PPIA
CD8+T cell_TNvsEs.SNHG6	5.91096e-06	-0.343008	0.163	0.24	0.22594	CD8+T cell	TNvsEs	SNHG6
CD8+T cell_TNvsEs.TSC22D3	7.05126e-06	0.354053	0.345	0.272	0.269527	CD8+T cell	TNvsEs	TSC22D3
CD8+T cell_TNvsEs.TFF3	8.58197e-06	0.423918	0.42	0.345	0.328037	CD8+T cell	TNvsEs	TFF3
CD8+T cell_TNvsEs.TRGV2	1.13781e-05	-0.365682	0.073	0.129	0.434918	CD8+T cell	TNvsEs	TRGV2
CD8+T cell_TNvsEs.TMEM14C	1.153e-05	-0.346437	0.112	0.177	0.440723	CD8+T cell	TNvsEs	TMEM14C
CD8+T cell_TNvsEs.MT-ATP8	1.29477e-05	-0.286421	0.578	0.665	0.494915	CD8+T cell	TNvsEs	MT-ATP8
CD8+T cell_TNvsEs.LGALS3	1.32556e-05	-0.402046	0.185	0.264	0.506683	CD8+T cell	TNvsEs	LGALS3
CD8+T cell_TNvsEs.CORO1B	1.37138e-05	0.464562	0.283	0.214	0.524195	CD8+T cell	TNvsEs	CORO1B
CD8+T cell_TNvsEs.LGALS1	1.48314e-05	-0.264142	0.069	0.126	0.566915	CD8+T cell	TNvsEs	LGALS1
CD8+T cell_TNvsEs.RPS20	1.58001e-05	0.423349	0.36	0.287	0.603942	CD8+T cell	TNvsEs	RPS20
CD8+T cell_TNvsEs.RCSD1	1.5901e-05	0.397101	0.236	0.171	0.6078	CD8+T cell	TNvsEs	RCSD1
CD8+T cell_TNvsEs.KRT19	1.63701e-05	-0.309411	0.073	0.128	0.625731	CD8+T cell	TNvsEs	KRT19
CD8+T cell_TNvsEs.HIGD2A	2.16907e-05	0.33848	0.429	0.356	0.829106	CD8+T cell	TNvsEs	HIGD2A
CD8+T cell_TNvsEs.RPS4Y1	2.40551e-05	0.366945	0.425	0.363	0.91948	CD8+T cell	TNvsEs	RPS4Y1
CD8+T cell_TNvsEs.MT2A	2.80645e-05	0.310424	0.295	0.222	1	CD8+T cell	TNvsEs	MT2A
CD8+T cell_TNvsEs.DBI	2.83083e-05	-0.275428	0.272	0.354	1	CD8+T cell	TNvsEs	DBI
CD8+T cell_TNvsEs.IL2RG	3.35926e-05	0.31598	0.56	0.52	1	CD8+T cell	TNvsEs	IL2RG
CD8+T cell_TNvsEs.GUCA2A	3.37287e-05	-0.316225	0.147	0.219	1	CD8+T cell	TNvsEs	GUCA2A
CD8+T cell_TNvsEs.PRMT2	3.44782e-05	-0.272714	0.207	0.283	1	CD8+T cell	TNvsEs	PRMT2
CD8+T cell_TNvsEs.CD2	4.38746e-05	0.273867	0.657	0.628	1	CD8+T cell	TNvsEs	CD2
CD8+T cell_TNvsEs.TUBB4B	4.41914e-05	-0.29652	0.057	0.106	1	CD8+T cell	TNvsEs	TUBB4B
CD8+T cell_TNvsEs.EIF3G	4.42908e-05	-0.286965	0.222	0.297	1	CD8+T cell	TNvsEs	EIF3G
CD8+T cell_TNvsEs.ARL6IP5	4.86468e-05	0.295482	0.457	0.396	1	CD8+T cell	TNvsEs	ARL6IP5
CD8+T cell_TNvsEs.YBX1	5.08028e-05	-0.262135	0.406	0.492	1	CD8+T cell	TNvsEs	YBX1
CD8+T cell_TNvsEs.SRSF2	6.42143e-05	-0.269207	0.116	0.178	1	CD8+T cell	TNvsEs	SRSF2
CD8+T cell_TNvsEs.MT1F	7.13193e-05	0.459221	0.168	0.114	1	CD8+T cell	TNvsEs	MT1F
CD8+T cell_TNvsEs.PPA1	7.48074e-05	-0.290284	0.146	0.211	1	CD8+T cell	TNvsEs	PPA1
CD8+T cell_TNvsEs.NDUFA3	7.73969e-05	0.36924	0.28	0.216	1	CD8+T cell	TNvsEs	NDUFA3
CD8+T cell_TNvsEs.GLRX	8.37322e-05	-0.299522	0.079	0.129	1	CD8+T cell	TNvsEs	GLRX
CD8+T cell_TNvsEs.FKBP5	0.000100522	-0.406176	0.059	0.104	1	CD8+T cell	TNvsEs	FKBP5
CD8+T cell_TNvsEs.DEFA5	0.000107593	1.77235	0.171	0.122	1	CD8+T cell	TNvsEs	DEFA5
CD8+T cell_TNvsEs.FKBP2	0.000137933	0.282066	0.109	0.065	1	CD8+T cell	TNvsEs	FKBP2
CD8+T cell_TNvsEs.RAN	0.000142208	-0.263147	0.313	0.399	1	CD8+T cell	TNvsEs	RAN
CD8+T cell_TNvsEs.STK17A	0.000146999	0.317307	0.444	0.399	1	CD8+T cell	TNvsEs	STK17A
CD8+T cell_TNvsEs.ABRACL	0.000153394	-0.259205	0.369	0.458	1	CD8+T cell	TNvsEs	ABRACL
CD8+T cell_TNvsEs.TUBA1B	0.000159922	-0.309861	0.167	0.232	1	CD8+T cell	TNvsEs	TUBA1B
CD8+T cell_TNvsEs.S100A11	0.000197633	-0.313447	0.302	0.373	1	CD8+T cell	TNvsEs	S100A11
CD8+T cell_TNvsEs.SNRPN	0.000224784	0.348421	0.157	0.106	1	CD8+T cell	TNvsEs	SNRPN
CD8+T cell_TNvsEs.EIF3I	0.000232621	-0.301409	0.1	0.151	1	CD8+T cell	TNvsEs	EIF3I
CD8+T cell_TNvsEs.IFI27	0.000234886	-0.454701	0.115	0.165	1	CD8+T cell	TNvsEs	IFI27
CD8+T cell_TNvsEs.TRAPPC1	0.000282455	-0.277707	0.255	0.33	1	CD8+T cell	TNvsEs	TRAPPC1
CD8+T cell_TNvsEs.FXYD5	0.000307136	0.257086	0.502	0.458	1	CD8+T cell	TNvsEs	FXYD5
CD8+T cell_TNvsEs.CBR1	0.000366643	-0.262835	0.078	0.125	1	CD8+T cell	TNvsEs	CBR1
CD8+T cell_TNvsEs.SMIM7	0.000399294	-0.318956	0.063	0.105	1	CD8+T cell	TNvsEs	SMIM7
CD8+T cell_TNvsEs.GIMAP5	0.000400704	0.310039	0.479	0.427	1	CD8+T cell	TNvsEs	GIMAP5
CD8+T cell_TNvsEs.PSMB8	0.000404334	-0.310642	0.284	0.354	1	CD8+T cell	TNvsEs	PSMB8
CD8+T cell_TNvsEs.SELENOF	0.000478303	-0.390777	0.139	0.192	1	CD8+T cell	TNvsEs	SELENOF
CD8+T cell_TNvsEs.GTF3A	0.000505025	-0.267425	0.199	0.26	1	CD8+T cell	TNvsEs	GTF3A
CD8+T cell_TNvsEs.C18orf32	0.000608349	-0.311741	0.085	0.13	1	CD8+T cell	TNvsEs	C18orf32
CD8+T cell_TNvsEs.PBXIP1	0.000640187	0.311096	0.143	0.098	1	CD8+T cell	TNvsEs	PBXIP1
CD8+T cell_TNvsEs.EPB41	0.000640302	0.307322	0.141	0.096	1	CD8+T cell	TNvsEs	EPB41
CD8+T cell_TNvsEs.OSTC	0.000732647	-0.261713	0.133	0.187	1	CD8+T cell	TNvsEs	OSTC
CD8+T cell_TNvsEs.CYB5A	0.000780138	-0.265101	0.063	0.103	1	CD8+T cell	TNvsEs	CYB5A
CD8+T cell_TNvsEs.SIRPG	0.000807132	0.265624	0.175	0.125	1	CD8+T cell	TNvsEs	SIRPG
CD8+T cell_TNvsEs.SH3BP1	0.000973801	0.276714	0.165	0.117	1	CD8+T cell	TNvsEs	SH3BP1
CD8+T cell_TNvsEs.PTPN4	0.00101582	0.250724	0.149	0.106	1	CD8+T cell	TNvsEs	PTPN4
CD8+T cell_TNvsEs.NHP2	0.00119598	-0.26985	0.144	0.194	1	CD8+T cell	TNvsEs	NHP2
CD8+T cell_TNvsEs.LDLRAD4	0.00129822	0.270939	0.137	0.094	1	CD8+T cell	TNvsEs	LDLRAD4
CD8+T cell_TNvsEs.ZNF207	0.00133782	0.279412	0.165	0.119	1	CD8+T cell	TNvsEs	ZNF207
CD8+T cell_TNvsEs.MIER1	0.001429	-0.284658	0.105	0.15	1	CD8+T cell	TNvsEs	MIER1
CD8+T cell_TNvsEs.SLC25A5	0.00152512	-0.295365	0.344	0.402	1	CD8+T cell	TNvsEs	SLC25A5
CD8+T cell_TNvsEs.UBE2L6	0.00155302	-0.27432	0.175	0.228	1	CD8+T cell	TNvsEs	UBE2L6
CD8+T cell_TNvsEs.RANBP1	0.00160224	-0.256084	0.097	0.14	1	CD8+T cell	TNvsEs	RANBP1
CD8+T cell_TNvsEs.PSMB3	0.00167321	-0.283727	0.179	0.232	1	CD8+T cell	TNvsEs	PSMB3
CD8+T cell_TNvsEs.IL16	0.00215013	0.351177	0.221	0.176	1	CD8+T cell	TNvsEs	IL16
CD8+T cell_TNvsEs.SUB1	0.00225437	-0.258787	0.298	0.364	1	CD8+T cell	TNvsEs	SUB1
CD8+T cell_TNvsEs.CYLD	0.00238291	0.372685	0.124	0.087	1	CD8+T cell	TNvsEs	CYLD
CD8+T cell_TNvsEs.LAMTOR4	0.00239323	0.327102	0.303	0.259	1	CD8+T cell	TNvsEs	LAMTOR4
CD8+T cell_TNvsEs.HMGN1	0.00250449	-0.256567	0.315	0.38	1	CD8+T cell	TNvsEs	HMGN1
CD8+T cell_TNvsEs.TXNDC17	0.00254028	-0.257067	0.076	0.114	1	CD8+T cell	TNvsEs	TXNDC17
CD8+T cell_TNvsEs.MRPL54	0.00262251	-0.281562	0.12	0.165	1	CD8+T cell	TNvsEs	MRPL54
CD8+T cell_TNvsEs.SRSF10	0.00273157	0.400584	0.204	0.161	1	CD8+T cell	TNvsEs	SRSF10
CD8+T cell_TNvsEs.GNPTAB	0.00283527	0.326673	0.113	0.078	1	CD8+T cell	TNvsEs	GNPTAB
CD8+T cell_TNvsEs.STOML2	0.00330324	-0.25006	0.069	0.104	1	CD8+T cell	TNvsEs	STOML2
CD8+T cell_TNvsEs.ARGLU1	0.00356316	0.364929	0.224	0.179	1	CD8+T cell	TNvsEs	ARGLU1
CD8+T cell_TNvsEs.BIRC3	0.00391205	0.365744	0.109	0.076	1	CD8+T cell	TNvsEs	BIRC3
CD8+T cell_TNvsEs.TMIGD2	0.00417391	0.286986	0.286	0.24	1	CD8+T cell	TNvsEs	TMIGD2
CD8+T cell_TNvsEs.CCDC69	0.0052845	0.255084	0.117	0.083	1	CD8+T cell	TNvsEs	CCDC69
CD8+T cell_TNvsEs.RNF213	0.00538392	0.35884	0.303	0.268	1	CD8+T cell	TNvsEs	RNF213
CD8+T cell_TNvsEs.MTLN	0.00567696	0.25426	0.117	0.083	1	CD8+T cell	TNvsEs	MTLN
CD8+T cell_TNvsEs.SF1	0.0058422	0.268011	0.294	0.249	1	CD8+T cell	TNvsEs	SF1
CD8+T cell_TNvsEs.FYN	0.00596204	0.263578	0.313	0.271	1	CD8+T cell	TNvsEs	FYN
CD8+T cell_TNvsEs.PTPN1	0.00631724	0.262002	0.116	0.083	1	CD8+T cell	TNvsEs	PTPN1
CD8+T cell_TNvsEs.SLA2	0.00657942	0.310611	0.123	0.09	1	CD8+T cell	TNvsEs	SLA2
CD8+T cell_TNvsEs.BCL2	0.00770407	0.252497	0.109	0.077	1	CD8+T cell	TNvsEs	BCL2
CD8+T cell_TNvsEs.NIN	0.00778728	0.284838	0.118	0.086	1	CD8+T cell	TNvsEs	NIN
CD8+T cell_TNvsEs.JUN	0.00809197	0.412956	0.286	0.247	1	CD8+T cell	TNvsEs	JUN
CD8+T cell_TNvsEs.RGL4	0.00815633	0.353823	0.188	0.153	1	CD8+T cell	TNvsEs	RGL4
CD8+T cell_TNvsEs.PPP2R5C	0.00958766	0.27106	0.135	0.101	1	CD8+T cell	TNvsEs	PPP2R5C
CD8+T cell_TNvsEs.UBE2A	0.0102905	-0.284633	0.074	0.104	1	CD8+T cell	TNvsEs	UBE2A
CD8+T cell_TNvsEs.TMF1	0.01046	0.266932	0.131	0.098	1	CD8+T cell	TNvsEs	TMF1
CD8+T cell_TNvsEs.YME1L1	0.0119644	0.333407	0.109	0.081	1	CD8+T cell	TNvsEs	YME1L1
CD8+T cell_TNvsEs.EGLN2	0.012211	0.317998	0.1	0.073	1	CD8+T cell	TNvsEs	EGLN2
CD8+T cell_TNvsEs.CLTB	0.0165139	-0.258999	0.142	0.181	1	CD8+T cell	TNvsEs	CLTB
CD8+T cell_TNvsEs.ADGRE5	0.0165445	0.294896	0.178	0.144	1	CD8+T cell	TNvsEs	ADGRE5
CD8+T cell_TNvsEs.REL	0.0188465	0.36773	0.132	0.102	1	CD8+T cell	TNvsEs	REL
CD8+T cell_TNvsEs.RABAC1	0.0202889	0.25665	0.311	0.281	1	CD8+T cell	TNvsEs	RABAC1
CD8+T cell_TNvsEs.CLEC2D	0.0214006	0.269758	0.192	0.158	1	CD8+T cell	TNvsEs	CLEC2D
CD8+T cell_TNvsEs.CMTM7	0.0226565	0.25501	0.14	0.11	1	CD8+T cell	TNvsEs	CMTM7
CD8+T cell_TNvsEs.KMT2A	0.0227817	0.298957	0.135	0.106	1	CD8+T cell	TNvsEs	KMT2A
CD8+T cell_TNvsEs.WASF2	0.0252518	0.276692	0.144	0.115	1	CD8+T cell	TNvsEs	WASF2
CD8+T cell_TNvsEs.LYAR	0.0256334	0.254641	0.115	0.089	1	CD8+T cell	TNvsEs	LYAR
CD8+T cell_TNvsEs.TMC6	0.0258188	0.297293	0.12	0.093	1	CD8+T cell	TNvsEs	TMC6
CD8+T cell_TNvsEs.EIF4H	0.0267408	-0.253892	0.077	0.103	1	CD8+T cell	TNvsEs	EIF4H
CD8+T cell_TNvsEs.ITGA1	0.029379	0.326961	0.208	0.18	1	CD8+T cell	TNvsEs	ITGA1
CD8+T cell_TNvsEs.JUNB	0.0309526	0.300612	0.195	0.163	1	CD8+T cell	TNvsEs	JUNB
CD8+T cell_TNvsEs.CDC42SE2	0.0320711	0.263766	0.196	0.165	1	CD8+T cell	TNvsEs	CDC42SE2
CD8+T cell_TNvsEs.SECISBP2	0.0417919	0.277189	0.133	0.109	1	CD8+T cell	TNvsEs	SECISBP2
CD8+T cell_TNvsEs.PARVG	0.0423789	0.265905	0.108	0.085	1	CD8+T cell	TNvsEs	PARVG
CD8+T cell_TNvsEs.SEPHS2	0.0551425	-0.255676	0.101	0.124	1	CD8+T cell	TNvsEs	SEPHS2
CD8+T cell_TNvsEs.TLK1	0.0575419	0.269886	0.109	0.087	1	CD8+T cell	TNvsEs	TLK1
CD8+T cell_TNvsEs.KLRC1	0.0730098	0.25763	0.142	0.118	1	CD8+T cell	TNvsEs	KLRC1
CD8+T cell_TNvsEs.PARP8	0.0731581	0.252657	0.174	0.15	1	CD8+T cell	TNvsEs	PARP8
CD8+T cell_TNvsEs.SYNE2	0.0738313	0.260715	0.234	0.209	1	CD8+T cell	TNvsEs	SYNE2
CD8+T cell_TNvsEs.MTRNR2L12	0.0910724	-0.419312	0.26	0.292	1	CD8+T cell	TNvsEs	MTRNR2L12
CD8+T cell_TNvsEs.NAP1L1	0.0976496	0.280755	0.214	0.192	1	CD8+T cell	TNvsEs	NAP1L1
CD8+T cell_TNvsEs.FCMR	0.0977213	0.278497	0.147	0.127	1	CD8+T cell	TNvsEs	FCMR
CD8+T cell_TNvsEs.SRRM2	0.135263	0.250218	0.158	0.14	1	CD8+T cell	TNvsEs	SRRM2
CD8+T cell_TNvsEs.DOK2	0.137903	0.25352	0.167	0.148	1	CD8+T cell	TNvsEs	DOK2
CD8+T cell_TNvsEs.CCT4	0.168637	0.25234	0.168	0.151	1	CD8+T cell	TNvsEs	CCT4
CD8+T cell_TNvsEs.TUBA1A	0.243545	0.254375	0.153	0.138	1	CD8+T cell	TNvsEs	TUBA1A
CD8+T cell_TNvsEs.RBM39	0.263767	0.260194	0.279	0.27	1	CD8+T cell	TNvsEs	RBM39
CD8+T cell_TNvsEs.ZNF292	0.343523	0.276816	0.1	0.091	1	CD8+T cell	TNvsEs	ZNF292
CD8+T cell_TNvsEs.LRRFIP1	0.427789	0.265754	0.279	0.274	1	CD8+T cell	TNvsEs	LRRFIP1
CD8+T cell_TNvsEs.CCL4	0.986981	-0.333087	0.121	0.123	1	CD8+T cell	TNvsEs	CCL4
inf.macrophage_TNvsctrl.SAT1	3.51745e-15	1.79233	0.78	0.365	1.34451e-10	inf.macrophage	TNvsctrl	SAT1
inf.macrophage_TNvsctrl.GSTM1	1.77077e-12	-0.745216	0	0.106	6.7686e-08	inf.macrophage	TNvsctrl	GSTM1
inf.macrophage_TNvsctrl.HLA-B	1.71108e-11	0.542717	0.84	0.518	6.54043e-07	inf.macrophage	TNvsctrl	HLA-B
inf.macrophage_TNvsctrl.S100A8	3.14176e-11	2.06007	0.443	0.035	1.20091e-06	inf.macrophage	TNvsctrl	S100A8
inf.macrophage_TNvsctrl.S100A9	8.00788e-10	1.23374	0.423	0.047	3.06093e-05	inf.macrophage	TNvsctrl	S100A9
inf.macrophage_TNvsctrl.S100A6	1.15969e-09	1.24081	0.724	0.365	4.43281e-05	inf.macrophage	TNvsctrl	S100A6
inf.macrophage_TNvsctrl.S100A4	1.39422e-09	1.39372	0.533	0.165	5.32928e-05	inf.macrophage	TNvsctrl	S100A4
inf.macrophage_TNvsctrl.NEAT1	4.28065e-09	1.36032	0.54	0.165	0.000163624	inf.macrophage	TNvsctrl	NEAT1
inf.macrophage_TNvsctrl.TYROBP	4.40518e-09	1.07345	0.762	0.412	0.000168384	inf.macrophage	TNvsctrl	TYROBP
inf.macrophage_TNvsctrl.ZFP36	8.01987e-09	1.39496	0.387	0.059	0.000306552	inf.macrophage	TNvsctrl	ZFP36
inf.macrophage_TNvsctrl.GBP1	8.96139e-09	1.43514	0.402	0.059	0.00034254	inf.macrophage	TNvsctrl	GBP1
inf.macrophage_TNvsctrl.TSPO	9.11338e-09	1.62352	0.361	0.035	0.00034835	inf.macrophage	TNvsctrl	TSPO
inf.macrophage_TNvsctrl.JUNB	9.42143e-09	1.75155	0.497	0.176	0.000360125	inf.macrophage	TNvsctrl	JUNB
inf.macrophage_TNvsctrl.FCN1	9.94265e-09	1.45158	0.41	0.071	0.000380048	inf.macrophage	TNvsctrl	FCN1
inf.macrophage_TNvsctrl.FCER1G	1.02827e-08	1.18632	0.616	0.271	0.000393047	inf.macrophage	TNvsctrl	FCER1G
inf.macrophage_TNvsctrl.SRGN	3.22796e-08	0.967127	0.65	0.306	0.00123386	inf.macrophage	TNvsctrl	SRGN
inf.macrophage_TNvsctrl.SOD2	3.35184e-08	1.25757	0.434	0.118	0.00128121	inf.macrophage	TNvsctrl	SOD2
inf.macrophage_TNvsctrl.B2M	1.35396e-07	0.546763	0.955	0.859	0.00517538	inf.macrophage	TNvsctrl	B2M
inf.macrophage_TNvsctrl.HLA-A	1.44833e-07	0.678598	0.717	0.424	0.00553611	inf.macrophage	TNvsctrl	HLA-A
inf.macrophage_TNvsctrl.S100A11	1.47404e-07	0.901668	0.786	0.506	0.00563439	inf.macrophage	TNvsctrl	S100A11
inf.macrophage_TNvsctrl.RPS26	1.7243e-07	-0.869051	0.775	0.824	0.00659096	inf.macrophage	TNvsctrl	RPS26
inf.macrophage_TNvsctrl.WARS	1.85732e-07	1.49071	0.397	0.094	0.0070994	inf.macrophage	TNvsctrl	WARS
inf.macrophage_TNvsctrl.S100A10	2.80018e-07	1.14818	0.592	0.259	0.0107034	inf.macrophage	TNvsctrl	S100A10
inf.macrophage_TNvsctrl.IL1B	3.38441e-07	2.36703	0.322	0.047	0.0129366	inf.macrophage	TNvsctrl	IL1B
inf.macrophage_TNvsctrl.PLEK	4.48372e-07	1.95939	0.397	0.106	0.0171386	inf.macrophage	TNvsctrl	PLEK
inf.macrophage_TNvsctrl.PSME2	5.18575e-07	1.13023	0.646	0.341	0.019822	inf.macrophage	TNvsctrl	PSME2
inf.macrophage_TNvsctrl.IFITM3	5.58331e-07	1.03609	0.613	0.271	0.0213417	inf.macrophage	TNvsctrl	IFITM3
inf.macrophage_TNvsctrl.CD44	5.63243e-07	1.87495	0.346	0.071	0.0215294	inf.macrophage	TNvsctrl	CD44
inf.macrophage_TNvsctrl.MCL1	5.77507e-07	0.898849	0.387	0.094	0.0220746	inf.macrophage	TNvsctrl	MCL1
inf.macrophage_TNvsctrl.CD14	6.15816e-07	1.74175	0.279	0.024	0.0235389	inf.macrophage	TNvsctrl	CD14
inf.macrophage_TNvsctrl.VAMP5	6.32564e-07	1.36037	0.33	0.059	0.0241791	inf.macrophage	TNvsctrl	VAMP5
inf.macrophage_TNvsctrl.CD63	9.08544e-07	0.529922	0.365	0.071	0.0347282	inf.macrophage	TNvsctrl	CD63
inf.macrophage_TNvsctrl.TYMP	1.09095e-06	0.844848	0.62	0.306	0.0417003	inf.macrophage	TNvsctrl	TYMP
inf.macrophage_TNvsctrl.IFI30	1.51259e-06	0.899908	0.806	0.612	0.0578172	inf.macrophage	TNvsctrl	IFI30
inf.macrophage_TNvsctrl.SERPINA1	1.69291e-06	0.974136	0.51	0.188	0.0647099	inf.macrophage	TNvsctrl	SERPINA1
inf.macrophage_TNvsctrl.HLA-C	2.04475e-06	0.741699	0.79	0.565	0.0781586	inf.macrophage	TNvsctrl	HLA-C
inf.macrophage_TNvsctrl.VCAN	2.55989e-06	2.1772	0.235	0.012	0.0978494	inf.macrophage	TNvsctrl	VCAN
inf.macrophage_TNvsctrl.DUSP1	2.91549e-06	1.77959	0.384	0.129	0.111442	inf.macrophage	TNvsctrl	DUSP1
inf.macrophage_TNvsctrl.NAMPT	3.30839e-06	2.19145	0.298	0.059	0.12646	inf.macrophage	TNvsctrl	NAMPT
inf.macrophage_TNvsctrl.TNFRSF1B	3.8224e-06	1.62653	0.296	0.059	0.146107	inf.macrophage	TNvsctrl	TNFRSF1B
inf.macrophage_TNvsctrl.APOA1	3.83606e-06	-1.38815	0.071	0.224	0.14663	inf.macrophage	TNvsctrl	APOA1
inf.macrophage_TNvsctrl.TIMP1	4.11764e-06	1.01545	0.518	0.235	0.157393	inf.macrophage	TNvsctrl	TIMP1
inf.macrophage_TNvsctrl.IER2	4.22321e-06	1.7198	0.33	0.094	0.161428	inf.macrophage	TNvsctrl	IER2
inf.macrophage_TNvsctrl.PLAUR	4.3346e-06	1.31931	0.268	0.035	0.165686	inf.macrophage	TNvsctrl	PLAUR
inf.macrophage_TNvsctrl.DUSP6	4.80888e-06	1.49613	0.259	0.035	0.183815	inf.macrophage	TNvsctrl	DUSP6
inf.macrophage_TNvsctrl.GRINA	5.31289e-06	1.25886	0.369	0.118	0.20308	inf.macrophage	TNvsctrl	GRINA
inf.macrophage_TNvsctrl.CXCL10	5.59584e-06	3.75117	0.257	0.035	0.213895	inf.macrophage	TNvsctrl	CXCL10
inf.macrophage_TNvsctrl.CDKN1A	5.66259e-06	1.39952	0.292	0.047	0.216447	inf.macrophage	TNvsctrl	CDKN1A
inf.macrophage_TNvsctrl.CFD	6.03551e-06	1.33446	0.283	0.047	0.230701	inf.macrophage	TNvsctrl	CFD
inf.macrophage_TNvsctrl.TNFSF10	6.09799e-06	1.39053	0.259	0.035	0.23309	inf.macrophage	TNvsctrl	TNFSF10
inf.macrophage_TNvsctrl.GK	8.19245e-06	1.50591	0.218	0.012	0.313148	inf.macrophage	TNvsctrl	GK
inf.macrophage_TNvsctrl.VMP1	9.12418e-06	1.31473	0.238	0.024	0.348763	inf.macrophage	TNvsctrl	VMP1
inf.macrophage_TNvsctrl.IRF1	9.56715e-06	1.30645	0.423	0.165	0.365695	inf.macrophage	TNvsctrl	IRF1
inf.macrophage_TNvsctrl.LCP2	1.01753e-05	0.789572	0.339	0.094	0.38894	inf.macrophage	TNvsctrl	LCP2
inf.macrophage_TNvsctrl.SNX10	1.0342e-05	0.635648	0.296	0.059	0.395314	inf.macrophage	TNvsctrl	SNX10
inf.macrophage_TNvsctrl.RPL7	1.07276e-05	-0.75868	0.616	0.753	0.410051	inf.macrophage	TNvsctrl	RPL7
inf.macrophage_TNvsctrl.HIF1A	1.40624e-05	1.78371	0.27	0.059	0.537522	inf.macrophage	TNvsctrl	HIF1A
inf.macrophage_TNvsctrl.STAT1	1.48617e-05	1.17093	0.363	0.106	0.568073	inf.macrophage	TNvsctrl	STAT1
inf.macrophage_TNvsctrl.PSMB3	1.5102e-05	0.889313	0.38	0.118	0.577259	inf.macrophage	TNvsctrl	PSMB3
inf.macrophage_TNvsctrl.CTSB	1.84644e-05	0.985982	0.432	0.176	0.705785	inf.macrophage	TNvsctrl	CTSB
inf.macrophage_TNvsctrl.ATP6V0B	1.87784e-05	0.969743	0.376	0.118	0.717786	inf.macrophage	TNvsctrl	ATP6V0B
inf.macrophage_TNvsctrl.CARD16	1.90077e-05	0.933644	0.406	0.141	0.72655	inf.macrophage	TNvsctrl	CARD16
inf.macrophage_TNvsctrl.CYBA	2.26554e-05	0.673135	0.624	0.376	0.865981	inf.macrophage	TNvsctrl	CYBA
inf.macrophage_TNvsctrl.BCL2A1	2.46651e-05	1.62888	0.391	0.153	0.942801	inf.macrophage	TNvsctrl	BCL2A1
inf.macrophage_TNvsctrl.RPL10	2.47658e-05	-0.452337	0.922	0.918	0.946649	inf.macrophage	TNvsctrl	RPL10
inf.macrophage_TNvsctrl.SOCS3	2.54158e-05	1.85656	0.214	0.024	0.971494	inf.macrophage	TNvsctrl	SOCS3
inf.macrophage_TNvsctrl.RPS3A	2.66608e-05	-0.506939	0.898	0.894	1	inf.macrophage	TNvsctrl	RPS3A
inf.macrophage_TNvsctrl.BAZ1A	2.86587e-05	1.18854	0.238	0.035	1	inf.macrophage	TNvsctrl	BAZ1A
inf.macrophage_TNvsctrl.SH3BGRL3	2.95339e-05	0.571728	0.81	0.659	1	inf.macrophage	TNvsctrl	SH3BGRL3
inf.macrophage_TNvsctrl.TNFAIP3	3.02201e-05	1.7091	0.302	0.082	1	inf.macrophage	TNvsctrl	TNFAIP3
inf.macrophage_TNvsctrl.TNFAIP2	3.85548e-05	1.22788	0.289	0.071	1	inf.macrophage	TNvsctrl	TNFAIP2
inf.macrophage_TNvsctrl.CEBPB	4.09244e-05	1.27662	0.227	0.035	1	inf.macrophage	TNvsctrl	CEBPB
inf.macrophage_TNvsctrl.ITM2B	4.20921e-05	0.918802	0.57	0.294	1	inf.macrophage	TNvsctrl	ITM2B
inf.macrophage_TNvsctrl.NINJ1	4.30094e-05	1.49495	0.266	0.059	1	inf.macrophage	TNvsctrl	NINJ1
inf.macrophage_TNvsctrl.CD99	4.33015e-05	1.10617	0.212	0.024	1	inf.macrophage	TNvsctrl	CD99
inf.macrophage_TNvsctrl.GABARAP	4.67839e-05	0.568841	0.769	0.576	1	inf.macrophage	TNvsctrl	GABARAP
inf.macrophage_TNvsctrl.TRAPPC5	4.68307e-05	1.08397	0.365	0.141	1	inf.macrophage	TNvsctrl	TRAPPC5
inf.macrophage_TNvsctrl.PSAP	4.87141e-05	0.927601	0.596	0.329	1	inf.macrophage	TNvsctrl	PSAP
inf.macrophage_TNvsctrl.FPR1	5.13745e-05	0.659717	0.212	0.024	1	inf.macrophage	TNvsctrl	FPR1
inf.macrophage_TNvsctrl.GADD45B	5.42724e-05	0.932662	0.231	0.035	1	inf.macrophage	TNvsctrl	GADD45B
inf.macrophage_TNvsctrl.TNFSF13B	5.89969e-05	0.990877	0.32	0.094	1	inf.macrophage	TNvsctrl	TNFSF13B
inf.macrophage_TNvsctrl.EPSTI1	6.65046e-05	1.12925	0.227	0.035	1	inf.macrophage	TNvsctrl	EPSTI1
inf.macrophage_TNvsctrl.RNASEK	6.75456e-05	0.750589	0.626	0.388	1	inf.macrophage	TNvsctrl	RNASEK
inf.macrophage_TNvsctrl.STAT3	6.77181e-05	0.797655	0.227	0.035	1	inf.macrophage	TNvsctrl	STAT3
inf.macrophage_TNvsctrl.IL1RN	7.02641e-05	2.61135	0.162	0	1	inf.macrophage	TNvsctrl	IL1RN
inf.macrophage_TNvsctrl.COX5B	7.34907e-05	0.666991	0.508	0.235	1	inf.macrophage	TNvsctrl	COX5B
inf.macrophage_TNvsctrl.PSMB9	7.36339e-05	0.40742	0.523	0.247	1	inf.macrophage	TNvsctrl	PSMB9
inf.macrophage_TNvsctrl.GLIPR2	7.40692e-05	1.09159	0.255	0.059	1	inf.macrophage	TNvsctrl	GLIPR2
inf.macrophage_TNvsctrl.UBE2L6	7.47347e-05	0.460877	0.337	0.106	1	inf.macrophage	TNvsctrl	UBE2L6
inf.macrophage_TNvsctrl.PNRC1	7.58144e-05	0.863705	0.447	0.2	1	inf.macrophage	TNvsctrl	PNRC1
inf.macrophage_TNvsctrl.CD48	8.12456e-05	0.632329	0.225	0.035	1	inf.macrophage	TNvsctrl	CD48
inf.macrophage_TNvsctrl.RPS4X	8.47358e-05	-0.575373	0.808	0.788	1	inf.macrophage	TNvsctrl	RPS4X
inf.macrophage_TNvsctrl.TAP1	8.90325e-05	0.981439	0.289	0.082	1	inf.macrophage	TNvsctrl	TAP1
inf.macrophage_TNvsctrl.ACSL1	9.05768e-05	1.50271	0.158	0	1	inf.macrophage	TNvsctrl	ACSL1
inf.macrophage_TNvsctrl.CALHM6	9.20895e-05	1.00082	0.495	0.259	1	inf.macrophage	TNvsctrl	CALHM6
inf.macrophage_TNvsctrl.CALM1	0.000104343	0.709577	0.408	0.176	1	inf.macrophage	TNvsctrl	CALM1
inf.macrophage_TNvsctrl.EEF1B2	0.000106425	-0.827529	0.652	0.706	1	inf.macrophage	TNvsctrl	EEF1B2
inf.macrophage_TNvsctrl.ANXA5	0.000109665	0.564184	0.447	0.2	1	inf.macrophage	TNvsctrl	ANXA5
inf.macrophage_TNvsctrl.IFITM2	0.000113829	0.470905	0.434	0.2	1	inf.macrophage	TNvsctrl	IFITM2
inf.macrophage_TNvsctrl.FTH1	0.000115619	1.14578	0.983	0.929	1	inf.macrophage	TNvsctrl	FTH1
inf.macrophage_TNvsctrl.MNDA	0.000117519	0.867882	0.35	0.129	1	inf.macrophage	TNvsctrl	MNDA
inf.macrophage_TNvsctrl.SMIM25	0.000118393	1.09271	0.199	0.024	1	inf.macrophage	TNvsctrl	SMIM25
inf.macrophage_TNvsctrl.PHGR1	0.000124428	-0.855702	0.382	0.541	1	inf.macrophage	TNvsctrl	PHGR1
inf.macrophage_TNvsctrl.USP15	0.000131288	0.893644	0.194	0.024	1	inf.macrophage	TNvsctrl	USP15
inf.macrophage_TNvsctrl.GPX4	0.000138783	0.538723	0.594	0.329	1	inf.macrophage	TNvsctrl	GPX4
inf.macrophage_TNvsctrl.ANXA2	0.000139389	0.918102	0.279	0.082	1	inf.macrophage	TNvsctrl	ANXA2
inf.macrophage_TNvsctrl.ELOB	0.000146408	0.668019	0.503	0.259	1	inf.macrophage	TNvsctrl	ELOB
inf.macrophage_TNvsctrl.ETS2	0.000148662	0.976521	0.227	0.047	1	inf.macrophage	TNvsctrl	ETS2
inf.macrophage_TNvsctrl.EEF1A1	0.000150495	-0.436151	0.931	0.929	1	inf.macrophage	TNvsctrl	EEF1A1
inf.macrophage_TNvsctrl.HCLS1	0.00016803	0.920569	0.41	0.176	1	inf.macrophage	TNvsctrl	HCLS1
inf.macrophage_TNvsctrl.PABPC1	0.000170905	-0.815499	0.713	0.706	1	inf.macrophage	TNvsctrl	PABPC1
inf.macrophage_TNvsctrl.APOC3	0.000174484	-1.24925	0.069	0.188	1	inf.macrophage	TNvsctrl	APOC3
inf.macrophage_TNvsctrl.CSF3R	0.000178649	0.888892	0.171	0.012	1	inf.macrophage	TNvsctrl	CSF3R
inf.macrophage_TNvsctrl.SOCS1	0.000179469	0.879077	0.244	0.059	1	inf.macrophage	TNvsctrl	SOCS1
inf.macrophage_TNvsctrl.MVP	0.000197893	1.24017	0.166	0.012	1	inf.macrophage	TNvsctrl	MVP
inf.macrophage_TNvsctrl.GBP4	0.000200445	0.984017	0.227	0.047	1	inf.macrophage	TNvsctrl	GBP4
inf.macrophage_TNvsctrl.LYZ	0.000200751	0.892481	0.775	0.6	1	inf.macrophage	TNvsctrl	LYZ
inf.macrophage_TNvsctrl.CTSS	0.000214367	0.950418	0.572	0.353	1	inf.macrophage	TNvsctrl	CTSS
inf.macrophage_TNvsctrl.FKBP8	0.000221255	0.752864	0.244	0.059	1	inf.macrophage	TNvsctrl	FKBP8
inf.macrophage_TNvsctrl.IER3	0.000222118	0.695762	0.21	0.035	1	inf.macrophage	TNvsctrl	IER3
inf.macrophage_TNvsctrl.FLOT1	0.000228526	1.058	0.255	0.071	1	inf.macrophage	TNvsctrl	FLOT1
inf.macrophage_TNvsctrl.GLUL	0.000244497	1.2093	0.253	0.071	1	inf.macrophage	TNvsctrl	GLUL
inf.macrophage_TNvsctrl.ISG20	0.000250086	1.27346	0.218	0.047	1	inf.macrophage	TNvsctrl	ISG20
inf.macrophage_TNvsctrl.RPL8	0.000276031	-0.536373	0.842	0.812	1	inf.macrophage	TNvsctrl	RPL8
inf.macrophage_TNvsctrl.RPLP0	0.0002896	-0.590932	0.749	0.729	1	inf.macrophage	TNvsctrl	RPLP0
inf.macrophage_TNvsctrl.CD4	0.000293241	0.788844	0.205	0.035	1	inf.macrophage	TNvsctrl	CD4
inf.macrophage_TNvsctrl.SLC2A3	0.000295434	0.554187	0.162	0.012	1	inf.macrophage	TNvsctrl	SLC2A3
inf.macrophage_TNvsctrl.FCGR2A	0.000302908	0.963218	0.218	0.047	1	inf.macrophage	TNvsctrl	FCGR2A
inf.macrophage_TNvsctrl.FOS	0.000310653	1.51339	0.348	0.153	1	inf.macrophage	TNvsctrl	FOS
inf.macrophage_TNvsctrl.FAM174C	0.000326746	0.798406	0.158	0.012	1	inf.macrophage	TNvsctrl	FAM174C
inf.macrophage_TNvsctrl.ZEB2	0.000328687	1.06854	0.244	0.071	1	inf.macrophage	TNvsctrl	ZEB2
inf.macrophage_TNvsctrl.LILRB2	0.000353791	1.23241	0.246	0.071	1	inf.macrophage	TNvsctrl	LILRB2
inf.macrophage_TNvsctrl.HCST	0.000377409	0.884471	0.356	0.141	1	inf.macrophage	TNvsctrl	HCST
inf.macrophage_TNvsctrl.SLC25A37	0.000380531	1.343	0.153	0.012	1	inf.macrophage	TNvsctrl	SLC25A37
inf.macrophage_TNvsctrl.CD74	0.000383294	-0.452835	0.946	0.988	1	inf.macrophage	TNvsctrl	CD74
inf.macrophage_TNvsctrl.LY6E	0.00039352	0.920938	0.276	0.094	1	inf.macrophage	TNvsctrl	LY6E
inf.macrophage_TNvsctrl.RPS9	0.000396043	0.534816	0.814	0.635	1	inf.macrophage	TNvsctrl	RPS9
inf.macrophage_TNvsctrl.FCGR1A	0.000419023	1.06058	0.173	0.024	1	inf.macrophage	TNvsctrl	FCGR1A
inf.macrophage_TNvsctrl.HCK	0.000426974	0.874518	0.328	0.129	1	inf.macrophage	TNvsctrl	HCK
inf.macrophage_TNvsctrl.GIMAP4	0.000437444	0.822161	0.197	0.035	1	inf.macrophage	TNvsctrl	GIMAP4
inf.macrophage_TNvsctrl.EMP3	0.000474871	0.90436	0.272	0.094	1	inf.macrophage	TNvsctrl	EMP3
inf.macrophage_TNvsctrl.H3F3B	0.000475888	0.67846	0.747	0.576	1	inf.macrophage	TNvsctrl	H3F3B
inf.macrophage_TNvsctrl.RPL5	0.000475923	-0.649304	0.749	0.753	1	inf.macrophage	TNvsctrl	RPL5
inf.macrophage_TNvsctrl.IL22RA2	0.000485697	-1.06765	0.045	0.141	1	inf.macrophage	TNvsctrl	IL22RA2
inf.macrophage_TNvsctrl.S100A12	0.000495146	0.891714	0.173	0.024	1	inf.macrophage	TNvsctrl	S100A12
inf.macrophage_TNvsctrl.RALA	0.000535245	1.00015	0.166	0.024	1	inf.macrophage	TNvsctrl	RALA
inf.macrophage_TNvsctrl.TGFB1	0.000552425	0.713827	0.263	0.082	1	inf.macrophage	TNvsctrl	TGFB1
inf.macrophage_TNvsctrl.CTSL	0.00059441	1.66391	0.145	0.012	1	inf.macrophage	TNvsctrl	CTSL
inf.macrophage_TNvsctrl.GBP5	0.000597038	-0.31637	0.207	0.047	1	inf.macrophage	TNvsctrl	GBP5
inf.macrophage_TNvsctrl.CCT3	0.000615264	0.718304	0.171	0.024	1	inf.macrophage	TNvsctrl	CCT3
inf.macrophage_TNvsctrl.MT2A	0.000621183	1.56163	0.421	0.212	1	inf.macrophage	TNvsctrl	MT2A
inf.macrophage_TNvsctrl.PTPRC	0.000647054	0.505799	0.505	0.271	1	inf.macrophage	TNvsctrl	PTPRC
inf.macrophage_TNvsctrl.ODF3B	0.000657273	0.812874	0.123	0	1	inf.macrophage	TNvsctrl	ODF3B
inf.macrophage_TNvsctrl.RPS7	0.000688255	-0.526595	0.829	0.859	1	inf.macrophage	TNvsctrl	RPS7
inf.macrophage_TNvsctrl.MUC2	0.000700824	1.768	0.181	0.035	1	inf.macrophage	TNvsctrl	MUC2
inf.macrophage_TNvsctrl.AURKAIP1	0.000701661	0.683266	0.274	0.094	1	inf.macrophage	TNvsctrl	AURKAIP1
inf.macrophage_TNvsctrl.TNIP1	0.000713118	1.08361	0.199	0.047	1	inf.macrophage	TNvsctrl	TNIP1
inf.macrophage_TNvsctrl.ZFAND1	0.00073448	-0.711284	0.041	0.129	1	inf.macrophage	TNvsctrl	ZFAND1
inf.macrophage_TNvsctrl.GSTO1	0.000737095	0.640484	0.359	0.153	1	inf.macrophage	TNvsctrl	GSTO1
inf.macrophage_TNvsctrl.ITGA4	0.000760083	0.945681	0.268	0.094	1	inf.macrophage	TNvsctrl	ITGA4
inf.macrophage_TNvsctrl.PTPN1	0.000763149	0.825542	0.181	0.035	1	inf.macrophage	TNvsctrl	PTPN1
inf.macrophage_TNvsctrl.LILRB1	0.000764701	0.998746	0.261	0.094	1	inf.macrophage	TNvsctrl	LILRB1
inf.macrophage_TNvsctrl.AUP1	0.000769859	0.748429	0.143	0.012	1	inf.macrophage	TNvsctrl	AUP1
inf.macrophage_TNvsctrl.NABP1	0.000772935	1.07856	0.162	0.024	1	inf.macrophage	TNvsctrl	NABP1
inf.macrophage_TNvsctrl.APOL6	0.000807203	0.83929	0.143	0.012	1	inf.macrophage	TNvsctrl	APOL6
inf.macrophage_TNvsctrl.RPL3	0.000815487	-0.609018	0.767	0.8	1	inf.macrophage	TNvsctrl	RPL3
inf.macrophage_TNvsctrl.TLR4	0.000835973	1.09011	0.138	0.012	1	inf.macrophage	TNvsctrl	TLR4
inf.macrophage_TNvsctrl.GBP2	0.000884469	0.408985	0.242	0.071	1	inf.macrophage	TNvsctrl	GBP2
inf.macrophage_TNvsctrl.ICAM1	0.000897052	1.19321	0.229	0.071	1	inf.macrophage	TNvsctrl	ICAM1
inf.macrophage_TNvsctrl.RPL39	0.000920969	-0.407765	0.914	0.871	1	inf.macrophage	TNvsctrl	RPL39
inf.macrophage_TNvsctrl.AP1S2	0.000921458	0.652255	0.24	0.071	1	inf.macrophage	TNvsctrl	AP1S2
inf.macrophage_TNvsctrl.KDM6B	0.000924961	1.03318	0.158	0.024	1	inf.macrophage	TNvsctrl	KDM6B
inf.macrophage_TNvsctrl.RNF149	0.000951007	0.94559	0.197	0.047	1	inf.macrophage	TNvsctrl	RNF149
inf.macrophage_TNvsctrl.SERPINB1	0.000986724	0.820261	0.484	0.282	1	inf.macrophage	TNvsctrl	SERPINB1
inf.macrophage_TNvsctrl.CD300E	0.00100352	0.535603	0.162	0.024	1	inf.macrophage	TNvsctrl	CD300E
inf.macrophage_TNvsctrl.CUEDC2	0.00106533	0.75971	0.114	0	1	inf.macrophage	TNvsctrl	CUEDC2
inf.macrophage_TNvsctrl.FAM177A1	0.00106533	0.809163	0.114	0	1	inf.macrophage	TNvsctrl	FAM177A1
inf.macrophage_TNvsctrl.C4orf3	0.00108295	0.488818	0.367	0.165	1	inf.macrophage	TNvsctrl	C4orf3
inf.macrophage_TNvsctrl.KDELR2	0.0011042	0.707593	0.156	0.024	1	inf.macrophage	TNvsctrl	KDELR2
inf.macrophage_TNvsctrl.HLA-DPA1	0.00113941	-0.543018	0.786	0.788	1	inf.macrophage	TNvsctrl	HLA-DPA1
inf.macrophage_TNvsctrl.IFI16	0.00113974	0.773769	0.214	0.059	1	inf.macrophage	TNvsctrl	IFI16
inf.macrophage_TNvsctrl.CYTOR	0.00116931	0.719021	0.276	0.106	1	inf.macrophage	TNvsctrl	CYTOR
inf.macrophage_TNvsctrl.SSR3	0.00118959	0.734929	0.197	0.047	1	inf.macrophage	TNvsctrl	SSR3
inf.macrophage_TNvsctrl.RBPJ	0.00123284	0.898213	0.156	0.024	1	inf.macrophage	TNvsctrl	RBPJ
inf.macrophage_TNvsctrl.DYNLT1	0.00123365	0.829226	0.296	0.118	1	inf.macrophage	TNvsctrl	DYNLT1
inf.macrophage_TNvsctrl.ADGRE5	0.00123545	0.793947	0.153	0.024	1	inf.macrophage	TNvsctrl	ADGRE5
inf.macrophage_TNvsctrl.HNRNPK	0.00124715	0.278149	0.33	0.141	1	inf.macrophage	TNvsctrl	HNRNPK
inf.macrophage_TNvsctrl.RNF19B	0.00130776	1.08366	0.132	0.012	1	inf.macrophage	TNvsctrl	RNF19B
inf.macrophage_TNvsctrl.CNPY3	0.00133127	0.728036	0.283	0.118	1	inf.macrophage	TNvsctrl	CNPY3
inf.macrophage_TNvsctrl.SMIM26	0.00133463	0.547231	0.199	0.047	1	inf.macrophage	TNvsctrl	SMIM26
inf.macrophage_TNvsctrl.SORL1	0.00135404	0.920808	0.11	0	1	inf.macrophage	TNvsctrl	SORL1
inf.macrophage_TNvsctrl.ACTB	0.00135418	-0.364709	0.978	0.965	1	inf.macrophage	TNvsctrl	ACTB
inf.macrophage_TNvsctrl.TMEM167A	0.00137331	0.55725	0.192	0.047	1	inf.macrophage	TNvsctrl	TMEM167A
inf.macrophage_TNvsctrl.ATP6V1F	0.00137581	0.523023	0.391	0.2	1	inf.macrophage	TNvsctrl	ATP6V1F
inf.macrophage_TNvsctrl.PLAAT4	0.00137691	0.686051	0.296	0.118	1	inf.macrophage	TNvsctrl	PLAAT4
inf.macrophage_TNvsctrl.RAB31	0.001469	0.667239	0.307	0.129	1	inf.macrophage	TNvsctrl	RAB31
inf.macrophage_TNvsctrl.PLXDC2	0.00148128	0.788689	0.171	0.035	1	inf.macrophage	TNvsctrl	PLXDC2
inf.macrophage_TNvsctrl.SAMSN1	0.00149218	1.16143	0.151	0.024	1	inf.macrophage	TNvsctrl	SAMSN1
inf.macrophage_TNvsctrl.CHMP4B	0.00151781	0.695921	0.153	0.024	1	inf.macrophage	TNvsctrl	CHMP4B
inf.macrophage_TNvsctrl.SERPING1	0.00152593	0.856447	0.108	0	1	inf.macrophage	TNvsctrl	SERPING1
inf.macrophage_TNvsctrl.ANKRD22	0.00152593	0.927614	0.108	0	1	inf.macrophage	TNvsctrl	ANKRD22
inf.macrophage_TNvsctrl.DNASE1L3	0.00153578	-0.848574	0.138	0.271	1	inf.macrophage	TNvsctrl	DNASE1L3
inf.macrophage_TNvsctrl.NDUFS5	0.00156054	0.817047	0.296	0.129	1	inf.macrophage	TNvsctrl	NDUFS5
inf.macrophage_TNvsctrl.LAT2	0.00160999	0.869774	0.147	0.024	1	inf.macrophage	TNvsctrl	LAT2
inf.macrophage_TNvsctrl.RASSF4	0.00161057	0.906487	0.127	0.012	1	inf.macrophage	TNvsctrl	RASSF4
inf.macrophage_TNvsctrl.PARP14	0.00163167	0.530197	0.188	0.047	1	inf.macrophage	TNvsctrl	PARP14
inf.macrophage_TNvsctrl.PGAM1	0.00169618	0.303164	0.24	0.082	1	inf.macrophage	TNvsctrl	PGAM1
inf.macrophage_TNvsctrl.ARF4	0.00171921	0.691327	0.106	0	1	inf.macrophage	TNvsctrl	ARF4
inf.macrophage_TNvsctrl.PGK1	0.00173072	0.308968	0.4	0.2	1	inf.macrophage	TNvsctrl	PGK1
inf.macrophage_TNvsctrl.FABP6	0.00176121	-1.15723	0.242	0.365	1	inf.macrophage	TNvsctrl	FABP6
inf.macrophage_TNvsctrl.PILRA	0.00181088	0.483185	0.212	0.059	1	inf.macrophage	TNvsctrl	PILRA
inf.macrophage_TNvsctrl.SARAF	0.00181368	0.574756	0.363	0.176	1	inf.macrophage	TNvsctrl	SARAF
inf.macrophage_TNvsctrl.NANS	0.00188011	0.978001	0.145	0.024	1	inf.macrophage	TNvsctrl	NANS
inf.macrophage_TNvsctrl.TOMM20	0.00189103	0.625815	0.186	0.047	1	inf.macrophage	TNvsctrl	TOMM20
inf.macrophage_TNvsctrl.NDUFC2	0.00192403	0.491215	0.289	0.118	1	inf.macrophage	TNvsctrl	NDUFC2
inf.macrophage_TNvsctrl.LACTB	0.0019441	0.831748	0.125	0.012	1	inf.macrophage	TNvsctrl	LACTB
inf.macrophage_TNvsctrl.CD53	0.00195468	0.640905	0.244	0.082	1	inf.macrophage	TNvsctrl	CD53
inf.macrophage_TNvsctrl.G0S2	0.00203824	1.86712	0.123	0.012	1	inf.macrophage	TNvsctrl	G0S2
inf.macrophage_TNvsctrl.STXBP2	0.00204086	0.414849	0.302	0.118	1	inf.macrophage	TNvsctrl	STXBP2
inf.macrophage_TNvsctrl.COPE	0.00209006	0.495979	0.296	0.118	1	inf.macrophage	TNvsctrl	COPE
inf.macrophage_TNvsctrl.CCDC124	0.00211127	0.479545	0.149	0.024	1	inf.macrophage	TNvsctrl	CCDC124
inf.macrophage_TNvsctrl.RBCK1	0.00211562	0.547767	0.168	0.035	1	inf.macrophage	TNvsctrl	RBCK1
inf.macrophage_TNvsctrl.EIF1	0.00212528	0.41221	0.771	0.612	1	inf.macrophage	TNvsctrl	EIF1
inf.macrophage_TNvsctrl.HLA-F	0.0021295	0.704951	0.22	0.071	1	inf.macrophage	TNvsctrl	HLA-F
inf.macrophage_TNvsctrl.MT-ND1	0.00213195	0.524606	0.832	0.682	1	inf.macrophage	TNvsctrl	MT-ND1
inf.macrophage_TNvsctrl.PPIF	0.00214334	1.0546	0.164	0.035	1	inf.macrophage	TNvsctrl	PPIF
inf.macrophage_TNvsctrl.CYBB	0.00214478	0.716104	0.285	0.118	1	inf.macrophage	TNvsctrl	CYBB
inf.macrophage_TNvsctrl.TXNIP	0.00215379	0.940861	0.363	0.188	1	inf.macrophage	TNvsctrl	TXNIP
inf.macrophage_TNvsctrl.POLD4	0.0021548	0.793384	0.248	0.094	1	inf.macrophage	TNvsctrl	POLD4
inf.macrophage_TNvsctrl.NCF2	0.00217949	0.407626	0.261	0.094	1	inf.macrophage	TNvsctrl	NCF2
inf.macrophage_TNvsctrl.CEBPD	0.00219401	0.420858	0.184	0.047	1	inf.macrophage	TNvsctrl	CEBPD
inf.macrophage_TNvsctrl.C15orf48	0.00221683	1.11403	0.3	0.141	1	inf.macrophage	TNvsctrl	C15orf48
inf.macrophage_TNvsctrl.BTG2	0.00225375	1.22408	0.192	0.059	1	inf.macrophage	TNvsctrl	BTG2
inf.macrophage_TNvsctrl.EIF3A	0.00225524	0.719442	0.22	0.071	1	inf.macrophage	TNvsctrl	EIF3A
inf.macrophage_TNvsctrl.PRELID1	0.00227633	0.316809	0.577	0.353	1	inf.macrophage	TNvsctrl	PRELID1
inf.macrophage_TNvsctrl.GLRX	0.00230124	0.532951	0.257	0.094	1	inf.macrophage	TNvsctrl	GLRX
inf.macrophage_TNvsctrl.CAST	0.00246744	0.818875	0.197	0.059	1	inf.macrophage	TNvsctrl	CAST
inf.macrophage_TNvsctrl.PPIB	0.00252077	0.53694	0.406	0.224	1	inf.macrophage	TNvsctrl	PPIB
inf.macrophage_TNvsctrl.CD93	0.00256868	0.806242	0.143	0.024	1	inf.macrophage	TNvsctrl	CD93
inf.macrophage_TNvsctrl.MED28	0.00274109	0.804047	0.14	0.024	1	inf.macrophage	TNvsctrl	MED28
inf.macrophage_TNvsctrl.MICOS10	0.00278951	0.366025	0.33	0.141	1	inf.macrophage	TNvsctrl	MICOS10
inf.macrophage_TNvsctrl.OAZ1	0.00279836	0.353481	0.765	0.6	1	inf.macrophage	TNvsctrl	OAZ1
inf.macrophage_TNvsctrl.MRPS18C	0.00288572	0.441688	0.14	0.024	1	inf.macrophage	TNvsctrl	MRPS18C
inf.macrophage_TNvsctrl.SDHB	0.00291049	0.661071	0.14	0.024	1	inf.macrophage	TNvsctrl	SDHB
inf.macrophage_TNvsctrl.BACH1	0.00292332	0.81287	0.19	0.059	1	inf.macrophage	TNvsctrl	BACH1
inf.macrophage_TNvsctrl.TRIM22	0.00292834	0.864802	0.175	0.047	1	inf.macrophage	TNvsctrl	TRIM22
inf.macrophage_TNvsctrl.BHLHE40	0.00293475	0.802119	0.119	0.012	1	inf.macrophage	TNvsctrl	BHLHE40
inf.macrophage_TNvsctrl.LILRA5	0.00300259	0.668963	0.175	0.047	1	inf.macrophage	TNvsctrl	LILRA5
inf.macrophage_TNvsctrl.ITPR2	0.00305023	0.469327	0.14	0.024	1	inf.macrophage	TNvsctrl	ITPR2
inf.macrophage_TNvsctrl.HNRNPA2B1	0.00305423	0.279447	0.508	0.294	1	inf.macrophage	TNvsctrl	HNRNPA2B1
inf.macrophage_TNvsctrl.XAF1	0.00312642	-0.289369	0.162	0.035	1	inf.macrophage	TNvsctrl	XAF1
inf.macrophage_TNvsctrl.ECH1	0.00314614	0.478003	0.266	0.106	1	inf.macrophage	TNvsctrl	ECH1
inf.macrophage_TNvsctrl.NBN	0.00317375	0.508578	0.119	0.012	1	inf.macrophage	TNvsctrl	NBN
inf.macrophage_TNvsctrl.LITAF	0.00319662	0.251804	0.467	0.259	1	inf.macrophage	TNvsctrl	LITAF
inf.macrophage_TNvsctrl.STAT2	0.00323719	0.800066	0.117	0.012	1	inf.macrophage	TNvsctrl	STAT2
inf.macrophage_TNvsctrl.RPL37	0.00326203	-0.402631	0.812	0.8	1	inf.macrophage	TNvsctrl	RPL37
inf.macrophage_TNvsctrl.SPHK1	0.00333052	0.860467	0.114	0.012	1	inf.macrophage	TNvsctrl	SPHK1
inf.macrophage_TNvsctrl.SSBP1	0.0033709	-0.414941	0.162	0.035	1	inf.macrophage	TNvsctrl	SSBP1
inf.macrophage_TNvsctrl.CLEC4E	0.00337432	0.713701	0.117	0.012	1	inf.macrophage	TNvsctrl	CLEC4E
inf.macrophage_TNvsctrl.RAC1	0.00352213	0.623861	0.546	0.353	1	inf.macrophage	TNvsctrl	RAC1
inf.macrophage_TNvsctrl.SLC43A2	0.00354069	0.826152	0.134	0.024	1	inf.macrophage	TNvsctrl	SLC43A2
inf.macrophage_TNvsctrl.MX1	0.0035491	0.587094	0.117	0.012	1	inf.macrophage	TNvsctrl	MX1
inf.macrophage_TNvsctrl.OTUB1	0.00361655	0.566128	0.158	0.035	1	inf.macrophage	TNvsctrl	OTUB1
inf.macrophage_TNvsctrl.TKT	0.00362398	0.459059	0.315	0.153	1	inf.macrophage	TNvsctrl	TKT
inf.macrophage_TNvsctrl.LTA4H	0.00369491	0.726039	0.153	0.035	1	inf.macrophage	TNvsctrl	LTA4H
inf.macrophage_TNvsctrl.TMEM141	0.00377288	0.6571	0.114	0.012	1	inf.macrophage	TNvsctrl	TMEM141
inf.macrophage_TNvsctrl.STAT6	0.00377496	0.777295	0.134	0.024	1	inf.macrophage	TNvsctrl	STAT6
inf.macrophage_TNvsctrl.SPINK4	0.00383604	1.03938	0.333	0.165	1	inf.macrophage	TNvsctrl	SPINK4
inf.macrophage_TNvsctrl.ARF1	0.00384653	0.514373	0.289	0.129	1	inf.macrophage	TNvsctrl	ARF1
inf.macrophage_TNvsctrl.MSN	0.00385562	0.515988	0.259	0.106	1	inf.macrophage	TNvsctrl	MSN
inf.macrophage_TNvsctrl.PSMA4	0.00392463	0.307081	0.225	0.082	1	inf.macrophage	TNvsctrl	PSMA4
inf.macrophage_TNvsctrl.YBX3	0.0039556	0.752007	0.134	0.024	1	inf.macrophage	TNvsctrl	YBX3
inf.macrophage_TNvsctrl.PTAFR	0.00403151	0.954742	0.168	0.047	1	inf.macrophage	TNvsctrl	PTAFR
inf.macrophage_TNvsctrl.TPR	0.00404297	0.716534	0.171	0.047	1	inf.macrophage	TNvsctrl	TPR
inf.macrophage_TNvsctrl.RBM8A	0.00408199	0.503113	0.289	0.129	1	inf.macrophage	TNvsctrl	RBM8A
inf.macrophage_TNvsctrl.PTMA	0.00424474	-0.32192	0.892	0.859	1	inf.macrophage	TNvsctrl	PTMA
inf.macrophage_TNvsctrl.XIST	0.00429299	-0.850437	0.058	0.141	1	inf.macrophage	TNvsctrl	XIST
inf.macrophage_TNvsctrl.TMEM179B	0.00429885	0.469977	0.203	0.071	1	inf.macrophage	TNvsctrl	TMEM179B
inf.macrophage_TNvsctrl.RPLP1	0.00434519	-0.284063	0.942	0.965	1	inf.macrophage	TNvsctrl	RPLP1
inf.macrophage_TNvsctrl.HP1BP3	0.00438361	0.5274	0.153	0.035	1	inf.macrophage	TNvsctrl	HP1BP3
inf.macrophage_TNvsctrl.TIMM17A	0.00439485	0.506299	0.112	0.012	1	inf.macrophage	TNvsctrl	TIMM17A
inf.macrophage_TNvsctrl.PPA1	0.0044415	0.460432	0.421	0.235	1	inf.macrophage	TNvsctrl	PPA1
inf.macrophage_TNvsctrl.SRPRA	0.00458106	0.617241	0.132	0.024	1	inf.macrophage	TNvsctrl	SRPRA
inf.macrophage_TNvsctrl.MCUB	0.00462326	0.76677	0.149	0.035	1	inf.macrophage	TNvsctrl	MCUB
inf.macrophage_TNvsctrl.TOMM7	0.0047561	0.337082	0.521	0.306	1	inf.macrophage	TNvsctrl	TOMM7
inf.macrophage_TNvsctrl.SNHG29	0.00497789	-0.943398	0.419	0.494	1	inf.macrophage	TNvsctrl	SNHG29
inf.macrophage_TNvsctrl.CASP4	0.00501646	0.752554	0.287	0.141	1	inf.macrophage	TNvsctrl	CASP4
inf.macrophage_TNvsctrl.AIF1	0.00511244	0.604715	0.739	0.612	1	inf.macrophage	TNvsctrl	AIF1
inf.macrophage_TNvsctrl.SFT2D1	0.0051993	0.815394	0.147	0.035	1	inf.macrophage	TNvsctrl	SFT2D1
inf.macrophage_TNvsctrl.EHD1	0.00547023	1.03811	0.125	0.024	1	inf.macrophage	TNvsctrl	EHD1
inf.macrophage_TNvsctrl.HLA-DQA1	0.00548583	-0.780805	0.516	0.6	1	inf.macrophage	TNvsctrl	HLA-DQA1
inf.macrophage_TNvsctrl.ANXA1	0.00562945	0.309481	0.279	0.129	1	inf.macrophage	TNvsctrl	ANXA1
inf.macrophage_TNvsctrl.MARCKS	0.00564686	0.955039	0.229	0.094	1	inf.macrophage	TNvsctrl	MARCKS
inf.macrophage_TNvsctrl.AKAP13	0.00565146	0.815327	0.218	0.082	1	inf.macrophage	TNvsctrl	AKAP13
inf.macrophage_TNvsctrl.UBXN11	0.00567266	0.558111	0.106	0.012	1	inf.macrophage	TNvsctrl	UBXN11
inf.macrophage_TNvsctrl.TUBB	0.00567779	-0.863191	0.287	0.4	1	inf.macrophage	TNvsctrl	TUBB
inf.macrophage_TNvsctrl.C1orf162	0.00569741	0.486423	0.324	0.165	1	inf.macrophage	TNvsctrl	C1orf162
inf.macrophage_TNvsctrl.HLA-DPB1	0.0057394	-0.529903	0.771	0.788	1	inf.macrophage	TNvsctrl	HLA-DPB1
inf.macrophage_TNvsctrl.TLR2	0.00576054	0.611978	0.127	0.024	1	inf.macrophage	TNvsctrl	TLR2
inf.macrophage_TNvsctrl.SLC38A1	0.00583675	-0.966625	0.045	0.118	1	inf.macrophage	TNvsctrl	SLC38A1
inf.macrophage_TNvsctrl.ARPC4	0.00584563	0.450941	0.276	0.129	1	inf.macrophage	TNvsctrl	ARPC4
inf.macrophage_TNvsctrl.GNG5	0.00598721	0.435041	0.609	0.376	1	inf.macrophage	TNvsctrl	GNG5
inf.macrophage_TNvsctrl.SRSF5	0.00599278	-0.291702	0.207	0.071	1	inf.macrophage	TNvsctrl	SRSF5
inf.macrophage_TNvsctrl.RPN2	0.00601131	0.684646	0.147	0.035	1	inf.macrophage	TNvsctrl	RPN2
inf.macrophage_TNvsctrl.CTSD	0.00623715	0.287992	0.229	0.094	1	inf.macrophage	TNvsctrl	CTSD
inf.macrophage_TNvsctrl.WTAP	0.00627135	0.689905	0.145	0.035	1	inf.macrophage	TNvsctrl	WTAP
inf.macrophage_TNvsctrl.FAAP20	0.00631249	0.442177	0.164	0.047	1	inf.macrophage	TNvsctrl	FAAP20
inf.macrophage_TNvsctrl.DPH3	0.00633664	0.604575	0.125	0.024	1	inf.macrophage	TNvsctrl	DPH3
inf.macrophage_TNvsctrl.CSTB	0.00634288	0.705677	0.449	0.271	1	inf.macrophage	TNvsctrl	CSTB
inf.macrophage_TNvsctrl.BCL3	0.00638329	0.731417	0.123	0.024	1	inf.macrophage	TNvsctrl	BCL3
inf.macrophage_TNvsctrl.PLSCR1	0.00642513	0.531255	0.317	0.153	1	inf.macrophage	TNvsctrl	PLSCR1
inf.macrophage_TNvsctrl.N4BP2L2	0.00656292	0.564899	0.162	0.047	1	inf.macrophage	TNvsctrl	N4BP2L2
inf.macrophage_TNvsctrl.ELF1	0.00662328	0.667185	0.16	0.047	1	inf.macrophage	TNvsctrl	ELF1
inf.macrophage_TNvsctrl.PAIP2	0.00669725	0.684884	0.16	0.047	1	inf.macrophage	TNvsctrl	PAIP2
inf.macrophage_TNvsctrl.MBOAT7	0.00672272	0.567709	0.104	0.012	1	inf.macrophage	TNvsctrl	MBOAT7
inf.macrophage_TNvsctrl.RPS12	0.00675984	-0.305041	0.89	0.859	1	inf.macrophage	TNvsctrl	RPS12
inf.macrophage_TNvsctrl.DDX21	0.00689678	0.635124	0.272	0.129	1	inf.macrophage	TNvsctrl	DDX21
inf.macrophage_TNvsctrl.RPL14	0.00713627	-0.545985	0.788	0.765	1	inf.macrophage	TNvsctrl	RPL14
inf.macrophage_TNvsctrl.FYB1	0.00713696	0.579633	0.408	0.259	1	inf.macrophage	TNvsctrl	FYB1
inf.macrophage_TNvsctrl.FCGR3A	0.00714102	0.856323	0.102	0.012	1	inf.macrophage	TNvsctrl	FCGR3A
inf.macrophage_TNvsctrl.RPL22L1	0.00719617	0.785156	0.158	0.047	1	inf.macrophage	TNvsctrl	RPL22L1
inf.macrophage_TNvsctrl.COX7B	0.00720359	0.397308	0.341	0.176	1	inf.macrophage	TNvsctrl	COX7B
inf.macrophage_TNvsctrl.UBL5	0.00731394	0.439155	0.419	0.235	1	inf.macrophage	TNvsctrl	UBL5
inf.macrophage_TNvsctrl.POMC	0.00747845	-0.493936	0.039	0.106	1	inf.macrophage	TNvsctrl	POMC
inf.macrophage_TNvsctrl.TNFAIP8L2	0.00749899	0.664077	0.138	0.035	1	inf.macrophage	TNvsctrl	TNFAIP8L2
inf.macrophage_TNvsctrl.IL10RA	0.00752015	0.511744	0.14	0.035	1	inf.macrophage	TNvsctrl	IL10RA
inf.macrophage_TNvsctrl.FGL2	0.00754904	0.612368	0.397	0.235	1	inf.macrophage	TNvsctrl	FGL2
inf.macrophage_TNvsctrl.CTSC	0.00755842	0.693448	0.227	0.094	1	inf.macrophage	TNvsctrl	CTSC
inf.macrophage_TNvsctrl.ARL6IP1	0.00760999	0.482935	0.143	0.035	1	inf.macrophage	TNvsctrl	ARL6IP1
inf.macrophage_TNvsctrl.RAB1A	0.00778355	0.651156	0.102	0.012	1	inf.macrophage	TNvsctrl	RAB1A
inf.macrophage_TNvsctrl.MAP3K8	0.00778683	0.649577	0.14	0.035	1	inf.macrophage	TNvsctrl	MAP3K8
inf.macrophage_TNvsctrl.SAT2	0.0078234	0.65913	0.121	0.024	1	inf.macrophage	TNvsctrl	SAT2
inf.macrophage_TNvsctrl.SMG1	0.00788847	0.611071	0.121	0.024	1	inf.macrophage	TNvsctrl	SMG1
inf.macrophage_TNvsctrl.YWHAE	0.00801953	0.504594	0.248	0.106	1	inf.macrophage	TNvsctrl	YWHAE
inf.macrophage_TNvsctrl.DOCK2	0.0080637	0.687526	0.158	0.047	1	inf.macrophage	TNvsctrl	DOCK2
inf.macrophage_TNvsctrl.EXOSC4	0.00806925	0.281818	0.102	0.012	1	inf.macrophage	TNvsctrl	EXOSC4
inf.macrophage_TNvsctrl.DPP7	0.0081291	0.589296	0.19	0.071	1	inf.macrophage	TNvsctrl	DPP7
inf.macrophage_TNvsctrl.RPS8	0.00829104	-0.310376	0.905	0.859	1	inf.macrophage	TNvsctrl	RPS8
inf.macrophage_TNvsctrl.CRTAP	0.00836606	0.495915	0.192	0.071	1	inf.macrophage	TNvsctrl	CRTAP
inf.macrophage_TNvsctrl.CD164	0.00844272	0.35173	0.156	0.047	1	inf.macrophage	TNvsctrl	CD164
inf.macrophage_TNvsctrl.FGR	0.00846273	0.583579	0.207	0.082	1	inf.macrophage	TNvsctrl	FGR
inf.macrophage_TNvsctrl.JTB	0.00848382	0.607502	0.257	0.118	1	inf.macrophage	TNvsctrl	JTB
inf.macrophage_TNvsctrl.TCIRG1	0.00853958	0.561612	0.138	0.035	1	inf.macrophage	TNvsctrl	TCIRG1
inf.macrophage_TNvsctrl.ADAM19	0.0085678	0.72282	0.136	0.035	1	inf.macrophage	TNvsctrl	ADAM19
inf.macrophage_TNvsctrl.NPEPPS	0.00857258	-1.06649	0.073	0.153	1	inf.macrophage	TNvsctrl	NPEPPS
inf.macrophage_TNvsctrl.ACAA2	0.00867243	0.482974	0.121	0.024	1	inf.macrophage	TNvsctrl	ACAA2
inf.macrophage_TNvsctrl.CIRBP	0.00868616	-1.16795	0.199	0.306	1	inf.macrophage	TNvsctrl	CIRBP
inf.macrophage_TNvsctrl.FTL	0.00899509	0.357537	0.968	0.882	1	inf.macrophage	TNvsctrl	FTL
inf.macrophage_TNvsctrl.GTF3C6	0.009247	-0.303556	0.175	0.059	1	inf.macrophage	TNvsctrl	GTF3C6
inf.macrophage_TNvsctrl.PSMB1	0.00932196	0.381649	0.354	0.188	1	inf.macrophage	TNvsctrl	PSMB1
inf.macrophage_TNvsctrl.CD68	0.00943145	0.568452	0.397	0.235	1	inf.macrophage	TNvsctrl	CD68
inf.macrophage_TNvsctrl.BLVRB	0.00944261	0.472055	0.19	0.071	1	inf.macrophage	TNvsctrl	BLVRB
inf.macrophage_TNvsctrl.GUCA2A	0.00946436	-0.974722	0.11	0.2	1	inf.macrophage	TNvsctrl	GUCA2A
inf.macrophage_TNvsctrl.UBE2L3	0.00961531	0.509097	0.244	0.106	1	inf.macrophage	TNvsctrl	UBE2L3
inf.macrophage_TNvsctrl.RER1	0.00976761	0.513288	0.175	0.059	1	inf.macrophage	TNvsctrl	RER1
inf.macrophage_TNvsctrl.NOP10	0.00991924	0.293259	0.343	0.188	1	inf.macrophage	TNvsctrl	NOP10
inf.macrophage_TNvsctrl.LILRA1	0.0101849	0.651877	0.134	0.035	1	inf.macrophage	TNvsctrl	LILRA1
inf.macrophage_TNvsctrl.TSEN34	0.0102564	0.276644	0.119	0.024	1	inf.macrophage	TNvsctrl	TSEN34
inf.macrophage_TNvsctrl.SIGIRR	0.0104588	0.450501	0.136	0.035	1	inf.macrophage	TNvsctrl	SIGIRR
inf.macrophage_TNvsctrl.ACP1	0.0104735	0.530891	0.117	0.024	1	inf.macrophage	TNvsctrl	ACP1
inf.macrophage_TNvsctrl.POMP	0.0104864	0.425608	0.484	0.306	1	inf.macrophage	TNvsctrl	POMP
inf.macrophage_TNvsctrl.LRRFIP1	0.01049	0.367225	0.294	0.141	1	inf.macrophage	TNvsctrl	LRRFIP1
inf.macrophage_TNvsctrl.EEF1G	0.0105179	-0.634695	0.648	0.647	1	inf.macrophage	TNvsctrl	EEF1G
inf.macrophage_TNvsctrl.BLOC1S1	0.0105775	0.35482	0.417	0.235	1	inf.macrophage	TNvsctrl	BLOC1S1
inf.macrophage_TNvsctrl.TIMM17B	0.0107501	0.287152	0.158	0.047	1	inf.macrophage	TNvsctrl	TIMM17B
inf.macrophage_TNvsctrl.CSF2RB	0.0107764	0.504767	0.117	0.024	1	inf.macrophage	TNvsctrl	CSF2RB
inf.macrophage_TNvsctrl.LRRC25	0.0107787	0.562794	0.114	0.024	1	inf.macrophage	TNvsctrl	LRRC25
inf.macrophage_TNvsctrl.PSTPIP2	0.0110885	0.515168	0.151	0.047	1	inf.macrophage	TNvsctrl	PSTPIP2
inf.macrophage_TNvsctrl.YWHAH	0.0110906	0.527974	0.173	0.059	1	inf.macrophage	TNvsctrl	YWHAH
inf.macrophage_TNvsctrl.NDUFB9	0.0111968	0.304106	0.229	0.094	1	inf.macrophage	TNvsctrl	NDUFB9
inf.macrophage_TNvsctrl.NDUFA12	0.0114074	0.366359	0.259	0.129	1	inf.macrophage	TNvsctrl	NDUFA12
inf.macrophage_TNvsctrl.LRP1	0.0114598	0.616765	0.114	0.024	1	inf.macrophage	TNvsctrl	LRP1
inf.macrophage_TNvsctrl.ATP6AP1	0.0116996	0.454224	0.151	0.047	1	inf.macrophage	TNvsctrl	ATP6AP1
inf.macrophage_TNvsctrl.CLTA	0.011776	0.584782	0.268	0.129	1	inf.macrophage	TNvsctrl	CLTA
inf.macrophage_TNvsctrl.RPL22	0.0119266	-0.473557	0.788	0.741	1	inf.macrophage	TNvsctrl	RPL22
inf.macrophage_TNvsctrl.CCL4L2	0.0119388	1.9181	0.112	0.024	1	inf.macrophage	TNvsctrl	CCL4L2
inf.macrophage_TNvsctrl.NFKB2	0.012032	0.505489	0.114	0.024	1	inf.macrophage	TNvsctrl	NFKB2
inf.macrophage_TNvsctrl.MAPK1IP1L	0.0121354	0.615266	0.112	0.024	1	inf.macrophage	TNvsctrl	MAPK1IP1L
inf.macrophage_TNvsctrl.IGBP1	0.012179	0.403142	0.114	0.024	1	inf.macrophage	TNvsctrl	IGBP1
inf.macrophage_TNvsctrl.GNS	0.0122181	0.449298	0.134	0.035	1	inf.macrophage	TNvsctrl	GNS
inf.macrophage_TNvsctrl.NDUFB7	0.0122276	0.695756	0.227	0.106	1	inf.macrophage	TNvsctrl	NDUFB7
inf.macrophage_TNvsctrl.PSMD8	0.0122436	0.378392	0.203	0.082	1	inf.macrophage	TNvsctrl	PSMD8
inf.macrophage_TNvsctrl.ATP6V0E1	0.012377	0.313283	0.415	0.247	1	inf.macrophage	TNvsctrl	ATP6V0E1
inf.macrophage_TNvsctrl.GNB2	0.0123804	0.462767	0.33	0.176	1	inf.macrophage	TNvsctrl	GNB2
inf.macrophage_TNvsctrl.CLIC1	0.0124733	0.352911	0.639	0.471	1	inf.macrophage	TNvsctrl	CLIC1
inf.macrophage_TNvsctrl.SRSF9	0.0126844	0.381008	0.134	0.035	1	inf.macrophage	TNvsctrl	SRSF9
inf.macrophage_TNvsctrl.MT1G	0.0127546	-1.18391	0.095	0.176	1	inf.macrophage	TNvsctrl	MT1G
inf.macrophage_TNvsctrl.IGSF6	0.0127631	0.439099	0.423	0.271	1	inf.macrophage	TNvsctrl	IGSF6
inf.macrophage_TNvsctrl.UBE2F	0.0127724	0.653064	0.147	0.047	1	inf.macrophage	TNvsctrl	UBE2F
inf.macrophage_TNvsctrl.ITM2C	0.0128587	-0.663896	0.058	0.129	1	inf.macrophage	TNvsctrl	ITM2C
inf.macrophage_TNvsctrl.IFI35	0.0130031	0.46848	0.112	0.024	1	inf.macrophage	TNvsctrl	IFI35
inf.macrophage_TNvsctrl.LY96	0.0130843	0.514426	0.132	0.035	1	inf.macrophage	TNvsctrl	LY96
inf.macrophage_TNvsctrl.HAVCR2	0.013215	0.486476	0.112	0.024	1	inf.macrophage	TNvsctrl	HAVCR2
inf.macrophage_TNvsctrl.HLA-DMA	0.0132923	0.460626	0.425	0.271	1	inf.macrophage	TNvsctrl	HLA-DMA
inf.macrophage_TNvsctrl.CD300A	0.0132923	0.50627	0.13	0.035	1	inf.macrophage	TNvsctrl	CD300A
inf.macrophage_TNvsctrl.EMD	0.0133425	0.609993	0.13	0.035	1	inf.macrophage	TNvsctrl	EMD
inf.macrophage_TNvsctrl.NECTIN2	0.0133463	0.886486	0.127	0.035	1	inf.macrophage	TNvsctrl	NECTIN2
inf.macrophage_TNvsctrl.TNFRSF1A	0.0134298	0.627105	0.166	0.059	1	inf.macrophage	TNvsctrl	TNFRSF1A
inf.macrophage_TNvsctrl.NDUFB8	0.0134612	0.496453	0.266	0.129	1	inf.macrophage	TNvsctrl	NDUFB8
inf.macrophage_TNvsctrl.UPP1	0.0137662	0.503768	0.149	0.047	1	inf.macrophage	TNvsctrl	UPP1
inf.macrophage_TNvsctrl.CMTM6	0.0140353	0.569351	0.244	0.118	1	inf.macrophage	TNvsctrl	CMTM6
inf.macrophage_TNvsctrl.CSF1R	0.014076	0.592329	0.181	0.071	1	inf.macrophage	TNvsctrl	CSF1R
inf.macrophage_TNvsctrl.HNRNPH3	0.0142642	0.340358	0.112	0.024	1	inf.macrophage	TNvsctrl	HNRNPH3
inf.macrophage_TNvsctrl.SELENOH	0.0143243	0.289705	0.365	0.212	1	inf.macrophage	TNvsctrl	SELENOH
inf.macrophage_TNvsctrl.STX11	0.0144477	0.478742	0.127	0.035	1	inf.macrophage	TNvsctrl	STX11
inf.macrophage_TNvsctrl.NCL	0.0145969	0.306701	0.311	0.153	1	inf.macrophage	TNvsctrl	NCL
inf.macrophage_TNvsctrl.SF1	0.0148285	0.363018	0.201	0.082	1	inf.macrophage	TNvsctrl	SF1
inf.macrophage_TNvsctrl.RNF130	0.0148823	0.252741	0.317	0.165	1	inf.macrophage	TNvsctrl	RNF130
inf.macrophage_TNvsctrl.DNAJA1	0.0149043	0.667937	0.27	0.141	1	inf.macrophage	TNvsctrl	DNAJA1
inf.macrophage_TNvsctrl.CHCHD5	0.0149519	0.567767	0.125	0.035	1	inf.macrophage	TNvsctrl	CHCHD5
inf.macrophage_TNvsctrl.EIF5B	0.0150083	0.71194	0.125	0.035	1	inf.macrophage	TNvsctrl	EIF5B
inf.macrophage_TNvsctrl.ARF5	0.015111	0.406712	0.337	0.188	1	inf.macrophage	TNvsctrl	ARF5
inf.macrophage_TNvsctrl.PML	0.0155984	0.442981	0.11	0.024	1	inf.macrophage	TNvsctrl	PML
inf.macrophage_TNvsctrl.POLR2L	0.0158442	0.317802	0.244	0.118	1	inf.macrophage	TNvsctrl	POLR2L
inf.macrophage_TNvsctrl.CCL4	0.0162802	-0.267784	0.127	0.035	1	inf.macrophage	TNvsctrl	CCL4
inf.macrophage_TNvsctrl.RNF144B	0.0162852	0.253155	0.147	0.047	1	inf.macrophage	TNvsctrl	RNF144B
inf.macrophage_TNvsctrl.ATP5MC3	0.0170139	0.515742	0.421	0.271	1	inf.macrophage	TNvsctrl	ATP5MC3
inf.macrophage_TNvsctrl.RNF7	0.0171167	-0.421177	0.235	0.106	1	inf.macrophage	TNvsctrl	RNF7
inf.macrophage_TNvsctrl.CCT6A	0.0172407	-0.711483	0.173	0.271	1	inf.macrophage	TNvsctrl	CCT6A
inf.macrophage_TNvsctrl.HSBP1	0.0175516	0.283658	0.311	0.165	1	inf.macrophage	TNvsctrl	HSBP1
inf.macrophage_TNvsctrl.APOA4	0.0176643	-0.866558	0.06	0.129	1	inf.macrophage	TNvsctrl	APOA4
inf.macrophage_TNvsctrl.RPLP2	0.0176658	-0.364516	0.879	0.859	1	inf.macrophage	TNvsctrl	RPLP2
inf.macrophage_TNvsctrl.PAFAH1B1	0.0179492	0.428052	0.125	0.035	1	inf.macrophage	TNvsctrl	PAFAH1B1
inf.macrophage_TNvsctrl.FAM49A	0.0182117	0.675047	0.188	0.082	1	inf.macrophage	TNvsctrl	FAM49A
inf.macrophage_TNvsctrl.CCL3	0.0182581	0.630701	0.121	0.035	1	inf.macrophage	TNvsctrl	CCL3
inf.macrophage_TNvsctrl.MIEN1	0.0183031	0.466235	0.171	0.071	1	inf.macrophage	TNvsctrl	MIEN1
inf.macrophage_TNvsctrl.MRPL14	0.018313	0.387062	0.194	0.082	1	inf.macrophage	TNvsctrl	MRPL14
inf.macrophage_TNvsctrl.KRT20	0.0183237	-0.71617	0.052	0.118	1	inf.macrophage	TNvsctrl	KRT20
inf.macrophage_TNvsctrl.SSB	0.0186054	0.566319	0.188	0.082	1	inf.macrophage	TNvsctrl	SSB
inf.macrophage_TNvsctrl.TMEM50A	0.0187103	0.345256	0.225	0.106	1	inf.macrophage	TNvsctrl	TMEM50A
inf.macrophage_TNvsctrl.RPS27	0.018848	-0.468461	0.821	0.812	1	inf.macrophage	TNvsctrl	RPS27
inf.macrophage_TNvsctrl.TMED5	0.0192101	0.39787	0.123	0.035	1	inf.macrophage	TNvsctrl	TMED5
inf.macrophage_TNvsctrl.BLVRA	0.0193684	0.59229	0.21	0.094	1	inf.macrophage	TNvsctrl	BLVRA
inf.macrophage_TNvsctrl.PREX1	0.0194234	0.343437	0.123	0.035	1	inf.macrophage	TNvsctrl	PREX1
inf.macrophage_TNvsctrl.MT-ND4L	0.0194948	-0.47652	0.799	0.776	1	inf.macrophage	TNvsctrl	MT-ND4L
inf.macrophage_TNvsctrl.LYST	0.0200059	0.54009	0.14	0.047	1	inf.macrophage	TNvsctrl	LYST
inf.macrophage_TNvsctrl.SH3KBP1	0.0202188	0.399218	0.104	0.024	1	inf.macrophage	TNvsctrl	SH3KBP1
inf.macrophage_TNvsctrl.NFKBIZ	0.0203635	0.281872	0.138	0.047	1	inf.macrophage	TNvsctrl	NFKBIZ
inf.macrophage_TNvsctrl.SPPL2A	0.0204463	0.40101	0.123	0.035	1	inf.macrophage	TNvsctrl	SPPL2A
inf.macrophage_TNvsctrl.GTF2A2	0.0204874	-0.309368	0.175	0.071	1	inf.macrophage	TNvsctrl	GTF2A2
inf.macrophage_TNvsctrl.TMOD3	0.0209199	0.532768	0.14	0.047	1	inf.macrophage	TNvsctrl	TMOD3
inf.macrophage_TNvsctrl.CDK5RAP3	0.0212863	0.26112	0.104	0.024	1	inf.macrophage	TNvsctrl	CDK5RAP3
inf.macrophage_TNvsctrl.PTPRE	0.0216176	0.254747	0.285	0.153	1	inf.macrophage	TNvsctrl	PTPRE
inf.macrophage_TNvsctrl.PARP9	0.0217503	0.496835	0.102	0.024	1	inf.macrophage	TNvsctrl	PARP9
inf.macrophage_TNvsctrl.KYNU	0.021816	0.522642	0.138	0.047	1	inf.macrophage	TNvsctrl	KYNU
inf.macrophage_TNvsctrl.MAP1LC3B	0.0220165	0.358794	0.19	0.082	1	inf.macrophage	TNvsctrl	MAP1LC3B
inf.macrophage_TNvsctrl.ADA2	0.0220606	-0.263759	0.192	0.082	1	inf.macrophage	TNvsctrl	ADA2
inf.macrophage_TNvsctrl.GSDMD	0.022269	0.423077	0.138	0.047	1	inf.macrophage	TNvsctrl	GSDMD
inf.macrophage_TNvsctrl.C9orf78	0.0225396	0.409704	0.102	0.024	1	inf.macrophage	TNvsctrl	C9orf78
inf.macrophage_TNvsctrl.LAMTOR4	0.0230155	0.495798	0.438	0.282	1	inf.macrophage	TNvsctrl	LAMTOR4
inf.macrophage_TNvsctrl.UXT	0.0235911	0.499393	0.248	0.129	1	inf.macrophage	TNvsctrl	UXT
inf.macrophage_TNvsctrl.CD302	0.0238583	0.485828	0.168	0.071	1	inf.macrophage	TNvsctrl	CD302
inf.macrophage_TNvsctrl.TERF2IP	0.0244524	0.319066	0.119	0.035	1	inf.macrophage	TNvsctrl	TERF2IP
inf.macrophage_TNvsctrl.RPS21	0.0246609	-0.52975	0.726	0.682	1	inf.macrophage	TNvsctrl	RPS21
inf.macrophage_TNvsctrl.TPP1	0.0248514	0.611932	0.184	0.082	1	inf.macrophage	TNvsctrl	TPP1
inf.macrophage_TNvsctrl.SLC31A2	0.025316	0.678406	0.151	0.059	1	inf.macrophage	TNvsctrl	SLC31A2
inf.macrophage_TNvsctrl.SH3GLB1	0.0253525	0.299183	0.119	0.035	1	inf.macrophage	TNvsctrl	SH3GLB1
inf.macrophage_TNvsctrl.NMI	0.0256761	0.412647	0.171	0.071	1	inf.macrophage	TNvsctrl	NMI
inf.macrophage_TNvsctrl.SRP19	0.0262634	-0.286242	0.19	0.082	1	inf.macrophage	TNvsctrl	SRP19
inf.macrophage_TNvsctrl.SRSF11	0.0263638	0.463656	0.184	0.082	1	inf.macrophage	TNvsctrl	SRSF11
inf.macrophage_TNvsctrl.LSM7	0.0280017	0.493125	0.313	0.188	1	inf.macrophage	TNvsctrl	LSM7
inf.macrophage_TNvsctrl.CLEC2B	0.0280825	0.451357	0.114	0.035	1	inf.macrophage	TNvsctrl	CLEC2B
inf.macrophage_TNvsctrl.TAF10	0.0281841	0.547927	0.114	0.035	1	inf.macrophage	TNvsctrl	TAF10
inf.macrophage_TNvsctrl.MRPS7	0.028286	0.552385	0.114	0.035	1	inf.macrophage	TNvsctrl	MRPS7
inf.macrophage_TNvsctrl.MT-ATP8	0.02842	0.681942	0.421	0.282	1	inf.macrophage	TNvsctrl	MT-ATP8
inf.macrophage_TNvsctrl.CCT7	0.0285176	0.475587	0.117	0.035	1	inf.macrophage	TNvsctrl	CCT7
inf.macrophage_TNvsctrl.TMED2	0.028825	0.355487	0.117	0.035	1	inf.macrophage	TNvsctrl	TMED2
inf.macrophage_TNvsctrl.TRMT112	0.0289315	0.321587	0.317	0.188	1	inf.macrophage	TNvsctrl	TRMT112
inf.macrophage_TNvsctrl.PLEKHB2	0.0289497	0.472814	0.166	0.071	1	inf.macrophage	TNvsctrl	PLEKHB2
inf.macrophage_TNvsctrl.SMCO4	0.029118	0.349615	0.341	0.2	1	inf.macrophage	TNvsctrl	SMCO4
inf.macrophage_TNvsctrl.NRDC	0.0291486	0.46908	0.13	0.047	1	inf.macrophage	TNvsctrl	NRDC
inf.macrophage_TNvsctrl.COMMD1	0.0292859	0.70516	0.112	0.035	1	inf.macrophage	TNvsctrl	COMMD1
inf.macrophage_TNvsctrl.PSMB2	0.0296678	0.56258	0.186	0.082	1	inf.macrophage	TNvsctrl	PSMB2
inf.macrophage_TNvsctrl.C4orf48	0.0297183	0.282026	0.281	0.153	1	inf.macrophage	TNvsctrl	C4orf48
inf.macrophage_TNvsctrl.THOC7	0.0300429	0.507367	0.164	0.071	1	inf.macrophage	TNvsctrl	THOC7
inf.macrophage_TNvsctrl.BIRC3	0.0303589	0.66945	0.214	0.106	1	inf.macrophage	TNvsctrl	BIRC3
inf.macrophage_TNvsctrl.SNRPG	0.0304077	0.264474	0.328	0.188	1	inf.macrophage	TNvsctrl	SNRPG
inf.macrophage_TNvsctrl.NAA38	0.0308082	0.263041	0.168	0.071	1	inf.macrophage	TNvsctrl	NAA38
inf.macrophage_TNvsctrl.TMEM165	0.0313297	0.376144	0.149	0.059	1	inf.macrophage	TNvsctrl	TMEM165
inf.macrophage_TNvsctrl.POLE4	0.0314987	0.339588	0.166	0.071	1	inf.macrophage	TNvsctrl	POLE4
inf.macrophage_TNvsctrl.NLRP3	0.0315771	0.968381	0.156	0.071	1	inf.macrophage	TNvsctrl	NLRP3
inf.macrophage_TNvsctrl.IVNS1ABP	0.0317635	0.265975	0.16	0.071	1	inf.macrophage	TNvsctrl	IVNS1ABP
inf.macrophage_TNvsctrl.RBMS1	0.0318323	0.401422	0.114	0.035	1	inf.macrophage	TNvsctrl	RBMS1
inf.macrophage_TNvsctrl.NDUFS7	0.0321208	0.318197	0.248	0.129	1	inf.macrophage	TNvsctrl	NDUFS7
inf.macrophage_TNvsctrl.RB1	0.0321356	0.351233	0.13	0.047	1	inf.macrophage	TNvsctrl	RB1
inf.macrophage_TNvsctrl.IRF9	0.0325675	0.3262	0.13	0.047	1	inf.macrophage	TNvsctrl	IRF9
inf.macrophage_TNvsctrl.APOBR	0.0326178	0.686914	0.127	0.047	1	inf.macrophage	TNvsctrl	APOBR
inf.macrophage_TNvsctrl.AGTRAP	0.032951	0.426071	0.147	0.059	1	inf.macrophage	TNvsctrl	AGTRAP
inf.macrophage_TNvsctrl.MRPL33	0.032951	0.441181	0.147	0.059	1	inf.macrophage	TNvsctrl	MRPL33
inf.macrophage_TNvsctrl.HADHB	0.0329698	0.487588	0.112	0.035	1	inf.macrophage	TNvsctrl	HADHB
inf.macrophage_TNvsctrl.MTRNR2L12	0.0335525	0.82631	0.425	0.294	1	inf.macrophage	TNvsctrl	MTRNR2L12
inf.macrophage_TNvsctrl.PRDX6	0.0338668	0.682463	0.173	0.082	1	inf.macrophage	TNvsctrl	PRDX6
inf.macrophage_TNvsctrl.LAIR1	0.0343281	0.519368	0.145	0.059	1	inf.macrophage	TNvsctrl	LAIR1
inf.macrophage_TNvsctrl.RPL23	0.034558	-0.517357	0.518	0.541	1	inf.macrophage	TNvsctrl	RPL23
inf.macrophage_TNvsctrl.CD55	0.0345733	0.328767	0.13	0.047	1	inf.macrophage	TNvsctrl	CD55
inf.macrophage_TNvsctrl.AOAH	0.0345883	0.589584	0.197	0.094	1	inf.macrophage	TNvsctrl	AOAH
inf.macrophage_TNvsctrl.DSE	0.0352747	-0.348048	0.184	0.082	1	inf.macrophage	TNvsctrl	DSE
inf.macrophage_TNvsctrl.ARF3	0.0353501	0.325764	0.151	0.059	1	inf.macrophage	TNvsctrl	ARF3
inf.macrophage_TNvsctrl.SNX6	0.035853	0.402733	0.181	0.082	1	inf.macrophage	TNvsctrl	SNX6
inf.macrophage_TNvsctrl.MYO1F	0.0358846	0.489146	0.177	0.082	1	inf.macrophage	TNvsctrl	MYO1F
inf.macrophage_TNvsctrl.NDUFB1	0.0362682	0.480407	0.21	0.106	1	inf.macrophage	TNvsctrl	NDUFB1
inf.macrophage_TNvsctrl.ANPEP	0.0365636	0.86338	0.175	0.082	1	inf.macrophage	TNvsctrl	ANPEP
inf.macrophage_TNvsctrl.G3BP2	0.0377792	0.313176	0.13	0.047	1	inf.macrophage	TNvsctrl	G3BP2
inf.macrophage_TNvsctrl.SSR2	0.0378752	0.278052	0.259	0.141	1	inf.macrophage	TNvsctrl	SSR2
inf.macrophage_TNvsctrl.OIP5-AS1	0.0385082	-0.707794	0.086	0.153	1	inf.macrophage	TNvsctrl	OIP5-AS1
inf.macrophage_TNvsctrl.NUP214	0.0387817	0.257142	0.11	0.035	1	inf.macrophage	TNvsctrl	NUP214
inf.macrophage_TNvsctrl.PDXDC1	0.0388284	-1.31428	0.052	0.106	1	inf.macrophage	TNvsctrl	PDXDC1
inf.macrophage_TNvsctrl.IFNGR2	0.038884	0.291933	0.289	0.165	1	inf.macrophage	TNvsctrl	IFNGR2
inf.macrophage_TNvsctrl.DDT	0.0396581	0.384808	0.315	0.188	1	inf.macrophage	TNvsctrl	DDT
inf.macrophage_TNvsctrl.EML4	0.0396671	0.411863	0.233	0.129	1	inf.macrophage	TNvsctrl	EML4
inf.macrophage_TNvsctrl.RSRP1	0.0397977	0.301023	0.162	0.071	1	inf.macrophage	TNvsctrl	RSRP1
inf.macrophage_TNvsctrl.GAPDH	0.0398655	-0.301476	0.879	0.859	1	inf.macrophage	TNvsctrl	GAPDH
inf.macrophage_TNvsctrl.GOLGA4	0.0403804	0.531641	0.143	0.059	1	inf.macrophage	TNvsctrl	GOLGA4
inf.macrophage_TNvsctrl.SPI1	0.0406004	0.275921	0.562	0.424	1	inf.macrophage	TNvsctrl	SPI1
inf.macrophage_TNvsctrl.DAD1	0.0407027	0.264004	0.194	0.094	1	inf.macrophage	TNvsctrl	DAD1
inf.macrophage_TNvsctrl.SLC25A5	0.0408829	-0.759211	0.523	0.541	1	inf.macrophage	TNvsctrl	SLC25A5
inf.macrophage_TNvsctrl.SSR4	0.0412595	0.275478	0.387	0.247	1	inf.macrophage	TNvsctrl	SSR4
inf.macrophage_TNvsctrl.P2RY13	0.0414326	0.737794	0.138	0.059	1	inf.macrophage	TNvsctrl	P2RY13
inf.macrophage_TNvsctrl.LUC7L3	0.0417717	0.310098	0.143	0.059	1	inf.macrophage	TNvsctrl	LUC7L3
inf.macrophage_TNvsctrl.RGS19	0.0419255	-0.346886	0.231	0.118	1	inf.macrophage	TNvsctrl	RGS19
inf.macrophage_TNvsctrl.COA3	0.0425419	0.4923	0.123	0.047	1	inf.macrophage	TNvsctrl	COA3
inf.macrophage_TNvsctrl.SRA1	0.0430914	0.315399	0.158	0.071	1	inf.macrophage	TNvsctrl	SRA1
inf.macrophage_TNvsctrl.MFSD1	0.0432173	0.393662	0.158	0.071	1	inf.macrophage	TNvsctrl	MFSD1
inf.macrophage_TNvsctrl.PET100	0.0434702	0.409549	0.158	0.071	1	inf.macrophage	TNvsctrl	PET100
inf.macrophage_TNvsctrl.ALOX5	0.0435407	0.459347	0.138	0.059	1	inf.macrophage	TNvsctrl	ALOX5
inf.macrophage_TNvsctrl.PPP1CB	0.0438383	0.300896	0.108	0.035	1	inf.macrophage	TNvsctrl	PPP1CB
inf.macrophage_TNvsctrl.RTN4	0.0440099	0.481929	0.246	0.141	1	inf.macrophage	TNvsctrl	RTN4
inf.macrophage_TNvsctrl.STAG2	0.0446744	0.323721	0.123	0.047	1	inf.macrophage	TNvsctrl	STAG2
inf.macrophage_TNvsctrl.RPL31	0.0447222	-0.373846	0.698	0.682	1	inf.macrophage	TNvsctrl	RPL31
inf.macrophage_TNvsctrl.MRPL54	0.0450141	0.368091	0.158	0.071	1	inf.macrophage	TNvsctrl	MRPL54
inf.macrophage_TNvsctrl.PGLS	0.0451396	0.255171	0.417	0.271	1	inf.macrophage	TNvsctrl	PGLS
inf.macrophage_TNvsctrl.SRSF10	0.0451448	0.294406	0.158	0.071	1	inf.macrophage	TNvsctrl	SRSF10
inf.macrophage_TNvsctrl.STMP1	0.0453623	0.255581	0.222	0.118	1	inf.macrophage	TNvsctrl	STMP1
inf.macrophage_TNvsctrl.HTATIP2	0.0454181	0.545634	0.106	0.035	1	inf.macrophage	TNvsctrl	HTATIP2
inf.macrophage_TNvsctrl.SLAMF7	0.0456252	0.30615	0.156	0.071	1	inf.macrophage	TNvsctrl	SLAMF7
inf.macrophage_TNvsctrl.RNF114	0.0457351	0.539871	0.106	0.035	1	inf.macrophage	TNvsctrl	RNF114
inf.macrophage_TNvsctrl.ARFGAP3	0.0460732	0.413319	0.104	0.035	1	inf.macrophage	TNvsctrl	ARFGAP3
inf.macrophage_TNvsctrl.ZFR	0.0463747	0.466749	0.106	0.035	1	inf.macrophage	TNvsctrl	ZFR
inf.macrophage_TNvsctrl.PICALM	0.0466773	0.517693	0.14	0.059	1	inf.macrophage	TNvsctrl	PICALM
inf.macrophage_TNvsctrl.CMC2	0.0466973	0.37128	0.106	0.035	1	inf.macrophage	TNvsctrl	CMC2
inf.macrophage_TNvsctrl.SLC7A7	0.0468192	0.417475	0.14	0.059	1	inf.macrophage	TNvsctrl	SLC7A7
inf.macrophage_TNvsctrl.LRPAP1	0.0473189	0.32487	0.14	0.059	1	inf.macrophage	TNvsctrl	LRPAP1
inf.macrophage_TNvsctrl.CD37	0.0473834	0.313717	0.367	0.235	1	inf.macrophage	TNvsctrl	CD37
inf.macrophage_TNvsctrl.DNPEP	0.0475448	0.336045	0.104	0.035	1	inf.macrophage	TNvsctrl	DNPEP
inf.macrophage_TNvsctrl.AP2S1	0.0476158	0.321666	0.447	0.294	1	inf.macrophage	TNvsctrl	AP2S1
inf.macrophage_TNvsctrl.SCAF11	0.0477265	0.330689	0.248	0.141	1	inf.macrophage	TNvsctrl	SCAF11
inf.macrophage_TNvsctrl.ARL8B	0.048317	0.667019	0.119	0.047	1	inf.macrophage	TNvsctrl	ARL8B
inf.macrophage_TNvsctrl.NR3C1	0.0483225	0.607652	0.138	0.059	1	inf.macrophage	TNvsctrl	NR3C1
inf.macrophage_TNvsctrl.MPG	0.0483793	0.348274	0.104	0.035	1	inf.macrophage	TNvsctrl	MPG
inf.macrophage_TNvsctrl.MRPL20	0.0483913	0.281864	0.21	0.106	1	inf.macrophage	TNvsctrl	MRPL20
inf.macrophage_TNvsctrl.ATP6V1B2	0.0487284	0.500047	0.255	0.153	1	inf.macrophage	TNvsctrl	ATP6V1B2
inf.macrophage_TNvsctrl.LAPTM4A	0.0487357	0.546577	0.121	0.047	1	inf.macrophage	TNvsctrl	LAPTM4A
inf.macrophage_TNvsctrl.CAPZA1	0.0490757	0.511462	0.197	0.106	1	inf.macrophage	TNvsctrl	CAPZA1
inf.macrophage_TNvsctrl.ADGRE2	0.0495096	-0.543542	0.138	0.059	1	inf.macrophage	TNvsctrl	ADGRE2
inf.macrophage_TNvsctrl.RPL21	0.0499852	-0.504439	0.89	0.847	1	inf.macrophage	TNvsctrl	RPL21
inf.macrophage_TNvsctrl.POLR1D	0.050087	0.318136	0.166	0.082	1	inf.macrophage	TNvsctrl	POLR1D
inf.macrophage_TNvsctrl.ISOC2	0.0502392	-0.942218	0.063	0.118	1	inf.macrophage	TNvsctrl	ISOC2
inf.macrophage_TNvsctrl.SQOR	0.0503312	0.302252	0.156	0.071	1	inf.macrophage	TNvsctrl	SQOR
inf.macrophage_TNvsctrl.TRAM1	0.0509427	0.269274	0.136	0.059	1	inf.macrophage	TNvsctrl	TRAM1
inf.macrophage_TNvsctrl.CDC42	0.0523567	0.307232	0.253	0.141	1	inf.macrophage	TNvsctrl	CDC42
inf.macrophage_TNvsctrl.HEXB	0.0527959	0.39501	0.102	0.035	1	inf.macrophage	TNvsctrl	HEXB
inf.macrophage_TNvsctrl.PFDN2	0.0529529	0.509284	0.201	0.106	1	inf.macrophage	TNvsctrl	PFDN2
inf.macrophage_TNvsctrl.CUTA	0.0530257	0.597222	0.205	0.118	1	inf.macrophage	TNvsctrl	CUTA
inf.macrophage_TNvsctrl.PRPF8	0.0531012	0.27473	0.104	0.035	1	inf.macrophage	TNvsctrl	PRPF8
inf.macrophage_TNvsctrl.SHISA5	0.0533459	0.509481	0.102	0.035	1	inf.macrophage	TNvsctrl	SHISA5
inf.macrophage_TNvsctrl.DUT	0.053948	-0.67949	0.156	0.224	1	inf.macrophage	TNvsctrl	DUT
inf.macrophage_TNvsctrl.SEC14L1	0.0540494	-0.421686	0.158	0.071	1	inf.macrophage	TNvsctrl	SEC14L1
inf.macrophage_TNvsctrl.GPR183	0.0548767	0.68924	0.117	0.047	1	inf.macrophage	TNvsctrl	GPR183
inf.macrophage_TNvsctrl.LIMD2	0.0550671	0.34412	0.3	0.188	1	inf.macrophage	TNvsctrl	LIMD2
inf.macrophage_TNvsctrl.PNPLA6	0.0557846	0.319669	0.102	0.035	1	inf.macrophage	TNvsctrl	PNPLA6
inf.macrophage_TNvsctrl.AFG3L2	0.0560384	-0.308776	0.054	0.106	1	inf.macrophage	TNvsctrl	AFG3L2
inf.macrophage_TNvsctrl.SRP72	0.0561127	0.386174	0.119	0.047	1	inf.macrophage	TNvsctrl	SRP72
inf.macrophage_TNvsctrl.ARL6IP4	0.0572111	0.45754	0.328	0.212	1	inf.macrophage	TNvsctrl	ARL6IP4
inf.macrophage_TNvsctrl.FIS1	0.0584727	0.357763	0.197	0.106	1	inf.macrophage	TNvsctrl	FIS1
inf.macrophage_TNvsctrl.SEC13	0.0585491	-0.37979	0.168	0.082	1	inf.macrophage	TNvsctrl	SEC13
inf.macrophage_TNvsctrl.DOCK8	0.0592385	0.262976	0.186	0.094	1	inf.macrophage	TNvsctrl	DOCK8
inf.macrophage_TNvsctrl.JMJD1C	0.0592904	0.27076	0.149	0.071	1	inf.macrophage	TNvsctrl	JMJD1C
inf.macrophage_TNvsctrl.RHOG	0.0594926	0.291468	0.438	0.294	1	inf.macrophage	TNvsctrl	RHOG
inf.macrophage_TNvsctrl.ZNF106	0.0595019	0.323744	0.168	0.082	1	inf.macrophage	TNvsctrl	ZNF106
inf.macrophage_TNvsctrl.IMPDH2	0.0604286	-0.743329	0.082	0.141	1	inf.macrophage	TNvsctrl	IMPDH2
inf.macrophage_TNvsctrl.MRPS16	0.0605297	0.477538	0.119	0.047	1	inf.macrophage	TNvsctrl	MRPS16
inf.macrophage_TNvsctrl.RSU1	0.0620599	0.707718	0.114	0.047	1	inf.macrophage	TNvsctrl	RSU1
inf.macrophage_TNvsctrl.TBC1D9	0.0628317	-0.503419	0.056	0.106	1	inf.macrophage	TNvsctrl	TBC1D9
inf.macrophage_TNvsctrl.ABI3	0.0630601	0.325809	0.153	0.071	1	inf.macrophage	TNvsctrl	ABI3
inf.macrophage_TNvsctrl.COX4I1	0.0632227	0.293294	0.639	0.529	1	inf.macrophage	TNvsctrl	COX4I1
inf.macrophage_TNvsctrl.MACF1	0.0635508	0.510571	0.114	0.047	1	inf.macrophage	TNvsctrl	MACF1
inf.macrophage_TNvsctrl.RAD21	0.064358	0.712391	0.114	0.047	1	inf.macrophage	TNvsctrl	RAD21
inf.macrophage_TNvsctrl.SFPQ	0.0659588	-0.38429	0.201	0.106	1	inf.macrophage	TNvsctrl	SFPQ
inf.macrophage_TNvsctrl.LGALS3	0.0669046	-0.306653	0.406	0.247	1	inf.macrophage	TNvsctrl	LGALS3
inf.macrophage_TNvsctrl.PTPN6	0.0675502	0.277742	0.296	0.176	1	inf.macrophage	TNvsctrl	PTPN6
inf.macrophage_TNvsctrl.PFN1	0.0676409	-0.334918	0.862	0.835	1	inf.macrophage	TNvsctrl	PFN1
inf.macrophage_TNvsctrl.GNG10	0.0684051	-0.256896	0.257	0.153	1	inf.macrophage	TNvsctrl	GNG10
inf.macrophage_TNvsctrl.RPL23A	0.0687116	-0.308102	0.786	0.765	1	inf.macrophage	TNvsctrl	RPL23A
inf.macrophage_TNvsctrl.COX7C	0.069217	0.274634	0.568	0.4	1	inf.macrophage	TNvsctrl	COX7C
inf.macrophage_TNvsctrl.IL17RA	0.0693807	0.290516	0.114	0.047	1	inf.macrophage	TNvsctrl	IL17RA
inf.macrophage_TNvsctrl.IL6R	0.0697198	0.761553	0.11	0.047	1	inf.macrophage	TNvsctrl	IL6R
inf.macrophage_TNvsctrl.TALDO1	0.0702215	0.291846	0.348	0.235	1	inf.macrophage	TNvsctrl	TALDO1
inf.macrophage_TNvsctrl.PPT1	0.0706444	-0.436325	0.181	0.247	1	inf.macrophage	TNvsctrl	PPT1
inf.macrophage_TNvsctrl.GSTP1	0.071123	-0.409112	0.758	0.718	1	inf.macrophage	TNvsctrl	GSTP1
inf.macrophage_TNvsctrl.RPS27L	0.0723029	0.412731	0.218	0.129	1	inf.macrophage	TNvsctrl	RPS27L
inf.macrophage_TNvsctrl.HNRNPA1	0.072535	-0.586328	0.477	0.518	1	inf.macrophage	TNvsctrl	HNRNPA1
inf.macrophage_TNvsctrl.GIMAP7	0.0726794	0.572152	0.158	0.082	1	inf.macrophage	TNvsctrl	GIMAP7
inf.macrophage_TNvsctrl.AC004687.1	0.0753057	0.297749	0.112	0.047	1	inf.macrophage	TNvsctrl	AC004687.1
inf.macrophage_TNvsctrl.PPP1R11	0.0756552	0.300851	0.112	0.047	1	inf.macrophage	TNvsctrl	PPP1R11
inf.macrophage_TNvsctrl.RSL1D1	0.0758465	0.314478	0.24	0.141	1	inf.macrophage	TNvsctrl	RSL1D1
inf.macrophage_TNvsctrl.RIC1	0.0766102	-0.665443	0.056	0.106	1	inf.macrophage	TNvsctrl	RIC1
inf.macrophage_TNvsctrl.ZNHIT1	0.0767745	-0.472633	0.179	0.094	1	inf.macrophage	TNvsctrl	ZNHIT1
inf.macrophage_TNvsctrl.SNRPF	0.0773761	0.61652	0.16	0.082	1	inf.macrophage	TNvsctrl	SNRPF
inf.macrophage_TNvsctrl.PDCD5	0.0779778	-0.36408	0.13	0.059	1	inf.macrophage	TNvsctrl	PDCD5
inf.macrophage_TNvsctrl.MALAT1	0.0787034	0.406795	0.866	0.824	1	inf.macrophage	TNvsctrl	MALAT1
inf.macrophage_TNvsctrl.HAX1	0.0791991	0.459965	0.153	0.082	1	inf.macrophage	TNvsctrl	HAX1
inf.macrophage_TNvsctrl.CSF2RA	0.0801344	0.714907	0.125	0.059	1	inf.macrophage	TNvsctrl	CSF2RA
inf.macrophage_TNvsctrl.DCXR	0.0804048	-0.664986	0.225	0.282	1	inf.macrophage	TNvsctrl	DCXR
inf.macrophage_TNvsctrl.HSP90AB1	0.0808752	0.522663	0.456	0.329	1	inf.macrophage	TNvsctrl	HSP90AB1
inf.macrophage_TNvsctrl.LDHB	0.0811485	-0.872939	0.235	0.294	1	inf.macrophage	TNvsctrl	LDHB
inf.macrophage_TNvsctrl.PLBD1	0.0812273	0.275418	0.143	0.071	1	inf.macrophage	TNvsctrl	PLBD1
inf.macrophage_TNvsctrl.CXCL9	0.0819635	0.372436	0.11	0.047	1	inf.macrophage	TNvsctrl	CXCL9
inf.macrophage_TNvsctrl.CASP1	0.0825709	-0.431214	0.244	0.153	1	inf.macrophage	TNvsctrl	CASP1
inf.macrophage_TNvsctrl.NDUFC1	0.0825898	0.292316	0.218	0.129	1	inf.macrophage	TNvsctrl	NDUFC1
inf.macrophage_TNvsctrl.BNIP3L	0.0826289	0.385666	0.171	0.094	1	inf.macrophage	TNvsctrl	BNIP3L
inf.macrophage_TNvsctrl.SSRP1	0.0829747	-0.449116	0.058	0.106	1	inf.macrophage	TNvsctrl	SSRP1
inf.macrophage_TNvsctrl.BSG	0.0842386	-0.668892	0.16	0.224	1	inf.macrophage	TNvsctrl	BSG
inf.macrophage_TNvsctrl.CISD3	0.084525	0.332697	0.125	0.059	1	inf.macrophage	TNvsctrl	CISD3
inf.macrophage_TNvsctrl.NFE2L2	0.0850611	0.636984	0.181	0.106	1	inf.macrophage	TNvsctrl	NFE2L2
inf.macrophage_TNvsctrl.LCP1	0.0851804	0.305712	0.514	0.365	1	inf.macrophage	TNvsctrl	LCP1
inf.macrophage_TNvsctrl.MYCL	0.08574	-1.27903	0.069	0.118	1	inf.macrophage	TNvsctrl	MYCL
inf.macrophage_TNvsctrl.SAP18	0.0857705	0.427448	0.333	0.224	1	inf.macrophage	TNvsctrl	SAP18
inf.macrophage_TNvsctrl.CHMP4A	0.0867434	0.35078	0.123	0.059	1	inf.macrophage	TNvsctrl	CHMP4A
inf.macrophage_TNvsctrl.DUSP2	0.0877934	0.464115	0.138	0.071	1	inf.macrophage	TNvsctrl	DUSP2
inf.macrophage_TNvsctrl.TFF3	0.087947	0.83398	0.335	0.235	1	inf.macrophage	TNvsctrl	TFF3
inf.macrophage_TNvsctrl.RILPL2	0.0879813	-0.297866	0.145	0.071	1	inf.macrophage	TNvsctrl	RILPL2
inf.macrophage_TNvsctrl.DTX3L	0.0885034	0.371469	0.108	0.047	1	inf.macrophage	TNvsctrl	DTX3L
inf.macrophage_TNvsctrl.RPL24	0.0888522	-0.361292	0.715	0.671	1	inf.macrophage	TNvsctrl	RPL24
inf.macrophage_TNvsctrl.RAB5A	0.0891793	0.351935	0.108	0.047	1	inf.macrophage	TNvsctrl	RAB5A
inf.macrophage_TNvsctrl.GYPC	0.0896256	0.324867	0.106	0.047	1	inf.macrophage	TNvsctrl	GYPC
inf.macrophage_TNvsctrl.BNIP2	0.089723	0.361091	0.108	0.047	1	inf.macrophage	TNvsctrl	BNIP2
inf.macrophage_TNvsctrl.MT-ND3	0.0907194	-0.276425	0.73	0.682	1	inf.macrophage	TNvsctrl	MT-ND3
inf.macrophage_TNvsctrl.ROCK1	0.0909631	0.331092	0.153	0.082	1	inf.macrophage	TNvsctrl	ROCK1
inf.macrophage_TNvsctrl.ARHGAP9	0.0910939	0.318054	0.108	0.047	1	inf.macrophage	TNvsctrl	ARHGAP9
inf.macrophage_TNvsctrl.SELENOP	0.0911644	-0.321102	0.086	0.141	1	inf.macrophage	TNvsctrl	SELENOP
inf.macrophage_TNvsctrl.RPL41	0.0941999	-0.279467	0.864	0.824	1	inf.macrophage	TNvsctrl	RPL41
inf.macrophage_TNvsctrl.MLF2	0.094483	0.387045	0.168	0.094	1	inf.macrophage	TNvsctrl	MLF2
inf.macrophage_TNvsctrl.SMCHD1	0.097394	0.273583	0.121	0.059	1	inf.macrophage	TNvsctrl	SMCHD1
inf.macrophage_TNvsctrl.CCT4	0.0994812	0.357544	0.136	0.071	1	inf.macrophage	TNvsctrl	CCT4
inf.macrophage_TNvsctrl.ERICH1	0.100558	0.34194	0.106	0.047	1	inf.macrophage	TNvsctrl	ERICH1
inf.macrophage_TNvsctrl.SET	0.101769	0.39017	0.216	0.129	1	inf.macrophage	TNvsctrl	SET
inf.macrophage_TNvsctrl.NFKB1	0.101842	0.474	0.149	0.082	1	inf.macrophage	TNvsctrl	NFKB1
inf.macrophage_TNvsctrl.CITED2	0.102654	0.394779	0.104	0.047	1	inf.macrophage	TNvsctrl	CITED2
inf.macrophage_TNvsctrl.RABAC1	0.103482	-0.259732	0.192	0.106	1	inf.macrophage	TNvsctrl	RABAC1
inf.macrophage_TNvsctrl.PRKAR1A	0.103587	-0.828915	0.173	0.094	1	inf.macrophage	TNvsctrl	PRKAR1A
inf.macrophage_TNvsctrl.SNX3	0.103675	-0.452306	0.356	0.4	1	inf.macrophage	TNvsctrl	SNX3
inf.macrophage_TNvsctrl.PABPC4	0.105147	0.355672	0.104	0.047	1	inf.macrophage	TNvsctrl	PABPC4
inf.macrophage_TNvsctrl.ARHGAP30	0.105799	-1.0152	0.125	0.059	1	inf.macrophage	TNvsctrl	ARHGAP30
inf.macrophage_TNvsctrl.RAB1B	0.106096	0.308081	0.121	0.059	1	inf.macrophage	TNvsctrl	RAB1B
inf.macrophage_TNvsctrl.LMNB1	0.106371	-0.353867	0.108	0.047	1	inf.macrophage	TNvsctrl	LMNB1
inf.macrophage_TNvsctrl.PSMA5	0.106426	0.262473	0.186	0.106	1	inf.macrophage	TNvsctrl	PSMA5
inf.macrophage_TNvsctrl.SF3B2	0.107574	0.434367	0.222	0.141	1	inf.macrophage	TNvsctrl	SF3B2
inf.macrophage_TNvsctrl.RPL6	0.109157	-0.282412	0.849	0.741	1	inf.macrophage	TNvsctrl	RPL6
inf.macrophage_TNvsctrl.MRPL34	0.109301	0.34797	0.104	0.047	1	inf.macrophage	TNvsctrl	MRPL34
inf.macrophage_TNvsctrl.EAPP	0.11029	-0.39523	0.06	0.106	1	inf.macrophage	TNvsctrl	EAPP
inf.macrophage_TNvsctrl.CD40	0.111497	0.441589	0.134	0.071	1	inf.macrophage	TNvsctrl	CD40
inf.macrophage_TNvsctrl.CXCL16	0.114067	0.561118	0.149	0.082	1	inf.macrophage	TNvsctrl	CXCL16
inf.macrophage_TNvsctrl.LSM10	0.117955	-0.429891	0.171	0.094	1	inf.macrophage	TNvsctrl	LSM10
inf.macrophage_TNvsctrl.RPL7A	0.118896	-0.310305	0.793	0.741	1	inf.macrophage	TNvsctrl	RPL7A
inf.macrophage_TNvsctrl.FBXW5	0.119036	0.333348	0.104	0.047	1	inf.macrophage	TNvsctrl	FBXW5
inf.macrophage_TNvsctrl.EIF4B	0.119773	0.431885	0.231	0.153	1	inf.macrophage	TNvsctrl	EIF4B
inf.macrophage_TNvsctrl.TGFBI	0.120158	0.2765	0.151	0.082	1	inf.macrophage	TNvsctrl	TGFBI
inf.macrophage_TNvsctrl.SSR1	0.120689	-0.577398	0.156	0.082	1	inf.macrophage	TNvsctrl	SSR1
inf.macrophage_TNvsctrl.PAK2	0.120737	0.408619	0.24	0.153	1	inf.macrophage	TNvsctrl	PAK2
inf.macrophage_TNvsctrl.COMMD6	0.121416	-0.362207	0.492	0.518	1	inf.macrophage	TNvsctrl	COMMD6
inf.macrophage_TNvsctrl.GIMAP1	0.121484	-0.650517	0.104	0.047	1	inf.macrophage	TNvsctrl	GIMAP1
inf.macrophage_TNvsctrl.WNK1	0.12281	0.472198	0.117	0.059	1	inf.macrophage	TNvsctrl	WNK1
inf.macrophage_TNvsctrl.BID	0.123171	-0.297332	0.292	0.188	1	inf.macrophage	TNvsctrl	BID
inf.macrophage_TNvsctrl.LEPROTL1	0.123733	0.265121	0.102	0.047	1	inf.macrophage	TNvsctrl	LEPROTL1
inf.macrophage_TNvsctrl.HLA-DQA2	0.12641	-0.839766	0.153	0.212	1	inf.macrophage	TNvsctrl	HLA-DQA2
inf.macrophage_TNvsctrl.COX16	0.126492	-0.304197	0.149	0.082	1	inf.macrophage	TNvsctrl	COX16
inf.macrophage_TNvsctrl.AKAP9	0.131563	-0.966649	0.136	0.188	1	inf.macrophage	TNvsctrl	AKAP9
inf.macrophage_TNvsctrl.RPL18A	0.131745	0.254022	0.81	0.753	1	inf.macrophage	TNvsctrl	RPL18A
inf.macrophage_TNvsctrl.PARVG	0.132818	-0.418952	0.171	0.094	1	inf.macrophage	TNvsctrl	PARVG
inf.macrophage_TNvsctrl.NAAA	0.133119	0.316085	0.162	0.094	1	inf.macrophage	TNvsctrl	NAAA
inf.macrophage_TNvsctrl.MAT2B	0.13376	-0.998895	0.084	0.129	1	inf.macrophage	TNvsctrl	MAT2B
inf.macrophage_TNvsctrl.MYDGF	0.13473	0.389594	0.158	0.094	1	inf.macrophage	TNvsctrl	MYDGF
inf.macrophage_TNvsctrl.PRDX1	0.13677	0.418421	0.261	0.176	1	inf.macrophage	TNvsctrl	PRDX1
inf.macrophage_TNvsctrl.ANKRD12	0.136918	0.575283	0.184	0.118	1	inf.macrophage	TNvsctrl	ANKRD12
inf.macrophage_TNvsctrl.EIF5	0.139237	-0.382251	0.214	0.129	1	inf.macrophage	TNvsctrl	EIF5
inf.macrophage_TNvsctrl.DCAF7	0.139315	0.369816	0.112	0.059	1	inf.macrophage	TNvsctrl	DCAF7
inf.macrophage_TNvsctrl.NECAP2	0.139412	-0.642714	0.117	0.059	1	inf.macrophage	TNvsctrl	NECAP2
inf.macrophage_TNvsctrl.HLA-DRA	0.141084	-0.294234	0.86	0.847	1	inf.macrophage	TNvsctrl	HLA-DRA
inf.macrophage_TNvsctrl.RAB10	0.142402	0.262356	0.173	0.106	1	inf.macrophage	TNvsctrl	RAB10
inf.macrophage_TNvsctrl.MAF1	0.14354	0.295158	0.13	0.071	1	inf.macrophage	TNvsctrl	MAF1
inf.macrophage_TNvsctrl.ILF2	0.144551	-0.479882	0.132	0.071	1	inf.macrophage	TNvsctrl	ILF2
inf.macrophage_TNvsctrl.SLC16A3	0.144912	-0.620701	0.132	0.071	1	inf.macrophage	TNvsctrl	SLC16A3
inf.macrophage_TNvsctrl.CLNS1A	0.150196	-0.353222	0.181	0.106	1	inf.macrophage	TNvsctrl	CLNS1A
inf.macrophage_TNvsctrl.ASB2	0.150455	-0.507846	0.065	0.106	1	inf.macrophage	TNvsctrl	ASB2
inf.macrophage_TNvsctrl.MT-ND6	0.15103	0.314254	0.367	0.259	1	inf.macrophage	TNvsctrl	MT-ND6
inf.macrophage_TNvsctrl.REST	0.151406	-0.347907	0.065	0.106	1	inf.macrophage	TNvsctrl	REST
inf.macrophage_TNvsctrl.USP16	0.151762	0.333872	0.112	0.059	1	inf.macrophage	TNvsctrl	USP16
inf.macrophage_TNvsctrl.PCBD1	0.152564	-0.39733	0.095	0.141	1	inf.macrophage	TNvsctrl	PCBD1
inf.macrophage_TNvsctrl.COTL1	0.155978	-0.703798	0.693	0.635	1	inf.macrophage	TNvsctrl	COTL1
inf.macrophage_TNvsctrl.GDI2	0.156527	0.283995	0.335	0.247	1	inf.macrophage	TNvsctrl	GDI2
inf.macrophage_TNvsctrl.RAB8A	0.157594	-0.498252	0.132	0.071	1	inf.macrophage	TNvsctrl	RAB8A
inf.macrophage_TNvsctrl.PHPT1	0.15978	-0.262276	0.164	0.094	1	inf.macrophage	TNvsctrl	PHPT1
inf.macrophage_TNvsctrl.DEFA5	0.160047	0.652139	0.071	0.118	1	inf.macrophage	TNvsctrl	DEFA5
inf.macrophage_TNvsctrl.SYNCRIP	0.162989	0.338706	0.11	0.059	1	inf.macrophage	TNvsctrl	SYNCRIP
inf.macrophage_TNvsctrl.RUNX3	0.164004	-0.285239	0.125	0.071	1	inf.macrophage	TNvsctrl	RUNX3
inf.macrophage_TNvsctrl.MARCH1	0.165228	-0.312821	0.16	0.094	1	inf.macrophage	TNvsctrl	2022-03-01
inf.macrophage_TNvsctrl.TM9SF2	0.165971	0.464014	0.156	0.094	1	inf.macrophage	TNvsctrl	TM9SF2
inf.macrophage_TNvsctrl.DNAJC3	0.166252	0.28936	0.143	0.082	1	inf.macrophage	TNvsctrl	DNAJC3
inf.macrophage_TNvsctrl.ZRANB2	0.166505	0.36991	0.108	0.059	1	inf.macrophage	TNvsctrl	ZRANB2
inf.macrophage_TNvsctrl.PRRC2C	0.167501	-0.851555	0.257	0.165	1	inf.macrophage	TNvsctrl	PRRC2C
inf.macrophage_TNvsctrl.VKORC1	0.16908	-0.541631	0.108	0.153	1	inf.macrophage	TNvsctrl	VKORC1
inf.macrophage_TNvsctrl.CDC42SE2	0.174391	0.292229	0.11	0.059	1	inf.macrophage	TNvsctrl	CDC42SE2
inf.macrophage_TNvsctrl.EZR	0.174697	-0.842311	0.117	0.165	1	inf.macrophage	TNvsctrl	EZR
inf.macrophage_TNvsctrl.PPP1R12A	0.176062	0.343818	0.125	0.071	1	inf.macrophage	TNvsctrl	PPP1R12A
inf.macrophage_TNvsctrl.ZFAS1	0.176337	-0.418656	0.263	0.176	1	inf.macrophage	TNvsctrl	ZFAS1
inf.macrophage_TNvsctrl.HLA-DRB5	0.177472	0.43291	0.454	0.376	1	inf.macrophage	TNvsctrl	HLA-DRB5
inf.macrophage_TNvsctrl.VASP	0.177541	0.268052	0.253	0.176	1	inf.macrophage	TNvsctrl	VASP
inf.macrophage_TNvsctrl.ARRB2	0.178196	0.310543	0.276	0.2	1	inf.macrophage	TNvsctrl	ARRB2
inf.macrophage_TNvsctrl.ERH	0.178816	-0.396424	0.214	0.129	1	inf.macrophage	TNvsctrl	ERH
inf.macrophage_TNvsctrl.PCBP2	0.179076	-0.471409	0.564	0.553	1	inf.macrophage	TNvsctrl	PCBP2
inf.macrophage_TNvsctrl.LIMS1	0.179969	-0.851226	0.207	0.129	1	inf.macrophage	TNvsctrl	LIMS1
inf.macrophage_TNvsctrl.FAM49B	0.182106	0.263539	0.292	0.212	1	inf.macrophage	TNvsctrl	FAM49B
inf.macrophage_TNvsctrl.VSIR	0.182334	0.313627	0.285	0.212	1	inf.macrophage	TNvsctrl	VSIR
inf.macrophage_TNvsctrl.CIITA	0.184413	-0.321031	0.166	0.106	1	inf.macrophage	TNvsctrl	CIITA
inf.macrophage_TNvsctrl.ANKRD44	0.186162	-0.483284	0.123	0.071	1	inf.macrophage	TNvsctrl	ANKRD44
inf.macrophage_TNvsctrl.C1QA	0.194002	-0.684428	0.143	0.188	1	inf.macrophage	TNvsctrl	C1QA
inf.macrophage_TNvsctrl.SLA	0.194221	-0.468856	0.125	0.071	1	inf.macrophage	TNvsctrl	SLA
inf.macrophage_TNvsctrl.C19orf53	0.19584	-0.270788	0.302	0.2	1	inf.macrophage	TNvsctrl	C19orf53
inf.macrophage_TNvsctrl.NPM1	0.196051	-0.646573	0.363	0.388	1	inf.macrophage	TNvsctrl	NPM1
inf.macrophage_TNvsctrl.EIF4EBP2	0.19727	0.314813	0.121	0.071	1	inf.macrophage	TNvsctrl	EIF4EBP2
inf.macrophage_TNvsctrl.RPS27A	0.197842	-0.320213	0.87	0.8	1	inf.macrophage	TNvsctrl	RPS27A
inf.macrophage_TNvsctrl.STK17A	0.197842	-1.03666	0.071	0.106	1	inf.macrophage	TNvsctrl	STK17A
inf.macrophage_TNvsctrl.WSB1	0.20009	-1.13848	0.233	0.153	1	inf.macrophage	TNvsctrl	WSB1
inf.macrophage_TNvsctrl.NCKAP1L	0.201956	-0.29524	0.158	0.094	1	inf.macrophage	TNvsctrl	NCKAP1L
inf.macrophage_TNvsctrl.CNN2	0.205554	0.250029	0.283	0.212	1	inf.macrophage	TNvsctrl	CNN2
inf.macrophage_TNvsctrl.DDIT4	0.205636	-0.332582	0.14	0.082	1	inf.macrophage	TNvsctrl	DDIT4
inf.macrophage_TNvsctrl.ZCRB1	0.207686	-0.458387	0.091	0.129	1	inf.macrophage	TNvsctrl	ZCRB1
inf.macrophage_TNvsctrl.FSCN1	0.210169	-0.650585	0.069	0.106	1	inf.macrophage	TNvsctrl	FSCN1
inf.macrophage_TNvsctrl.UBC	0.210246	-0.262487	0.376	0.306	1	inf.macrophage	TNvsctrl	UBC
inf.macrophage_TNvsctrl.HMGN3	0.212929	-0.546348	0.251	0.176	1	inf.macrophage	TNvsctrl	HMGN3
inf.macrophage_TNvsctrl.ADI1	0.216615	-0.412391	0.102	0.141	1	inf.macrophage	TNvsctrl	ADI1
inf.macrophage_TNvsctrl.MRFAP1	0.217822	0.387201	0.104	0.059	1	inf.macrophage	TNvsctrl	MRFAP1
inf.macrophage_TNvsctrl.ETFA	0.218795	0.250981	0.119	0.071	1	inf.macrophage	TNvsctrl	ETFA
inf.macrophage_TNvsctrl.SLC40A1	0.219989	-0.288197	0.078	0.118	1	inf.macrophage	TNvsctrl	SLC40A1
inf.macrophage_TNvsctrl.PRAP1	0.221919	0.382823	0.104	0.059	1	inf.macrophage	TNvsctrl	PRAP1
inf.macrophage_TNvsctrl.HINT1	0.231295	-0.373818	0.479	0.506	1	inf.macrophage	TNvsctrl	HINT1
inf.macrophage_TNvsctrl.IL32	0.233555	0.548059	0.114	0.071	1	inf.macrophage	TNvsctrl	IL32
inf.macrophage_TNvsctrl.VPS36	0.233969	0.273376	0.104	0.059	1	inf.macrophage	TNvsctrl	VPS36
inf.macrophage_TNvsctrl.FABP2	0.235702	0.551238	0.102	0.059	1	inf.macrophage	TNvsctrl	FABP2
inf.macrophage_TNvsctrl.DDX24	0.236278	-0.297113	0.151	0.094	1	inf.macrophage	TNvsctrl	DDX24
inf.macrophage_TNvsctrl.LAGE3	0.23693	0.358289	0.13	0.082	1	inf.macrophage	TNvsctrl	LAGE3
inf.macrophage_TNvsctrl.ATP5ME	0.237434	0.267847	0.242	0.176	1	inf.macrophage	TNvsctrl	ATP5ME
inf.macrophage_TNvsctrl.CLEC7A	0.239941	0.361785	0.186	0.129	1	inf.macrophage	TNvsctrl	CLEC7A
inf.macrophage_TNvsctrl.CCT5	0.24019	-0.360204	0.136	0.082	1	inf.macrophage	TNvsctrl	CCT5
inf.macrophage_TNvsctrl.ID2	0.241714	0.572493	0.127	0.082	1	inf.macrophage	TNvsctrl	ID2
inf.macrophage_TNvsctrl.ATRX	0.243999	0.359756	0.145	0.094	1	inf.macrophage	TNvsctrl	ATRX
inf.macrophage_TNvsctrl.TFG	0.24569	-0.420331	0.102	0.059	1	inf.macrophage	TNvsctrl	TFG
inf.macrophage_TNvsctrl.EID1	0.251548	-0.897345	0.266	0.188	1	inf.macrophage	TNvsctrl	EID1
inf.macrophage_TNvsctrl.FABP1	0.257444	-0.472434	0.19	0.224	1	inf.macrophage	TNvsctrl	FABP1
inf.macrophage_TNvsctrl.PPCS	0.258764	-0.3008	0.147	0.094	1	inf.macrophage	TNvsctrl	PPCS
inf.macrophage_TNvsctrl.DDOST	0.260689	0.331352	0.114	0.071	1	inf.macrophage	TNvsctrl	DDOST
inf.macrophage_TNvsctrl.XRCC5	0.261426	-0.306367	0.194	0.129	1	inf.macrophage	TNvsctrl	XRCC5
inf.macrophage_TNvsctrl.HERPUD1	0.26632	-0.582297	0.242	0.271	1	inf.macrophage	TNvsctrl	HERPUD1
inf.macrophage_TNvsctrl.THEMIS2	0.266322	-0.375578	0.162	0.106	1	inf.macrophage	TNvsctrl	THEMIS2
inf.macrophage_TNvsctrl.CAPRIN1	0.269511	0.427956	0.11	0.071	1	inf.macrophage	TNvsctrl	CAPRIN1
inf.macrophage_TNvsctrl.SDCBP	0.270744	0.301623	0.184	0.129	1	inf.macrophage	TNvsctrl	SDCBP
inf.macrophage_TNvsctrl.AIP	0.274194	-0.337246	0.102	0.059	1	inf.macrophage	TNvsctrl	AIP
inf.macrophage_TNvsctrl.HNRNPR	0.275267	-0.719262	0.13	0.082	1	inf.macrophage	TNvsctrl	HNRNPR
inf.macrophage_TNvsctrl.KMT2E	0.276437	0.342589	0.166	0.118	1	inf.macrophage	TNvsctrl	KMT2E
inf.macrophage_TNvsctrl.PPP1R10	0.276775	-0.437512	0.102	0.059	1	inf.macrophage	TNvsctrl	PPP1R10
inf.macrophage_TNvsctrl.EIF4EBP1	0.278378	-0.534843	0.145	0.094	1	inf.macrophage	TNvsctrl	EIF4EBP1
inf.macrophage_TNvsctrl.HIST1H4C	0.282736	-0.411552	0.151	0.188	1	inf.macrophage	TNvsctrl	HIST1H4C
inf.macrophage_TNvsctrl.MTCH1	0.283845	-0.694966	0.117	0.071	1	inf.macrophage	TNvsctrl	MTCH1
inf.macrophage_TNvsctrl.RHOF	0.287163	-0.529956	0.076	0.106	1	inf.macrophage	TNvsctrl	RHOF
inf.macrophage_TNvsctrl.SUPT4H1	0.288198	-0.424313	0.218	0.153	1	inf.macrophage	TNvsctrl	SUPT4H1
inf.macrophage_TNvsctrl.REL	0.292707	-0.711645	0.199	0.141	1	inf.macrophage	TNvsctrl	REL
inf.macrophage_TNvsctrl.ANXA7	0.294385	-0.38769	0.076	0.106	1	inf.macrophage	TNvsctrl	ANXA7
inf.macrophage_TNvsctrl.GNB1	0.296246	-0.712626	0.13	0.082	1	inf.macrophage	TNvsctrl	GNB1
inf.macrophage_TNvsctrl.DEK	0.299617	-0.45434	0.248	0.176	1	inf.macrophage	TNvsctrl	DEK
inf.macrophage_TNvsctrl.GSN	0.300199	-0.39424	0.287	0.318	1	inf.macrophage	TNvsctrl	GSN
inf.macrophage_TNvsctrl.NUCB1	0.305151	0.602941	0.153	0.106	1	inf.macrophage	TNvsctrl	NUCB1
inf.macrophage_TNvsctrl.DDX46	0.306281	-0.320716	0.127	0.082	1	inf.macrophage	TNvsctrl	DDX46
inf.macrophage_TNvsctrl.ACTR2	0.308852	-0.264699	0.3	0.224	1	inf.macrophage	TNvsctrl	ACTR2
inf.macrophage_TNvsctrl.SCAMP2	0.31106	0.267282	0.108	0.071	1	inf.macrophage	TNvsctrl	SCAMP2
inf.macrophage_TNvsctrl.MAX	0.315225	-0.372836	0.099	0.129	1	inf.macrophage	TNvsctrl	MAX
inf.macrophage_TNvsctrl.FAM120A	0.315924	-0.7866	0.114	0.071	1	inf.macrophage	TNvsctrl	FAM120A
inf.macrophage_TNvsctrl.RHOH	0.317881	0.269475	0.108	0.071	1	inf.macrophage	TNvsctrl	RHOH
inf.macrophage_TNvsctrl.BRD2	0.318626	-0.258032	0.11	0.071	1	inf.macrophage	TNvsctrl	BRD2
inf.macrophage_TNvsctrl.GM2A	0.319309	-0.546985	0.099	0.129	1	inf.macrophage	TNvsctrl	GM2A
inf.macrophage_TNvsctrl.MIF4GD	0.320997	-0.458505	0.078	0.106	1	inf.macrophage	TNvsctrl	MIF4GD
inf.macrophage_TNvsctrl.OS9	0.321896	0.383951	0.119	0.082	1	inf.macrophage	TNvsctrl	OS9
inf.macrophage_TNvsctrl.ERP29	0.325631	-0.56995	0.354	0.365	1	inf.macrophage	TNvsctrl	ERP29
inf.macrophage_TNvsctrl.ZNF580	0.327914	-0.996408	0.078	0.106	1	inf.macrophage	TNvsctrl	ZNF580
inf.macrophage_TNvsctrl.HNRNPF	0.328234	-0.78517	0.227	0.247	1	inf.macrophage	TNvsctrl	HNRNPF
inf.macrophage_TNvsctrl.CD47	0.33266	-0.29945	0.156	0.106	1	inf.macrophage	TNvsctrl	CD47
inf.macrophage_TNvsctrl.XRCC6	0.333027	-0.278938	0.173	0.118	1	inf.macrophage	TNvsctrl	XRCC6
inf.macrophage_TNvsctrl.NDUFS8	0.336847	-0.488674	0.212	0.235	1	inf.macrophage	TNvsctrl	NDUFS8
inf.macrophage_TNvsctrl.MRPL41	0.336879	-0.527669	0.253	0.176	1	inf.macrophage	TNvsctrl	MRPL41
inf.macrophage_TNvsctrl.MAGOH	0.337937	-0.499615	0.125	0.082	1	inf.macrophage	TNvsctrl	MAGOH
inf.macrophage_TNvsctrl.SUMO3	0.342412	0.396113	0.164	0.118	1	inf.macrophage	TNvsctrl	SUMO3
inf.macrophage_TNvsctrl.TMED9	0.34324	-0.364815	0.108	0.071	1	inf.macrophage	TNvsctrl	TMED9
inf.macrophage_TNvsctrl.NDUFB4	0.344537	-0.27185	0.266	0.2	1	inf.macrophage	TNvsctrl	NDUFB4
inf.macrophage_TNvsctrl.SPCS1	0.345772	-0.263983	0.263	0.2	1	inf.macrophage	TNvsctrl	SPCS1
inf.macrophage_TNvsctrl.KDELR1	0.346601	-0.650543	0.162	0.188	1	inf.macrophage	TNvsctrl	KDELR1
inf.macrophage_TNvsctrl.UQCR11	0.352979	-0.336481	0.546	0.435	1	inf.macrophage	TNvsctrl	UQCR11
inf.macrophage_TNvsctrl.TUBA1B	0.355576	-0.47056	0.378	0.388	1	inf.macrophage	TNvsctrl	TUBA1B
inf.macrophage_TNvsctrl.NME3	0.363049	-0.305724	0.138	0.094	1	inf.macrophage	TNvsctrl	NME3
inf.macrophage_TNvsctrl.GADD45GIP1	0.363709	-0.418482	0.177	0.129	1	inf.macrophage	TNvsctrl	GADD45GIP1
inf.macrophage_TNvsctrl.ARHGAP17	0.367257	-0.324789	0.078	0.106	1	inf.macrophage	TNvsctrl	ARHGAP17
inf.macrophage_TNvsctrl.APOL3	0.369683	0.257268	0.104	0.071	1	inf.macrophage	TNvsctrl	APOL3
inf.macrophage_TNvsctrl.HEBP1	0.370511	-0.488247	0.104	0.129	1	inf.macrophage	TNvsctrl	HEBP1
inf.macrophage_TNvsctrl.HSPB1	0.376447	-0.343147	0.214	0.235	1	inf.macrophage	TNvsctrl	HSPB1
inf.macrophage_TNvsctrl.PRDX2	0.378327	-0.302105	0.08	0.106	1	inf.macrophage	TNvsctrl	PRDX2
inf.macrophage_TNvsctrl.SMC1A	0.380427	-0.375032	0.08	0.106	1	inf.macrophage	TNvsctrl	SMC1A
inf.macrophage_TNvsctrl.USF2	0.381658	0.303933	0.102	0.071	1	inf.macrophage	TNvsctrl	USF2
inf.macrophage_TNvsctrl.HNRNPC	0.384902	0.386644	0.287	0.224	1	inf.macrophage	TNvsctrl	HNRNPC
inf.macrophage_TNvsctrl.DSTN	0.385938	-0.503148	0.082	0.106	1	inf.macrophage	TNvsctrl	DSTN
inf.macrophage_TNvsctrl.CCT2	0.391692	-0.46539	0.106	0.129	1	inf.macrophage	TNvsctrl	CCT2
inf.macrophage_TNvsctrl.LAMP3	0.391851	-0.638712	0.082	0.106	1	inf.macrophage	TNvsctrl	LAMP3
inf.macrophage_TNvsctrl.WDR83OS	0.392205	-0.322409	0.361	0.271	1	inf.macrophage	TNvsctrl	WDR83OS
inf.macrophage_TNvsctrl.STUB1	0.393996	-0.327851	0.104	0.071	1	inf.macrophage	TNvsctrl	STUB1
inf.macrophage_TNvsctrl.IMP3	0.400821	-0.788007	0.119	0.082	1	inf.macrophage	TNvsctrl	IMP3
inf.macrophage_TNvsctrl.PRDX5	0.402423	-0.291328	0.285	0.224	1	inf.macrophage	TNvsctrl	PRDX5
inf.macrophage_TNvsctrl.NUDC	0.409364	-1.02804	0.095	0.118	1	inf.macrophage	TNvsctrl	NUDC
inf.macrophage_TNvsctrl.CST7	0.410775	-0.455227	0.102	0.071	1	inf.macrophage	TNvsctrl	CST7
inf.macrophage_TNvsctrl.CSDE1	0.413207	-0.284362	0.229	0.176	1	inf.macrophage	TNvsctrl	CSDE1
inf.macrophage_TNvsctrl.SLC25A39	0.418443	-0.381597	0.147	0.106	1	inf.macrophage	TNvsctrl	SLC25A39
inf.macrophage_TNvsctrl.RAB32	0.422523	-0.41383	0.162	0.118	1	inf.macrophage	TNvsctrl	RAB32
inf.macrophage_TNvsctrl.EIF1B	0.423113	0.278419	0.136	0.106	1	inf.macrophage	TNvsctrl	EIF1B
inf.macrophage_TNvsctrl.RPS11	0.42488	0.315134	0.6	0.506	1	inf.macrophage	TNvsctrl	RPS11
inf.macrophage_TNvsctrl.YBX1	0.425446	-0.502778	0.497	0.482	1	inf.macrophage	TNvsctrl	YBX1
inf.macrophage_TNvsctrl.RPS6KA4	0.428442	-0.362505	0.084	0.106	1	inf.macrophage	TNvsctrl	RPS6KA4
inf.macrophage_TNvsctrl.CCAR1	0.431158	-0.325649	0.082	0.106	1	inf.macrophage	TNvsctrl	CCAR1
inf.macrophage_TNvsctrl.HNRNPD	0.432515	-0.374613	0.132	0.094	1	inf.macrophage	TNvsctrl	HNRNPD
inf.macrophage_TNvsctrl.SNX20	0.437392	-0.792291	0.117	0.082	1	inf.macrophage	TNvsctrl	SNX20
inf.macrophage_TNvsctrl.RACK1	0.438485	-0.275204	0.747	0.706	1	inf.macrophage	TNvsctrl	RACK1
inf.macrophage_TNvsctrl.HNRNPA0	0.44143	-0.43503	0.117	0.082	1	inf.macrophage	TNvsctrl	HNRNPA0
inf.macrophage_TNvsctrl.NDUFA4	0.442359	-0.376263	0.477	0.376	1	inf.macrophage	TNvsctrl	NDUFA4
inf.macrophage_TNvsctrl.WAS	0.444891	-0.291838	0.251	0.2	1	inf.macrophage	TNvsctrl	WAS
inf.macrophage_TNvsctrl.GPS2	0.445181	-0.35148	0.13	0.153	1	inf.macrophage	TNvsctrl	GPS2
inf.macrophage_TNvsctrl.DBNL	0.446137	-1.12665	0.166	0.188	1	inf.macrophage	TNvsctrl	DBNL
inf.macrophage_TNvsctrl.SKP1	0.44965	-0.313321	0.339	0.259	1	inf.macrophage	TNvsctrl	SKP1
inf.macrophage_TNvsctrl.MRPL23	0.453672	-0.770595	0.108	0.129	1	inf.macrophage	TNvsctrl	MRPL23
inf.macrophage_TNvsctrl.GSTK1	0.45385	-0.293308	0.298	0.224	1	inf.macrophage	TNvsctrl	GSTK1
inf.macrophage_TNvsctrl.ZNF207	0.457217	-0.924905	0.134	0.153	1	inf.macrophage	TNvsctrl	ZNF207
inf.macrophage_TNvsctrl.UFM1	0.457723	-0.335353	0.102	0.071	1	inf.macrophage	TNvsctrl	UFM1
inf.macrophage_TNvsctrl.EIF4A2	0.457731	-1.18333	0.11	0.129	1	inf.macrophage	TNvsctrl	EIF4A2
inf.macrophage_TNvsctrl.SRSF1	0.462849	0.334169	0.11	0.082	1	inf.macrophage	TNvsctrl	SRSF1
inf.macrophage_TNvsctrl.RBM3	0.4644	-0.452117	0.305	0.318	1	inf.macrophage	TNvsctrl	RBM3
inf.macrophage_TNvsctrl.UBE2V1	0.465587	-0.629268	0.201	0.153	1	inf.macrophage	TNvsctrl	UBE2V1
inf.macrophage_TNvsctrl.PTP4A2	0.467141	-0.576865	0.227	0.176	1	inf.macrophage	TNvsctrl	PTP4A2
inf.macrophage_TNvsctrl.C1QB	0.470095	-0.307362	0.127	0.153	1	inf.macrophage	TNvsctrl	C1QB
inf.macrophage_TNvsctrl.TBRG1	0.47296	-0.495576	0.13	0.094	1	inf.macrophage	TNvsctrl	TBRG1
inf.macrophage_TNvsctrl.MAN2B1	0.472974	-0.574292	0.218	0.235	1	inf.macrophage	TNvsctrl	MAN2B1
inf.macrophage_TNvsctrl.SRP9	0.473247	-0.415767	0.168	0.129	1	inf.macrophage	TNvsctrl	SRP9
inf.macrophage_TNvsctrl.FAM200B	0.476623	0.287063	0.108	0.082	1	inf.macrophage	TNvsctrl	FAM200B
inf.macrophage_TNvsctrl.AHNAK	0.478592	-0.457168	0.127	0.094	1	inf.macrophage	TNvsctrl	AHNAK
inf.macrophage_TNvsctrl.TMEM243	0.481015	-0.333276	0.086	0.106	1	inf.macrophage	TNvsctrl	TMEM243
inf.macrophage_TNvsctrl.GNAI2	0.481202	-0.62256	0.289	0.224	1	inf.macrophage	TNvsctrl	GNAI2
inf.macrophage_TNvsctrl.TOMM22	0.481974	-0.409204	0.181	0.2	1	inf.macrophage	TNvsctrl	TOMM22
inf.macrophage_TNvsctrl.EIF3H	0.4827	-0.261956	0.324	0.259	1	inf.macrophage	TNvsctrl	EIF3H
inf.macrophage_TNvsctrl.RAC2	0.484138	-0.869375	0.255	0.2	1	inf.macrophage	TNvsctrl	RAC2
inf.macrophage_TNvsctrl.ATP5F1C	0.48494	-0.4089	0.268	0.2	1	inf.macrophage	TNvsctrl	ATP5F1C
inf.macrophage_TNvsctrl.PHF3	0.491384	-0.275155	0.086	0.106	1	inf.macrophage	TNvsctrl	PHF3
inf.macrophage_TNvsctrl.SNHG8	0.49666	-0.820635	0.127	0.094	1	inf.macrophage	TNvsctrl	SNHG8
inf.macrophage_TNvsctrl.HADHA	0.501143	-0.444957	0.279	0.294	1	inf.macrophage	TNvsctrl	HADHA
inf.macrophage_TNvsctrl.ENY2	0.505592	-0.844999	0.261	0.2	1	inf.macrophage	TNvsctrl	ENY2
inf.macrophage_TNvsctrl.ARL5A	0.505828	-0.386886	0.11	0.129	1	inf.macrophage	TNvsctrl	ARL5A
inf.macrophage_TNvsctrl.SOD1	0.510004	-0.288788	0.231	0.247	1	inf.macrophage	TNvsctrl	SOD1
inf.macrophage_TNvsctrl.PQBP1	0.510692	-0.504418	0.149	0.165	1	inf.macrophage	TNvsctrl	PQBP1
inf.macrophage_TNvsctrl.UQCC2	0.511258	-0.318348	0.123	0.141	1	inf.macrophage	TNvsctrl	UQCC2
inf.macrophage_TNvsctrl.CLTB	0.515181	-0.279214	0.242	0.188	1	inf.macrophage	TNvsctrl	CLTB
inf.macrophage_TNvsctrl.RPL4	0.516189	-0.42812	0.607	0.553	1	inf.macrophage	TNvsctrl	RPL4
inf.macrophage_TNvsctrl.CNBP	0.519296	-0.300267	0.3	0.247	1	inf.macrophage	TNvsctrl	CNBP
inf.macrophage_TNvsctrl.PRDX3	0.531826	-0.397721	0.188	0.2	1	inf.macrophage	TNvsctrl	PRDX3
inf.macrophage_TNvsctrl.SUB1	0.535059	-0.419068	0.467	0.376	1	inf.macrophage	TNvsctrl	SUB1
inf.macrophage_TNvsctrl.PAK1	0.536753	-0.56082	0.21	0.224	1	inf.macrophage	TNvsctrl	PAK1
inf.macrophage_TNvsctrl.SURF1	0.537816	-0.498154	0.149	0.118	1	inf.macrophage	TNvsctrl	SURF1
inf.macrophage_TNvsctrl.PAXX	0.545442	-0.762457	0.125	0.141	1	inf.macrophage	TNvsctrl	PAXX
inf.macrophage_TNvsctrl.LY86	0.545872	-0.32671	0.276	0.224	1	inf.macrophage	TNvsctrl	LY86
inf.macrophage_TNvsctrl.EIF2S3	0.547056	-0.301057	0.179	0.141	1	inf.macrophage	TNvsctrl	EIF2S3
inf.macrophage_TNvsctrl.UVRAG	0.547283	-0.987316	0.125	0.094	1	inf.macrophage	TNvsctrl	UVRAG
inf.macrophage_TNvsctrl.COPS9	0.548534	-0.633668	0.192	0.2	1	inf.macrophage	TNvsctrl	COPS9
inf.macrophage_TNvsctrl.UQCRQ	0.549893	-0.393306	0.4	0.365	1	inf.macrophage	TNvsctrl	UQCRQ
inf.macrophage_TNvsctrl.HMGN2	0.550689	-0.546275	0.361	0.353	1	inf.macrophage	TNvsctrl	HMGN2
inf.macrophage_TNvsctrl.EIF5A	0.551747	-0.365722	0.22	0.235	1	inf.macrophage	TNvsctrl	EIF5A
inf.macrophage_TNvsctrl.RHOA	0.552375	-0.478217	0.555	0.494	1	inf.macrophage	TNvsctrl	RHOA
inf.macrophage_TNvsctrl.APEX1	0.554095	-0.533987	0.136	0.153	1	inf.macrophage	TNvsctrl	APEX1
inf.macrophage_TNvsctrl.MGAT1	0.554348	-1.0572	0.143	0.106	1	inf.macrophage	TNvsctrl	MGAT1
inf.macrophage_TNvsctrl.TMEM14C	0.557081	-0.408015	0.186	0.2	1	inf.macrophage	TNvsctrl	TMEM14C
inf.macrophage_TNvsctrl.HMGA1	0.562236	-0.336447	0.175	0.141	1	inf.macrophage	TNvsctrl	HMGA1
inf.macrophage_TNvsctrl.VPS35	0.563339	-0.636826	0.194	0.153	1	inf.macrophage	TNvsctrl	VPS35
inf.macrophage_TNvsctrl.RAD23B	0.568159	-0.976679	0.091	0.106	1	inf.macrophage	TNvsctrl	RAD23B
inf.macrophage_TNvsctrl.IRF8	0.568651	-1.32484	0.117	0.129	1	inf.macrophage	TNvsctrl	IRF8
inf.macrophage_TNvsctrl.CYCS	0.569851	-0.708662	0.102	0.118	1	inf.macrophage	TNvsctrl	CYCS
inf.macrophage_TNvsctrl.VDAC2	0.569913	-0.463825	0.205	0.212	1	inf.macrophage	TNvsctrl	VDAC2
inf.macrophage_TNvsctrl.AKNA	0.576433	-0.395398	0.106	0.082	1	inf.macrophage	TNvsctrl	AKNA
inf.macrophage_TNvsctrl.LAMTOR1	0.577585	-0.32337	0.311	0.306	1	inf.macrophage	TNvsctrl	LAMTOR1
inf.macrophage_TNvsctrl.UBE2A	0.577637	-0.338339	0.134	0.106	1	inf.macrophage	TNvsctrl	UBE2A
inf.macrophage_TNvsctrl.KMT2C	0.57772	-0.326173	0.091	0.106	1	inf.macrophage	TNvsctrl	KMT2C
inf.macrophage_TNvsctrl.HLA-E	0.579618	-0.294934	0.477	0.388	1	inf.macrophage	TNvsctrl	HLA-E
inf.macrophage_TNvsctrl.ARPC2	0.581435	-0.396581	0.622	0.565	1	inf.macrophage	TNvsctrl	ARPC2
inf.macrophage_TNvsctrl.UBE2J1	0.582994	-0.611058	0.149	0.118	1	inf.macrophage	TNvsctrl	UBE2J1
inf.macrophage_TNvsctrl.CD52	0.591947	-0.385964	0.38	0.376	1	inf.macrophage	TNvsctrl	CD52
inf.macrophage_TNvsctrl.PEBP1	0.592209	-0.336791	0.197	0.212	1	inf.macrophage	TNvsctrl	PEBP1
inf.macrophage_TNvsctrl.NOL7	0.592967	-0.335419	0.104	0.082	1	inf.macrophage	TNvsctrl	NOL7
inf.macrophage_TNvsctrl.SYK	0.595788	-0.307098	0.177	0.141	1	inf.macrophage	TNvsctrl	SYK
inf.macrophage_TNvsctrl.OCIAD1	0.598808	-0.778363	0.119	0.094	1	inf.macrophage	TNvsctrl	OCIAD1
inf.macrophage_TNvsctrl.PPIA	0.600036	-0.397312	0.62	0.6	1	inf.macrophage	TNvsctrl	PPIA
inf.macrophage_TNvsctrl.ISCU	0.60173	-0.439733	0.216	0.176	1	inf.macrophage	TNvsctrl	ISCU
inf.macrophage_TNvsctrl.PDCD6IP	0.602552	-0.363403	0.119	0.094	1	inf.macrophage	TNvsctrl	PDCD6IP
inf.macrophage_TNvsctrl.EVI2B	0.606355	-0.433997	0.207	0.212	1	inf.macrophage	TNvsctrl	EVI2B
inf.macrophage_TNvsctrl.EIF3L	0.612219	-0.614884	0.302	0.294	1	inf.macrophage	TNvsctrl	EIF3L
inf.macrophage_TNvsctrl.VCP	0.61888	-0.689274	0.153	0.165	1	inf.macrophage	TNvsctrl	VCP
inf.macrophage_TNvsctrl.EEF2	0.619221	-0.528648	0.538	0.494	1	inf.macrophage	TNvsctrl	EEF2
inf.macrophage_TNvsctrl.JPT1	0.620963	-0.277222	0.257	0.212	1	inf.macrophage	TNvsctrl	JPT1
inf.macrophage_TNvsctrl.STK4	0.621501	-1.02786	0.123	0.094	1	inf.macrophage	TNvsctrl	STK4
inf.macrophage_TNvsctrl.NDUFA2	0.623604	-0.364212	0.302	0.247	1	inf.macrophage	TNvsctrl	NDUFA2
inf.macrophage_TNvsctrl.SH3BP2	0.625693	-0.464114	0.119	0.129	1	inf.macrophage	TNvsctrl	SH3BP2
inf.macrophage_TNvsctrl.APBB1IP	0.625901	-0.349094	0.179	0.141	1	inf.macrophage	TNvsctrl	APBB1IP
inf.macrophage_TNvsctrl.SCAND1	0.628625	-0.364624	0.233	0.188	1	inf.macrophage	TNvsctrl	SCAND1
inf.macrophage_TNvsctrl.LTB	0.62874	-0.289745	0.138	0.153	1	inf.macrophage	TNvsctrl	LTB
inf.macrophage_TNvsctrl.TAF15	0.631535	-0.777592	0.095	0.106	1	inf.macrophage	TNvsctrl	TAF15
inf.macrophage_TNvsctrl.RPL13A	0.633086	-0.424572	0.609	0.541	1	inf.macrophage	TNvsctrl	RPL13A
inf.macrophage_TNvsctrl.RELB	0.636153	-1.22759	0.104	0.082	1	inf.macrophage	TNvsctrl	RELB
inf.macrophage_TNvsctrl.ANXA6	0.640623	-0.380723	0.117	0.094	1	inf.macrophage	TNvsctrl	ANXA6
inf.macrophage_TNvsctrl.RNPS1	0.641631	-0.309156	0.106	0.118	1	inf.macrophage	TNvsctrl	RNPS1
inf.macrophage_TNvsctrl.H2AFZ	0.645219	-0.380112	0.363	0.306	1	inf.macrophage	TNvsctrl	H2AFZ
inf.macrophage_TNvsctrl.ELAVL1	0.647593	-0.511106	0.106	0.118	1	inf.macrophage	TNvsctrl	ELAVL1
inf.macrophage_TNvsctrl.PPM1G	0.649485	-0.466689	0.147	0.118	1	inf.macrophage	TNvsctrl	PPM1G
inf.macrophage_TNvsctrl.LYN	0.651679	-0.283828	0.229	0.235	1	inf.macrophage	TNvsctrl	LYN
inf.macrophage_TNvsctrl.AK2	0.653404	-0.600687	0.114	0.094	1	inf.macrophage	TNvsctrl	AK2
inf.macrophage_TNvsctrl.CKLF	0.653527	-0.278649	0.253	0.212	1	inf.macrophage	TNvsctrl	CKLF
inf.macrophage_TNvsctrl.ATP6V1G1	0.654779	-0.487713	0.441	0.341	1	inf.macrophage	TNvsctrl	ATP6V1G1
inf.macrophage_TNvsctrl.MYD88	0.656975	0.280545	0.147	0.129	1	inf.macrophage	TNvsctrl	MYD88
inf.macrophage_TNvsctrl.KCTD12	0.662781	-0.557573	0.168	0.141	1	inf.macrophage	TNvsctrl	KCTD12
inf.macrophage_TNvsctrl.PFKL	0.663602	-0.866604	0.106	0.118	1	inf.macrophage	TNvsctrl	PFKL
inf.macrophage_TNvsctrl.ITSN2	0.668239	-0.650939	0.114	0.094	1	inf.macrophage	TNvsctrl	ITSN2
inf.macrophage_TNvsctrl.TBCA	0.670431	-0.578614	0.283	0.224	1	inf.macrophage	TNvsctrl	TBCA
inf.macrophage_TNvsctrl.POLR2G	0.673637	-0.599201	0.119	0.094	1	inf.macrophage	TNvsctrl	POLR2G
inf.macrophage_TNvsctrl.PDIA6	0.673711	-0.610514	0.168	0.141	1	inf.macrophage	TNvsctrl	PDIA6
inf.macrophage_TNvsctrl.RPS20	0.676644	-0.252433	0.356	0.306	1	inf.macrophage	TNvsctrl	RPS20
inf.macrophage_TNvsctrl.PARP1	0.680232	-0.851968	0.097	0.106	1	inf.macrophage	TNvsctrl	PARP1
inf.macrophage_TNvsctrl.PSME1	0.680777	-0.278585	0.553	0.506	1	inf.macrophage	TNvsctrl	PSME1
inf.macrophage_TNvsctrl.AKR7A2	0.681289	-0.348031	0.097	0.106	1	inf.macrophage	TNvsctrl	AKR7A2
inf.macrophage_TNvsctrl.CCT8	0.682211	-0.420817	0.177	0.176	1	inf.macrophage	TNvsctrl	CCT8
inf.macrophage_TNvsctrl.HNRNPDL	0.683506	-0.685035	0.214	0.212	1	inf.macrophage	TNvsctrl	HNRNPDL
inf.macrophage_TNvsctrl.COX17	0.686751	-0.340209	0.283	0.235	1	inf.macrophage	TNvsctrl	COX17
inf.macrophage_TNvsctrl.MEA1	0.688529	-0.297904	0.13	0.106	1	inf.macrophage	TNvsctrl	MEA1
inf.macrophage_TNvsctrl.SELENOW	0.689635	-0.291424	0.222	0.188	1	inf.macrophage	TNvsctrl	SELENOW
inf.macrophage_TNvsctrl.CALM2	0.689874	-0.27982	0.268	0.235	1	inf.macrophage	TNvsctrl	CALM2
inf.macrophage_TNvsctrl.MPC1	0.690825	-0.474288	0.097	0.106	1	inf.macrophage	TNvsctrl	MPC1
inf.macrophage_TNvsctrl.EIF4E2	0.695848	-0.375042	0.173	0.141	1	inf.macrophage	TNvsctrl	EIF4E2
inf.macrophage_TNvsctrl.TOMM5	0.696503	-0.486218	0.181	0.188	1	inf.macrophage	TNvsctrl	TOMM5
inf.macrophage_TNvsctrl.NDUFB6	0.698311	-0.271394	0.143	0.118	1	inf.macrophage	TNvsctrl	NDUFB6
inf.macrophage_TNvsctrl.SNX17	0.702216	-0.756763	0.201	0.165	1	inf.macrophage	TNvsctrl	SNX17
inf.macrophage_TNvsctrl.SPCS2	0.706021	-0.869596	0.121	0.129	1	inf.macrophage	TNvsctrl	SPCS2
inf.macrophage_TNvsctrl.WASHC1	0.708058	-0.473171	0.099	0.106	1	inf.macrophage	TNvsctrl	WASHC1
inf.macrophage_TNvsctrl.RTRAF	0.709146	-0.768487	0.222	0.188	1	inf.macrophage	TNvsctrl	RTRAF
inf.macrophage_TNvsctrl.NUTF2	0.709451	-0.284321	0.108	0.118	1	inf.macrophage	TNvsctrl	NUTF2
inf.macrophage_TNvsctrl.HSPD1	0.711742	-0.604743	0.251	0.247	1	inf.macrophage	TNvsctrl	HSPD1
inf.macrophage_TNvsctrl.CYLD	0.72358	-0.449273	0.112	0.118	1	inf.macrophage	TNvsctrl	CYLD
inf.macrophage_TNvsctrl.NDUFA3	0.725353	-0.324277	0.298	0.294	1	inf.macrophage	TNvsctrl	NDUFA3
inf.macrophage_TNvsctrl.BLOC1S6	0.727041	-0.290843	0.11	0.094	1	inf.macrophage	TNvsctrl	BLOC1S6
inf.macrophage_TNvsctrl.GNPTG	0.728989	-0.25317	0.112	0.094	1	inf.macrophage	TNvsctrl	GNPTG
inf.macrophage_TNvsctrl.NDUFV2	0.729924	-0.319212	0.261	0.224	1	inf.macrophage	TNvsctrl	NDUFV2
inf.macrophage_TNvsctrl.LGALS9	0.73167	-0.489685	0.335	0.282	1	inf.macrophage	TNvsctrl	LGALS9
inf.macrophage_TNvsctrl.IDH3G	0.739716	-0.639956	0.123	0.106	1	inf.macrophage	TNvsctrl	IDH3G
inf.macrophage_TNvsctrl.PRKDC	0.74402	-0.296688	0.112	0.094	1	inf.macrophage	TNvsctrl	PRKDC
inf.macrophage_TNvsctrl.SSNA1	0.754244	-0.573456	0.151	0.153	1	inf.macrophage	TNvsctrl	SSNA1
inf.macrophage_TNvsctrl.IL16	0.756348	-0.501186	0.11	0.094	1	inf.macrophage	TNvsctrl	IL16
inf.macrophage_TNvsctrl.SNX5	0.764825	-0.494852	0.102	0.106	1	inf.macrophage	TNvsctrl	SNX5
inf.macrophage_TNvsctrl.ATP5IF1	0.766515	-0.353155	0.186	0.188	1	inf.macrophage	TNvsctrl	ATP5IF1
inf.macrophage_TNvsctrl.PSMB5	0.76823	-0.408637	0.125	0.106	1	inf.macrophage	TNvsctrl	PSMB5
inf.macrophage_TNvsctrl.EIF3D	0.770798	-0.783375	0.199	0.165	1	inf.macrophage	TNvsctrl	EIF3D
inf.macrophage_TNvsctrl.ATP5MF	0.771912	-0.263202	0.473	0.388	1	inf.macrophage	TNvsctrl	ATP5MF
inf.macrophage_TNvsctrl.PDIA3	0.776433	-0.382361	0.352	0.282	1	inf.macrophage	TNvsctrl	PDIA3
inf.macrophage_TNvsctrl.NUDT1	0.77644	-0.257802	0.11	0.094	1	inf.macrophage	TNvsctrl	NUDT1
inf.macrophage_TNvsctrl.UCP2	0.778119	-0.270087	0.451	0.435	1	inf.macrophage	TNvsctrl	UCP2
inf.macrophage_TNvsctrl.M6PR	0.779979	-0.359546	0.21	0.188	1	inf.macrophage	TNvsctrl	M6PR
inf.macrophage_TNvsctrl.SEPTIN7	0.788264	-0.36954	0.203	0.2	1	inf.macrophage	TNvsctrl	SEPTIN7
inf.macrophage_TNvsctrl.PGD	0.7906	-0.570524	0.181	0.176	1	inf.macrophage	TNvsctrl	PGD
inf.macrophage_TNvsctrl.NPC2	0.796611	-0.308313	0.512	0.435	1	inf.macrophage	TNvsctrl	NPC2
inf.macrophage_TNvsctrl.NDUFB5	0.804392	-0.265934	0.188	0.188	1	inf.macrophage	TNvsctrl	NDUFB5
inf.macrophage_TNvsctrl.SMDT1	0.804419	-0.762402	0.305	0.247	1	inf.macrophage	TNvsctrl	SMDT1
inf.macrophage_TNvsctrl.NAP1L1	0.806642	-0.445585	0.292	0.247	1	inf.macrophage	TNvsctrl	NAP1L1
inf.macrophage_TNvsctrl.RANBP1	0.811108	-0.600895	0.138	0.118	1	inf.macrophage	TNvsctrl	RANBP1
inf.macrophage_TNvsctrl.CANX	0.811716	-0.259016	0.201	0.176	1	inf.macrophage	TNvsctrl	CANX
inf.macrophage_TNvsctrl.SPG21	0.816843	-0.468918	0.177	0.153	1	inf.macrophage	TNvsctrl	SPG21
inf.macrophage_TNvsctrl.ATP5MPL	0.817133	-0.283344	0.285	0.271	1	inf.macrophage	TNvsctrl	ATP5MPL
inf.macrophage_TNvsctrl.CIAO2A	0.817136	-0.345538	0.153	0.153	1	inf.macrophage	TNvsctrl	CIAO2A
inf.macrophage_TNvsctrl.SMARCB1	0.829266	-0.334275	0.108	0.094	1	inf.macrophage	TNvsctrl	SMARCB1
inf.macrophage_TNvsctrl.WDR1	0.836594	-0.600205	0.235	0.2	1	inf.macrophage	TNvsctrl	WDR1
inf.macrophage_TNvsctrl.MRPL52	0.848161	-0.329425	0.171	0.165	1	inf.macrophage	TNvsctrl	MRPL52
inf.macrophage_TNvsctrl.SON	0.853128	-0.415646	0.317	0.282	1	inf.macrophage	TNvsctrl	SON
inf.macrophage_TNvsctrl.ATP5F1A	0.85657	-0.434384	0.188	0.165	1	inf.macrophage	TNvsctrl	ATP5F1A
inf.macrophage_TNvsctrl.ATP2B1	0.857359	-0.338732	0.125	0.129	1	inf.macrophage	TNvsctrl	ATP2B1
inf.macrophage_TNvsctrl.SUMO2	0.857808	-0.334478	0.4	0.365	1	inf.macrophage	TNvsctrl	SUMO2
inf.macrophage_TNvsctrl.MRPS12	0.85789	-0.316803	0.119	0.106	1	inf.macrophage	TNvsctrl	MRPS12
inf.macrophage_TNvsctrl.NT5C	0.859364	-0.304152	0.119	0.118	1	inf.macrophage	TNvsctrl	NT5C
inf.macrophage_TNvsctrl.OST4	0.862102	-0.266597	0.529	0.447	1	inf.macrophage	TNvsctrl	OST4
inf.macrophage_TNvsctrl.C20orf27	0.871097	-0.424167	0.147	0.129	1	inf.macrophage	TNvsctrl	C20orf27
inf.macrophage_TNvsctrl.ACOT9	0.872158	-0.26668	0.104	0.094	1	inf.macrophage	TNvsctrl	ACOT9
inf.macrophage_TNvsctrl.ENSA	0.873358	-0.298105	0.199	0.176	1	inf.macrophage	TNvsctrl	ENSA
inf.macrophage_TNvsctrl.MTHFD2	0.876865	-0.280421	0.145	0.141	1	inf.macrophage	TNvsctrl	MTHFD2
inf.macrophage_TNvsctrl.PARK7	0.877461	-0.398506	0.419	0.365	1	inf.macrophage	TNvsctrl	PARK7
inf.macrophage_TNvsctrl.SNAP29	0.880503	-0.258572	0.117	0.118	1	inf.macrophage	TNvsctrl	SNAP29
inf.macrophage_TNvsctrl.U2SURP	0.880997	-0.371183	0.13	0.118	1	inf.macrophage	TNvsctrl	U2SURP
inf.macrophage_TNvsctrl.RWDD1	0.885817	-0.486768	0.173	0.153	1	inf.macrophage	TNvsctrl	RWDD1
inf.macrophage_TNvsctrl.DBI	0.892576	-0.499223	0.402	0.365	1	inf.macrophage	TNvsctrl	DBI
inf.macrophage_TNvsctrl.TXN2	0.892688	-0.540203	0.123	0.118	1	inf.macrophage	TNvsctrl	TXN2
inf.macrophage_TNvsctrl.PA2G4	0.897979	-0.286154	0.168	0.153	1	inf.macrophage	TNvsctrl	PA2G4
inf.macrophage_TNvsctrl.AP2M1	0.898239	-0.344777	0.19	0.165	1	inf.macrophage	TNvsctrl	AP2M1
inf.macrophage_TNvsctrl.HMGN1	0.902031	-0.543733	0.27	0.247	1	inf.macrophage	TNvsctrl	HMGN1
inf.macrophage_TNvsctrl.GLIPR1	0.902177	-0.252141	0.24	0.224	1	inf.macrophage	TNvsctrl	GLIPR1
inf.macrophage_TNvsctrl.RPL10A	0.903398	-0.268913	0.607	0.553	1	inf.macrophage	TNvsctrl	RPL10A
inf.macrophage_TNvsctrl.EIF3E	0.909625	-0.270455	0.253	0.224	1	inf.macrophage	TNvsctrl	EIF3E
inf.macrophage_TNvsctrl.P4HB	0.909628	-0.539263	0.218	0.2	1	inf.macrophage	TNvsctrl	P4HB
inf.macrophage_TNvsctrl.TXNL1	0.913388	-0.398347	0.121	0.118	1	inf.macrophage	TNvsctrl	TXNL1
inf.macrophage_TNvsctrl.UNC119	0.916898	-0.275452	0.114	0.106	1	inf.macrophage	TNvsctrl	UNC119
inf.macrophage_TNvsctrl.C1QC	0.917559	-0.500104	0.156	0.153	1	inf.macrophage	TNvsctrl	C1QC
inf.macrophage_TNvsctrl.PRMT2	0.919282	-0.298063	0.16	0.153	1	inf.macrophage	TNvsctrl	PRMT2
inf.macrophage_TNvsctrl.WIPF1	0.919665	-0.449574	0.121	0.118	1	inf.macrophage	TNvsctrl	WIPF1
inf.macrophage_TNvsctrl.FAM162A	0.920959	-0.421043	0.14	0.129	1	inf.macrophage	TNvsctrl	FAM162A
inf.macrophage_TNvsctrl.NOP53	0.922784	-0.437343	0.229	0.2	1	inf.macrophage	TNvsctrl	NOP53
inf.macrophage_TNvsctrl.GABARAPL2	0.922958	-0.448616	0.296	0.259	1	inf.macrophage	TNvsctrl	GABARAPL2
inf.macrophage_TNvsctrl.MARCKSL1	0.925528	-0.315222	0.235	0.224	1	inf.macrophage	TNvsctrl	MARCKSL1
inf.macrophage_TNvsctrl.NBDY	0.929032	-0.952419	0.123	0.118	1	inf.macrophage	TNvsctrl	NBDY
inf.macrophage_TNvsctrl.MRPL57	0.932502	-0.386183	0.242	0.224	1	inf.macrophage	TNvsctrl	MRPL57
inf.macrophage_TNvsctrl.PNISR	0.933298	-0.746514	0.199	0.188	1	inf.macrophage	TNvsctrl	PNISR
inf.macrophage_TNvsctrl.FAM110A	0.940816	-0.483079	0.11	0.106	1	inf.macrophage	TNvsctrl	FAM110A
inf.macrophage_TNvsctrl.PPDPF	0.941055	-0.515975	0.436	0.388	1	inf.macrophage	TNvsctrl	PPDPF
inf.macrophage_TNvsctrl.CYB5R3	0.943661	-0.408875	0.134	0.129	1	inf.macrophage	TNvsctrl	CYB5R3
inf.macrophage_TNvsctrl.CAPZA2	0.952803	-0.27119	0.164	0.153	1	inf.macrophage	TNvsctrl	CAPZA2
inf.macrophage_TNvsctrl.FDFT1	0.955088	-0.32233	0.123	0.118	1	inf.macrophage	TNvsctrl	FDFT1
inf.macrophage_TNvsctrl.CNOT7	0.955814	-0.563821	0.108	0.106	1	inf.macrophage	TNvsctrl	CNOT7
inf.macrophage_TNvsctrl.UBB	0.96063	-0.46133	0.458	0.412	1	inf.macrophage	TNvsctrl	UBB
inf.macrophage_TNvsctrl.CTSH	0.962871	-0.599744	0.415	0.353	1	inf.macrophage	TNvsctrl	CTSH
inf.macrophage_TNvsctrl.OSTC	0.966245	-0.316527	0.194	0.176	1	inf.macrophage	TNvsctrl	OSTC
inf.macrophage_TNvsctrl.CCDC88A	0.96884	-0.609161	0.194	0.176	1	inf.macrophage	TNvsctrl	CCDC88A
inf.macrophage_TNvsctrl.CAP1	0.974609	-0.489854	0.361	0.318	1	inf.macrophage	TNvsctrl	CAP1
inf.macrophage_TNvsctrl.FABP5	0.979632	-0.500939	0.173	0.165	1	inf.macrophage	TNvsctrl	FABP5
inf.macrophage_TNvsctrl.HNRNPM	0.979895	-0.433999	0.233	0.224	1	inf.macrophage	TNvsctrl	HNRNPM
inf.macrophage_TNvsctrl.PNKD	0.984643	-0.335184	0.11	0.106	1	inf.macrophage	TNvsctrl	PNKD
inf.macrophage_TNvsctrl.SERBP1	0.986844	-0.443175	0.261	0.235	1	inf.macrophage	TNvsctrl	SERBP1
inf.macrophage_TNvsctrl.NSD1	0.993251	-0.812311	0.125	0.118	1	inf.macrophage	TNvsctrl	NSD1
inf.macrophage_TNvsctrl.SNRPD1	0.995325	-0.482563	0.203	0.188	1	inf.macrophage	TNvsctrl	SNRPD1
inf.macrophage_TNvsctrl.TIMM10	0.99886	-0.514894	0.102	0.094	1	inf.macrophage	TNvsctrl	TIMM10
inf.macrophage_Esvsctrl.DNASE1L3	1.64119e-25	-1.83961	0.035	0.271	6.27328e-21	inf.macrophage	Esvsctrl	DNASE1L3
inf.macrophage_Esvsctrl.RPL10	8.37998e-24	-1.43723	0.652	0.918	3.20316e-19	inf.macrophage	Esvsctrl	RPL10
inf.macrophage_Esvsctrl.FTH1	2.47226e-23	2.26994	0.978	0.929	9.44997e-19	inf.macrophage	Esvsctrl	FTH1
inf.macrophage_Esvsctrl.S100A8	1.12629e-22	5.01436	0.653	0.035	4.30512e-18	inf.macrophage	Esvsctrl	S100A8
inf.macrophage_Esvsctrl.RPL3	1.49069e-22	-1.60801	0.349	0.8	5.69801e-18	inf.macrophage	Esvsctrl	RPL3
inf.macrophage_Esvsctrl.SOD2	3.38939e-22	3.05207	0.669	0.118	1.29556e-17	inf.macrophage	Esvsctrl	SOD2
inf.macrophage_Esvsctrl.SNHG29	3.93134e-22	-2.0762	0.14	0.494	1.50272e-17	inf.macrophage	Esvsctrl	SNHG29
inf.macrophage_Esvsctrl.IL22RA2	5.41678e-22	-1.40372	0.01	0.141	2.07051e-17	inf.macrophage	Esvsctrl	IL22RA2
inf.macrophage_Esvsctrl.EEF1A1	8.33223e-22	-1.34929	0.661	0.929	3.18491e-17	inf.macrophage	Esvsctrl	EEF1A1
inf.macrophage_Esvsctrl.CD74	9.70361e-22	-1.45154	0.662	0.988	3.70911e-17	inf.macrophage	Esvsctrl	CD74
inf.macrophage_Esvsctrl.RPS7	1.27583e-21	-1.52433	0.472	0.859	4.87673e-17	inf.macrophage	Esvsctrl	RPS7
inf.macrophage_Esvsctrl.RPL41	2.95874e-21	-1.68	0.495	0.824	1.13095e-16	inf.macrophage	Esvsctrl	RPL41
inf.macrophage_Esvsctrl.RPS12	3.29153e-21	-1.4463	0.54	0.859	1.25816e-16	inf.macrophage	Esvsctrl	RPS12
inf.macrophage_Esvsctrl.RPS18	4.32431e-20	-1.41383	0.416	0.847	1.65292e-15	inf.macrophage	Esvsctrl	RPS18
inf.macrophage_Esvsctrl.RPS27	4.71672e-19	-1.6591	0.41	0.812	1.80292e-14	inf.macrophage	Esvsctrl	RPS27
inf.macrophage_Esvsctrl.RPS8	8.12356e-19	-1.34278	0.541	0.859	3.10515e-14	inf.macrophage	Esvsctrl	RPS8
inf.macrophage_Esvsctrl.PHGR1	1.24106e-18	-1.19373	0.165	0.541	4.74383e-14	inf.macrophage	Esvsctrl	PHGR1
inf.macrophage_Esvsctrl.HLA-DPB1	1.25692e-18	-1.58878	0.383	0.788	4.80445e-14	inf.macrophage	Esvsctrl	HLA-DPB1
inf.macrophage_Esvsctrl.RPL37	3.5155e-18	-1.37713	0.423	0.8	1.34376e-13	inf.macrophage	Esvsctrl	RPL37
inf.macrophage_Esvsctrl.EEF1B2	4.88799e-18	-1.54562	0.322	0.706	1.86838e-13	inf.macrophage	Esvsctrl	EEF1B2
inf.macrophage_Esvsctrl.RPLP0	1.33172e-17	-1.4713	0.385	0.729	5.09038e-13	inf.macrophage	Esvsctrl	RPLP0
inf.macrophage_Esvsctrl.RPL5	1.92693e-17	-1.50803	0.386	0.753	7.36551e-13	inf.macrophage	Esvsctrl	RPL5
inf.macrophage_Esvsctrl.RPS15A	2.02587e-17	-1.23182	0.545	0.871	7.74369e-13	inf.macrophage	Esvsctrl	RPS15A
inf.macrophage_Esvsctrl.RPLP1	2.04828e-17	-1.04192	0.705	0.965	7.82936e-13	inf.macrophage	Esvsctrl	RPLP1
inf.macrophage_Esvsctrl.RPL19	3.93546e-17	-1.16117	0.564	0.894	1.50429e-12	inf.macrophage	Esvsctrl	RPL19
inf.macrophage_Esvsctrl.RPL7	3.97747e-17	-1.13327	0.321	0.753	1.52035e-12	inf.macrophage	Esvsctrl	RPL7
inf.macrophage_Esvsctrl.HLA-DPA1	4.15225e-17	-1.47677	0.427	0.788	1.58716e-12	inf.macrophage	Esvsctrl	HLA-DPA1
inf.macrophage_Esvsctrl.EEF1G	6.05935e-17	-1.58563	0.28	0.647	2.31613e-12	inf.macrophage	Esvsctrl	EEF1G
inf.macrophage_Esvsctrl.RPL21	8.11907e-17	-1.48888	0.478	0.847	3.10343e-12	inf.macrophage	Esvsctrl	RPL21
inf.macrophage_Esvsctrl.RPS23	1.03928e-16	-1.27176	0.454	0.835	3.97255e-12	inf.macrophage	Esvsctrl	RPS23
inf.macrophage_Esvsctrl.RPL26	1.1874e-16	-1.08539	0.517	0.871	4.5387e-12	inf.macrophage	Esvsctrl	RPL26
inf.macrophage_Esvsctrl.RPL14	1.59191e-16	-1.49764	0.418	0.765	6.08491e-12	inf.macrophage	Esvsctrl	RPL14
inf.macrophage_Esvsctrl.RPL32	1.79551e-16	-1.15083	0.555	0.882	6.86315e-12	inf.macrophage	Esvsctrl	RPL32
inf.macrophage_Esvsctrl.HLA-DQA1	2.79733e-16	-1.71002	0.244	0.6	1.06925e-11	inf.macrophage	Esvsctrl	HLA-DQA1
inf.macrophage_Esvsctrl.NAMPT	3.03674e-16	3.88504	0.525	0.059	1.16076e-11	inf.macrophage	Esvsctrl	NAMPT
inf.macrophage_Esvsctrl.RPS29	3.28013e-16	-1.38375	0.142	0.459	1.2538e-11	inf.macrophage	Esvsctrl	RPS29
inf.macrophage_Esvsctrl.FCER1G	5.87209e-16	2.168	0.677	0.271	2.24455e-11	inf.macrophage	Esvsctrl	FCER1G
inf.macrophage_Esvsctrl.RPS3A	6.42186e-16	-1.11676	0.616	0.894	2.45469e-11	inf.macrophage	Esvsctrl	RPS3A
inf.macrophage_Esvsctrl.SAT1	1.18455e-15	2.17628	0.71	0.365	4.52783e-11	inf.macrophage	Esvsctrl	SAT1
inf.macrophage_Esvsctrl.RPS4X	1.59964e-15	-1.27812	0.48	0.788	6.11445e-11	inf.macrophage	Esvsctrl	RPS4X
inf.macrophage_Esvsctrl.RPL23A	1.66001e-15	-1.18595	0.383	0.765	6.34521e-11	inf.macrophage	Esvsctrl	RPL23A
inf.macrophage_Esvsctrl.RPS28	1.75225e-15	-1.24038	0.527	0.859	6.69782e-11	inf.macrophage	Esvsctrl	RPS28
inf.macrophage_Esvsctrl.B2M	2.19397e-15	0.960255	0.959	0.859	8.38624e-11	inf.macrophage	Esvsctrl	B2M
inf.macrophage_Esvsctrl.RPS3	3.02568e-15	-1.14717	0.505	0.824	1.15654e-10	inf.macrophage	Esvsctrl	RPS3
inf.macrophage_Esvsctrl.RPL23	3.67587e-15	-1.30409	0.203	0.541	1.40507e-10	inf.macrophage	Esvsctrl	RPL23
inf.macrophage_Esvsctrl.PCBP2	3.88794e-15	-1.51153	0.22	0.553	1.48613e-10	inf.macrophage	Esvsctrl	PCBP2
inf.macrophage_Esvsctrl.RPL11	5.8024e-15	-1.08283	0.592	0.859	2.21791e-10	inf.macrophage	Esvsctrl	RPL11
inf.macrophage_Esvsctrl.RPLP2	6.05911e-15	-1.12709	0.529	0.859	2.31603e-10	inf.macrophage	Esvsctrl	RPLP2
inf.macrophage_Esvsctrl.RPS24	6.56654e-15	-1.13526	0.549	0.835	2.50999e-10	inf.macrophage	Esvsctrl	RPS24
inf.macrophage_Esvsctrl.LDHB	1.04729e-14	-1.4775	0.07	0.294	4.00318e-10	inf.macrophage	Esvsctrl	LDHB
inf.macrophage_Esvsctrl.RPS21	2.0742e-14	-1.52904	0.348	0.682	7.92843e-10	inf.macrophage	Esvsctrl	RPS21
inf.macrophage_Esvsctrl.RPL7A	4.44309e-14	-1.32472	0.428	0.741	1.69833e-09	inf.macrophage	Esvsctrl	RPL7A
inf.macrophage_Esvsctrl.RPS14	4.48289e-14	-1.02867	0.438	0.812	1.71354e-09	inf.macrophage	Esvsctrl	RPS14
inf.macrophage_Esvsctrl.GSTP1	6.58013e-14	-1.34524	0.365	0.718	2.51519e-09	inf.macrophage	Esvsctrl	GSTP1
inf.macrophage_Esvsctrl.RPL13	8.08994e-14	-1.02466	0.469	0.835	3.0923e-09	inf.macrophage	Esvsctrl	RPL13
inf.macrophage_Esvsctrl.RPL31	8.48157e-14	-1.2807	0.333	0.682	3.24199e-09	inf.macrophage	Esvsctrl	RPL31
inf.macrophage_Esvsctrl.RPL18	1.23552e-13	-1.2323	0.385	0.729	4.72264e-09	inf.macrophage	Esvsctrl	RPL18
inf.macrophage_Esvsctrl.RPS27A	1.41473e-13	-1.32136	0.524	0.8	5.40768e-09	inf.macrophage	Esvsctrl	RPS27A
inf.macrophage_Esvsctrl.S100A6	1.80549e-13	1.6716	0.719	0.365	6.90129e-09	inf.macrophage	Esvsctrl	S100A6
inf.macrophage_Esvsctrl.RPL22	1.8384e-13	-1.23839	0.425	0.741	7.02711e-09	inf.macrophage	Esvsctrl	RPL22
inf.macrophage_Esvsctrl.RPL34	2.29934e-13	-1.15716	0.54	0.824	8.78899e-09	inf.macrophage	Esvsctrl	RPL34
inf.macrophage_Esvsctrl.RPS19	5.1973e-13	-1.01601	0.5	0.824	1.98662e-08	inf.macrophage	Esvsctrl	RPS19
inf.macrophage_Esvsctrl.RPL6	6.50262e-13	-1.21352	0.444	0.741	2.48556e-08	inf.macrophage	Esvsctrl	RPL6
inf.macrophage_Esvsctrl.RPL4	7.20548e-13	-1.53186	0.233	0.553	2.75422e-08	inf.macrophage	Esvsctrl	RPL4
inf.macrophage_Esvsctrl.SRGN	7.5423e-13	1.97139	0.645	0.306	2.88297e-08	inf.macrophage	Esvsctrl	SRGN
inf.macrophage_Esvsctrl.ITM2C	7.75893e-13	-0.762608	0.016	0.129	2.96577e-08	inf.macrophage	Esvsctrl	ITM2C
inf.macrophage_Esvsctrl.HNRNPA1	8.78861e-13	-1.17356	0.199	0.518	3.35936e-08	inf.macrophage	Esvsctrl	HNRNPA1
inf.macrophage_Esvsctrl.RIC1	1.55964e-12	-0.845356	0.011	0.106	5.96156e-08	inf.macrophage	Esvsctrl	RIC1
inf.macrophage_Esvsctrl.RPS15	1.93603e-12	-1.07415	0.474	0.835	7.40026e-08	inf.macrophage	Esvsctrl	RPS15
inf.macrophage_Esvsctrl.H3F3B	2.04053e-12	2.19332	0.754	0.576	7.79974e-08	inf.macrophage	Esvsctrl	H3F3B
inf.macrophage_Esvsctrl.PABPC1	2.35841e-12	-1.1601	0.394	0.706	9.01477e-08	inf.macrophage	Esvsctrl	PABPC1
inf.macrophage_Esvsctrl.RPL35A	2.36409e-12	-1.12378	0.442	0.753	9.03651e-08	inf.macrophage	Esvsctrl	RPL35A
inf.macrophage_Esvsctrl.RPL30	2.57241e-12	-0.95091	0.668	0.871	9.83277e-08	inf.macrophage	Esvsctrl	RPL30
inf.macrophage_Esvsctrl.MYCL	3.22617e-12	-1.5423	0.015	0.118	1.23317e-07	inf.macrophage	Esvsctrl	MYCL
inf.macrophage_Esvsctrl.RPL8	3.48995e-12	-1.07165	0.577	0.812	1.334e-07	inf.macrophage	Esvsctrl	RPL8
inf.macrophage_Esvsctrl.MTRNR2L12	3.55674e-12	-1.6012	0.079	0.294	1.35953e-07	inf.macrophage	Esvsctrl	MTRNR2L12
inf.macrophage_Esvsctrl.RPS5	3.90983e-12	-1.07786	0.333	0.694	1.49449e-07	inf.macrophage	Esvsctrl	RPS5
inf.macrophage_Esvsctrl.BCL2A1	5.02259e-12	3.0409	0.513	0.153	1.91983e-07	inf.macrophage	Esvsctrl	BCL2A1
inf.macrophage_Esvsctrl.S100A9	5.18983e-12	3.01289	0.452	0.047	1.98376e-07	inf.macrophage	Esvsctrl	S100A9
inf.macrophage_Esvsctrl.RPL36A	5.30168e-12	-1.21118	0.249	0.553	2.02651e-07	inf.macrophage	Esvsctrl	RPL36A
inf.macrophage_Esvsctrl.TUBA1B	5.71765e-12	-1.36169	0.131	0.388	2.18551e-07	inf.macrophage	Esvsctrl	TUBA1B
inf.macrophage_Esvsctrl.HLA-DRB1	6.3394e-12	-1.23253	0.425	0.776	2.42317e-07	inf.macrophage	Esvsctrl	HLA-DRB1
inf.macrophage_Esvsctrl.TUBB	7.90839e-12	-1.34824	0.138	0.4	3.0229e-07	inf.macrophage	Esvsctrl	TUBB
inf.macrophage_Esvsctrl.RPL10A	8.39917e-12	-1.36656	0.241	0.553	3.2105e-07	inf.macrophage	Esvsctrl	RPL10A
inf.macrophage_Esvsctrl.RPL18A	8.54444e-12	-1.05257	0.401	0.753	3.26603e-07	inf.macrophage	Esvsctrl	RPL18A
inf.macrophage_Esvsctrl.CCT6A	1.20662e-11	-0.822708	0.069	0.271	4.61219e-07	inf.macrophage	Esvsctrl	CCT6A
inf.macrophage_Esvsctrl.RPS6	1.64031e-11	-1.08837	0.375	0.682	6.2699e-07	inf.macrophage	Esvsctrl	RPS6
inf.macrophage_Esvsctrl.EIF3L	1.79176e-11	-1.53833	0.086	0.294	6.84882e-07	inf.macrophage	Esvsctrl	EIF3L
inf.macrophage_Esvsctrl.PPIA	1.84902e-11	-1.3694	0.277	0.6	7.06768e-07	inf.macrophage	Esvsctrl	PPIA
inf.macrophage_Esvsctrl.RPL39	2.06356e-11	-0.915041	0.677	0.871	7.88775e-07	inf.macrophage	Esvsctrl	RPL39
inf.macrophage_Esvsctrl.RPS2	2.09582e-11	-1.21957	0.373	0.671	8.01105e-07	inf.macrophage	Esvsctrl	RPS2
inf.macrophage_Esvsctrl.RPL28	2.24915e-11	-0.83979	0.673	0.882	8.59716e-07	inf.macrophage	Esvsctrl	RPL28
inf.macrophage_Esvsctrl.EEF2	2.64554e-11	-1.41141	0.204	0.494	1.01123e-06	inf.macrophage	Esvsctrl	EEF2
inf.macrophage_Esvsctrl.GSN	2.91074e-11	-1.28803	0.097	0.318	1.1126e-06	inf.macrophage	Esvsctrl	GSN
inf.macrophage_Esvsctrl.RPS25	3.44444e-11	-1.09328	0.339	0.659	1.3166e-06	inf.macrophage	Esvsctrl	RPS25
inf.macrophage_Esvsctrl.TMSB4X	3.44752e-11	-0.762925	0.738	0.929	1.31778e-06	inf.macrophage	Esvsctrl	TMSB4X
inf.macrophage_Esvsctrl.SLC25A6	4.17683e-11	-1.10393	0.257	0.565	1.59655e-06	inf.macrophage	Esvsctrl	SLC25A6
inf.macrophage_Esvsctrl.LGALS2	5.70069e-11	-1.05433	0.169	0.447	2.17903e-06	inf.macrophage	Esvsctrl	LGALS2
inf.macrophage_Esvsctrl.HLA-DRA	6.16022e-11	-1.00353	0.503	0.847	2.35468e-06	inf.macrophage	Esvsctrl	HLA-DRA
inf.macrophage_Esvsctrl.UCP2	6.17965e-11	-1.23799	0.161	0.435	2.36211e-06	inf.macrophage	Esvsctrl	UCP2
inf.macrophage_Esvsctrl.RPL24	6.41955e-11	-1.05425	0.364	0.671	2.45381e-06	inf.macrophage	Esvsctrl	RPL24
inf.macrophage_Esvsctrl.S100A11	6.80241e-11	1.72163	0.71	0.506	2.60015e-06	inf.macrophage	Esvsctrl	S100A11
inf.macrophage_Esvsctrl.RACK1	7.28191e-11	-1.08985	0.389	0.706	2.78344e-06	inf.macrophage	Esvsctrl	RACK1
inf.macrophage_Esvsctrl.HIGD2A	7.41141e-11	-0.963722	0.206	0.494	2.83294e-06	inf.macrophage	Esvsctrl	HIGD2A
inf.macrophage_Esvsctrl.RPL29	7.55648e-11	-0.997491	0.503	0.8	2.88839e-06	inf.macrophage	Esvsctrl	RPL29
inf.macrophage_Esvsctrl.ZFAND1	8.11828e-11	-0.719919	0.02	0.129	3.10313e-06	inf.macrophage	Esvsctrl	ZFAND1
inf.macrophage_Esvsctrl.CIRBP	8.76229e-11	-1.35433	0.093	0.306	3.3493e-06	inf.macrophage	Esvsctrl	CIRBP
inf.macrophage_Esvsctrl.RPL15	9.64815e-11	-1.08624	0.426	0.718	3.68791e-06	inf.macrophage	Esvsctrl	RPL15
inf.macrophage_Esvsctrl.PLAUR	1.01072e-10	2.93124	0.391	0.035	3.86337e-06	inf.macrophage	Esvsctrl	PLAUR
inf.macrophage_Esvsctrl.RPSA	1.07152e-10	-1.0605	0.194	0.471	4.09577e-06	inf.macrophage	Esvsctrl	RPSA
inf.macrophage_Esvsctrl.ERP29	1.14479e-10	-1.06335	0.124	0.365	4.37583e-06	inf.macrophage	Esvsctrl	ERP29
inf.macrophage_Esvsctrl.TBC1D9	1.33536e-10	-0.550164	0.014	0.106	5.10426e-06	inf.macrophage	Esvsctrl	TBC1D9
inf.macrophage_Esvsctrl.COMMD6	1.86709e-10	-0.983732	0.228	0.518	7.13675e-06	inf.macrophage	Esvsctrl	COMMD6
inf.macrophage_Esvsctrl.RPL13A	1.88303e-10	-1.21349	0.247	0.541	7.19768e-06	inf.macrophage	Esvsctrl	RPL13A
inf.macrophage_Esvsctrl.SLC2A3	2.02402e-10	2.90127	0.36	0.012	7.7366e-06	inf.macrophage	Esvsctrl	SLC2A3
inf.macrophage_Esvsctrl.DUT	2.02472e-10	-0.979127	0.056	0.224	7.73929e-06	inf.macrophage	Esvsctrl	DUT
inf.macrophage_Esvsctrl.NEAT1	2.1382e-10	1.96281	0.524	0.165	8.17305e-06	inf.macrophage	Esvsctrl	NEAT1
inf.macrophage_Esvsctrl.ASB2	2.20685e-10	-0.967053	0.014	0.106	8.43545e-06	inf.macrophage	Esvsctrl	ASB2
inf.macrophage_Esvsctrl.MALAT1	2.29638e-10	0.919402	0.944	0.824	8.77767e-06	inf.macrophage	Esvsctrl	MALAT1
inf.macrophage_Esvsctrl.RPL35	2.64037e-10	-1.02413	0.359	0.682	1.00925e-05	inf.macrophage	Esvsctrl	RPL35
inf.macrophage_Esvsctrl.POMC	3.03077e-10	-0.693388	0.014	0.106	1.15848e-05	inf.macrophage	Esvsctrl	POMC
inf.macrophage_Esvsctrl.PLEK	5.64353e-10	3.21525	0.431	0.106	2.15718e-05	inf.macrophage	Esvsctrl	PLEK
inf.macrophage_Esvsctrl.RPS26	7.68252e-10	-0.852256	0.565	0.824	2.93657e-05	inf.macrophage	Esvsctrl	RPS26
inf.macrophage_Esvsctrl.CD44	8.55329e-10	2.76887	0.396	0.071	3.26941e-05	inf.macrophage	Esvsctrl	CD44
inf.macrophage_Esvsctrl.HIST1H4C	8.86103e-10	-0.899951	0.043	0.188	3.38704e-05	inf.macrophage	Esvsctrl	HIST1H4C
inf.macrophage_Esvsctrl.NPEPPS	1.50291e-09	-1.36284	0.031	0.153	5.74473e-05	inf.macrophage	Esvsctrl	NPEPPS
inf.macrophage_Esvsctrl.IL1B	1.51865e-09	2.79292	0.378	0.047	5.80487e-05	inf.macrophage	Esvsctrl	IL1B
inf.macrophage_Esvsctrl.ARPC1B	2.13727e-09	-1.00041	0.394	0.706	8.16949e-05	inf.macrophage	Esvsctrl	ARPC1B
inf.macrophage_Esvsctrl.MT1G	2.42694e-09	-0.928574	0.04	0.176	9.27675e-05	inf.macrophage	Esvsctrl	MT1G
inf.macrophage_Esvsctrl.GSTM1	3.14154e-09	-0.639367	0.016	0.106	0.000120082	inf.macrophage	Esvsctrl	GSTM1
inf.macrophage_Esvsctrl.SLC38A1	3.54081e-09	-1.09045	0.02	0.118	0.000135344	inf.macrophage	Esvsctrl	SLC38A1
inf.macrophage_Esvsctrl.PFDN5	3.72516e-09	-0.854334	0.401	0.706	0.00014239	inf.macrophage	Esvsctrl	PFDN5
inf.macrophage_Esvsctrl.SLC25A5	3.98734e-09	-1.18458	0.274	0.541	0.000152412	inf.macrophage	Esvsctrl	SLC25A5
inf.macrophage_Esvsctrl.COTL1	4.1578e-09	-1.5576	0.396	0.635	0.000158928	inf.macrophage	Esvsctrl	COTL1
inf.macrophage_Esvsctrl.TMSB10	4.71657e-09	-0.722555	0.704	0.929	0.000180286	inf.macrophage	Esvsctrl	TMSB10
inf.macrophage_Esvsctrl.OIP5-AS1	5.29675e-09	-0.958822	0.032	0.153	0.000202463	inf.macrophage	Esvsctrl	OIP5-AS1
inf.macrophage_Esvsctrl.MPEG1	5.48633e-09	-0.774524	0.071	0.247	0.000209709	inf.macrophage	Esvsctrl	MPEG1
inf.macrophage_Esvsctrl.NPM1	5.612e-09	-1.24761	0.159	0.388	0.000214513	inf.macrophage	Esvsctrl	NPM1
inf.macrophage_Esvsctrl.ISOC2	6.09761e-09	-1.20121	0.02	0.118	0.000233075	inf.macrophage	Esvsctrl	ISOC2
inf.macrophage_Esvsctrl.AFG3L2	7.39348e-09	-0.415022	0.016	0.106	0.000282608	inf.macrophage	Esvsctrl	AFG3L2
inf.macrophage_Esvsctrl.NACA	7.55515e-09	-0.961941	0.421	0.682	0.000288788	inf.macrophage	Esvsctrl	NACA
inf.macrophage_Esvsctrl.PTMA	1.06951e-08	-0.645926	0.569	0.859	0.000408808	inf.macrophage	Esvsctrl	PTMA
inf.macrophage_Esvsctrl.IFITM3	1.1433e-08	1.44862	0.587	0.271	0.000437014	inf.macrophage	Esvsctrl	IFITM3
inf.macrophage_Esvsctrl.RPL17	1.31902e-08	-0.840155	0.356	0.659	0.000504183	inf.macrophage	Esvsctrl	RPL17
inf.macrophage_Esvsctrl.RPS13	1.40766e-08	-0.721503	0.665	0.871	0.000538066	inf.macrophage	Esvsctrl	RPS13
inf.macrophage_Esvsctrl.FABP6	1.4391e-08	-1.23433	0.151	0.365	0.000550083	inf.macrophage	Esvsctrl	FABP6
inf.macrophage_Esvsctrl.RPL12	1.94758e-08	-0.751171	0.517	0.788	0.000744445	inf.macrophage	Esvsctrl	RPL12
inf.macrophage_Esvsctrl.RPL36	3.32796e-08	-0.889283	0.38	0.659	0.00127208	inf.macrophage	Esvsctrl	RPL36
inf.macrophage_Esvsctrl.IMPDH2	4.18705e-08	-1.00299	0.031	0.141	0.00160046	inf.macrophage	Esvsctrl	IMPDH2
inf.macrophage_Esvsctrl.IL1RN	4.62635e-08	3.44456	0.269	0	0.00176838	inf.macrophage	Esvsctrl	IL1RN
inf.macrophage_Esvsctrl.TIMP1	4.76202e-08	1.51446	0.531	0.235	0.00182023	inf.macrophage	Esvsctrl	TIMP1
inf.macrophage_Esvsctrl.NME2	4.88569e-08	-0.988107	0.25	0.494	0.00186751	inf.macrophage	Esvsctrl	NME2
inf.macrophage_Esvsctrl.TYROBP	6.53288e-08	1.04189	0.69	0.412	0.00249713	inf.macrophage	Esvsctrl	TYROBP
inf.macrophage_Esvsctrl.G0S2	7.05281e-08	3.67377	0.277	0.012	0.00269587	inf.macrophage	Esvsctrl	G0S2
inf.macrophage_Esvsctrl.GLUL	7.08487e-08	2.71592	0.346	0.071	0.00270812	inf.macrophage	Esvsctrl	GLUL
inf.macrophage_Esvsctrl.S100A4	8.05887e-08	1.3339	0.462	0.165	0.00308042	inf.macrophage	Esvsctrl	S100A4
inf.macrophage_Esvsctrl.S100A12	8.3135e-08	4.70271	0.292	0.024	0.00317775	inf.macrophage	Esvsctrl	S100A12
inf.macrophage_Esvsctrl.RPL37A	9.21122e-08	-1.23174	0.252	0.494	0.0035209	inf.macrophage	Esvsctrl	RPL37A
inf.macrophage_Esvsctrl.RPL27	1.1739e-07	-0.858995	0.318	0.588	0.00448713	inf.macrophage	Esvsctrl	RPL27
inf.macrophage_Esvsctrl.CXCL8	1.25584e-07	3.63513	0.275	0.012	0.00480032	inf.macrophage	Esvsctrl	CXCL8
inf.macrophage_Esvsctrl.RPS17	1.26297e-07	-0.785413	0.213	0.459	0.00482757	inf.macrophage	Esvsctrl	RPS17
inf.macrophage_Esvsctrl.C15orf48	1.36268e-07	2.53565	0.405	0.141	0.00520869	inf.macrophage	Esvsctrl	C15orf48
inf.macrophage_Esvsctrl.PPT1	1.36847e-07	-0.870663	0.082	0.247	0.00523084	inf.macrophage	Esvsctrl	PPT1
inf.macrophage_Esvsctrl.CXCL10	1.52348e-07	5.19064	0.295	0.035	0.00582336	inf.macrophage	Esvsctrl	CXCL10
inf.macrophage_Esvsctrl.HINT1	1.64462e-07	-0.859638	0.246	0.506	0.0062864	inf.macrophage	Esvsctrl	HINT1
inf.macrophage_Esvsctrl.IFITM2	1.69798e-07	2.16122	0.462	0.2	0.00649036	inf.macrophage	Esvsctrl	IFITM2
inf.macrophage_Esvsctrl.GBP1	2.03973e-07	2.20534	0.334	0.059	0.00779667	inf.macrophage	Esvsctrl	GBP1
inf.macrophage_Esvsctrl.PDXDC1	2.16138e-07	-1.48089	0.02	0.106	0.00826164	inf.macrophage	Esvsctrl	PDXDC1
inf.macrophage_Esvsctrl.GRSF1	2.90302e-07	-0.588147	0.033	0.141	0.0110965	inf.macrophage	Esvsctrl	GRSF1
inf.macrophage_Esvsctrl.RPL9	2.94223e-07	-0.901375	0.362	0.612	0.0112464	inf.macrophage	Esvsctrl	RPL9
inf.macrophage_Esvsctrl.SMDT1	2.94444e-07	-1.53416	0.09	0.247	0.0112548	inf.macrophage	Esvsctrl	SMDT1
inf.macrophage_Esvsctrl.CD1D	3.17529e-07	-0.748609	0.034	0.141	0.0121372	inf.macrophage	Esvsctrl	CD1D
inf.macrophage_Esvsctrl.CORO1A	3.49183e-07	-0.729366	0.202	0.435	0.0133472	inf.macrophage	Esvsctrl	CORO1A
inf.macrophage_Esvsctrl.SNX3	3.72537e-07	-0.985598	0.189	0.4	0.0142398	inf.macrophage	Esvsctrl	SNX3
inf.macrophage_Esvsctrl.RPS6KA4	3.81299e-07	-0.666507	0.021	0.106	0.0145748	inf.macrophage	Esvsctrl	RPS6KA4
inf.macrophage_Esvsctrl.FABP1	4.17505e-07	-1.24122	0.076	0.224	0.0159587	inf.macrophage	Esvsctrl	FABP1
inf.macrophage_Esvsctrl.ATP5MC2	4.18314e-07	-0.744815	0.388	0.647	0.0159896	inf.macrophage	Esvsctrl	ATP5MC2
inf.macrophage_Esvsctrl.RPL27A	4.19317e-07	-1.01915	0.163	0.365	0.016028	inf.macrophage	Esvsctrl	RPL27A
inf.macrophage_Esvsctrl.PCBD1	4.30693e-07	-0.641466	0.034	0.141	0.0164628	inf.macrophage	Esvsctrl	PCBD1
inf.macrophage_Esvsctrl.LAMTOR1	5.36347e-07	-0.975453	0.127	0.306	0.0205013	inf.macrophage	Esvsctrl	LAMTOR1
inf.macrophage_Esvsctrl.STARD7	5.88343e-07	-0.481321	0.025	0.118	0.0224888	inf.macrophage	Esvsctrl	STARD7
inf.macrophage_Esvsctrl.SLC25A37	6.61275e-07	2.41775	0.246	0.012	0.0252766	inf.macrophage	Esvsctrl	SLC25A37
inf.macrophage_Esvsctrl.SOD1	6.67403e-07	-0.633061	0.087	0.247	0.0255108	inf.macrophage	Esvsctrl	SOD1
inf.macrophage_Esvsctrl.GUCA2A	7.92166e-07	-1.12556	0.064	0.2	0.0302797	inf.macrophage	Esvsctrl	GUCA2A
inf.macrophage_Esvsctrl.RPL38	9.49208e-07	-0.972446	0.202	0.412	0.0362825	inf.macrophage	Esvsctrl	RPL38
inf.macrophage_Esvsctrl.DCXR	9.60344e-07	-0.748769	0.112	0.282	0.0367082	inf.macrophage	Esvsctrl	DCXR
inf.macrophage_Esvsctrl.LGALS9	1.04212e-06	-1.13188	0.113	0.282	0.0398342	inf.macrophage	Esvsctrl	LGALS9
inf.macrophage_Esvsctrl.SERPINA1	1.04782e-06	1.4376	0.453	0.188	0.0400519	inf.macrophage	Esvsctrl	SERPINA1
inf.macrophage_Esvsctrl.YBX1	1.24335e-06	-0.904024	0.247	0.482	0.0475258	inf.macrophage	Esvsctrl	YBX1
inf.macrophage_Esvsctrl.MAN2B1	1.42314e-06	-0.924428	0.084	0.235	0.0543981	inf.macrophage	Esvsctrl	MAN2B1
inf.macrophage_Esvsctrl.AKAP9	1.44904e-06	-1.04227	0.059	0.188	0.0553881	inf.macrophage	Esvsctrl	AKAP9
inf.macrophage_Esvsctrl.ELAVL1	1.53672e-06	-1.06846	0.027	0.118	0.0587395	inf.macrophage	Esvsctrl	ELAVL1
inf.macrophage_Esvsctrl.NOP53	1.59167e-06	-0.962884	0.066	0.2	0.0608401	inf.macrophage	Esvsctrl	NOP53
inf.macrophage_Esvsctrl.TSPO	1.73058e-06	1.92252	0.27	0.035	0.0661496	inf.macrophage	Esvsctrl	TSPO
inf.macrophage_Esvsctrl.CD63	1.74363e-06	1.18164	0.326	0.071	0.0666486	inf.macrophage	Esvsctrl	CD63
inf.macrophage_Esvsctrl.KDELR1	1.95424e-06	-1.00086	0.061	0.188	0.0746989	inf.macrophage	Esvsctrl	KDELR1
inf.macrophage_Esvsctrl.NDUFS8	2.1621e-06	-0.856214	0.088	0.235	0.082644	inf.macrophage	Esvsctrl	NDUFS8
inf.macrophage_Esvsctrl.PAK1	2.21264e-06	-0.776495	0.079	0.224	0.084576	inf.macrophage	Esvsctrl	PAK1
inf.macrophage_Esvsctrl.UBA52	2.32209e-06	-0.974119	0.387	0.647	0.0887597	inf.macrophage	Esvsctrl	UBA52
inf.macrophage_Esvsctrl.APEX1	2.3409e-06	-0.927029	0.043	0.153	0.0894784	inf.macrophage	Esvsctrl	APEX1
inf.macrophage_Esvsctrl.DYNLL1	2.55854e-06	-0.757946	0.154	0.341	0.0977975	inf.macrophage	Esvsctrl	DYNLL1
inf.macrophage_Esvsctrl.HADHA	2.60992e-06	-0.900658	0.121	0.294	0.0997617	inf.macrophage	Esvsctrl	HADHA
inf.macrophage_Esvsctrl.LSM4	2.63641e-06	-0.778636	0.049	0.165	0.100774	inf.macrophage	Esvsctrl	LSM4
inf.macrophage_Esvsctrl.GM2A	2.72778e-06	-0.827969	0.033	0.129	0.104267	inf.macrophage	Esvsctrl	GM2A
inf.macrophage_Esvsctrl.SIGLEC10	2.74532e-06	-0.502025	0.032	0.129	0.104937	inf.macrophage	Esvsctrl	SIGLEC10
inf.macrophage_Esvsctrl.EIF3F	3.27641e-06	-1.00804	0.133	0.306	0.125238	inf.macrophage	Esvsctrl	EIF3F
inf.macrophage_Esvsctrl.NDUFA3	3.29025e-06	-0.79307	0.121	0.294	0.125767	inf.macrophage	Esvsctrl	NDUFA3
inf.macrophage_Esvsctrl.RHOF	4.02518e-06	-0.849612	0.024	0.106	0.153858	inf.macrophage	Esvsctrl	RHOF
inf.macrophage_Esvsctrl.GK	4.05229e-06	2.50379	0.221	0.012	0.154895	inf.macrophage	Esvsctrl	GK
inf.macrophage_Esvsctrl.RBIS	4.59762e-06	-0.936131	0.076	0.212	0.175739	inf.macrophage	Esvsctrl	RBIS
inf.macrophage_Esvsctrl.TMEM243	4.75543e-06	-0.526022	0.024	0.106	0.181772	inf.macrophage	Esvsctrl	TMEM243
inf.macrophage_Esvsctrl.SSRP1	4.91165e-06	-0.475838	0.024	0.106	0.187743	inf.macrophage	Esvsctrl	SSRP1
inf.macrophage_Esvsctrl.VAMP8	4.9882e-06	-0.86215	0.181	0.376	0.190669	inf.macrophage	Esvsctrl	VAMP8
inf.macrophage_Esvsctrl.FPR1	5.37114e-06	1.61066	0.238	0.024	0.205307	inf.macrophage	Esvsctrl	FPR1
inf.macrophage_Esvsctrl.PARK7	5.43697e-06	-1.01255	0.18	0.365	0.207823	inf.macrophage	Esvsctrl	PARK7
inf.macrophage_Esvsctrl.LY86	5.52534e-06	-0.832817	0.081	0.224	0.2112	inf.macrophage	Esvsctrl	LY86
inf.macrophage_Esvsctrl.ZNF580	5.59566e-06	-1.12429	0.024	0.106	0.213888	inf.macrophage	Esvsctrl	ZNF580
inf.macrophage_Esvsctrl.IDH2	5.68206e-06	-0.724001	0.04	0.141	0.217191	inf.macrophage	Esvsctrl	IDH2
inf.macrophage_Esvsctrl.PSME1	5.9488e-06	-0.70547	0.279	0.506	0.227387	inf.macrophage	Esvsctrl	PSME1
inf.macrophage_Esvsctrl.VOPP1	6.19394e-06	-0.494569	0.05	0.165	0.236757	inf.macrophage	Esvsctrl	VOPP1
inf.macrophage_Esvsctrl.HERPUD1	6.24282e-06	-0.966671	0.114	0.271	0.238626	inf.macrophage	Esvsctrl	HERPUD1
inf.macrophage_Esvsctrl.APOA1	6.88457e-06	-0.674039	0.083	0.224	0.263156	inf.macrophage	Esvsctrl	APOA1
inf.macrophage_Esvsctrl.STK17A	7.1756e-06	-1.11382	0.025	0.106	0.27428	inf.macrophage	Esvsctrl	STK17A
inf.macrophage_Esvsctrl.ALOX5AP	7.75948e-06	2.92732	0.266	0.059	0.296598	inf.macrophage	Esvsctrl	ALOX5AP
inf.macrophage_Esvsctrl.TUFM	8.79611e-06	-0.648599	0.078	0.212	0.336223	inf.macrophage	Esvsctrl	TUFM
inf.macrophage_Esvsctrl.HMGN2	9.41024e-06	-0.862474	0.171	0.353	0.359697	inf.macrophage	Esvsctrl	HMGN2
inf.macrophage_Esvsctrl.S100B	9.8723e-06	-0.622662	0.025	0.106	0.377359	inf.macrophage	Esvsctrl	S100B
inf.macrophage_Esvsctrl.PQBP1	1.01698e-05	-0.818548	0.053	0.165	0.388732	inf.macrophage	Esvsctrl	PQBP1
inf.macrophage_Esvsctrl.BSG	1.08581e-05	-0.71623	0.085	0.224	0.415039	inf.macrophage	Esvsctrl	BSG
inf.macrophage_Esvsctrl.RPS11	1.09785e-05	-0.481888	0.278	0.506	0.419643	inf.macrophage	Esvsctrl	RPS11
inf.macrophage_Esvsctrl.PEBP1	1.26875e-05	-0.66647	0.079	0.212	0.484968	inf.macrophage	Esvsctrl	PEBP1
inf.macrophage_Esvsctrl.PNISR	1.28805e-05	-1.1845	0.066	0.188	0.492345	inf.macrophage	Esvsctrl	PNISR
inf.macrophage_Esvsctrl.EIF5A	1.44855e-05	-0.605805	0.093	0.235	0.553695	inf.macrophage	Esvsctrl	EIF5A
inf.macrophage_Esvsctrl.HMGN1	1.53263e-05	-1.02331	0.103	0.247	0.585833	inf.macrophage	Esvsctrl	HMGN1
inf.macrophage_Esvsctrl.AQP9	1.6348e-05	2.2135	0.183	0	0.624884	inf.macrophage	Esvsctrl	AQP9
inf.macrophage_Esvsctrl.FSCN1	1.64399e-05	-1.37566	0.026	0.106	0.628397	inf.macrophage	Esvsctrl	FSCN1
inf.macrophage_Esvsctrl.FAU	1.65086e-05	-0.589392	0.651	0.776	0.631025	inf.macrophage	Esvsctrl	FAU
inf.macrophage_Esvsctrl.ZCRB1	1.67995e-05	-0.59464	0.037	0.129	0.642144	inf.macrophage	Esvsctrl	ZCRB1
inf.macrophage_Esvsctrl.IFITM1	1.82343e-05	1.85684	0.308	0.094	0.696988	inf.macrophage	Esvsctrl	IFITM1
inf.macrophage_Esvsctrl.MAP1LC3B	1.82784e-05	1.87149	0.291	0.082	0.698672	inf.macrophage	Esvsctrl	MAP1LC3B
inf.macrophage_Esvsctrl.HLA-DQB1	1.87427e-05	-0.952172	0.268	0.482	0.716421	inf.macrophage	Esvsctrl	HLA-DQB1
inf.macrophage_Esvsctrl.PTMS	1.89126e-05	-0.57768	0.055	0.165	0.722915	inf.macrophage	Esvsctrl	PTMS
inf.macrophage_Esvsctrl.SERBP1	1.90878e-05	-0.95219	0.097	0.235	0.729614	inf.macrophage	Esvsctrl	SERBP1
inf.macrophage_Esvsctrl.HLA-DQA2	1.99794e-05	-0.878644	0.079	0.212	0.763692	inf.macrophage	Esvsctrl	HLA-DQA2
inf.macrophage_Esvsctrl.TCEA1	2.10856e-05	-0.645822	0.088	0.224	0.805975	inf.macrophage	Esvsctrl	TCEA1
inf.macrophage_Esvsctrl.ATP5MG	2.11183e-05	-0.637868	0.288	0.506	0.807224	inf.macrophage	Esvsctrl	ATP5MG
inf.macrophage_Esvsctrl.RPS4Y1	2.13806e-05	-1.17245	0.07	0.188	0.817254	inf.macrophage	Esvsctrl	RPS4Y1
inf.macrophage_Esvsctrl.MRPL23	2.20334e-05	-0.97387	0.037	0.129	0.842206	inf.macrophage	Esvsctrl	MRPL23
inf.macrophage_Esvsctrl.ATP5IF1	2.40527e-05	-0.823782	0.068	0.188	0.919389	inf.macrophage	Esvsctrl	ATP5IF1
inf.macrophage_Esvsctrl.BTF3	2.41558e-05	-0.655215	0.36	0.565	0.923333	inf.macrophage	Esvsctrl	BTF3
inf.macrophage_Esvsctrl.ARHGAP17	2.46595e-05	-0.503071	0.027	0.106	0.942584	inf.macrophage	Esvsctrl	ARHGAP17
inf.macrophage_Esvsctrl.CCL4	2.66072e-05	1.69618	0.232	0.035	1	inf.macrophage	Esvsctrl	CCL4
inf.macrophage_Esvsctrl.CD52	2.67571e-05	-0.913421	0.195	0.376	1	inf.macrophage	Esvsctrl	CD52
inf.macrophage_Esvsctrl.SNRPD2	2.74894e-05	-0.913408	0.185	0.365	1	inf.macrophage	Esvsctrl	SNRPD2
inf.macrophage_Esvsctrl.MIF4GD	2.85999e-05	-0.622378	0.027	0.106	1	inf.macrophage	Esvsctrl	MIF4GD
inf.macrophage_Esvsctrl.ST13	2.93347e-05	-0.735387	0.097	0.235	1	inf.macrophage	Esvsctrl	ST13
inf.macrophage_Esvsctrl.LSP1	2.95879e-05	-0.648643	0.319	0.541	1	inf.macrophage	Esvsctrl	LSP1
inf.macrophage_Esvsctrl.RBM3	3.04453e-05	-0.619206	0.149	0.318	1	inf.macrophage	Esvsctrl	RBM3
inf.macrophage_Esvsctrl.CCL3	3.06128e-05	1.79948	0.225	0.035	1	inf.macrophage	Esvsctrl	CCL3
inf.macrophage_Esvsctrl.IVNS1ABP	3.29788e-05	1.55606	0.267	0.071	1	inf.macrophage	Esvsctrl	IVNS1ABP
inf.macrophage_Esvsctrl.ACSL1	3.41717e-05	2.15887	0.171	0	1	inf.macrophage	Esvsctrl	ACSL1
inf.macrophage_Esvsctrl.NINJ1	3.4486e-05	1.84814	0.254	0.059	1	inf.macrophage	Esvsctrl	NINJ1
inf.macrophage_Esvsctrl.CYSTM1	3.46835e-05	2.2586	0.247	0.059	1	inf.macrophage	Esvsctrl	CYSTM1
inf.macrophage_Esvsctrl.NDUFB5	3.69374e-05	-0.555045	0.069	0.188	1	inf.macrophage	Esvsctrl	NDUFB5
inf.macrophage_Esvsctrl.LCP2	3.81752e-05	1.44876	0.294	0.094	1	inf.macrophage	Esvsctrl	LCP2
inf.macrophage_Esvsctrl.CDKN1A	3.87831e-05	1.76695	0.247	0.047	1	inf.macrophage	Esvsctrl	CDKN1A
inf.macrophage_Esvsctrl.GPS2	3.95634e-05	-0.524835	0.05	0.153	1	inf.macrophage	Esvsctrl	GPS2
inf.macrophage_Esvsctrl.DHX29	4.13236e-05	-0.487059	0.028	0.106	1	inf.macrophage	Esvsctrl	DHX29
inf.macrophage_Esvsctrl.GLIPR1	4.43277e-05	-0.581327	0.092	0.224	1	inf.macrophage	Esvsctrl	GLIPR1
inf.macrophage_Esvsctrl.DNPH1	4.87779e-05	-0.77267	0.052	0.153	1	inf.macrophage	Esvsctrl	DNPH1
inf.macrophage_Esvsctrl.ZFP36L2	4.88422e-05	-0.812847	0.129	0.282	1	inf.macrophage	Esvsctrl	ZFP36L2
inf.macrophage_Esvsctrl.FCGR2A	5.09992e-05	1.79187	0.233	0.047	1	inf.macrophage	Esvsctrl	FCGR2A
inf.macrophage_Esvsctrl.ECHS1	5.30476e-05	-0.488483	0.064	0.176	1	inf.macrophage	Esvsctrl	ECHS1
inf.macrophage_Esvsctrl.MRPL57	5.80074e-05	-0.860081	0.093	0.224	1	inf.macrophage	Esvsctrl	MRPL57
inf.macrophage_Esvsctrl.NDUFV1	6.59208e-05	-0.635613	0.04	0.129	1	inf.macrophage	Esvsctrl	NDUFV1
inf.macrophage_Esvsctrl.ARL5A	7.517e-05	-0.591123	0.04	0.129	1	inf.macrophage	Esvsctrl	ARL5A
inf.macrophage_Esvsctrl.COPS9	7.82359e-05	-0.877722	0.082	0.2	1	inf.macrophage	Esvsctrl	COPS9
inf.macrophage_Esvsctrl.FTL	7.82989e-05	0.950171	0.882	0.882	1	inf.macrophage	Esvsctrl	FTL
inf.macrophage_Esvsctrl.C1QA	7.87659e-05	-0.986577	0.073	0.188	1	inf.macrophage	Esvsctrl	C1QA
inf.macrophage_Esvsctrl.CCT2	8.16432e-05	-0.540294	0.04	0.129	1	inf.macrophage	Esvsctrl	CCT2
inf.macrophage_Esvsctrl.FABP5	8.28077e-05	-1.13037	0.06	0.165	1	inf.macrophage	Esvsctrl	FABP5
inf.macrophage_Esvsctrl.SAMHD1	8.47248e-05	-0.846934	0.195	0.376	1	inf.macrophage	Esvsctrl	SAMHD1
inf.macrophage_Esvsctrl.COX5A	8.62348e-05	-0.770475	0.199	0.376	1	inf.macrophage	Esvsctrl	COX5A
inf.macrophage_Esvsctrl.TOMM22	8.8365e-05	-0.618234	0.081	0.2	1	inf.macrophage	Esvsctrl	TOMM22
inf.macrophage_Esvsctrl.CST3	9.14347e-05	-0.876573	0.499	0.624	1	inf.macrophage	Esvsctrl	CST3
inf.macrophage_Esvsctrl.RPS16	9.32028e-05	-0.751364	0.397	0.576	1	inf.macrophage	Esvsctrl	RPS16
inf.macrophage_Esvsctrl.GBP5	0.000101672	0.87481	0.228	0.047	1	inf.macrophage	Esvsctrl	GBP5
inf.macrophage_Esvsctrl.DBI	0.00010653	-0.931733	0.198	0.365	1	inf.macrophage	Esvsctrl	DBI
inf.macrophage_Esvsctrl.CHCHD10	0.000110732	-0.999975	0.112	0.247	1	inf.macrophage	Esvsctrl	CHCHD10
inf.macrophage_Esvsctrl.EVI2B	0.000126366	-0.57129	0.089	0.212	1	inf.macrophage	Esvsctrl	EVI2B
inf.macrophage_Esvsctrl.ETFB	0.000133982	-0.545224	0.055	0.153	1	inf.macrophage	Esvsctrl	ETFB
inf.macrophage_Esvsctrl.IER3	0.000136394	1.47443	0.207	0.035	1	inf.macrophage	Esvsctrl	IER3
inf.macrophage_Esvsctrl.TAF15	0.000138374	-0.863816	0.031	0.106	1	inf.macrophage	Esvsctrl	TAF15
inf.macrophage_Esvsctrl.SLC40A1	0.000138825	-0.594763	0.036	0.118	1	inf.macrophage	Esvsctrl	SLC40A1
inf.macrophage_Esvsctrl.CSTB	0.000141547	2.52414	0.42	0.271	1	inf.macrophage	Esvsctrl	CSTB
inf.macrophage_Esvsctrl.ZFP36	0.000142462	1.37709	0.231	0.059	1	inf.macrophage	Esvsctrl	ZFP36
inf.macrophage_Esvsctrl.PFN1	0.000142944	-0.555831	0.709	0.835	1	inf.macrophage	Esvsctrl	PFN1
inf.macrophage_Esvsctrl.SPINT2	0.000146974	-0.735359	0.081	0.2	1	inf.macrophage	Esvsctrl	SPINT2
inf.macrophage_Esvsctrl.S100A10	0.000149844	1.45714	0.433	0.259	1	inf.macrophage	Esvsctrl	S100A10
inf.macrophage_Esvsctrl.NDUFA4	0.00015013	-0.804978	0.207	0.376	1	inf.macrophage	Esvsctrl	NDUFA4
inf.macrophage_Esvsctrl.EIF4A1	0.000153436	-0.80995	0.19	0.341	1	inf.macrophage	Esvsctrl	EIF4A1
inf.macrophage_Esvsctrl.TMA7	0.000159479	-0.517038	0.348	0.541	1	inf.macrophage	Esvsctrl	TMA7
inf.macrophage_Esvsctrl.APOC3	0.000163066	-0.876316	0.075	0.188	1	inf.macrophage	Esvsctrl	APOC3
inf.macrophage_Esvsctrl.RPL36AL	0.000168409	-0.609351	0.319	0.518	1	inf.macrophage	Esvsctrl	RPL36AL
inf.macrophage_Esvsctrl.OXA1L	0.000170498	-0.489044	0.056	0.153	1	inf.macrophage	Esvsctrl	OXA1L
inf.macrophage_Esvsctrl.FCN1	0.000180322	1.24982	0.25	0.071	1	inf.macrophage	Esvsctrl	FCN1
inf.macrophage_Esvsctrl.LDHA	0.000182297	1.29733	0.329	0.141	1	inf.macrophage	Esvsctrl	LDHA
inf.macrophage_Esvsctrl.MPC1	0.000182771	-0.72804	0.032	0.106	1	inf.macrophage	Esvsctrl	MPC1
inf.macrophage_Esvsctrl.SMIM25	0.000192168	1.50541	0.182	0.024	1	inf.macrophage	Esvsctrl	SMIM25
inf.macrophage_Esvsctrl.UQCC2	0.000192701	-0.508133	0.049	0.141	1	inf.macrophage	Esvsctrl	UQCC2
inf.macrophage_Esvsctrl.EZR	0.000199808	-0.948515	0.062	0.165	1	inf.macrophage	Esvsctrl	EZR
inf.macrophage_Esvsctrl.EIF3K	0.000210509	-0.524616	0.278	0.471	1	inf.macrophage	Esvsctrl	EIF3K
inf.macrophage_Esvsctrl.TMEM134	0.000211677	-0.427105	0.032	0.106	1	inf.macrophage	Esvsctrl	TMEM134
inf.macrophage_Esvsctrl.RBBP4	0.000219886	-0.412869	0.043	0.129	1	inf.macrophage	Esvsctrl	RBBP4
inf.macrophage_Esvsctrl.STXBP2	0.000220735	1.50202	0.302	0.118	1	inf.macrophage	Esvsctrl	STXBP2
inf.macrophage_Esvsctrl.TMEM123	0.00022867	-0.562562	0.056	0.153	1	inf.macrophage	Esvsctrl	TMEM123
inf.macrophage_Esvsctrl.FOXP1	0.000238349	-0.350515	0.032	0.106	1	inf.macrophage	Esvsctrl	FOXP1
inf.macrophage_Esvsctrl.IRF8	0.000239346	-1.62004	0.045	0.129	1	inf.macrophage	Esvsctrl	IRF8
inf.macrophage_Esvsctrl.TREM1	0.000240732	0.521969	0.162	0.012	1	inf.macrophage	Esvsctrl	TREM1
inf.macrophage_Esvsctrl.PAXX	0.000241999	-0.984025	0.051	0.141	1	inf.macrophage	Esvsctrl	PAXX
inf.macrophage_Esvsctrl.DUSP1	0.000250831	1.8545	0.297	0.129	1	inf.macrophage	Esvsctrl	DUSP1
inf.macrophage_Esvsctrl.ALKBH7	0.000257479	-0.569712	0.101	0.224	1	inf.macrophage	Esvsctrl	ALKBH7
inf.macrophage_Esvsctrl.NAP1L1	0.000260842	-0.965637	0.119	0.247	1	inf.macrophage	Esvsctrl	NAP1L1
inf.macrophage_Esvsctrl.TRA2B	0.00027147	-0.449671	0.044	0.129	1	inf.macrophage	Esvsctrl	TRA2B
inf.macrophage_Esvsctrl.RPS20	0.00027499	-0.655965	0.158	0.306	1	inf.macrophage	Esvsctrl	RPS20
inf.macrophage_Esvsctrl.NOP10	0.000279118	1.47338	0.357	0.188	1	inf.macrophage	Esvsctrl	NOP10
inf.macrophage_Esvsctrl.EIF3H	0.00028296	-0.747418	0.127	0.259	1	inf.macrophage	Esvsctrl	EIF3H
inf.macrophage_Esvsctrl.PARP1	0.000284383	-1.15418	0.033	0.106	1	inf.macrophage	Esvsctrl	PARP1
inf.macrophage_Esvsctrl.SOCS3	0.000286841	2.17605	0.169	0.024	1	inf.macrophage	Esvsctrl	SOCS3
inf.macrophage_Esvsctrl.CCDC88A	0.000290363	-0.906758	0.072	0.176	1	inf.macrophage	Esvsctrl	CCDC88A
inf.macrophage_Esvsctrl.WASHC1	0.000298967	-0.76785	0.033	0.106	1	inf.macrophage	Esvsctrl	WASHC1
inf.macrophage_Esvsctrl.HSPA8	0.000300032	-0.548451	0.254	0.435	1	inf.macrophage	Esvsctrl	HSPA8
inf.macrophage_Esvsctrl.ARPC2	0.000302066	-0.798696	0.379	0.565	1	inf.macrophage	Esvsctrl	ARPC2
inf.macrophage_Esvsctrl.RANBP1	0.000306314	-0.914522	0.039	0.118	1	inf.macrophage	Esvsctrl	RANBP1
inf.macrophage_Esvsctrl.MCL1	0.000328104	1.03462	0.267	0.094	1	inf.macrophage	Esvsctrl	MCL1
inf.macrophage_Esvsctrl.TOMM5	0.00033078	-0.897541	0.081	0.188	1	inf.macrophage	Esvsctrl	TOMM5
inf.macrophage_Esvsctrl.CTSH	0.000335907	-0.868002	0.198	0.353	1	inf.macrophage	Esvsctrl	CTSH
inf.macrophage_Esvsctrl.COPS6	0.000359053	-0.557036	0.052	0.141	1	inf.macrophage	Esvsctrl	COPS6
inf.macrophage_Esvsctrl.REST	0.000377536	-0.507959	0.033	0.106	1	inf.macrophage	Esvsctrl	REST
inf.macrophage_Esvsctrl.HEBP1	0.00037891	-0.752892	0.047	0.129	1	inf.macrophage	Esvsctrl	HEBP1
inf.macrophage_Esvsctrl.EIF3D	0.000383505	-1.22559	0.067	0.165	1	inf.macrophage	Esvsctrl	EIF3D
inf.macrophage_Esvsctrl.AKR7A2	0.000394665	-0.587705	0.034	0.106	1	inf.macrophage	Esvsctrl	AKR7A2
inf.macrophage_Esvsctrl.CTSL	0.000426846	2.10162	0.147	0.012	1	inf.macrophage	Esvsctrl	CTSL
inf.macrophage_Esvsctrl.SNX5	0.000427769	-0.71535	0.034	0.106	1	inf.macrophage	Esvsctrl	SNX5
inf.macrophage_Esvsctrl.GRN	0.000430073	-0.709169	0.222	0.388	1	inf.macrophage	Esvsctrl	GRN
inf.macrophage_Esvsctrl.COX6C	0.000437058	-0.666647	0.174	0.318	1	inf.macrophage	Esvsctrl	COX6C
inf.macrophage_Esvsctrl.REG1A	0.000447946	1.44697	0.279	0.106	1	inf.macrophage	Esvsctrl	REG1A
inf.macrophage_Esvsctrl.APOA4	0.000469135	-0.530174	0.046	0.129	1	inf.macrophage	Esvsctrl	APOA4
inf.macrophage_Esvsctrl.MBNL1	0.000510958	-0.72413	0.081	0.188	1	inf.macrophage	Esvsctrl	MBNL1
inf.macrophage_Esvsctrl.VCAN	0.000522745	2.0768	0.144	0.012	1	inf.macrophage	Esvsctrl	VCAN
inf.macrophage_Esvsctrl.PRDX3	0.000524185	-0.613964	0.089	0.2	1	inf.macrophage	Esvsctrl	PRDX3
inf.macrophage_Esvsctrl.GRINA	0.000556327	1.57518	0.272	0.118	1	inf.macrophage	Esvsctrl	GRINA
inf.macrophage_Esvsctrl.SSNA1	0.000557799	-0.793755	0.06	0.153	1	inf.macrophage	Esvsctrl	SSNA1
inf.macrophage_Esvsctrl.APRT	0.000603133	-0.533016	0.138	0.271	1	inf.macrophage	Esvsctrl	APRT
inf.macrophage_Esvsctrl.ATP5MC1	0.000614271	-0.315376	0.096	0.212	1	inf.macrophage	Esvsctrl	ATP5MC1
inf.macrophage_Esvsctrl.C20orf27	0.00061881	-0.775012	0.048	0.129	1	inf.macrophage	Esvsctrl	C20orf27
inf.macrophage_Esvsctrl.JAML	0.000625531	-0.781176	0.103	0.224	1	inf.macrophage	Esvsctrl	JAML
inf.macrophage_Esvsctrl.NFKBIA	0.000636296	0.955782	0.5	0.353	1	inf.macrophage	Esvsctrl	NFKBIA
inf.macrophage_Esvsctrl.C4orf3	0.00064825	1.1741	0.332	0.165	1	inf.macrophage	Esvsctrl	C4orf3
inf.macrophage_Esvsctrl.PHB2	0.000655253	-0.684349	0.056	0.141	1	inf.macrophage	Esvsctrl	PHB2
inf.macrophage_Esvsctrl.UQCRB	0.000666243	-0.273493	0.233	0.412	1	inf.macrophage	Esvsctrl	UQCRB
inf.macrophage_Esvsctrl.SEPTIN7	0.000676568	-0.794012	0.093	0.2	1	inf.macrophage	Esvsctrl	SEPTIN7
inf.macrophage_Esvsctrl.ATP5MF	0.000679239	-0.530273	0.229	0.388	1	inf.macrophage	Esvsctrl	ATP5MF
inf.macrophage_Esvsctrl.SLC11A1	0.000679404	1.44323	0.158	0.024	1	inf.macrophage	Esvsctrl	SLC11A1
inf.macrophage_Esvsctrl.CSF3R	0.00068519	1.65459	0.143	0.012	1	inf.macrophage	Esvsctrl	CSF3R
inf.macrophage_Esvsctrl.PA2G4	0.000744523	-0.567724	0.062	0.153	1	inf.macrophage	Esvsctrl	PA2G4
inf.macrophage_Esvsctrl.ENSA	0.000755828	-0.802797	0.077	0.176	1	inf.macrophage	Esvsctrl	ENSA
inf.macrophage_Esvsctrl.MARCKSL1	0.00075839	-0.825697	0.108	0.224	1	inf.macrophage	Esvsctrl	MARCKSL1
inf.macrophage_Esvsctrl.SRP14	0.000769111	-0.440199	0.313	0.494	1	inf.macrophage	Esvsctrl	SRP14
inf.macrophage_Esvsctrl.CD14	0.000775491	1.63942	0.156	0.024	1	inf.macrophage	Esvsctrl	CD14
inf.macrophage_Esvsctrl.MAT2B	0.000789006	-1.13753	0.049	0.129	1	inf.macrophage	Esvsctrl	MAT2B
inf.macrophage_Esvsctrl.UQCR11	0.000798212	-0.722577	0.259	0.435	1	inf.macrophage	Esvsctrl	UQCR11
inf.macrophage_Esvsctrl.TNFRSF1B	0.000814183	1.82507	0.198	0.059	1	inf.macrophage	Esvsctrl	TNFRSF1B
inf.macrophage_Esvsctrl.TMEM256	0.000819495	-0.564412	0.084	0.188	1	inf.macrophage	Esvsctrl	TMEM256
inf.macrophage_Esvsctrl.HNRNPF	0.000856603	-0.691265	0.125	0.247	1	inf.macrophage	Esvsctrl	HNRNPF
inf.macrophage_Esvsctrl.HIF1A	0.000860003	1.86628	0.195	0.059	1	inf.macrophage	Esvsctrl	HIF1A
inf.macrophage_Esvsctrl.SUCLG1	0.000896681	-0.544977	0.056	0.141	1	inf.macrophage	Esvsctrl	SUCLG1
inf.macrophage_Esvsctrl.SEPTIN9	0.000903179	-0.757202	0.05	0.129	1	inf.macrophage	Esvsctrl	SEPTIN9
inf.macrophage_Esvsctrl.H2AFY	0.000911868	-0.41163	0.123	0.247	1	inf.macrophage	Esvsctrl	H2AFY
inf.macrophage_Esvsctrl.MCEMP1	0.000931203	1.56417	0.115	0	1	inf.macrophage	Esvsctrl	MCEMP1
inf.macrophage_Esvsctrl.DBNL	0.000940009	-1.27528	0.086	0.188	1	inf.macrophage	Esvsctrl	DBNL
inf.macrophage_Esvsctrl.LAMP3	0.000944831	-0.906396	0.036	0.106	1	inf.macrophage	Esvsctrl	LAMP3
inf.macrophage_Esvsctrl.RTRAF	0.000960923	-1.16036	0.087	0.188	1	inf.macrophage	Esvsctrl	RTRAF
inf.macrophage_Esvsctrl.ILK	0.000992951	-0.504879	0.07	0.165	1	inf.macrophage	Esvsctrl	ILK
inf.macrophage_Esvsctrl.MPST	0.000995357	-0.312997	0.042	0.118	1	inf.macrophage	Esvsctrl	MPST
inf.macrophage_Esvsctrl.CD55	0.00103107	1.42778	0.187	0.047	1	inf.macrophage	Esvsctrl	CD55
inf.macrophage_Esvsctrl.SNX17	0.00105583	-1.13091	0.072	0.165	1	inf.macrophage	Esvsctrl	SNX17
inf.macrophage_Esvsctrl.TADA3	0.00107255	-0.342622	0.036	0.106	1	inf.macrophage	Esvsctrl	TADA3
inf.macrophage_Esvsctrl.CCAR1	0.00108042	-0.413688	0.036	0.106	1	inf.macrophage	Esvsctrl	CCAR1
inf.macrophage_Esvsctrl.TNFAIP3	0.00108316	1.79174	0.227	0.082	1	inf.macrophage	Esvsctrl	TNFAIP3
inf.macrophage_Esvsctrl.EDF1	0.00109974	-0.604915	0.195	0.341	1	inf.macrophage	Esvsctrl	EDF1
inf.macrophage_Esvsctrl.TMEM14B	0.00111407	-0.540739	0.079	0.176	1	inf.macrophage	Esvsctrl	TMEM14B
inf.macrophage_Esvsctrl.SMC1A	0.00112469	-0.426761	0.036	0.106	1	inf.macrophage	Esvsctrl	SMC1A
inf.macrophage_Esvsctrl.ISG20	0.00115819	1.74312	0.18	0.047	1	inf.macrophage	Esvsctrl	ISG20
inf.macrophage_Esvsctrl.MT-CO2	0.00122595	1.06952	0.978	0.918	1	inf.macrophage	Esvsctrl	MT-CO2
inf.macrophage_Esvsctrl.CCL4L2	0.00123915	3.85275	0.148	0.024	1	inf.macrophage	Esvsctrl	CCL4L2
inf.macrophage_Esvsctrl.DNAJC4	0.00124237	-0.740553	0.071	0.165	1	inf.macrophage	Esvsctrl	DNAJC4
inf.macrophage_Esvsctrl.EIF6	0.00124251	-0.51259	0.079	0.176	1	inf.macrophage	Esvsctrl	EIF6
inf.macrophage_Esvsctrl.GSTO1	0.00125049	1.22906	0.305	0.153	1	inf.macrophage	Esvsctrl	GSTO1
inf.macrophage_Esvsctrl.C1QC	0.00125476	-1.35119	0.065	0.153	1	inf.macrophage	Esvsctrl	C1QC
inf.macrophage_Esvsctrl.CARD16	0.0012821	1.31993	0.296	0.141	1	inf.macrophage	Esvsctrl	CARD16
inf.macrophage_Esvsctrl.EIF3E	0.00129937	-0.582565	0.113	0.224	1	inf.macrophage	Esvsctrl	EIF3E
inf.macrophage_Esvsctrl.NT5C	0.00131063	-0.507777	0.044	0.118	1	inf.macrophage	Esvsctrl	NT5C
inf.macrophage_Esvsctrl.EMP3	0.00131542	1.19807	0.239	0.094	1	inf.macrophage	Esvsctrl	EMP3
inf.macrophage_Esvsctrl.GLIPR2	0.00131834	1.43281	0.193	0.059	1	inf.macrophage	Esvsctrl	GLIPR2
inf.macrophage_Esvsctrl.WARS	0.00133322	1.53689	0.238	0.094	1	inf.macrophage	Esvsctrl	WARS
inf.macrophage_Esvsctrl.NSD1	0.0013672	-1.19597	0.044	0.118	1	inf.macrophage	Esvsctrl	NSD1
inf.macrophage_Esvsctrl.REG1B	0.00146158	1.45052	0.129	0.012	1	inf.macrophage	Esvsctrl	REG1B
inf.macrophage_Esvsctrl.SNX10	0.00148463	1.13866	0.197	0.059	1	inf.macrophage	Esvsctrl	SNX10
inf.macrophage_Esvsctrl.MRPL11	0.00149495	-0.556055	0.038	0.106	1	inf.macrophage	Esvsctrl	MRPL11
inf.macrophage_Esvsctrl.SUMO2	0.00149586	-0.588194	0.218	0.365	1	inf.macrophage	Esvsctrl	SUMO2
inf.macrophage_Esvsctrl.NUDC	0.00150593	-1.06732	0.045	0.118	1	inf.macrophage	Esvsctrl	NUDC
inf.macrophage_Esvsctrl.HLA-DRB5	0.00152176	-0.632046	0.22	0.376	1	inf.macrophage	Esvsctrl	HLA-DRB5
inf.macrophage_Esvsctrl.ALDOB	0.00155231	-0.665775	0.089	0.188	1	inf.macrophage	Esvsctrl	ALDOB
inf.macrophage_Esvsctrl.KRT20	0.00155585	-0.573771	0.044	0.118	1	inf.macrophage	Esvsctrl	KRT20
inf.macrophage_Esvsctrl.CPVL	0.00157324	-0.523855	0.116	0.235	1	inf.macrophage	Esvsctrl	CPVL
inf.macrophage_Esvsctrl.ATP5F1D	0.00158017	-0.511088	0.174	0.306	1	inf.macrophage	Esvsctrl	ATP5F1D
inf.macrophage_Esvsctrl.MS4A7	0.00158575	1.08493	0.183	0.047	1	inf.macrophage	Esvsctrl	MS4A7
inf.macrophage_Esvsctrl.CCT8	0.00160902	-0.507145	0.082	0.176	1	inf.macrophage	Esvsctrl	CCT8
inf.macrophage_Esvsctrl.CLEC4E	0.00163369	1.7432	0.125	0.012	1	inf.macrophage	Esvsctrl	CLEC4E
inf.macrophage_Esvsctrl.STRAP	0.00164065	-0.4106	0.051	0.129	1	inf.macrophage	Esvsctrl	STRAP
inf.macrophage_Esvsctrl.VCP	0.00165358	-0.728504	0.073	0.165	1	inf.macrophage	Esvsctrl	VCP
inf.macrophage_Esvsctrl.CIAO2A	0.00169394	-0.607702	0.067	0.153	1	inf.macrophage	Esvsctrl	CIAO2A
inf.macrophage_Esvsctrl.AP2M1	0.00183458	-0.909844	0.076	0.165	1	inf.macrophage	Esvsctrl	AP2M1
inf.macrophage_Esvsctrl.ATP5MPL	0.00185881	-0.448102	0.146	0.271	1	inf.macrophage	Esvsctrl	ATP5MPL
inf.macrophage_Esvsctrl.PLIN2	0.00194529	1.91434	0.154	0.035	1	inf.macrophage	Esvsctrl	PLIN2
inf.macrophage_Esvsctrl.NSA2	0.00195233	-0.645441	0.059	0.141	1	inf.macrophage	Esvsctrl	NSA2
inf.macrophage_Esvsctrl.BANF1	0.00195976	-0.54622	0.09	0.188	1	inf.macrophage	Esvsctrl	BANF1
inf.macrophage_Esvsctrl.ZNF207	0.00197412	-0.790134	0.066	0.153	1	inf.macrophage	Esvsctrl	ZNF207
inf.macrophage_Esvsctrl.TMEM14C	0.00199418	-0.652431	0.097	0.2	1	inf.macrophage	Esvsctrl	TMEM14C
inf.macrophage_Esvsctrl.PTGS2	0.00201922	1.74688	0.102	0	1	inf.macrophage	Esvsctrl	PTGS2
inf.macrophage_Esvsctrl.APOBEC3A	0.00209334	0.706278	0.145	0.024	1	inf.macrophage	Esvsctrl	APOBEC3A
inf.macrophage_Esvsctrl.CLEC10A	0.00219481	-0.60154	0.053	0.129	1	inf.macrophage	Esvsctrl	CLEC10A
inf.macrophage_Esvsctrl.ALDH2	0.00220901	-0.426395	0.08	0.176	1	inf.macrophage	Esvsctrl	ALDH2
inf.macrophage_Esvsctrl.APPL1	0.00224795	-0.277991	0.045	0.118	1	inf.macrophage	Esvsctrl	APPL1
inf.macrophage_Esvsctrl.TOMM6	0.00225254	-0.928922	0.123	0.224	1	inf.macrophage	Esvsctrl	TOMM6
inf.macrophage_Esvsctrl.SNRPD1	0.00228046	-0.585251	0.09	0.188	1	inf.macrophage	Esvsctrl	SNRPD1
inf.macrophage_Esvsctrl.GADD45B	0.00234885	1.12835	0.157	0.035	1	inf.macrophage	Esvsctrl	GADD45B
inf.macrophage_Esvsctrl.VMP1	0.0023646	1.54987	0.137	0.024	1	inf.macrophage	Esvsctrl	VMP1
inf.macrophage_Esvsctrl.HMGN3	0.00243873	-1.05554	0.082	0.176	1	inf.macrophage	Esvsctrl	HMGN3
inf.macrophage_Esvsctrl.CCL3L1	0.00245752	2.7318	0.117	0.012	1	inf.macrophage	Esvsctrl	CCL3L1
inf.macrophage_Esvsctrl.SH3GLB1	0.00252491	1.02026	0.156	0.035	1	inf.macrophage	Esvsctrl	SH3GLB1
inf.macrophage_Esvsctrl.TMEM219	0.0025623	-0.4791	0.108	0.212	1	inf.macrophage	Esvsctrl	TMEM219
inf.macrophage_Esvsctrl.TXN2	0.00260574	-0.687562	0.047	0.118	1	inf.macrophage	Esvsctrl	TXN2
inf.macrophage_Esvsctrl.SYNGR2	0.0026267	-0.811583	0.121	0.224	1	inf.macrophage	Esvsctrl	SYNGR2
inf.macrophage_Esvsctrl.MAX	0.00270818	-0.334495	0.053	0.129	1	inf.macrophage	Esvsctrl	MAX
inf.macrophage_Esvsctrl.PSMF1	0.00274489	-0.573098	0.054	0.129	1	inf.macrophage	Esvsctrl	PSMF1
inf.macrophage_Esvsctrl.EMD	0.00284064	1.29573	0.149	0.035	1	inf.macrophage	Esvsctrl	EMD
inf.macrophage_Esvsctrl.PTRHD1	0.00286763	-0.600784	0.047	0.118	1	inf.macrophage	Esvsctrl	PTRHD1
inf.macrophage_Esvsctrl.C17orf49	0.00289669	-0.65738	0.119	0.224	1	inf.macrophage	Esvsctrl	C17orf49
inf.macrophage_Esvsctrl.CRIP1	0.00291426	-0.87647	0.135	0.247	1	inf.macrophage	Esvsctrl	CRIP1
inf.macrophage_Esvsctrl.ICAM1	0.00293718	1.63715	0.193	0.071	1	inf.macrophage	Esvsctrl	ICAM1
inf.macrophage_Esvsctrl.LITAF	0.0029465	0.786965	0.406	0.259	1	inf.macrophage	Esvsctrl	LITAF
inf.macrophage_Esvsctrl.CD48	0.00297538	0.941302	0.153	0.035	1	inf.macrophage	Esvsctrl	CD48
inf.macrophage_Esvsctrl.NDUFA1	0.00298775	-0.395173	0.207	0.341	1	inf.macrophage	Esvsctrl	NDUFA1
inf.macrophage_Esvsctrl.BTF3L4	0.00300692	-0.330905	0.054	0.129	1	inf.macrophage	Esvsctrl	BTF3L4
inf.macrophage_Esvsctrl.SAMSN1	0.00300705	1.48875	0.134	0.024	1	inf.macrophage	Esvsctrl	SAMSN1
inf.macrophage_Esvsctrl.PPP1R15A	0.00307122	0.982366	0.136	0.024	1	inf.macrophage	Esvsctrl	PPP1R15A
inf.macrophage_Esvsctrl.SON	0.00307302	-0.522026	0.158	0.282	1	inf.macrophage	Esvsctrl	SON
inf.macrophage_Esvsctrl.UQCRQ	0.00308358	-0.428673	0.23	0.365	1	inf.macrophage	Esvsctrl	UQCRQ
inf.macrophage_Esvsctrl.PRDX2	0.00308367	-0.433095	0.04	0.106	1	inf.macrophage	Esvsctrl	PRDX2
inf.macrophage_Esvsctrl.FIBP	0.00313341	-0.36617	0.061	0.141	1	inf.macrophage	Esvsctrl	FIBP
inf.macrophage_Esvsctrl.CD300E	0.00313573	1.23269	0.135	0.024	1	inf.macrophage	Esvsctrl	CD300E
inf.macrophage_Esvsctrl.C1QBP	0.00324621	-0.586705	0.056	0.129	1	inf.macrophage	Esvsctrl	C1QBP
inf.macrophage_Esvsctrl.SURF1	0.00333143	-0.963456	0.048	0.118	1	inf.macrophage	Esvsctrl	SURF1
inf.macrophage_Esvsctrl.ATP5PB	0.00351049	-0.334904	0.118	0.224	1	inf.macrophage	Esvsctrl	ATP5PB
inf.macrophage_Esvsctrl.C1QB	0.00354192	-0.659333	0.069	0.153	1	inf.macrophage	Esvsctrl	C1QB
inf.macrophage_Esvsctrl.CALM1	0.00354669	1.16079	0.307	0.176	1	inf.macrophage	Esvsctrl	CALM1
inf.macrophage_Esvsctrl.C9orf16	0.00354924	-0.450997	0.119	0.224	1	inf.macrophage	Esvsctrl	C9orf16
inf.macrophage_Esvsctrl.ANP32B	0.00362637	-0.393228	0.086	0.176	1	inf.macrophage	Esvsctrl	ANP32B
inf.macrophage_Esvsctrl.ADI1	0.00371641	-0.358416	0.062	0.141	1	inf.macrophage	Esvsctrl	ADI1
inf.macrophage_Esvsctrl.NUDT16	0.00374125	-0.472871	0.055	0.129	1	inf.macrophage	Esvsctrl	NUDT16
inf.macrophage_Esvsctrl.GDI2	0.00377787	-0.331486	0.135	0.247	1	inf.macrophage	Esvsctrl	GDI2
inf.macrophage_Esvsctrl.BAZ1A	0.0037876	1.60586	0.144	0.035	1	inf.macrophage	Esvsctrl	BAZ1A
inf.macrophage_Esvsctrl.CFP	0.00379255	-0.55079	0.119	0.224	1	inf.macrophage	Esvsctrl	CFP
inf.macrophage_Esvsctrl.HILPDA	0.00381455	1.81186	0.109	0.012	1	inf.macrophage	Esvsctrl	HILPDA
inf.macrophage_Esvsctrl.PGLS	0.00381787	-0.425397	0.153	0.271	1	inf.macrophage	Esvsctrl	PGLS
inf.macrophage_Esvsctrl.COX7C	0.00383214	-0.426804	0.259	0.4	1	inf.macrophage	Esvsctrl	COX7C
inf.macrophage_Esvsctrl.PNKD	0.00392166	-0.577799	0.041	0.106	1	inf.macrophage	Esvsctrl	PNKD
inf.macrophage_Esvsctrl.OST4	0.00403843	-0.481142	0.297	0.447	1	inf.macrophage	Esvsctrl	OST4
inf.macrophage_Esvsctrl.MRPL41	0.00417311	-1.14951	0.091	0.176	1	inf.macrophage	Esvsctrl	MRPL41
inf.macrophage_Esvsctrl.SSU72	0.004191	-0.356424	0.102	0.2	1	inf.macrophage	Esvsctrl	SSU72
inf.macrophage_Esvsctrl.NDUFB10	0.00445966	-0.515641	0.097	0.188	1	inf.macrophage	Esvsctrl	NDUFB10
inf.macrophage_Esvsctrl.EXOSC4	0.00457132	1.04565	0.109	0.012	1	inf.macrophage	Esvsctrl	EXOSC4
inf.macrophage_Esvsctrl.SIVA1	0.0045862	-0.463928	0.049	0.118	1	inf.macrophage	Esvsctrl	SIVA1
inf.macrophage_Esvsctrl.EIF2S3	0.00459473	-0.767043	0.064	0.141	1	inf.macrophage	Esvsctrl	EIF2S3
inf.macrophage_Esvsctrl.UPP1	0.00461311	1.05973	0.162	0.047	1	inf.macrophage	Esvsctrl	UPP1
inf.macrophage_Esvsctrl.RNF19B	0.00468464	1.64252	0.106	0.012	1	inf.macrophage	Esvsctrl	RNF19B
inf.macrophage_Esvsctrl.C5AR1	0.00476181	1.15249	0.108	0.012	1	inf.macrophage	Esvsctrl	C5AR1
inf.macrophage_Esvsctrl.SCAND1	0.00476498	-0.636968	0.098	0.188	1	inf.macrophage	Esvsctrl	SCAND1
inf.macrophage_Esvsctrl.FDFT1	0.00481182	-0.772126	0.049	0.118	1	inf.macrophage	Esvsctrl	FDFT1
inf.macrophage_Esvsctrl.SERPINB1	0.00489345	1.21493	0.398	0.282	1	inf.macrophage	Esvsctrl	SERPINB1
inf.macrophage_Esvsctrl.H2AFZ	0.00491101	-0.623983	0.184	0.306	1	inf.macrophage	Esvsctrl	H2AFZ
inf.macrophage_Esvsctrl.NUTF2	0.00491645	-0.483649	0.049	0.118	1	inf.macrophage	Esvsctrl	NUTF2
inf.macrophage_Esvsctrl.SPG21	0.00496551	-0.687239	0.073	0.153	1	inf.macrophage	Esvsctrl	SPG21
inf.macrophage_Esvsctrl.FLOT1	0.00496954	1.35074	0.183	0.071	1	inf.macrophage	Esvsctrl	FLOT1
inf.macrophage_Esvsctrl.PYURF	0.00509077	-0.429705	0.057	0.129	1	inf.macrophage	Esvsctrl	PYURF
inf.macrophage_Esvsctrl.SH3BGRL3	0.00509113	0.753205	0.649	0.659	1	inf.macrophage	Esvsctrl	SH3BGRL3
inf.macrophage_Esvsctrl.MT2A	0.00519547	2.16571	0.328	0.212	1	inf.macrophage	Esvsctrl	MT2A
inf.macrophage_Esvsctrl.CLEC2B	0.00521145	1.56681	0.138	0.035	1	inf.macrophage	Esvsctrl	CLEC2B
inf.macrophage_Esvsctrl.RNF149	0.00524238	1.50448	0.154	0.047	1	inf.macrophage	Esvsctrl	RNF149
inf.macrophage_Esvsctrl.ARL6IP4	0.00525145	-0.277786	0.111	0.212	1	inf.macrophage	Esvsctrl	ARL6IP4
inf.macrophage_Esvsctrl.MDH2	0.00526197	-0.563482	0.09	0.176	1	inf.macrophage	Esvsctrl	MDH2
inf.macrophage_Esvsctrl.NDUFA11	0.00529939	-0.585516	0.175	0.294	1	inf.macrophage	Esvsctrl	NDUFA11
inf.macrophage_Esvsctrl.VAMP5	0.0053148	0.991689	0.173	0.059	1	inf.macrophage	Esvsctrl	VAMP5
inf.macrophage_Esvsctrl.TXN	0.00536738	0.333043	0.437	0.329	1	inf.macrophage	Esvsctrl	TXN
inf.macrophage_Esvsctrl.GSTK1	0.00542704	-0.585077	0.125	0.224	1	inf.macrophage	Esvsctrl	GSTK1
inf.macrophage_Esvsctrl.CD53	0.00544191	1.1487	0.203	0.082	1	inf.macrophage	Esvsctrl	CD53
inf.macrophage_Esvsctrl.CCNI	0.00546743	-0.310175	0.282	0.424	1	inf.macrophage	Esvsctrl	CCNI
inf.macrophage_Esvsctrl.ATP5F1B	0.00551269	-0.294283	0.103	0.2	1	inf.macrophage	Esvsctrl	ATP5F1B
inf.macrophage_Esvsctrl.VDAC2	0.0055276	-0.483932	0.116	0.212	1	inf.macrophage	Esvsctrl	VDAC2
inf.macrophage_Esvsctrl.BHLHE40	0.00559688	1.23054	0.103	0.012	1	inf.macrophage	Esvsctrl	BHLHE40
inf.macrophage_Esvsctrl.WAS	0.00565512	-0.476533	0.103	0.2	1	inf.macrophage	Esvsctrl	WAS
inf.macrophage_Esvsctrl.LAMTOR2	0.00582397	-0.312629	0.104	0.2	1	inf.macrophage	Esvsctrl	LAMTOR2
inf.macrophage_Esvsctrl.HNRNPM	0.00600979	-0.63943	0.119	0.224	1	inf.macrophage	Esvsctrl	HNRNPM
inf.macrophage_Esvsctrl.NDUFA2	0.00603696	-0.56301	0.141	0.247	1	inf.macrophage	Esvsctrl	NDUFA2
inf.macrophage_Esvsctrl.GNAS	0.00607679	-0.645808	0.119	0.212	1	inf.macrophage	Esvsctrl	GNAS
inf.macrophage_Esvsctrl.CNOT7	0.00611309	-0.718864	0.043	0.106	1	inf.macrophage	Esvsctrl	CNOT7
inf.macrophage_Esvsctrl.RWDD1	0.00620075	-0.755953	0.074	0.153	1	inf.macrophage	Esvsctrl	RWDD1
inf.macrophage_Esvsctrl.SELENOP	0.00620976	-0.619707	0.066	0.141	1	inf.macrophage	Esvsctrl	SELENOP
inf.macrophage_Esvsctrl.NPC2	0.00640194	-0.556106	0.297	0.435	1	inf.macrophage	Esvsctrl	NPC2
inf.macrophage_Esvsctrl.MXD1	0.00654755	1.23187	0.1	0.012	1	inf.macrophage	Esvsctrl	MXD1
inf.macrophage_Esvsctrl.NDUFB2	0.00687308	-0.516997	0.174	0.282	1	inf.macrophage	Esvsctrl	NDUFB2
inf.macrophage_Esvsctrl.UBB	0.00691158	-0.534015	0.268	0.412	1	inf.macrophage	Esvsctrl	UBB
inf.macrophage_Esvsctrl.ACP5	0.00697361	-0.531808	0.051	0.118	1	inf.macrophage	Esvsctrl	ACP5
inf.macrophage_Esvsctrl.OSTC	0.0071223	-0.373833	0.09	0.176	1	inf.macrophage	Esvsctrl	OSTC
inf.macrophage_Esvsctrl.CLTB	0.00712295	-0.76697	0.102	0.188	1	inf.macrophage	Esvsctrl	CLTB
inf.macrophage_Esvsctrl.ATP6V0B	0.00715674	1.01889	0.24	0.118	1	inf.macrophage	Esvsctrl	ATP6V0B
inf.macrophage_Esvsctrl.EIF4A2	0.00718979	-1.02226	0.059	0.129	1	inf.macrophage	Esvsctrl	EIF4A2
inf.macrophage_Esvsctrl.EEF1D	0.00723398	-0.331758	0.472	0.647	1	inf.macrophage	Esvsctrl	EEF1D
inf.macrophage_Esvsctrl.ADGRE5	0.00742715	1.18291	0.115	0.024	1	inf.macrophage	Esvsctrl	ADGRE5
inf.macrophage_Esvsctrl.TBCB	0.00747524	-0.424243	0.075	0.153	1	inf.macrophage	Esvsctrl	TBCB
inf.macrophage_Esvsctrl.MICOS13	0.00748236	-0.451845	0.067	0.141	1	inf.macrophage	Esvsctrl	MICOS13
inf.macrophage_Esvsctrl.RGS10	0.00751934	-0.641078	0.185	0.294	1	inf.macrophage	Esvsctrl	RGS10
inf.macrophage_Esvsctrl.PFKL	0.00754229	-1.0358	0.052	0.118	1	inf.macrophage	Esvsctrl	PFKL
inf.macrophage_Esvsctrl.ATP5ME	0.00754801	-0.372059	0.09	0.176	1	inf.macrophage	Esvsctrl	ATP5ME
inf.macrophage_Esvsctrl.HLA-DMB	0.0075654	-0.462145	0.106	0.2	1	inf.macrophage	Esvsctrl	HLA-DMB
inf.macrophage_Esvsctrl.CFD	0.00776734	1.21036	0.15	0.047	1	inf.macrophage	Esvsctrl	CFD
inf.macrophage_Esvsctrl.STAT3	0.00776753	1.09692	0.135	0.035	1	inf.macrophage	Esvsctrl	STAT3
inf.macrophage_Esvsctrl.SDCBP	0.00788336	1.13232	0.247	0.129	1	inf.macrophage	Esvsctrl	SDCBP
inf.macrophage_Esvsctrl.COX6A1	0.0078936	-0.469288	0.338	0.482	1	inf.macrophage	Esvsctrl	COX6A1
inf.macrophage_Esvsctrl.CEBPB	0.0083631	1.31947	0.129	0.035	1	inf.macrophage	Esvsctrl	CEBPB
inf.macrophage_Esvsctrl.LYSMD2	0.00837328	-0.396475	0.06	0.129	1	inf.macrophage	Esvsctrl	LYSMD2
inf.macrophage_Esvsctrl.FNDC3B	0.00855277	0.414395	0.116	0.024	1	inf.macrophage	Esvsctrl	FNDC3B
inf.macrophage_Esvsctrl.INSIG1	0.00856009	1.36982	0.113	0.024	1	inf.macrophage	Esvsctrl	INSIG1
inf.macrophage_Esvsctrl.ETS2	0.00858647	1.05403	0.147	0.047	1	inf.macrophage	Esvsctrl	ETS2
inf.macrophage_Esvsctrl.MRPS12	0.00869821	-0.536896	0.045	0.106	1	inf.macrophage	Esvsctrl	MRPS12
inf.macrophage_Esvsctrl.PIM3	0.00891941	0.46011	0.151	0.047	1	inf.macrophage	Esvsctrl	PIM3
inf.macrophage_Esvsctrl.KRT10	0.0092002	-0.352661	0.052	0.118	1	inf.macrophage	Esvsctrl	KRT10
inf.macrophage_Esvsctrl.WDR1	0.00954772	-0.729844	0.112	0.2	1	inf.macrophage	Esvsctrl	WDR1
inf.macrophage_Esvsctrl.ATP5F1A	0.00960398	-0.557574	0.085	0.165	1	inf.macrophage	Esvsctrl	ATP5F1A
inf.macrophage_Esvsctrl.PLEKHO1	0.00970332	-0.76327	0.078	0.153	1	inf.macrophage	Esvsctrl	PLEKHO1
inf.macrophage_Esvsctrl.SERF2	0.00976569	-0.403634	0.69	0.824	1	inf.macrophage	Esvsctrl	SERF2
inf.macrophage_Esvsctrl.MS4A6A	0.0098602	-0.472242	0.139	0.235	1	inf.macrophage	Esvsctrl	MS4A6A
inf.macrophage_Esvsctrl.SOCS1	0.00986999	1.28809	0.16	0.059	1	inf.macrophage	Esvsctrl	SOCS1
inf.macrophage_Esvsctrl.TACC1	0.0100504	-0.256573	0.045	0.106	1	inf.macrophage	Esvsctrl	TACC1
inf.macrophage_Esvsctrl.ZFAS1	0.0103242	-0.873679	0.095	0.176	1	inf.macrophage	Esvsctrl	ZFAS1
inf.macrophage_Esvsctrl.DPH3	0.0105273	1.11659	0.111	0.024	1	inf.macrophage	Esvsctrl	DPH3
inf.macrophage_Esvsctrl.RNPS1	0.0106252	-0.345801	0.053	0.118	1	inf.macrophage	Esvsctrl	RNPS1
inf.macrophage_Esvsctrl.SRI	0.0111686	-0.349492	0.093	0.176	1	inf.macrophage	Esvsctrl	SRI
inf.macrophage_Esvsctrl.DBNDD2	0.0115462	-0.285777	0.054	0.118	1	inf.macrophage	Esvsctrl	DBNDD2
inf.macrophage_Esvsctrl.WASF2	0.0119054	-0.553432	0.095	0.176	1	inf.macrophage	Esvsctrl	WASF2
inf.macrophage_Esvsctrl.PLP2	0.0119603	0.838381	0.11	0.024	1	inf.macrophage	Esvsctrl	PLP2
inf.macrophage_Esvsctrl.RBPJ	0.0120029	0.973912	0.109	0.024	1	inf.macrophage	Esvsctrl	RBPJ
inf.macrophage_Esvsctrl.PSMB10	0.0122973	-0.277387	0.207	0.329	1	inf.macrophage	Esvsctrl	PSMB10
inf.macrophage_Esvsctrl.M6PR	0.0123727	-0.546354	0.104	0.188	1	inf.macrophage	Esvsctrl	M6PR
inf.macrophage_Esvsctrl.EID1	0.0124178	-1.15143	0.104	0.188	1	inf.macrophage	Esvsctrl	EID1
inf.macrophage_Esvsctrl.TNIP1	0.0124837	1.29552	0.139	0.047	1	inf.macrophage	Esvsctrl	TNIP1
inf.macrophage_Esvsctrl.RAN	0.012692	-0.559567	0.14	0.235	1	inf.macrophage	Esvsctrl	RAN
inf.macrophage_Esvsctrl.APBB1IP	0.0128569	-0.520591	0.071	0.141	1	inf.macrophage	Esvsctrl	APBB1IP
inf.macrophage_Esvsctrl.TBCA	0.0128973	-0.792204	0.136	0.224	1	inf.macrophage	Esvsctrl	TBCA
inf.macrophage_Esvsctrl.ITM2B	0.0130034	0.966691	0.407	0.294	1	inf.macrophage	Esvsctrl	ITM2B
inf.macrophage_Esvsctrl.NDUFA7	0.0130559	-0.563254	0.056	0.118	1	inf.macrophage	Esvsctrl	NDUFA7
inf.macrophage_Esvsctrl.COX14	0.0131341	-0.30448	0.077	0.153	1	inf.macrophage	Esvsctrl	COX14
inf.macrophage_Esvsctrl.FAM110A	0.0131943	-0.597117	0.048	0.106	1	inf.macrophage	Esvsctrl	FAM110A
inf.macrophage_Esvsctrl.DSTN	0.0132454	-0.516634	0.048	0.106	1	inf.macrophage	Esvsctrl	DSTN
inf.macrophage_Esvsctrl.RBMX	0.0132744	-0.345097	0.047	0.106	1	inf.macrophage	Esvsctrl	RBMX
inf.macrophage_Esvsctrl.ACTG1	0.0135917	-0.415048	0.538	0.659	1	inf.macrophage	Esvsctrl	ACTG1
inf.macrophage_Esvsctrl.PHF3	0.0136219	-0.278516	0.047	0.106	1	inf.macrophage	Esvsctrl	PHF3
inf.macrophage_Esvsctrl.IRF7	0.0139552	0.578245	0.156	0.059	1	inf.macrophage	Esvsctrl	IRF7
inf.macrophage_Esvsctrl.USP15	0.0139767	0.966905	0.106	0.024	1	inf.macrophage	Esvsctrl	USP15
inf.macrophage_Esvsctrl.KTN1	0.0142862	-0.54264	0.106	0.188	1	inf.macrophage	Esvsctrl	KTN1
inf.macrophage_Esvsctrl.CYLD	0.0146563	-0.386654	0.055	0.118	1	inf.macrophage	Esvsctrl	CYLD
inf.macrophage_Esvsctrl.TUBA1C	0.0146919	-0.378829	0.072	0.141	1	inf.macrophage	Esvsctrl	TUBA1C
inf.macrophage_Esvsctrl.TGFB1	0.0148322	1.01303	0.184	0.082	1	inf.macrophage	Esvsctrl	TGFB1
inf.macrophage_Esvsctrl.CYC1	0.0150989	-0.344646	0.072	0.141	1	inf.macrophage	Esvsctrl	CYC1
inf.macrophage_Esvsctrl.ANXA5	0.0154386	0.795697	0.308	0.2	1	inf.macrophage	Esvsctrl	ANXA5
inf.macrophage_Esvsctrl.UBE2B	0.0156251	1.12297	0.15	0.059	1	inf.macrophage	Esvsctrl	UBE2B
inf.macrophage_Esvsctrl.RNASET2	0.0156404	-0.428152	0.218	0.329	1	inf.macrophage	Esvsctrl	RNASET2
inf.macrophage_Esvsctrl.TNFSF10	0.0156983	1.31681	0.119	0.035	1	inf.macrophage	Esvsctrl	TNFSF10
inf.macrophage_Esvsctrl.KDM6B	0.0157636	1.34354	0.102	0.024	1	inf.macrophage	Esvsctrl	KDM6B
inf.macrophage_Esvsctrl.CSDE1	0.015855	-0.864689	0.098	0.176	1	inf.macrophage	Esvsctrl	CSDE1
inf.macrophage_Esvsctrl.GABARAP	0.0158669	0.601983	0.612	0.576	1	inf.macrophage	Esvsctrl	GABARAP
inf.macrophage_Esvsctrl.COX17	0.0159523	-0.410762	0.143	0.235	1	inf.macrophage	Esvsctrl	COX17
inf.macrophage_Esvsctrl.SLC43A2	0.0160068	1.21593	0.102	0.024	1	inf.macrophage	Esvsctrl	SLC43A2
inf.macrophage_Esvsctrl.PDCD6	0.016043	-0.271349	0.079	0.153	1	inf.macrophage	Esvsctrl	PDCD6
inf.macrophage_Esvsctrl.NDUFA6	0.0163187	-0.329457	0.114	0.2	1	inf.macrophage	Esvsctrl	NDUFA6
inf.macrophage_Esvsctrl.CDK2AP2	0.0168791	-0.790464	0.065	0.129	1	inf.macrophage	Esvsctrl	CDK2AP2
inf.macrophage_Esvsctrl.SEPTIN2	0.0169473	-0.313375	0.048	0.106	1	inf.macrophage	Esvsctrl	SEPTIN2
inf.macrophage_Esvsctrl.LILRB2	0.0171033	1.52051	0.162	0.071	1	inf.macrophage	Esvsctrl	LILRB2
inf.macrophage_Esvsctrl.PRMT2	0.0172697	-0.304708	0.08	0.153	1	inf.macrophage	Esvsctrl	PRMT2
inf.macrophage_Esvsctrl.EIF4G2	0.0174566	-0.695715	0.118	0.2	1	inf.macrophage	Esvsctrl	EIF4G2
inf.macrophage_Esvsctrl.NDUFB11	0.0175747	-0.285537	0.175	0.282	1	inf.macrophage	Esvsctrl	NDUFB11
inf.macrophage_Esvsctrl.PTP4A2	0.0176257	-0.844629	0.099	0.176	1	inf.macrophage	Esvsctrl	PTP4A2
inf.macrophage_Esvsctrl.DUSP6	0.0178743	1.55853	0.115	0.035	1	inf.macrophage	Esvsctrl	DUSP6
inf.macrophage_Esvsctrl.TUBA1A	0.0178932	-0.268662	0.056	0.118	1	inf.macrophage	Esvsctrl	TUBA1A
inf.macrophage_Esvsctrl.PTPN1	0.0180148	1.04297	0.118	0.035	1	inf.macrophage	Esvsctrl	PTPN1
inf.macrophage_Esvsctrl.CALM2	0.018279	-0.351169	0.139	0.235	1	inf.macrophage	Esvsctrl	CALM2
inf.macrophage_Esvsctrl.AKR1A1	0.0183922	-0.521932	0.092	0.165	1	inf.macrophage	Esvsctrl	AKR1A1
inf.macrophage_Esvsctrl.SUB1	0.0187444	-0.599126	0.259	0.376	1	inf.macrophage	Esvsctrl	SUB1
inf.macrophage_Esvsctrl.SNAP29	0.0196128	-0.540205	0.058	0.118	1	inf.macrophage	Esvsctrl	SNAP29
inf.macrophage_Esvsctrl.LY96	0.0198272	1.01296	0.118	0.035	1	inf.macrophage	Esvsctrl	LY96
inf.macrophage_Esvsctrl.LILRA5	0.020132	1.12096	0.13	0.047	1	inf.macrophage	Esvsctrl	LILRA5
inf.macrophage_Esvsctrl.EIF4B	0.0201561	-0.321078	0.081	0.153	1	inf.macrophage	Esvsctrl	EIF4B
inf.macrophage_Esvsctrl.SUMO3	0.020661	-0.334576	0.058	0.118	1	inf.macrophage	Esvsctrl	SUMO3
inf.macrophage_Esvsctrl.NBDY	0.0207912	-1.04844	0.059	0.118	1	inf.macrophage	Esvsctrl	NBDY
inf.macrophage_Esvsctrl.SPI1	0.0214191	-0.254612	0.287	0.424	1	inf.macrophage	Esvsctrl	SPI1
inf.macrophage_Esvsctrl.NDUFB6	0.0218259	-0.565451	0.059	0.118	1	inf.macrophage	Esvsctrl	NDUFB6
inf.macrophage_Esvsctrl.NCF2	0.0219825	0.818881	0.194	0.094	1	inf.macrophage	Esvsctrl	NCF2
inf.macrophage_Esvsctrl.RAD23B	0.0221411	-0.888982	0.05	0.106	1	inf.macrophage	Esvsctrl	RAD23B
inf.macrophage_Esvsctrl.SUPT4H1	0.0226284	-0.920878	0.085	0.153	1	inf.macrophage	Esvsctrl	SUPT4H1
inf.macrophage_Esvsctrl.CMTM6	0.0230287	1.16039	0.211	0.118	1	inf.macrophage	Esvsctrl	CMTM6
inf.macrophage_Esvsctrl.JUNB	0.023046	1.40077	0.265	0.176	1	inf.macrophage	Esvsctrl	JUNB
inf.macrophage_Esvsctrl.EIF3I	0.0231264	-0.38795	0.067	0.129	1	inf.macrophage	Esvsctrl	EIF3I
inf.macrophage_Esvsctrl.RCSD1	0.0232566	-0.303602	0.05	0.106	1	inf.macrophage	Esvsctrl	RCSD1
inf.macrophage_Esvsctrl.PARP14	0.0235022	0.852474	0.129	0.047	1	inf.macrophage	Esvsctrl	PARP14
inf.macrophage_Esvsctrl.U2SURP	0.0238134	-0.489458	0.058	0.118	1	inf.macrophage	Esvsctrl	U2SURP
inf.macrophage_Esvsctrl.SNRPE	0.0244295	-0.351028	0.059	0.118	1	inf.macrophage	Esvsctrl	SNRPE
inf.macrophage_Esvsctrl.COMT	0.0245176	-0.40547	0.059	0.118	1	inf.macrophage	Esvsctrl	COMT
inf.macrophage_Esvsctrl.LSM5	0.0249587	-0.270773	0.051	0.106	1	inf.macrophage	Esvsctrl	LSM5
inf.macrophage_Esvsctrl.GBP4	0.0250814	1.17304	0.127	0.047	1	inf.macrophage	Esvsctrl	GBP4
inf.macrophage_Esvsctrl.LSM8	0.0253858	-0.279498	0.051	0.106	1	inf.macrophage	Esvsctrl	LSM8
inf.macrophage_Esvsctrl.ALDOA	0.0254122	0.978504	0.373	0.282	1	inf.macrophage	Esvsctrl	ALDOA
inf.macrophage_Esvsctrl.ANAPC16	0.0255246	-0.272707	0.092	0.165	1	inf.macrophage	Esvsctrl	ANAPC16
inf.macrophage_Esvsctrl.SRSF2	0.0257466	-0.38065	0.075	0.141	1	inf.macrophage	Esvsctrl	SRSF2
inf.macrophage_Esvsctrl.TOMM7	0.0257926	-0.417794	0.209	0.306	1	inf.macrophage	Esvsctrl	TOMM7
inf.macrophage_Esvsctrl.RAP1A	0.0258714	-0.486634	0.111	0.188	1	inf.macrophage	Esvsctrl	RAP1A
inf.macrophage_Esvsctrl.ATP5F1C	0.0265637	-0.557736	0.123	0.2	1	inf.macrophage	Esvsctrl	ATP5F1C
inf.macrophage_Esvsctrl.CYB5R3	0.026759	-0.450934	0.068	0.129	1	inf.macrophage	Esvsctrl	CYB5R3
inf.macrophage_Esvsctrl.WDR83OS	0.0272833	-0.487172	0.18	0.271	1	inf.macrophage	Esvsctrl	WDR83OS
inf.macrophage_Esvsctrl.PGAM1	0.0280152	0.480617	0.173	0.082	1	inf.macrophage	Esvsctrl	PGAM1
inf.macrophage_Esvsctrl.PPM1G	0.0287324	-0.809642	0.061	0.118	1	inf.macrophage	Esvsctrl	PPM1G
inf.macrophage_Esvsctrl.IGFLR1	0.028932	-0.370156	0.077	0.141	1	inf.macrophage	Esvsctrl	IGFLR1
inf.macrophage_Esvsctrl.SCP2	0.0291342	-0.344356	0.06	0.118	1	inf.macrophage	Esvsctrl	SCP2
inf.macrophage_Esvsctrl.TIMM13	0.0293846	-0.263938	0.052	0.106	1	inf.macrophage	Esvsctrl	TIMM13
inf.macrophage_Esvsctrl.UBXN1	0.0295303	-0.601988	0.098	0.165	1	inf.macrophage	Esvsctrl	UBXN1
inf.macrophage_Esvsctrl.GBP2	0.0297776	0.665084	0.16	0.071	1	inf.macrophage	Esvsctrl	GBP2
inf.macrophage_Esvsctrl.IGSF6	0.030008	0.97196	0.356	0.271	1	inf.macrophage	Esvsctrl	IGSF6
inf.macrophage_Esvsctrl.SEC11A	0.0300268	-0.434453	0.102	0.176	1	inf.macrophage	Esvsctrl	SEC11A
inf.macrophage_Esvsctrl.CTSC	0.0302826	1.10028	0.181	0.094	1	inf.macrophage	Esvsctrl	CTSC
inf.macrophage_Esvsctrl.SKAP2	0.0303673	-0.413352	0.06	0.118	1	inf.macrophage	Esvsctrl	SKAP2
inf.macrophage_Esvsctrl.BNIP3L	0.0303997	1.29012	0.176	0.094	1	inf.macrophage	Esvsctrl	BNIP3L
inf.macrophage_Esvsctrl.UNC119	0.0304559	-0.391297	0.052	0.106	1	inf.macrophage	Esvsctrl	UNC119
inf.macrophage_Esvsctrl.GPSM3	0.0314768	-0.315555	0.215	0.318	1	inf.macrophage	Esvsctrl	GPSM3
inf.macrophage_Esvsctrl.RAB32	0.03229	-0.439713	0.06	0.118	1	inf.macrophage	Esvsctrl	RAB32
inf.macrophage_Esvsctrl.PSMB3	0.0324192	0.835053	0.212	0.118	1	inf.macrophage	Esvsctrl	PSMB3
inf.macrophage_Esvsctrl.MT-ATP8	0.0333621	1.49997	0.365	0.282	1	inf.macrophage	Esvsctrl	MT-ATP8
inf.macrophage_Esvsctrl.MRPS21	0.0336485	-0.251728	0.087	0.153	1	inf.macrophage	Esvsctrl	MRPS21
inf.macrophage_Esvsctrl.HMGA1	0.0338026	-0.509753	0.078	0.141	1	inf.macrophage	Esvsctrl	HMGA1
inf.macrophage_Esvsctrl.VKORC1	0.0340308	-0.335962	0.085	0.153	1	inf.macrophage	Esvsctrl	VKORC1
inf.macrophage_Esvsctrl.MTDH	0.0345454	-0.584876	0.116	0.188	1	inf.macrophage	Esvsctrl	MTDH
inf.macrophage_Esvsctrl.SEM1	0.0346417	-0.322549	0.152	0.235	1	inf.macrophage	Esvsctrl	SEM1
inf.macrophage_Esvsctrl.VIM	0.0347497	0.561306	0.571	0.494	1	inf.macrophage	Esvsctrl	VIM
inf.macrophage_Esvsctrl.ROMO1	0.0349464	-0.270901	0.114	0.188	1	inf.macrophage	Esvsctrl	ROMO1
inf.macrophage_Esvsctrl.PGK1	0.0351272	0.732362	0.293	0.2	1	inf.macrophage	Esvsctrl	PGK1
inf.macrophage_Esvsctrl.LTB	0.0356685	-0.573826	0.088	0.153	1	inf.macrophage	Esvsctrl	LTB
inf.macrophage_Esvsctrl.RNF13	0.0358525	0.861493	0.105	0.035	1	inf.macrophage	Esvsctrl	RNF13
inf.macrophage_Esvsctrl.MT-CO1	0.0366032	0.781596	0.958	0.918	1	inf.macrophage	Esvsctrl	MT-CO1
inf.macrophage_Esvsctrl.CLNS1A	0.0371072	-0.768743	0.055	0.106	1	inf.macrophage	Esvsctrl	CLNS1A
inf.macrophage_Esvsctrl.PTAFR	0.0371653	1.2048	0.119	0.047	1	inf.macrophage	Esvsctrl	PTAFR
inf.macrophage_Esvsctrl.DDIT4	0.0375176	0.575632	0.169	0.082	1	inf.macrophage	Esvsctrl	DDIT4
inf.macrophage_Esvsctrl.CXCL9	0.0376974	1.07193	0.121	0.047	1	inf.macrophage	Esvsctrl	CXCL9
inf.macrophage_Esvsctrl.MRPL52	0.0382454	-0.437378	0.099	0.165	1	inf.macrophage	Esvsctrl	MRPL52
inf.macrophage_Esvsctrl.PDE4B	0.0382471	0.980534	0.122	0.047	1	inf.macrophage	Esvsctrl	PDE4B
inf.macrophage_Esvsctrl.TMEM176A	0.0389535	-0.438684	0.071	0.129	1	inf.macrophage	Esvsctrl	TMEM176A
inf.macrophage_Esvsctrl.PYCARD	0.0394479	-0.422378	0.251	0.341	1	inf.macrophage	Esvsctrl	PYCARD
inf.macrophage_Esvsctrl.PPIF	0.0402526	1.14296	0.103	0.035	1	inf.macrophage	Esvsctrl	PPIF
inf.macrophage_Esvsctrl.TPM3	0.0403104	-0.406815	0.29	0.388	1	inf.macrophage	Esvsctrl	TPM3
inf.macrophage_Esvsctrl.TNFAIP8	0.0403346	0.534851	0.134	0.059	1	inf.macrophage	Esvsctrl	TNFAIP8
inf.macrophage_Esvsctrl.ZC3H15	0.0416272	-0.282712	0.116	0.188	1	inf.macrophage	Esvsctrl	ZC3H15
inf.macrophage_Esvsctrl.ATP6V0C	0.0426264	0.91716	0.371	0.294	1	inf.macrophage	Esvsctrl	ATP6V0C
inf.macrophage_Esvsctrl.RNF144B	0.0426393	0.365422	0.12	0.047	1	inf.macrophage	Esvsctrl	RNF144B
inf.macrophage_Esvsctrl.CTSB	0.0430753	1.03755	0.26	0.176	1	inf.macrophage	Esvsctrl	CTSB
inf.macrophage_Esvsctrl.CST7	0.0431197	0.632931	0.148	0.071	1	inf.macrophage	Esvsctrl	CST7
inf.macrophage_Esvsctrl.NFKBIZ	0.0432186	0.691097	0.117	0.047	1	inf.macrophage	Esvsctrl	NFKBIZ
inf.macrophage_Esvsctrl.UBE2I	0.0434307	-0.411936	0.099	0.165	1	inf.macrophage	Esvsctrl	UBE2I
inf.macrophage_Esvsctrl.BCAP31	0.043887	0.312006	0.123	0.047	1	inf.macrophage	Esvsctrl	BCAP31
inf.macrophage_Esvsctrl.BASP1	0.0441773	0.325392	0.117	0.047	1	inf.macrophage	Esvsctrl	BASP1
inf.macrophage_Esvsctrl.C19orf53	0.0451564	-0.488435	0.13	0.2	1	inf.macrophage	Esvsctrl	C19orf53
inf.macrophage_Esvsctrl.IDH3G	0.0455461	-0.806621	0.055	0.106	1	inf.macrophage	Esvsctrl	IDH3G
inf.macrophage_Esvsctrl.ENY2	0.0475299	-0.970976	0.131	0.2	1	inf.macrophage	Esvsctrl	ENY2
inf.macrophage_Esvsctrl.CAPZB	0.0484988	-0.316564	0.217	0.306	1	inf.macrophage	Esvsctrl	CAPZB
inf.macrophage_Esvsctrl.EIF3M	0.0488769	-0.448469	0.091	0.153	1	inf.macrophage	Esvsctrl	EIF3M
inf.macrophage_Esvsctrl.TXNL1	0.0492338	-0.40253	0.065	0.118	1	inf.macrophage	Esvsctrl	TXNL1
inf.macrophage_Esvsctrl.ATP5PO	0.0493017	-0.602565	0.141	0.212	1	inf.macrophage	Esvsctrl	ATP5PO
inf.macrophage_Esvsctrl.MYL12A	0.0493418	0.702325	0.421	0.341	1	inf.macrophage	Esvsctrl	MYL12A
inf.macrophage_Esvsctrl.GADD45GIP1	0.0510229	-0.635345	0.073	0.129	1	inf.macrophage	Esvsctrl	GADD45GIP1
inf.macrophage_Esvsctrl.GNAI2	0.0511212	-0.833788	0.151	0.224	1	inf.macrophage	Esvsctrl	GNAI2
inf.macrophage_Esvsctrl.BACH1	0.0517293	1.11622	0.127	0.059	1	inf.macrophage	Esvsctrl	BACH1
inf.macrophage_Esvsctrl.FXYD5	0.0517964	-0.572185	0.26	0.353	1	inf.macrophage	Esvsctrl	FXYD5
inf.macrophage_Esvsctrl.WIPF1	0.0525652	-0.452794	0.065	0.118	1	inf.macrophage	Esvsctrl	WIPF1
inf.macrophage_Esvsctrl.TNFSF13B	0.0528447	0.90221	0.171	0.094	1	inf.macrophage	Esvsctrl	TNFSF13B
inf.macrophage_Esvsctrl.MT-ND4	0.0540928	0.686262	0.788	0.741	1	inf.macrophage	Esvsctrl	MT-ND4
inf.macrophage_Esvsctrl.NDUFB4	0.0548008	-0.548051	0.128	0.2	1	inf.macrophage	Esvsctrl	NDUFB4
inf.macrophage_Esvsctrl.CHCHD2	0.0548778	-0.388608	0.27	0.388	1	inf.macrophage	Esvsctrl	CHCHD2
inf.macrophage_Esvsctrl.SLC25A39	0.0553368	-0.766593	0.058	0.106	1	inf.macrophage	Esvsctrl	SLC25A39
inf.macrophage_Esvsctrl.CXCL16	0.0555977	1.07882	0.153	0.082	1	inf.macrophage	Esvsctrl	CXCL16
inf.macrophage_Esvsctrl.SELENOW	0.0557148	-0.28163	0.119	0.188	1	inf.macrophage	Esvsctrl	SELENOW
inf.macrophage_Esvsctrl.MGST3	0.0565358	-0.34962	0.092	0.153	1	inf.macrophage	Esvsctrl	MGST3
inf.macrophage_Esvsctrl.KYNU	0.0567155	1.09117	0.111	0.047	1	inf.macrophage	Esvsctrl	KYNU
inf.macrophage_Esvsctrl.HLA-A	0.0575385	0.471886	0.477	0.424	1	inf.macrophage	Esvsctrl	HLA-A
inf.macrophage_Esvsctrl.UBE2V1	0.0577182	-0.890899	0.093	0.153	1	inf.macrophage	Esvsctrl	UBE2V1
inf.macrophage_Esvsctrl.PNRC1	0.0589119	0.89905	0.284	0.2	1	inf.macrophage	Esvsctrl	PNRC1
inf.macrophage_Esvsctrl.CFL1	0.0590888	-0.311393	0.507	0.624	1	inf.macrophage	Esvsctrl	CFL1
inf.macrophage_Esvsctrl.SELENOH	0.0597187	-0.300122	0.139	0.212	1	inf.macrophage	Esvsctrl	SELENOH
inf.macrophage_Esvsctrl.SH3BP2	0.0599962	-0.38397	0.076	0.129	1	inf.macrophage	Esvsctrl	SH3BP2
inf.macrophage_Esvsctrl.ANXA7	0.0600081	-0.30753	0.057	0.106	1	inf.macrophage	Esvsctrl	ANXA7
inf.macrophage_Esvsctrl.ACTR3	0.0601802	-0.250288	0.216	0.306	1	inf.macrophage	Esvsctrl	ACTR3
inf.macrophage_Esvsctrl.ATP1B3	0.0615052	0.799584	0.125	0.059	1	inf.macrophage	Esvsctrl	ATP1B3
inf.macrophage_Esvsctrl.ACADVL	0.0619806	-0.307154	0.058	0.106	1	inf.macrophage	Esvsctrl	ACADVL
inf.macrophage_Esvsctrl.PSMB5	0.0623523	-0.430293	0.059	0.106	1	inf.macrophage	Esvsctrl	PSMB5
inf.macrophage_Esvsctrl.CIITA	0.0627881	-0.612148	0.056	0.106	1	inf.macrophage	Esvsctrl	CIITA
inf.macrophage_Esvsctrl.RAB31	0.0630349	0.971196	0.206	0.129	1	inf.macrophage	Esvsctrl	RAB31
inf.macrophage_Esvsctrl.ANXA2	0.0633976	0.980151	0.15	0.082	1	inf.macrophage	Esvsctrl	ANXA2
inf.macrophage_Esvsctrl.PAIP2	0.0640184	0.77129	0.109	0.047	1	inf.macrophage	Esvsctrl	PAIP2
inf.macrophage_Esvsctrl.MARCKS	0.0665221	1.23641	0.165	0.094	1	inf.macrophage	Esvsctrl	MARCKS
inf.macrophage_Esvsctrl.MIR4435-2HG	0.0668821	0.693685	0.167	0.094	1	inf.macrophage	Esvsctrl	MIR4435-2HG
inf.macrophage_Esvsctrl.PDIA3	0.0670632	-0.343683	0.206	0.282	1	inf.macrophage	Esvsctrl	PDIA3
inf.macrophage_Esvsctrl.ITGB2	0.0676305	-0.649365	0.211	0.294	1	inf.macrophage	Esvsctrl	ITGB2
inf.macrophage_Esvsctrl.UFC1	0.0683911	-0.411485	0.077	0.129	1	inf.macrophage	Esvsctrl	UFC1
inf.macrophage_Esvsctrl.IFI16	0.0694179	0.990539	0.123	0.059	1	inf.macrophage	Esvsctrl	IFI16
inf.macrophage_Esvsctrl.GTF3A	0.0696971	-0.596768	0.059	0.106	1	inf.macrophage	Esvsctrl	GTF3A
inf.macrophage_Esvsctrl.ATOX1	0.0701319	-0.471351	0.163	0.235	1	inf.macrophage	Esvsctrl	ATOX1
inf.macrophage_Esvsctrl.CTSZ	0.0706265	-0.434807	0.095	0.153	1	inf.macrophage	Esvsctrl	CTSZ
inf.macrophage_Esvsctrl.STAT1	0.0716718	0.729327	0.182	0.106	1	inf.macrophage	Esvsctrl	STAT1
inf.macrophage_Esvsctrl.HMGB1	0.0721774	-0.469174	0.212	0.294	1	inf.macrophage	Esvsctrl	HMGB1
inf.macrophage_Esvsctrl.HNRNPDL	0.0730538	-0.530261	0.147	0.212	1	inf.macrophage	Esvsctrl	HNRNPDL
inf.macrophage_Esvsctrl.GNG5	0.073912	0.472441	0.462	0.376	1	inf.macrophage	Esvsctrl	GNG5
inf.macrophage_Esvsctrl.CKLF	0.074006	-0.363644	0.141	0.212	1	inf.macrophage	Esvsctrl	CKLF
inf.macrophage_Esvsctrl.SYK	0.0750668	-0.48454	0.087	0.141	1	inf.macrophage	Esvsctrl	SYK
inf.macrophage_Esvsctrl.CALR	0.0783362	-0.447198	0.121	0.188	1	inf.macrophage	Esvsctrl	CALR
inf.macrophage_Esvsctrl.ISCU	0.0794823	-0.720275	0.116	0.176	1	inf.macrophage	Esvsctrl	ISCU
inf.macrophage_Esvsctrl.COX8A	0.0811228	-0.340315	0.285	0.365	1	inf.macrophage	Esvsctrl	COX8A
inf.macrophage_Esvsctrl.ISG15	0.0830167	0.479665	0.12	0.059	1	inf.macrophage	Esvsctrl	ISG15
inf.macrophage_Esvsctrl.TPI1	0.0833651	0.817335	0.575	0.588	1	inf.macrophage	Esvsctrl	TPI1
inf.macrophage_Esvsctrl.TMEM167A	0.0856889	0.548913	0.104	0.047	1	inf.macrophage	Esvsctrl	TMEM167A
inf.macrophage_Esvsctrl.NDUFAF3	0.0858184	-0.415926	0.089	0.141	1	inf.macrophage	Esvsctrl	NDUFAF3
inf.macrophage_Esvsctrl.MRPS34	0.0861164	-0.269185	0.07	0.118	1	inf.macrophage	Esvsctrl	MRPS34
inf.macrophage_Esvsctrl.CAST	0.0866229	0.732639	0.119	0.059	1	inf.macrophage	Esvsctrl	CAST
inf.macrophage_Esvsctrl.IDO1	0.0866515	0.639818	0.229	0.153	1	inf.macrophage	Esvsctrl	IDO1
inf.macrophage_Esvsctrl.GCA	0.0868415	0.918437	0.162	0.094	1	inf.macrophage	Esvsctrl	GCA
inf.macrophage_Esvsctrl.TAP1	0.0881653	1.03686	0.145	0.082	1	inf.macrophage	Esvsctrl	TAP1
inf.macrophage_Esvsctrl.REX1BD	0.08878	-0.966843	0.071	0.118	1	inf.macrophage	Esvsctrl	REX1BD
inf.macrophage_Esvsctrl.CANX	0.0929866	-0.31322	0.118	0.176	1	inf.macrophage	Esvsctrl	CANX
inf.macrophage_Esvsctrl.COX6B1	0.0935676	-0.332436	0.268	0.353	1	inf.macrophage	Esvsctrl	COX6B1
inf.macrophage_Esvsctrl.ARF1	0.0959551	0.704823	0.198	0.129	1	inf.macrophage	Esvsctrl	ARF1
inf.macrophage_Esvsctrl.VPS35	0.0965976	-0.636916	0.099	0.153	1	inf.macrophage	Esvsctrl	VPS35
inf.macrophage_Esvsctrl.SRP9	0.0980184	-0.495254	0.079	0.129	1	inf.macrophage	Esvsctrl	SRP9
inf.macrophage_Esvsctrl.MT-ND2	0.0980704	0.707626	0.698	0.671	1	inf.macrophage	Esvsctrl	MT-ND2
inf.macrophage_Esvsctrl.RNF181	0.0982215	-0.344013	0.121	0.176	1	inf.macrophage	Esvsctrl	RNF181
inf.macrophage_Esvsctrl.XRCC6	0.0982421	-0.57212	0.072	0.118	1	inf.macrophage	Esvsctrl	XRCC6
inf.macrophage_Esvsctrl.ATP6V1G1	0.0987245	-0.3969	0.268	0.341	1	inf.macrophage	Esvsctrl	ATP6V1G1
inf.macrophage_Esvsctrl.TNFAIP2	0.0991454	1.06475	0.129	0.071	1	inf.macrophage	Esvsctrl	TNFAIP2
inf.macrophage_Esvsctrl.EIF3G	0.0994141	-0.264922	0.1	0.153	1	inf.macrophage	Esvsctrl	EIF3G
inf.macrophage_Esvsctrl.PSAP	0.100154	0.668954	0.394	0.329	1	inf.macrophage	Esvsctrl	PSAP
inf.macrophage_Esvsctrl.MEF2C	0.101965	-0.421303	0.071	0.118	1	inf.macrophage	Esvsctrl	MEF2C
inf.macrophage_Esvsctrl.NHP2	0.102364	-0.422479	0.073	0.118	1	inf.macrophage	Esvsctrl	NHP2
inf.macrophage_Esvsctrl.SQSTM1	0.103008	0.513982	0.204	0.129	1	inf.macrophage	Esvsctrl	SQSTM1
inf.macrophage_Esvsctrl.PILRA	0.10392	0.505193	0.118	0.059	1	inf.macrophage	Esvsctrl	PILRA
inf.macrophage_Esvsctrl.CYCS	0.107676	-0.643422	0.072	0.118	1	inf.macrophage	Esvsctrl	CYCS
inf.macrophage_Esvsctrl.CTSD	0.111665	0.300704	0.156	0.094	1	inf.macrophage	Esvsctrl	CTSD
inf.macrophage_Esvsctrl.IFNGR2	0.112729	0.830057	0.23	0.165	1	inf.macrophage	Esvsctrl	IFNGR2
inf.macrophage_Esvsctrl.ERGIC3	0.113199	-0.393928	0.074	0.118	1	inf.macrophage	Esvsctrl	ERGIC3
inf.macrophage_Esvsctrl.DYNLT1	0.118313	0.835635	0.18	0.118	1	inf.macrophage	Esvsctrl	DYNLT1
inf.macrophage_Esvsctrl.ARHGDIB	0.118661	-0.39903	0.294	0.365	1	inf.macrophage	Esvsctrl	ARHGDIB
inf.macrophage_Esvsctrl.ATP5PD	0.120491	-0.307993	0.131	0.188	1	inf.macrophage	Esvsctrl	ATP5PD
inf.macrophage_Esvsctrl.CALHM6	0.122805	1.27626	0.304	0.259	1	inf.macrophage	Esvsctrl	CALHM6
inf.macrophage_Esvsctrl.RNASEK	0.122875	0.560026	0.431	0.388	1	inf.macrophage	Esvsctrl	RNASEK
inf.macrophage_Esvsctrl.PTPRC	0.125189	0.746242	0.335	0.271	1	inf.macrophage	Esvsctrl	PTPRC
inf.macrophage_Esvsctrl.IRF1	0.126151	1.18494	0.221	0.165	1	inf.macrophage	Esvsctrl	IRF1
inf.macrophage_Esvsctrl.NDUFS7	0.127314	-0.371503	0.085	0.129	1	inf.macrophage	Esvsctrl	NDUFS7
inf.macrophage_Esvsctrl.DEK	0.128943	-0.623039	0.123	0.176	1	inf.macrophage	Esvsctrl	DEK
inf.macrophage_Esvsctrl.FKBP8	0.129588	0.563948	0.111	0.059	1	inf.macrophage	Esvsctrl	FKBP8
inf.macrophage_Esvsctrl.PDIA6	0.129685	-0.561589	0.092	0.141	1	inf.macrophage	Esvsctrl	PDIA6
inf.macrophage_Esvsctrl.ZEB2	0.130487	0.990126	0.121	0.071	1	inf.macrophage	Esvsctrl	ZEB2
inf.macrophage_Esvsctrl.UBE2L6	0.132073	0.463874	0.165	0.106	1	inf.macrophage	Esvsctrl	UBE2L6
inf.macrophage_Esvsctrl.UBE2A	0.133403	-0.421709	0.065	0.106	1	inf.macrophage	Esvsctrl	UBE2A
inf.macrophage_Esvsctrl.PPP1CA	0.133549	-0.283127	0.144	0.2	1	inf.macrophage	Esvsctrl	PPP1CA
inf.macrophage_Esvsctrl.TWF2	0.133713	-0.31427	0.065	0.106	1	inf.macrophage	Esvsctrl	TWF2
inf.macrophage_Esvsctrl.METTL26	0.137062	-0.290986	0.065	0.106	1	inf.macrophage	Esvsctrl	METTL26
inf.macrophage_Esvsctrl.CLIC1	0.137227	0.490762	0.502	0.471	1	inf.macrophage	Esvsctrl	CLIC1
inf.macrophage_Esvsctrl.JPT1	0.137427	-0.427651	0.153	0.212	1	inf.macrophage	Esvsctrl	JPT1
inf.macrophage_Esvsctrl.POLR2E	0.137462	-0.378611	0.066	0.106	1	inf.macrophage	Esvsctrl	POLR2E
inf.macrophage_Esvsctrl.NCOA4	0.138648	-0.360812	0.084	0.129	1	inf.macrophage	Esvsctrl	NCOA4
inf.macrophage_Esvsctrl.FAM162A	0.139266	-0.386642	0.084	0.129	1	inf.macrophage	Esvsctrl	FAM162A
inf.macrophage_Esvsctrl.ANXA1	0.13963	0.699379	0.188	0.129	1	inf.macrophage	Esvsctrl	ANXA1
inf.macrophage_Esvsctrl.FLNA	0.140099	0.41978	0.179	0.118	1	inf.macrophage	Esvsctrl	FLNA
inf.macrophage_Esvsctrl.SPCS1	0.140941	-0.482417	0.142	0.2	1	inf.macrophage	Esvsctrl	SPCS1
inf.macrophage_Esvsctrl.RAD23A	0.143714	-0.423734	0.075	0.118	1	inf.macrophage	Esvsctrl	RAD23A
inf.macrophage_Esvsctrl.CTSS	0.145105	0.875513	0.388	0.353	1	inf.macrophage	Esvsctrl	CTSS
inf.macrophage_Esvsctrl.ZNF706	0.14878	-0.409209	0.15	0.212	1	inf.macrophage	Esvsctrl	ZNF706
inf.macrophage_Esvsctrl.METTL9	0.150054	0.660727	0.134	0.082	1	inf.macrophage	Esvsctrl	METTL9
inf.macrophage_Esvsctrl.MT-ND1	0.150972	0.628599	0.683	0.682	1	inf.macrophage	Esvsctrl	MT-ND1
inf.macrophage_Esvsctrl.UQCRC1	0.152296	-0.347746	0.105	0.153	1	inf.macrophage	Esvsctrl	UQCRC1
inf.macrophage_Esvsctrl.CDC42	0.156683	0.695549	0.199	0.141	1	inf.macrophage	Esvsctrl	CDC42
inf.macrophage_Esvsctrl.VMA21	0.156734	-0.320944	0.067	0.106	1	inf.macrophage	Esvsctrl	VMA21
inf.macrophage_Esvsctrl.HLA-C	0.157466	0.412337	0.587	0.565	1	inf.macrophage	Esvsctrl	HLA-C
inf.macrophage_Esvsctrl.POMP	0.157482	0.761029	0.35	0.306	1	inf.macrophage	Esvsctrl	POMP
inf.macrophage_Esvsctrl.PSME2	0.157625	0.947783	0.369	0.341	1	inf.macrophage	Esvsctrl	PSME2
inf.macrophage_Esvsctrl.HDLBP	0.1583	-0.32136	0.067	0.106	1	inf.macrophage	Esvsctrl	HDLBP
inf.macrophage_Esvsctrl.ANPEP	0.159759	0.879838	0.131	0.082	1	inf.macrophage	Esvsctrl	ANPEP
inf.macrophage_Esvsctrl.MICOS10	0.161357	-0.52753	0.1	0.141	1	inf.macrophage	Esvsctrl	MICOS10
inf.macrophage_Esvsctrl.MT-ATP6	0.167352	0.853964	0.789	0.812	1	inf.macrophage	Esvsctrl	MT-ATP6
inf.macrophage_Esvsctrl.NDUFB9	0.16892	0.403067	0.15	0.094	1	inf.macrophage	Esvsctrl	NDUFB9
inf.macrophage_Esvsctrl.LILRB1	0.172418	1.07727	0.14	0.094	1	inf.macrophage	Esvsctrl	LILRB1
inf.macrophage_Esvsctrl.AP1S2	0.173083	0.534219	0.119	0.071	1	inf.macrophage	Esvsctrl	AP1S2
inf.macrophage_Esvsctrl.BST2	0.179094	-0.415529	0.146	0.2	1	inf.macrophage	Esvsctrl	BST2
inf.macrophage_Esvsctrl.PSMA4	0.18264	0.393965	0.13	0.082	1	inf.macrophage	Esvsctrl	PSMA4
inf.macrophage_Esvsctrl.FUS	0.184211	-0.461746	0.099	0.141	1	inf.macrophage	Esvsctrl	FUS
inf.macrophage_Esvsctrl.EML4	0.185395	0.693604	0.18	0.129	1	inf.macrophage	Esvsctrl	EML4
inf.macrophage_Esvsctrl.MEA1	0.19004	-0.343044	0.071	0.106	1	inf.macrophage	Esvsctrl	MEA1
inf.macrophage_Esvsctrl.MIF	0.193828	0.863601	0.434	0.424	1	inf.macrophage	Esvsctrl	MIF
inf.macrophage_Esvsctrl.ABRACL	0.193923	-0.272441	0.148	0.2	1	inf.macrophage	Esvsctrl	ABRACL
inf.macrophage_Esvsctrl.UQCRFS1	0.197404	-0.501808	0.101	0.141	1	inf.macrophage	Esvsctrl	UQCRFS1
inf.macrophage_Esvsctrl.RNH1	0.197927	-0.279702	0.119	0.165	1	inf.macrophage	Esvsctrl	RNH1
inf.macrophage_Esvsctrl.HSP90AA1	0.201189	0.308782	0.286	0.235	1	inf.macrophage	Esvsctrl	HSP90AA1
inf.macrophage_Esvsctrl.ECH1	0.204555	-0.253654	0.071	0.106	1	inf.macrophage	Esvsctrl	ECH1
inf.macrophage_Esvsctrl.GRB2	0.206037	-0.294194	0.155	0.212	1	inf.macrophage	Esvsctrl	GRB2
inf.macrophage_Esvsctrl.HCK	0.206292	0.812747	0.177	0.129	1	inf.macrophage	Esvsctrl	HCK
inf.macrophage_Esvsctrl.BAX	0.208433	-0.566452	0.073	0.106	1	inf.macrophage	Esvsctrl	BAX
inf.macrophage_Esvsctrl.NCF1	0.212908	0.339649	0.195	0.141	1	inf.macrophage	Esvsctrl	NCF1
inf.macrophage_Esvsctrl.RBX1	0.213218	-0.328559	0.151	0.2	1	inf.macrophage	Esvsctrl	RBX1
inf.macrophage_Esvsctrl.SPCS2	0.216708	-0.520843	0.09	0.129	1	inf.macrophage	Esvsctrl	SPCS2
inf.macrophage_Esvsctrl.KCTD12	0.221172	-0.319634	0.099	0.141	1	inf.macrophage	Esvsctrl	KCTD12
inf.macrophage_Esvsctrl.RGS19	0.224151	-0.712766	0.082	0.118	1	inf.macrophage	Esvsctrl	RGS19
inf.macrophage_Esvsctrl.NAIP	0.224162	-0.467485	0.069	0.106	1	inf.macrophage	Esvsctrl	NAIP
inf.macrophage_Esvsctrl.IER2	0.226439	1.11075	0.131	0.094	1	inf.macrophage	Esvsctrl	IER2
inf.macrophage_Esvsctrl.SRA1	0.22701	0.549821	0.111	0.071	1	inf.macrophage	Esvsctrl	SRA1
inf.macrophage_Esvsctrl.ANAPC11	0.229155	-0.543019	0.114	0.153	1	inf.macrophage	Esvsctrl	ANAPC11
inf.macrophage_Esvsctrl.SCAF11	0.236328	0.268168	0.099	0.141	1	inf.macrophage	Esvsctrl	SCAF11
inf.macrophage_Esvsctrl.EIF1	0.243472	0.274732	0.602	0.612	1	inf.macrophage	Esvsctrl	EIF1
inf.macrophage_Esvsctrl.COPE	0.250051	0.423035	0.167	0.118	1	inf.macrophage	Esvsctrl	COPE
inf.macrophage_Esvsctrl.FGR	0.250713	0.573486	0.121	0.082	1	inf.macrophage	Esvsctrl	FGR
inf.macrophage_Esvsctrl.PRDX5	0.254986	-0.254561	0.175	0.224	1	inf.macrophage	Esvsctrl	PRDX5
inf.macrophage_Esvsctrl.ATP5PF	0.259949	-0.307622	0.151	0.188	1	inf.macrophage	Esvsctrl	ATP5PF
inf.macrophage_Esvsctrl.CASP4	0.263062	0.877953	0.179	0.141	1	inf.macrophage	Esvsctrl	CASP4
inf.macrophage_Esvsctrl.GUK1	0.267197	0.25982	0.254	0.2	1	inf.macrophage	Esvsctrl	GUK1
inf.macrophage_Esvsctrl.PPDPF	0.270059	-0.258753	0.313	0.388	1	inf.macrophage	Esvsctrl	PPDPF
inf.macrophage_Esvsctrl.SLC16A3	0.271096	-0.434271	0.111	0.071	1	inf.macrophage	Esvsctrl	SLC16A3
inf.macrophage_Esvsctrl.UBE2J1	0.273772	-0.57506	0.084	0.118	1	inf.macrophage	Esvsctrl	UBE2J1
inf.macrophage_Esvsctrl.TRIR	0.27467	-0.292431	0.15	0.188	1	inf.macrophage	Esvsctrl	TRIR
inf.macrophage_Esvsctrl.MSN	0.276088	0.276846	0.148	0.106	1	inf.macrophage	Esvsctrl	MSN
inf.macrophage_Esvsctrl.HLA-F	0.278111	0.711166	0.106	0.071	1	inf.macrophage	Esvsctrl	HLA-F
inf.macrophage_Esvsctrl.SQOR	0.280914	0.495626	0.107	0.071	1	inf.macrophage	Esvsctrl	SQOR
inf.macrophage_Esvsctrl.CYBB	0.284066	0.632748	0.157	0.118	1	inf.macrophage	Esvsctrl	CYBB
inf.macrophage_Esvsctrl.UBE2L3	0.28604	0.623918	0.145	0.106	1	inf.macrophage	Esvsctrl	UBE2L3
inf.macrophage_Esvsctrl.LRRFIP1	0.301022	0.395658	0.185	0.141	1	inf.macrophage	Esvsctrl	LRRFIP1
inf.macrophage_Esvsctrl.PLEKHB2	0.31168	0.454335	0.103	0.071	1	inf.macrophage	Esvsctrl	PLEKHB2
inf.macrophage_Esvsctrl.ATP6V0E1	0.312663	0.521	0.281	0.247	1	inf.macrophage	Esvsctrl	ATP6V0E1
inf.macrophage_Esvsctrl.DNAJB6	0.317369	0.390965	0.106	0.071	1	inf.macrophage	Esvsctrl	DNAJB6
inf.macrophage_Esvsctrl.CAPG	0.318919	0.389171	0.158	0.118	1	inf.macrophage	Esvsctrl	CAPG
inf.macrophage_Esvsctrl.TMEM50A	0.318934	0.541818	0.14	0.106	1	inf.macrophage	Esvsctrl	TMEM50A
inf.macrophage_Esvsctrl.SFPQ	0.319297	-0.504423	0.077	0.106	1	inf.macrophage	Esvsctrl	SFPQ
inf.macrophage_Esvsctrl.ZYX	0.334985	-0.447906	0.18	0.224	1	inf.macrophage	Esvsctrl	ZYX
inf.macrophage_Esvsctrl.MT-ND6	0.335055	1.16293	0.285	0.259	1	inf.macrophage	Esvsctrl	MT-ND6
inf.macrophage_Esvsctrl.TMED10	0.338339	-0.405079	0.089	0.118	1	inf.macrophage	Esvsctrl	TMED10
inf.macrophage_Esvsctrl.XRCC5	0.338497	-0.364484	0.099	0.129	1	inf.macrophage	Esvsctrl	XRCC5
inf.macrophage_Esvsctrl.TRAPPC5	0.342633	0.669941	0.172	0.141	1	inf.macrophage	Esvsctrl	TRAPPC5
inf.macrophage_Esvsctrl.GMFG	0.343853	0.644663	0.325	0.306	1	inf.macrophage	Esvsctrl	GMFG
inf.macrophage_Esvsctrl.PLSCR1	0.348045	0.55054	0.192	0.153	1	inf.macrophage	Esvsctrl	PLSCR1
inf.macrophage_Esvsctrl.ERH	0.348319	-0.436855	0.103	0.129	1	inf.macrophage	Esvsctrl	ERH
inf.macrophage_Esvsctrl.HNRNPK	0.3597	0.382759	0.177	0.141	1	inf.macrophage	Esvsctrl	HNRNPK
inf.macrophage_Esvsctrl.TYMP	0.36471	0.451635	0.333	0.306	1	inf.macrophage	Esvsctrl	TYMP
inf.macrophage_Esvsctrl.ATP6V1B2	0.373758	0.777176	0.18	0.153	1	inf.macrophage	Esvsctrl	ATP6V1B2
inf.macrophage_Esvsctrl.LGALS1	0.380681	0.471244	0.356	0.341	1	inf.macrophage	Esvsctrl	LGALS1
inf.macrophage_Esvsctrl.HCST	0.383536	0.365465	0.179	0.141	1	inf.macrophage	Esvsctrl	HCST
inf.macrophage_Esvsctrl.ETV6	0.390865	-0.327035	0.079	0.106	1	inf.macrophage	Esvsctrl	ETV6
inf.macrophage_Esvsctrl.PLAC8	0.397062	0.443545	0.192	0.165	1	inf.macrophage	Esvsctrl	PLAC8
inf.macrophage_Esvsctrl.HSPA5	0.397692	0.900723	0.198	0.176	1	inf.macrophage	Esvsctrl	HSPA5
inf.macrophage_Esvsctrl.MNDA	0.397937	0.670542	0.157	0.129	1	inf.macrophage	Esvsctrl	MNDA
inf.macrophage_Esvsctrl.RAB7A	0.402413	0.274272	0.15	0.118	1	inf.macrophage	Esvsctrl	RAB7A
inf.macrophage_Esvsctrl.AKAP13	0.412263	0.563821	0.11	0.082	1	inf.macrophage	Esvsctrl	AKAP13
inf.macrophage_Esvsctrl.FAM49A	0.419831	0.673723	0.107	0.082	1	inf.macrophage	Esvsctrl	FAM49A
inf.macrophage_Esvsctrl.SEC61G	0.423675	0.378855	0.256	0.224	1	inf.macrophage	Esvsctrl	SEC61G
inf.macrophage_Esvsctrl.SNU13	0.427072	-0.257864	0.117	0.141	1	inf.macrophage	Esvsctrl	SNU13
inf.macrophage_Esvsctrl.CLEC4A	0.430718	0.594846	0.183	0.153	1	inf.macrophage	Esvsctrl	CLEC4A
inf.macrophage_Esvsctrl.GLRX	0.432897	0.262663	0.123	0.094	1	inf.macrophage	Esvsctrl	GLRX
inf.macrophage_Esvsctrl.TMBIM4	0.433793	0.375603	0.123	0.094	1	inf.macrophage	Esvsctrl	TMBIM4
inf.macrophage_Esvsctrl.GAPDH	0.441429	0.692709	0.773	0.859	1	inf.macrophage	Esvsctrl	GAPDH
inf.macrophage_Esvsctrl.PRRC2C	0.449498	-1.03002	0.143	0.165	1	inf.macrophage	Esvsctrl	PRRC2C
inf.macrophage_Esvsctrl.HSP90AB1	0.460471	0.398366	0.274	0.329	1	inf.macrophage	Esvsctrl	HSP90AB1
inf.macrophage_Esvsctrl.MT-ND5	0.463713	0.515098	0.587	0.671	1	inf.macrophage	Esvsctrl	MT-ND5
inf.macrophage_Esvsctrl.COX5B	0.468577	0.286549	0.27	0.235	1	inf.macrophage	Esvsctrl	COX5B
inf.macrophage_Esvsctrl.MTHFS	0.477655	0.616623	0.103	0.082	1	inf.macrophage	Esvsctrl	MTHFS
inf.macrophage_Esvsctrl.CSNK1A1	0.478063	0.28783	0.102	0.129	1	inf.macrophage	Esvsctrl	CSNK1A1
inf.macrophage_Esvsctrl.PSMD8	0.479344	0.288763	0.106	0.082	1	inf.macrophage	Esvsctrl	PSMD8
inf.macrophage_Esvsctrl.AURKAIP1	0.493362	0.322077	0.118	0.094	1	inf.macrophage	Esvsctrl	AURKAIP1
inf.macrophage_Esvsctrl.ELOB	0.501889	0.261065	0.279	0.259	1	inf.macrophage	Esvsctrl	ELOB
inf.macrophage_Esvsctrl.CLEC7A	0.510177	0.580162	0.103	0.129	1	inf.macrophage	Esvsctrl	CLEC7A
inf.macrophage_Esvsctrl.DAD1	0.513063	0.32153	0.117	0.094	1	inf.macrophage	Esvsctrl	DAD1
inf.macrophage_Esvsctrl.AIF1	0.514191	0.31577	0.493	0.612	1	inf.macrophage	Esvsctrl	AIF1
inf.macrophage_Esvsctrl.RBM8A	0.525453	0.409637	0.153	0.129	1	inf.macrophage	Esvsctrl	RBM8A
inf.macrophage_Esvsctrl.HSBP1	0.540636	0.389703	0.189	0.165	1	inf.macrophage	Esvsctrl	HSBP1
inf.macrophage_Esvsctrl.NDUFS5	0.545999	0.496295	0.148	0.129	1	inf.macrophage	Esvsctrl	NDUFS5
inf.macrophage_Esvsctrl.CALM3	0.546526	0.41358	0.151	0.129	1	inf.macrophage	Esvsctrl	CALM3
inf.macrophage_Esvsctrl.CIB1	0.549035	-0.497536	0.146	0.165	1	inf.macrophage	Esvsctrl	CIB1
inf.macrophage_Esvsctrl.LCP1	0.551578	0.387965	0.376	0.365	1	inf.macrophage	Esvsctrl	LCP1
inf.macrophage_Esvsctrl.ATP6V0D1	0.557672	0.424648	0.137	0.118	1	inf.macrophage	Esvsctrl	ATP6V0D1
inf.macrophage_Esvsctrl.RTN4	0.568432	0.751953	0.156	0.141	1	inf.macrophage	Esvsctrl	RTN4
inf.macrophage_Esvsctrl.VPS28	0.572992	-0.293854	0.123	0.141	1	inf.macrophage	Esvsctrl	VPS28
inf.macrophage_Esvsctrl.LY6E	0.584192	0.318543	0.111	0.094	1	inf.macrophage	Esvsctrl	LY6E
inf.macrophage_Esvsctrl.NFE2L2	0.592516	0.686295	0.122	0.106	1	inf.macrophage	Esvsctrl	NFE2L2
inf.macrophage_Esvsctrl.HNRNPA3	0.595525	-0.364541	0.146	0.165	1	inf.macrophage	Esvsctrl	HNRNPA3
inf.macrophage_Esvsctrl.DNAJA1	0.612594	0.759206	0.153	0.141	1	inf.macrophage	Esvsctrl	DNAJA1
inf.macrophage_Esvsctrl.PPP1R18	0.636127	0.250412	0.132	0.153	1	inf.macrophage	Esvsctrl	PPP1R18
inf.macrophage_Esvsctrl.UBE2D3	0.637003	0.326963	0.241	0.224	1	inf.macrophage	Esvsctrl	UBE2D3
inf.macrophage_Esvsctrl.TKT	0.645539	0.255105	0.168	0.153	1	inf.macrophage	Esvsctrl	TKT
inf.macrophage_Esvsctrl.FAM49B	0.647932	0.423575	0.182	0.212	1	inf.macrophage	Esvsctrl	FAM49B
inf.macrophage_Esvsctrl.LIMS1	0.649597	-0.324098	0.151	0.129	1	inf.macrophage	Esvsctrl	LIMS1
inf.macrophage_Esvsctrl.YWHAE	0.652808	0.256522	0.123	0.106	1	inf.macrophage	Esvsctrl	YWHAE
inf.macrophage_Esvsctrl.PPIB	0.654716	0.40654	0.233	0.224	1	inf.macrophage	Esvsctrl	PPIB
inf.macrophage_Esvsctrl.TOP1	0.660997	-0.314978	0.092	0.106	1	inf.macrophage	Esvsctrl	TOP1
inf.macrophage_Esvsctrl.RNF7	0.666371	-0.602957	0.125	0.106	1	inf.macrophage	Esvsctrl	RNF7
inf.macrophage_Esvsctrl.ASAH1	0.669608	0.604142	0.15	0.141	1	inf.macrophage	Esvsctrl	ASAH1
inf.macrophage_Esvsctrl.CD68	0.673968	0.374656	0.244	0.235	1	inf.macrophage	Esvsctrl	CD68
inf.macrophage_Esvsctrl.PRDX1	0.677816	0.355017	0.155	0.176	1	inf.macrophage	Esvsctrl	PRDX1
inf.macrophage_Esvsctrl.CIAO2B	0.685639	-0.297293	0.108	0.118	1	inf.macrophage	Esvsctrl	CIAO2B
inf.macrophage_Esvsctrl.LAP3	0.690238	0.42268	0.222	0.212	1	inf.macrophage	Esvsctrl	LAP3
inf.macrophage_Esvsctrl.DRAP1	0.696834	-0.277615	0.149	0.129	1	inf.macrophage	Esvsctrl	DRAP1
inf.macrophage_Esvsctrl.RHOA	0.698136	0.281498	0.431	0.494	1	inf.macrophage	Esvsctrl	RHOA
inf.macrophage_Esvsctrl.BIRC3	0.703169	0.376383	0.12	0.106	1	inf.macrophage	Esvsctrl	BIRC3
inf.macrophage_Esvsctrl.NDUFB7	0.710764	0.341633	0.092	0.106	1	inf.macrophage	Esvsctrl	NDUFB7
inf.macrophage_Esvsctrl.TLN1	0.739714	-0.39232	0.13	0.141	1	inf.macrophage	Esvsctrl	TLN1
inf.macrophage_Esvsctrl.FOS	0.742119	0.939687	0.155	0.153	1	inf.macrophage	Esvsctrl	FOS
inf.macrophage_Esvsctrl.FYB1	0.746806	0.535111	0.22	0.259	1	inf.macrophage	Esvsctrl	FYB1
inf.macrophage_Esvsctrl.HCLS1	0.754415	0.400176	0.185	0.176	1	inf.macrophage	Esvsctrl	HCLS1
inf.macrophage_Esvsctrl.RAB10	0.759616	0.342091	0.116	0.106	1	inf.macrophage	Esvsctrl	RAB10
inf.macrophage_Esvsctrl.SEC62	0.764684	0.350791	0.176	0.165	1	inf.macrophage	Esvsctrl	SEC62
inf.macrophage_Esvsctrl.RHOG	0.786658	0.312792	0.295	0.294	1	inf.macrophage	Esvsctrl	RHOG
inf.macrophage_Esvsctrl.DDX21	0.80235	0.640789	0.133	0.129	1	inf.macrophage	Esvsctrl	DDX21
inf.macrophage_Esvsctrl.ANKRD12	0.814274	0.806906	0.119	0.118	1	inf.macrophage	Esvsctrl	ANKRD12
inf.macrophage_Esvsctrl.JTB	0.843788	0.260115	0.11	0.118	1	inf.macrophage	Esvsctrl	JTB
inf.macrophage_Esvsctrl.UBL5	0.844128	0.341585	0.237	0.235	1	inf.macrophage	Esvsctrl	UBL5
inf.macrophage_Esvsctrl.ANP32A	0.849676	0.445749	0.154	0.153	1	inf.macrophage	Esvsctrl	ANP32A
inf.macrophage_Esvsctrl.WSB1	0.850103	-0.893597	0.15	0.153	1	inf.macrophage	Esvsctrl	WSB1
inf.macrophage_Esvsctrl.RPS27L	0.861555	0.360916	0.121	0.129	1	inf.macrophage	Esvsctrl	RPS27L
inf.macrophage_Esvsctrl.PRKAR1A	0.863517	-0.77954	0.102	0.094	1	inf.macrophage	Esvsctrl	PRKAR1A
inf.macrophage_Esvsctrl.REL	0.86367	-0.303825	0.134	0.141	1	inf.macrophage	Esvsctrl	REL
inf.macrophage_Esvsctrl.MT-CYB	0.877814	0.405627	0.825	0.847	1	inf.macrophage	Esvsctrl	MT-CYB
inf.macrophage_Esvsctrl.CNPY3	0.879652	0.292516	0.108	0.118	1	inf.macrophage	Esvsctrl	CNPY3
inf.macrophage_Esvsctrl.EIF1B	0.890535	0.609078	0.105	0.106	1	inf.macrophage	Esvsctrl	EIF1B
inf.macrophage_Esvsctrl.SP100	0.902169	0.328061	0.099	0.106	1	inf.macrophage	Esvsctrl	SP100
inf.macrophage_Esvsctrl.MGAT1	0.902174	-0.793311	0.117	0.106	1	inf.macrophage	Esvsctrl	MGAT1
inf.macrophage_Esvsctrl.EIF5	0.912296	-0.29863	0.128	0.129	1	inf.macrophage	Esvsctrl	EIF5
inf.macrophage_Esvsctrl.KMT2E	0.927075	0.498304	0.117	0.118	1	inf.macrophage	Esvsctrl	KMT2E
inf.macrophage_Esvsctrl.DDX17	0.936623	-0.5913	0.106	0.106	1	inf.macrophage	Esvsctrl	DDX17
inf.macrophage_Esvsctrl.GHITM	0.959733	0.380703	0.113	0.118	1	inf.macrophage	Esvsctrl	GHITM
inf.macrophage_Esvsctrl.ARRB2	0.961814	0.451065	0.185	0.2	1	inf.macrophage	Esvsctrl	ARRB2
inf.macrophage_Esvsctrl.EFHD2	0.968576	-0.350853	0.109	0.106	1	inf.macrophage	Esvsctrl	EFHD2
inf.macrophage_Esvsctrl.RAC1	0.975087	0.312805	0.331	0.353	1	inf.macrophage	Esvsctrl	RAC1
inf.macrophage_Esvsctrl.RABAC1	0.978465	-0.315287	0.107	0.106	1	inf.macrophage	Esvsctrl	RABAC1
inf.macrophage_Esvsctrl.GNB2	0.996855	0.345313	0.173	0.176	1	inf.macrophage	Esvsctrl	GNB2
inf.macrophage_TNvsEs.MTRNR2L12	5.07818e-84	2.42751	0.425	0.079	1.94108e-79	inf.macrophage	TNvsEs	MTRNR2L12
inf.macrophage_TNvsEs.RPL18	1.62212e-73	1.31112	0.814	0.385	6.20039e-69	inf.macrophage	TNvsEs	RPL18
inf.macrophage_TNvsEs.RPL41	1.68396e-72	1.40054	0.864	0.495	6.43675e-68	inf.macrophage	TNvsEs	RPL41
inf.macrophage_TNvsEs.RPS18	1.39291e-71	1.29757	0.847	0.416	5.32424e-67	inf.macrophage	TNvsEs	RPS18
inf.macrophage_TNvsEs.RPS14	1.08158e-67	1.23341	0.838	0.438	4.13422e-63	inf.macrophage	TNvsEs	RPS14
inf.macrophage_TNvsEs.RPL36A	3.73771e-67	1.21969	0.676	0.249	1.4287e-62	inf.macrophage	TNvsEs	RPL36A
inf.macrophage_TNvsEs.RPL18A	9.42247e-67	1.30659	0.81	0.401	3.60165e-62	inf.macrophage	TNvsEs	RPL18A
inf.macrophage_TNvsEs.RPS12	2.60763e-66	1.14126	0.89	0.54	9.96742e-62	inf.macrophage	TNvsEs	RPS12
inf.macrophage_TNvsEs.RPS8	5.23776e-63	1.03241	0.905	0.541	2.00208e-58	inf.macrophage	TNvsEs	RPS8
inf.macrophage_TNvsEs.RPL35A	1.19212e-60	1.069	0.838	0.442	4.55675e-56	inf.macrophage	TNvsEs	RPL35A
inf.macrophage_TNvsEs.RPL21	6.91935e-59	0.984441	0.89	0.478	2.64485e-54	inf.macrophage	TNvsEs	RPL21
inf.macrophage_TNvsEs.RPL32	1.84719e-58	0.995464	0.894	0.555	7.06069e-54	inf.macrophage	TNvsEs	RPL32
inf.macrophage_TNvsEs.RPL19	2.1217e-58	0.995132	0.896	0.564	8.11e-54	inf.macrophage	TNvsEs	RPL19
inf.macrophage_TNvsEs.RPS28	5.41582e-58	1.0303	0.892	0.527	2.07014e-53	inf.macrophage	TNvsEs	RPS28
inf.macrophage_TNvsEs.RPL10	6.67349e-58	0.984889	0.922	0.652	2.55087e-53	inf.macrophage	TNvsEs	RPL10
inf.macrophage_TNvsEs.RPS27	1.72859e-57	1.19064	0.821	0.41	6.60738e-53	inf.macrophage	TNvsEs	RPS27
inf.macrophage_TNvsEs.RPS23	6.294e-57	1.17051	0.827	0.454	2.40582e-52	inf.macrophage	TNvsEs	RPS23
inf.macrophage_TNvsEs.RPS27A	1.4394e-56	1.00115	0.87	0.524	5.50198e-52	inf.macrophage	TNvsEs	RPS27A
inf.macrophage_TNvsEs.RPL13	6.62214e-56	1.10358	0.862	0.469	2.53125e-51	inf.macrophage	TNvsEs	RPL13
inf.macrophage_TNvsEs.RPS24	7.81054e-56	0.977086	0.886	0.549	2.9855e-51	inf.macrophage	TNvsEs	RPS24
inf.macrophage_TNvsEs.RPL34	9.80795e-56	0.932013	0.888	0.54	3.74899e-51	inf.macrophage	TNvsEs	RPL34
inf.macrophage_TNvsEs.RPS15	1.53585e-55	0.989072	0.855	0.474	5.87063e-51	inf.macrophage	TNvsEs	RPS15
inf.macrophage_TNvsEs.RPL3	1.77741e-55	0.99899	0.767	0.349	6.79396e-51	inf.macrophage	TNvsEs	RPL3
inf.macrophage_TNvsEs.RPS29	1.5582e-54	1.51931	0.462	0.142	5.95606e-50	inf.macrophage	TNvsEs	RPS29
inf.macrophage_TNvsEs.RPS7	1.73035e-54	0.997732	0.829	0.472	6.61408e-50	inf.macrophage	TNvsEs	RPS7
inf.macrophage_TNvsEs.RPL6	1.03004e-53	0.931112	0.849	0.444	3.93724e-49	inf.macrophage	TNvsEs	RPL6
inf.macrophage_TNvsEs.EEF1A1	1.86642e-53	0.913142	0.931	0.661	7.1342e-49	inf.macrophage	TNvsEs	EEF1A1
inf.macrophage_TNvsEs.RPL26	1.9794e-53	0.948285	0.864	0.517	7.56604e-49	inf.macrophage	TNvsEs	RPL26
inf.macrophage_TNvsEs.RPS2	8.33133e-53	0.975573	0.773	0.373	3.18457e-48	inf.macrophage	TNvsEs	RPS2
inf.macrophage_TNvsEs.RPS15A	9.60389e-53	1.02937	0.853	0.545	3.67099e-48	inf.macrophage	TNvsEs	RPS15A
inf.macrophage_TNvsEs.RPL11	1.00603e-52	0.897709	0.909	0.592	3.84545e-48	inf.macrophage	TNvsEs	RPL11
inf.macrophage_TNvsEs.RPL37	4.43805e-51	0.974494	0.812	0.423	1.6964e-46	inf.macrophage	TNvsEs	RPL37
inf.macrophage_TNvsEs.RPL4	6.45295e-51	1.10374	0.607	0.233	2.46658e-46	inf.macrophage	TNvsEs	RPL4
inf.macrophage_TNvsEs.RPL7A	6.5484e-51	1.01441	0.793	0.428	2.50306e-46	inf.macrophage	TNvsEs	RPL7A
inf.macrophage_TNvsEs.RPL10A	6.71774e-51	1.09765	0.607	0.241	2.56779e-46	inf.macrophage	TNvsEs	RPL10A
inf.macrophage_TNvsEs.RPL23A	8.23503e-51	0.877848	0.786	0.383	3.14776e-46	inf.macrophage	TNvsEs	RPL23A
inf.macrophage_TNvsEs.HIGD2A	1.32419e-50	0.945583	0.568	0.206	5.06157e-46	inf.macrophage	TNvsEs	HIGD2A
inf.macrophage_TNvsEs.RPS19	2.71348e-50	0.939159	0.862	0.5	1.0372e-45	inf.macrophage	TNvsEs	RPS19
inf.macrophage_TNvsEs.RPL35	8.08618e-50	0.992413	0.758	0.359	3.09086e-45	inf.macrophage	TNvsEs	RPL35
inf.macrophage_TNvsEs.RPS25	8.74553e-50	1.11102	0.702	0.339	3.34289e-45	inf.macrophage	TNvsEs	RPS25
inf.macrophage_TNvsEs.LGALS2	1.6651e-49	1.01983	0.503	0.169	6.36467e-45	inf.macrophage	TNvsEs	LGALS2
inf.macrophage_TNvsEs.PCBP2	3.02661e-49	1.04012	0.564	0.22	1.15689e-44	inf.macrophage	TNvsEs	PCBP2
inf.macrophage_TNvsEs.RPL37A	6.99646e-49	1.02825	0.644	0.252	2.67433e-44	inf.macrophage	TNvsEs	RPL37A
inf.macrophage_TNvsEs.RPL14	1.05983e-48	0.951651	0.788	0.418	4.05108e-44	inf.macrophage	TNvsEs	RPL14
inf.macrophage_TNvsEs.RPL27A	3.53081e-48	1.08142	0.479	0.163	1.34962e-43	inf.macrophage	TNvsEs	RPL27A
inf.macrophage_TNvsEs.HLA-DPB1	7.20868e-48	1.05888	0.771	0.383	2.75544e-43	inf.macrophage	TNvsEs	HLA-DPB1
inf.macrophage_TNvsEs.CD74	6.27507e-47	0.998708	0.946	0.662	2.39858e-42	inf.macrophage	TNvsEs	CD74
inf.macrophage_TNvsEs.RPL29	1.48297e-46	0.913602	0.836	0.503	5.66849e-42	inf.macrophage	TNvsEs	RPL29
inf.macrophage_TNvsEs.GSTP1	2.91056e-46	0.936131	0.758	0.365	1.11253e-41	inf.macrophage	TNvsEs	GSTP1
inf.macrophage_TNvsEs.EEF1G	3.80542e-46	0.95093	0.648	0.28	1.45458e-41	inf.macrophage	TNvsEs	EEF1G
inf.macrophage_TNvsEs.RPSA	1.15591e-45	0.973555	0.523	0.194	4.41834e-41	inf.macrophage	TNvsEs	RPSA
inf.macrophage_TNvsEs.RPL17	1.27745e-45	0.937841	0.719	0.356	4.88291e-41	inf.macrophage	TNvsEs	RPL17
inf.macrophage_TNvsEs.RPLP1	2.74079e-45	0.757861	0.942	0.705	1.04764e-40	inf.macrophage	TNvsEs	RPLP1
inf.macrophage_TNvsEs.RPS3	4.9896e-45	0.930237	0.827	0.505	1.90723e-40	inf.macrophage	TNvsEs	RPS3
inf.macrophage_TNvsEs.RPL28	1.07356e-44	0.81419	0.922	0.673	4.10359e-40	inf.macrophage	TNvsEs	RPL28
inf.macrophage_TNvsEs.RPS5	1.31808e-44	0.977442	0.693	0.333	5.03825e-40	inf.macrophage	TNvsEs	RPS5
inf.macrophage_TNvsEs.RPL12	1.413e-44	0.856228	0.844	0.517	5.40106e-40	inf.macrophage	TNvsEs	RPL12
inf.macrophage_TNvsEs.RPL15	1.65877e-44	0.867546	0.793	0.426	6.3405e-40	inf.macrophage	TNvsEs	RPL15
inf.macrophage_TNvsEs.RPLP2	3.36544e-44	0.762572	0.879	0.529	1.28641e-39	inf.macrophage	TNvsEs	RPLP2
inf.macrophage_TNvsEs.RPS6	4.39933e-44	0.935626	0.732	0.375	1.6816e-39	inf.macrophage	TNvsEs	RPS6
inf.macrophage_TNvsEs.EEF2	4.69646e-44	0.882764	0.538	0.204	1.79517e-39	inf.macrophage	TNvsEs	EEF2
inf.macrophage_TNvsEs.RPL13A	7.19053e-44	0.788916	0.609	0.247	2.74851e-39	inf.macrophage	TNvsEs	RPL13A
inf.macrophage_TNvsEs.FTH1	1.00309e-43	-1.12415	0.983	0.978	3.83419e-39	inf.macrophage	TNvsEs	FTH1
inf.macrophage_TNvsEs.RPS21	1.13647e-43	0.999294	0.726	0.348	4.34405e-39	inf.macrophage	TNvsEs	RPS21
inf.macrophage_TNvsEs.SNHG29	1.33894e-43	1.13281	0.419	0.14	5.11798e-39	inf.macrophage	TNvsEs	SNHG29
inf.macrophage_TNvsEs.RPS4Y1	2.28295e-43	1.27147	0.292	0.07	8.72634e-39	inf.macrophage	TNvsEs	RPS4Y1
inf.macrophage_TNvsEs.SLC25A6	1.1217e-42	0.962376	0.603	0.257	4.2876e-38	inf.macrophage	TNvsEs	SLC25A6
inf.macrophage_TNvsEs.RPL30	3.13796e-42	0.718286	0.911	0.668	1.19946e-37	inf.macrophage	TNvsEs	RPL30
inf.macrophage_TNvsEs.PPIA	3.17856e-42	0.972089	0.62	0.277	1.21497e-37	inf.macrophage	TNvsEs	PPIA
inf.macrophage_TNvsEs.RPLP0	4.93264e-42	0.880369	0.749	0.385	1.88545e-37	inf.macrophage	TNvsEs	RPLP0
inf.macrophage_TNvsEs.UBA52	1.27058e-41	0.911463	0.754	0.387	4.85668e-37	inf.macrophage	TNvsEs	UBA52
inf.macrophage_TNvsEs.RACK1	1.29779e-41	0.814649	0.747	0.389	4.96066e-37	inf.macrophage	TNvsEs	RACK1
inf.macrophage_TNvsEs.PFDN5	2.75178e-41	0.887933	0.747	0.401	1.05184e-36	inf.macrophage	TNvsEs	PFDN5
inf.macrophage_TNvsEs.RPL27	3.90135e-41	0.806458	0.678	0.318	1.49125e-36	inf.macrophage	TNvsEs	RPL27
inf.macrophage_TNvsEs.RPL36	4.63031e-41	0.849576	0.732	0.38	1.76989e-36	inf.macrophage	TNvsEs	RPL36
inf.macrophage_TNvsEs.RPL5	5.37196e-41	0.858723	0.749	0.386	2.05338e-36	inf.macrophage	TNvsEs	RPL5
inf.macrophage_TNvsEs.CST3	2.73834e-40	0.874993	0.838	0.499	1.0467e-35	inf.macrophage	TNvsEs	CST3
inf.macrophage_TNvsEs.FGL2	5.10377e-40	0.804799	0.397	0.125	1.95086e-35	inf.macrophage	TNvsEs	FGL2
inf.macrophage_TNvsEs.HLA-DRB1	5.57048e-40	0.985067	0.79	0.425	2.12926e-35	inf.macrophage	TNvsEs	HLA-DRB1
inf.macrophage_TNvsEs.RPL22	7.58886e-40	0.764831	0.788	0.425	2.90077e-35	inf.macrophage	TNvsEs	RPL22
inf.macrophage_TNvsEs.RPL31	1.0686e-39	0.906854	0.698	0.333	4.08463e-35	inf.macrophage	TNvsEs	RPL31
inf.macrophage_TNvsEs.SOD2	1.37677e-39	-1.79449	0.434	0.669	5.26256e-35	inf.macrophage	TNvsEs	SOD2
inf.macrophage_TNvsEs.UCP2	2.12116e-39	0.9679	0.451	0.161	8.10792e-35	inf.macrophage	TNvsEs	UCP2
inf.macrophage_TNvsEs.RPL23	3.91575e-39	0.786732	0.518	0.203	1.49675e-34	inf.macrophage	TNvsEs	RPL23
inf.macrophage_TNvsEs.HLA-DPA1	2.53431e-38	0.933751	0.786	0.427	9.68713e-34	inf.macrophage	TNvsEs	HLA-DPA1
inf.macrophage_TNvsEs.TOMM7	2.75056e-38	0.754876	0.521	0.209	1.05137e-33	inf.macrophage	TNvsEs	TOMM7
inf.macrophage_TNvsEs.RPL9	1.50074e-37	0.8614	0.711	0.362	5.73643e-33	inf.macrophage	TNvsEs	RPL9
inf.macrophage_TNvsEs.TMSB10	1.82578e-37	0.768491	0.918	0.704	6.97887e-33	inf.macrophage	TNvsEs	TMSB10
inf.macrophage_TNvsEs.RPL38	2.66688e-37	0.869222	0.501	0.202	1.01939e-32	inf.macrophage	TNvsEs	RPL38
inf.macrophage_TNvsEs.MICOS10	4.21199e-37	0.893556	0.33	0.1	1.60999e-32	inf.macrophage	TNvsEs	MICOS10
inf.macrophage_TNvsEs.RPS16	6.50127e-37	0.843779	0.728	0.397	2.48505e-32	inf.macrophage	TNvsEs	RPS16
inf.macrophage_TNvsEs.EIF3L	1.03276e-36	0.923446	0.302	0.086	3.94761e-32	inf.macrophage	TNvsEs	EIF3L
inf.macrophage_TNvsEs.NACA	2.86294e-36	0.795211	0.743	0.421	1.09433e-31	inf.macrophage	TNvsEs	NACA
inf.macrophage_TNvsEs.CPVL	3.91257e-36	0.755707	0.365	0.116	1.49554e-31	inf.macrophage	TNvsEs	CPVL
inf.macrophage_TNvsEs.NME2	4.34039e-36	0.800794	0.572	0.25	1.65907e-31	inf.macrophage	TNvsEs	NME2
inf.macrophage_TNvsEs.DYNLL1	1.74327e-35	0.688746	0.423	0.154	6.66348e-31	inf.macrophage	TNvsEs	DYNLL1
inf.macrophage_TNvsEs.GPX4	2.40952e-35	0.762945	0.594	0.257	9.21015e-31	inf.macrophage	TNvsEs	GPX4
inf.macrophage_TNvsEs.SMDT1	4.44502e-35	0.771758	0.305	0.09	1.69907e-30	inf.macrophage	TNvsEs	SMDT1
inf.macrophage_TNvsEs.TUBA1B	1.49668e-34	0.891128	0.378	0.131	5.7209e-30	inf.macrophage	TNvsEs	TUBA1B
inf.macrophage_TNvsEs.ECH1	2.18662e-34	0.731657	0.266	0.071	8.35812e-30	inf.macrophage	TNvsEs	ECH1
inf.macrophage_TNvsEs.RPL24	2.48583e-34	0.692959	0.715	0.364	9.50183e-30	inf.macrophage	TNvsEs	RPL24
inf.macrophage_TNvsEs.PGLS	6.48191e-34	0.680568	0.417	0.153	2.47765e-29	inf.macrophage	TNvsEs	PGLS
inf.macrophage_TNvsEs.TMSB4X	8.40785e-34	0.797943	0.946	0.738	3.21382e-29	inf.macrophage	TNvsEs	TMSB4X
inf.macrophage_TNvsEs.EEF1B2	1.16155e-33	0.718092	0.652	0.322	4.43991e-29	inf.macrophage	TNvsEs	EEF1B2
inf.macrophage_TNvsEs.RPS9	1.19506e-33	0.76795	0.814	0.501	4.56799e-29	inf.macrophage	TNvsEs	RPS9
inf.macrophage_TNvsEs.VAMP8	2.32214e-33	0.788178	0.46	0.181	8.87613e-29	inf.macrophage	TNvsEs	VAMP8
inf.macrophage_TNvsEs.HLA-DRA	4.19625e-33	0.709298	0.86	0.503	1.60397e-28	inf.macrophage	TNvsEs	HLA-DRA
inf.macrophage_TNvsEs.APRT	4.73342e-33	0.629311	0.384	0.138	1.8093e-28	inf.macrophage	TNvsEs	APRT
inf.macrophage_TNvsEs.FAU	7.37632e-33	0.615569	0.89	0.651	2.81952e-28	inf.macrophage	TNvsEs	FAU
inf.macrophage_TNvsEs.EIF3F	7.48184e-33	0.821013	0.371	0.133	2.85986e-28	inf.macrophage	TNvsEs	EIF3F
inf.macrophage_TNvsEs.HLA-DQB1	1.15715e-32	0.832468	0.585	0.268	4.42307e-28	inf.macrophage	TNvsEs	HLA-DQB1
inf.macrophage_TNvsEs.RPS11	1.22102e-32	0.797022	0.6	0.278	4.66722e-28	inf.macrophage	TNvsEs	RPS11
inf.macrophage_TNvsEs.GRN	2.69007e-32	0.639034	0.516	0.222	1.02825e-27	inf.macrophage	TNvsEs	GRN
inf.macrophage_TNvsEs.PLAAT4	3.69904e-32	0.671459	0.296	0.087	1.41392e-27	inf.macrophage	TNvsEs	PLAAT4
inf.macrophage_TNvsEs.RPS4X	4.84118e-32	0.702751	0.808	0.48	1.85049e-27	inf.macrophage	TNvsEs	RPS4X
inf.macrophage_TNvsEs.LGALS9	1.68557e-31	0.642195	0.335	0.113	6.44294e-27	inf.macrophage	TNvsEs	LGALS9
inf.macrophage_TNvsEs.ARPC1B	2.21589e-31	0.76628	0.702	0.394	8.47001e-27	inf.macrophage	TNvsEs	ARPC1B
inf.macrophage_TNvsEs.HLA-DMB	2.68541e-31	0.533031	0.328	0.106	1.02647e-26	inf.macrophage	TNvsEs	HLA-DMB
inf.macrophage_TNvsEs.COX7C	3.06874e-31	0.701437	0.568	0.259	1.17299e-26	inf.macrophage	TNvsEs	COX7C
inf.macrophage_TNvsEs.ATP5F1D	4.85328e-31	0.636643	0.436	0.174	1.85512e-26	inf.macrophage	TNvsEs	ATP5F1D
inf.macrophage_TNvsEs.HNRNPA1	7.35948e-31	0.587235	0.477	0.199	2.81309e-26	inf.macrophage	TNvsEs	HNRNPA1
inf.macrophage_TNvsEs.TOMM6	2.06078e-30	0.770901	0.346	0.123	7.87714e-26	inf.macrophage	TNvsEs	TOMM6
inf.macrophage_TNvsEs.ARL6IP4	2.44845e-30	0.735326	0.328	0.111	9.35895e-26	inf.macrophage	TNvsEs	ARL6IP4
inf.macrophage_TNvsEs.HLA-DQA1	3.07603e-30	0.929212	0.516	0.244	1.17578e-25	inf.macrophage	TNvsEs	HLA-DQA1
inf.macrophage_TNvsEs.LY86	5.38156e-30	0.506107	0.276	0.081	2.05705e-25	inf.macrophage	TNvsEs	LY86
inf.macrophage_TNvsEs.ATP5MC2	7.75306e-30	0.547612	0.726	0.388	2.96353e-25	inf.macrophage	TNvsEs	ATP5MC2
inf.macrophage_TNvsEs.ERP29	1.00002e-29	0.493403	0.354	0.124	3.82249e-25	inf.macrophage	TNvsEs	ERP29
inf.macrophage_TNvsEs.ITGA4	1.26308e-29	0.733874	0.268	0.08	4.828e-25	inf.macrophage	TNvsEs	ITGA4
inf.macrophage_TNvsEs.RPS3A	1.53882e-29	0.609818	0.898	0.616	5.882e-25	inf.macrophage	TNvsEs	RPS3A
inf.macrophage_TNvsEs.SPINK4	1.71417e-29	0.900691	0.333	0.115	6.55226e-25	inf.macrophage	TNvsEs	SPINK4
inf.macrophage_TNvsEs.COTL1	1.85958e-29	0.853797	0.693	0.396	7.10807e-25	inf.macrophage	TNvsEs	COTL1
inf.macrophage_TNvsEs.RGS10	4.01507e-29	0.737361	0.449	0.185	1.53472e-24	inf.macrophage	TNvsEs	RGS10
inf.macrophage_TNvsEs.REX1BD	6.49431e-29	0.753986	0.246	0.071	2.48238e-24	inf.macrophage	TNvsEs	REX1BD
inf.macrophage_TNvsEs.SAMHD1	8.64525e-29	0.603171	0.469	0.195	3.30456e-24	inf.macrophage	TNvsEs	SAMHD1
inf.macrophage_TNvsEs.CYBA	9.79663e-29	0.815956	0.624	0.339	3.74466e-24	inf.macrophage	TNvsEs	CYBA
inf.macrophage_TNvsEs.SELENOH	1.75161e-28	0.589828	0.365	0.139	6.69537e-24	inf.macrophage	TNvsEs	SELENOH
inf.macrophage_TNvsEs.MS4A6A	2.39509e-28	0.680651	0.369	0.139	9.15498e-24	inf.macrophage	TNvsEs	MS4A6A
inf.macrophage_TNvsEs.TXNIP	4.19678e-28	0.817411	0.363	0.136	1.60418e-23	inf.macrophage	TNvsEs	TXNIP
inf.macrophage_TNvsEs.SMCO4	4.27851e-28	0.447956	0.341	0.122	1.63542e-23	inf.macrophage	TNvsEs	SMCO4
inf.macrophage_TNvsEs.RPS13	7.55158e-28	0.612746	0.877	0.665	2.88652e-23	inf.macrophage	TNvsEs	RPS13
inf.macrophage_TNvsEs.CXCL8	1.12847e-27	-3.45299	0.041	0.275	4.31345e-23	inf.macrophage	TNvsEs	CXCL8
inf.macrophage_TNvsEs.DDT	1.1978e-27	0.617645	0.315	0.108	4.57847e-23	inf.macrophage	TNvsEs	DDT
inf.macrophage_TNvsEs.S100A8	1.24005e-27	-2.9543	0.443	0.653	4.73995e-23	inf.macrophage	TNvsEs	S100A8
inf.macrophage_TNvsEs.ATP5MG	1.35483e-27	0.658186	0.579	0.288	5.17869e-23	inf.macrophage	TNvsEs	ATP5MG
inf.macrophage_TNvsEs.JAML	1.45864e-27	0.812517	0.302	0.103	5.5755e-23	inf.macrophage	TNvsEs	JAML
inf.macrophage_TNvsEs.RBIS	1.62275e-27	0.72323	0.251	0.076	6.20281e-23	inf.macrophage	TNvsEs	RBIS
inf.macrophage_TNvsEs.GSN	1.92811e-27	0.893786	0.287	0.097	7.37003e-23	inf.macrophage	TNvsEs	GSN
inf.macrophage_TNvsEs.CORO1A	1.95385e-27	0.614453	0.462	0.202	7.46838e-23	inf.macrophage	TNvsEs	CORO1A
inf.macrophage_TNvsEs.NDUFA4	2.52426e-27	0.428716	0.477	0.207	9.64873e-23	inf.macrophage	TNvsEs	NDUFA4
inf.macrophage_TNvsEs.NDUFB10	3.31673e-27	0.710997	0.289	0.097	1.26779e-22	inf.macrophage	TNvsEs	NDUFB10
inf.macrophage_TNvsEs.SNRPD2	3.45197e-27	0.807472	0.428	0.185	1.31948e-22	inf.macrophage	TNvsEs	SNRPD2
inf.macrophage_TNvsEs.NAMPT	3.46546e-27	-1.69359	0.298	0.525	1.32464e-22	inf.macrophage	TNvsEs	NAMPT
inf.macrophage_TNvsEs.PARK7	4.36821e-27	0.614041	0.419	0.18	1.6697e-22	inf.macrophage	TNvsEs	PARK7
inf.macrophage_TNvsEs.IFI30	4.37118e-27	0.661687	0.806	0.563	1.67084e-22	inf.macrophage	TNvsEs	IFI30
inf.macrophage_TNvsEs.ATP5MC3	8.85582e-27	0.688943	0.421	0.179	3.38505e-22	inf.macrophage	TNvsEs	ATP5MC3
inf.macrophage_TNvsEs.ZFP36L2	9.15349e-27	0.641776	0.348	0.129	3.49883e-22	inf.macrophage	TNvsEs	ZFP36L2
inf.macrophage_TNvsEs.PPA1	1.46032e-26	0.597917	0.421	0.175	5.58192e-22	inf.macrophage	TNvsEs	PPA1
inf.macrophage_TNvsEs.LDHB	1.47243e-26	0.604559	0.235	0.07	5.62822e-22	inf.macrophage	TNvsEs	LDHB
inf.macrophage_TNvsEs.SYNGR2	2.48105e-26	0.687576	0.324	0.121	9.48356e-22	inf.macrophage	TNvsEs	SYNGR2
inf.macrophage_TNvsEs.COMMD6	2.5952e-26	0.621525	0.492	0.228	9.91989e-22	inf.macrophage	TNvsEs	COMMD6
inf.macrophage_TNvsEs.NOP53	3.05646e-26	0.525541	0.229	0.066	1.1683e-21	inf.macrophage	TNvsEs	NOP53
inf.macrophage_TNvsEs.SEPTIN9	3.41637e-26	0.792336	0.194	0.05	1.30587e-21	inf.macrophage	TNvsEs	SEPTIN9
inf.macrophage_TNvsEs.C1QBP	4.23544e-26	0.6704	0.205	0.056	1.61895e-21	inf.macrophage	TNvsEs	C1QBP
inf.macrophage_TNvsEs.SARAF	4.49926e-26	0.482905	0.363	0.14	1.7198e-21	inf.macrophage	TNvsEs	SARAF
inf.macrophage_TNvsEs.MDH2	5.60786e-26	0.448732	0.272	0.09	2.14355e-21	inf.macrophage	TNvsEs	MDH2
inf.macrophage_TNvsEs.TLN1	5.97487e-26	0.535852	0.343	0.13	2.28383e-21	inf.macrophage	TNvsEs	TLN1
inf.macrophage_TNvsEs.ITGB2	6.31465e-26	0.545639	0.469	0.211	2.41371e-21	inf.macrophage	TNvsEs	ITGB2
inf.macrophage_TNvsEs.CD1D	9.30297e-26	0.658655	0.158	0.034	3.55597e-21	inf.macrophage	TNvsEs	CD1D
inf.macrophage_TNvsEs.CHCHD10	9.48673e-26	0.812147	0.307	0.112	3.62621e-21	inf.macrophage	TNvsEs	CHCHD10
inf.macrophage_TNvsEs.EIF4A1	1.09032e-25	0.6585	0.434	0.19	4.16765e-21	inf.macrophage	TNvsEs	EIF4A1
inf.macrophage_TNvsEs.ANAPC11	1.09344e-25	0.62578	0.311	0.114	4.17958e-21	inf.macrophage	TNvsEs	ANAPC11
inf.macrophage_TNvsEs.COX6C	1.62618e-25	0.522108	0.41	0.174	6.21592e-21	inf.macrophage	TNvsEs	COX6C
inf.macrophage_TNvsEs.LIMD2	2.18006e-25	0.447389	0.3	0.104	8.33308e-21	inf.macrophage	TNvsEs	LIMD2
inf.macrophage_TNvsEs.LYZ	5.77073e-25	0.797292	0.775	0.499	2.20581e-20	inf.macrophage	TNvsEs	LYZ
inf.macrophage_TNvsEs.PSMB10	6.34099e-25	0.435278	0.467	0.207	2.42378e-20	inf.macrophage	TNvsEs	PSMB10
inf.macrophage_TNvsEs.NDUFB2	6.38089e-25	0.437873	0.408	0.174	2.43903e-20	inf.macrophage	TNvsEs	NDUFB2
inf.macrophage_TNvsEs.AOAH	6.52547e-25	0.701781	0.197	0.052	2.4943e-20	inf.macrophage	TNvsEs	AOAH
inf.macrophage_TNvsEs.LSM7	7.10284e-25	0.619404	0.313	0.117	2.71499e-20	inf.macrophage	TNvsEs	LSM7
inf.macrophage_TNvsEs.CYTOR	1.41147e-24	0.648419	0.276	0.095	5.3952e-20	inf.macrophage	TNvsEs	CYTOR
inf.macrophage_TNvsEs.BAX	1.79497e-24	0.57437	0.233	0.073	6.86111e-20	inf.macrophage	TNvsEs	BAX
inf.macrophage_TNvsEs.HSPA8	3.05214e-24	0.42565	0.531	0.254	1.16665e-19	inf.macrophage	TNvsEs	HSPA8
inf.macrophage_TNvsEs.NDUFB11	4.28421e-24	0.48785	0.406	0.175	1.6376e-19	inf.macrophage	TNvsEs	NDUFB11
inf.macrophage_TNvsEs.MALAT1	5.79601e-24	-0.512608	0.866	0.944	2.21547e-19	inf.macrophage	TNvsEs	MALAT1
inf.macrophage_TNvsEs.HMGN3	7.26228e-24	0.509189	0.251	0.082	2.77593e-19	inf.macrophage	TNvsEs	HMGN3
inf.macrophage_TNvsEs.BTF3	8.30216e-24	0.594585	0.654	0.36	3.17342e-19	inf.macrophage	TNvsEs	BTF3
inf.macrophage_TNvsEs.RPL39	8.67519e-24	0.507276	0.914	0.677	3.316e-19	inf.macrophage	TNvsEs	RPL39
inf.macrophage_TNvsEs.EIF3H	9.31123e-24	0.485462	0.324	0.127	3.55912e-19	inf.macrophage	TNvsEs	EIF3H
inf.macrophage_TNvsEs.GDI2	1.21837e-23	0.61548	0.335	0.135	4.65709e-19	inf.macrophage	TNvsEs	GDI2
inf.macrophage_TNvsEs.PABPC1	1.27458e-23	0.344597	0.713	0.394	4.87197e-19	inf.macrophage	TNvsEs	PABPC1
inf.macrophage_TNvsEs.DNAJC4	1.27539e-23	0.545948	0.229	0.071	4.87506e-19	inf.macrophage	TNvsEs	DNAJC4
inf.macrophage_TNvsEs.IER2	1.45032e-23	0.609057	0.33	0.131	5.54369e-19	inf.macrophage	TNvsEs	IER2
inf.macrophage_TNvsEs.HLA-DRB5	1.60326e-23	1.06496	0.454	0.22	6.12831e-19	inf.macrophage	TNvsEs	HLA-DRB5
inf.macrophage_TNvsEs.RPL8	1.83437e-23	0.535274	0.842	0.577	7.01169e-19	inf.macrophage	TNvsEs	RPL8
inf.macrophage_TNvsEs.CD4	1.96446e-23	0.678624	0.205	0.061	7.50894e-19	inf.macrophage	TNvsEs	CD4
inf.macrophage_TNvsEs.H3F3B	2.01771e-23	-1.51486	0.747	0.754	7.71251e-19	inf.macrophage	TNvsEs	H3F3B
inf.macrophage_TNvsEs.COX4I1	2.06473e-23	0.488718	0.639	0.351	7.89222e-19	inf.macrophage	TNvsEs	COX4I1
inf.macrophage_TNvsEs.ATP5PO	2.33045e-23	0.450997	0.348	0.141	8.90792e-19	inf.macrophage	TNvsEs	ATP5PO
inf.macrophage_TNvsEs.NDUFS7	2.39835e-23	0.6897	0.248	0.085	9.16745e-19	inf.macrophage	TNvsEs	NDUFS7
inf.macrophage_TNvsEs.UQCR11	2.51236e-23	0.386096	0.546	0.259	9.60325e-19	inf.macrophage	TNvsEs	UQCR11
inf.macrophage_TNvsEs.NDUFA11	2.56685e-23	0.583971	0.402	0.175	9.81153e-19	inf.macrophage	TNvsEs	NDUFA11
inf.macrophage_TNvsEs.BANF1	2.99906e-23	0.417341	0.261	0.09	1.14636e-18	inf.macrophage	TNvsEs	BANF1
inf.macrophage_TNvsEs.RNH1	5.08171e-23	0.37003	0.311	0.119	1.94243e-18	inf.macrophage	TNvsEs	RNH1
inf.macrophage_TNvsEs.SPI1	5.77975e-23	0.530534	0.562	0.287	2.20925e-18	inf.macrophage	TNvsEs	SPI1
inf.macrophage_TNvsEs.ZYX	5.77979e-23	0.469832	0.41	0.18	2.20927e-18	inf.macrophage	TNvsEs	ZYX
inf.macrophage_TNvsEs.HLA-DMA	7.10457e-23	0.492791	0.425	0.19	2.71565e-18	inf.macrophage	TNvsEs	HLA-DMA
inf.macrophage_TNvsEs.RPL7	1.11002e-22	0.374589	0.616	0.321	4.24293e-18	inf.macrophage	TNvsEs	RPL7
inf.macrophage_TNvsEs.PLEKHO1	1.12032e-22	0.527644	0.238	0.078	4.28231e-18	inf.macrophage	TNvsEs	PLEKHO1
inf.macrophage_TNvsEs.ALOX5AP	1.52197e-22	-2.89535	0.067	0.266	5.81756e-18	inf.macrophage	TNvsEs	ALOX5AP
inf.macrophage_TNvsEs.TMEM219	2.49576e-22	0.458429	0.289	0.108	9.53978e-18	inf.macrophage	TNvsEs	TMEM219
inf.macrophage_TNvsEs.ZFAS1	3.67971e-22	0.455023	0.263	0.095	1.40653e-17	inf.macrophage	TNvsEs	ZFAS1
inf.macrophage_TNvsEs.PSME1	3.98822e-22	0.426885	0.553	0.279	1.52446e-17	inf.macrophage	TNvsEs	PSME1
inf.macrophage_TNvsEs.LSP1	4.97869e-22	0.676664	0.592	0.319	1.90305e-17	inf.macrophage	TNvsEs	LSP1
inf.macrophage_TNvsEs.PSMB9	5.31088e-22	0.441769	0.523	0.262	2.03003e-17	inf.macrophage	TNvsEs	PSMB9
inf.macrophage_TNvsEs.SIVA1	8.06476e-22	0.568815	0.177	0.049	3.08267e-17	inf.macrophage	TNvsEs	SIVA1
inf.macrophage_TNvsEs.LAMTOR1	8.14883e-22	0.652083	0.311	0.127	3.11481e-17	inf.macrophage	TNvsEs	LAMTOR1
inf.macrophage_TNvsEs.TYMP	8.48681e-22	0.393213	0.62	0.333	3.244e-17	inf.macrophage	TNvsEs	TYMP
inf.macrophage_TNvsEs.COX7A2L	1.47474e-21	0.519318	0.222	0.073	5.63705e-17	inf.macrophage	TNvsEs	COX7A2L
inf.macrophage_TNvsEs.NSA2	1.48992e-21	0.499648	0.197	0.059	5.69507e-17	inf.macrophage	TNvsEs	NSA2
inf.macrophage_TNvsEs.RPS17	1.56105e-21	0.597322	0.447	0.213	5.96698e-17	inf.macrophage	TNvsEs	RPS17
inf.macrophage_TNvsEs.CORO1B	1.56724e-21	0.605519	0.171	0.047	5.99062e-17	inf.macrophage	TNvsEs	CORO1B
inf.macrophage_TNvsEs.CLEC10A	1.58337e-21	0.777613	0.184	0.053	6.05228e-17	inf.macrophage	TNvsEs	CLEC10A
inf.macrophage_TNvsEs.CRIP1	1.62525e-21	0.648485	0.328	0.135	6.21236e-17	inf.macrophage	TNvsEs	CRIP1
inf.macrophage_TNvsEs.SLC2A3	1.82602e-21	-2.34709	0.162	0.36	6.97977e-17	inf.macrophage	TNvsEs	SLC2A3
inf.macrophage_TNvsEs.C1orf162	1.93181e-21	0.447458	0.324	0.13	7.38414e-17	inf.macrophage	TNvsEs	C1orf162
inf.macrophage_TNvsEs.METTL26	2.0651e-21	0.508341	0.207	0.065	7.89363e-17	inf.macrophage	TNvsEs	METTL26
inf.macrophage_TNvsEs.RSL1D1	2.13771e-21	0.532109	0.24	0.083	8.1712e-17	inf.macrophage	TNvsEs	RSL1D1
inf.macrophage_TNvsEs.NPM1	2.37621e-21	0.601032	0.363	0.159	9.08281e-17	inf.macrophage	TNvsEs	NPM1
inf.macrophage_TNvsEs.MRPL41	2.49783e-21	0.621845	0.253	0.091	9.54771e-17	inf.macrophage	TNvsEs	MRPL41
inf.macrophage_TNvsEs.CFP	2.5234e-21	0.353327	0.305	0.119	9.64543e-17	inf.macrophage	TNvsEs	CFP
inf.macrophage_TNvsEs.HCLS1	3.08208e-21	0.520393	0.41	0.185	1.17809e-16	inf.macrophage	TNvsEs	HCLS1
inf.macrophage_TNvsEs.PSMB8	3.32811e-21	0.298607	0.348	0.145	1.27214e-16	inf.macrophage	TNvsEs	PSMB8
inf.macrophage_TNvsEs.SPINT2	3.36434e-21	0.498204	0.235	0.081	1.28599e-16	inf.macrophage	TNvsEs	SPINT2
inf.macrophage_TNvsEs.MPEG1	3.50382e-21	0.672016	0.22	0.071	1.3393e-16	inf.macrophage	TNvsEs	MPEG1
inf.macrophage_TNvsEs.COX8A	5.38425e-21	0.42965	0.553	0.285	2.05808e-16	inf.macrophage	TNvsEs	COX8A
inf.macrophage_TNvsEs.IDH2	5.83833e-21	0.601388	0.156	0.04	2.23164e-16	inf.macrophage	TNvsEs	IDH2
inf.macrophage_TNvsEs.MUC2	6.23299e-21	0.892803	0.181	0.052	2.3825e-16	inf.macrophage	TNvsEs	MUC2
inf.macrophage_TNvsEs.H2AFY	6.23929e-21	0.317071	0.309	0.123	2.38491e-16	inf.macrophage	TNvsEs	H2AFY
inf.macrophage_TNvsEs.EIF3G	6.30667e-21	0.407008	0.266	0.1	2.41066e-16	inf.macrophage	TNvsEs	EIF3G
inf.macrophage_TNvsEs.SERBP1	6.51806e-21	0.509016	0.261	0.097	2.49146e-16	inf.macrophage	TNvsEs	SERBP1
inf.macrophage_TNvsEs.HNRNPA2B1	7.12169e-21	0.332462	0.508	0.255	2.7222e-16	inf.macrophage	TNvsEs	HNRNPA2B1
inf.macrophage_TNvsEs.PHGR1	7.36696e-21	0.338028	0.382	0.165	2.81595e-16	inf.macrophage	TNvsEs	PHGR1
inf.macrophage_TNvsEs.NAGK	8.01493e-21	0.371333	0.201	0.062	3.06363e-16	inf.macrophage	TNvsEs	NAGK
inf.macrophage_TNvsEs.BLVRA	8.78884e-21	0.651061	0.21	0.068	3.35944e-16	inf.macrophage	TNvsEs	BLVRA
inf.macrophage_TNvsEs.CNPY3	8.81222e-21	0.43552	0.283	0.108	3.36838e-16	inf.macrophage	TNvsEs	CNPY3
inf.macrophage_TNvsEs.TRIR	9.0643e-21	0.389737	0.35	0.15	3.46474e-16	inf.macrophage	TNvsEs	TRIR
inf.macrophage_TNvsEs.EIF4B	1.20386e-20	0.752963	0.231	0.081	4.60162e-16	inf.macrophage	TNvsEs	EIF4B
inf.macrophage_TNvsEs.TFF3	1.21295e-20	0.789719	0.335	0.143	4.6364e-16	inf.macrophage	TNvsEs	TFF3
inf.macrophage_TNvsEs.LAMTOR4	1.21875e-20	0.380682	0.438	0.206	4.65857e-16	inf.macrophage	TNvsEs	LAMTOR4
inf.macrophage_TNvsEs.POLD4	1.24296e-20	0.750033	0.248	0.092	4.75108e-16	inf.macrophage	TNvsEs	POLD4
inf.macrophage_TNvsEs.ATP6V1F	1.30343e-20	0.533888	0.391	0.177	4.98222e-16	inf.macrophage	TNvsEs	ATP6V1F
inf.macrophage_TNvsEs.MRPS34	1.32689e-20	0.502682	0.212	0.07	5.0719e-16	inf.macrophage	TNvsEs	MRPS34
inf.macrophage_TNvsEs.CTSZ	1.46076e-20	0.439	0.257	0.095	5.58363e-16	inf.macrophage	TNvsEs	CTSZ
inf.macrophage_TNvsEs.NCL	1.84296e-20	0.51388	0.311	0.127	7.04452e-16	inf.macrophage	TNvsEs	NCL
inf.macrophage_TNvsEs.UQCRH	1.913e-20	0.317643	0.425	0.199	7.31224e-16	inf.macrophage	TNvsEs	UQCRH
inf.macrophage_TNvsEs.TMA7	1.99183e-20	0.470808	0.639	0.348	7.61357e-16	inf.macrophage	TNvsEs	TMA7
inf.macrophage_TNvsEs.LSM6	2.00612e-20	0.321839	0.216	0.071	7.66818e-16	inf.macrophage	TNvsEs	LSM6
inf.macrophage_TNvsEs.CRTAP	2.0068e-20	0.375016	0.192	0.059	7.6708e-16	inf.macrophage	TNvsEs	CRTAP
inf.macrophage_TNvsEs.TUFM	2.2273e-20	0.569488	0.225	0.078	8.51362e-16	inf.macrophage	TNvsEs	TUFM
inf.macrophage_TNvsEs.MRPS7	2.24905e-20	0.573259	0.114	0.023	8.59677e-16	inf.macrophage	TNvsEs	MRPS7
inf.macrophage_TNvsEs.GNAS	2.29878e-20	0.838994	0.294	0.119	8.78684e-16	inf.macrophage	TNvsEs	GNAS
inf.macrophage_TNvsEs.ARPC4	2.34258e-20	0.632894	0.276	0.108	8.95429e-16	inf.macrophage	TNvsEs	ARPC4
inf.macrophage_TNvsEs.CDK2AP2	2.36229e-20	0.616099	0.203	0.065	9.02963e-16	inf.macrophage	TNvsEs	CDK2AP2
inf.macrophage_TNvsEs.HMGN1	2.96971e-20	0.479578	0.27	0.103	1.13514e-15	inf.macrophage	TNvsEs	HMGN1
inf.macrophage_TNvsEs.RPS20	3.55286e-20	0.403532	0.356	0.158	1.35804e-15	inf.macrophage	TNvsEs	RPS20
inf.macrophage_TNvsEs.UXT	3.61063e-20	0.565264	0.248	0.091	1.38013e-15	inf.macrophage	TNvsEs	UXT
inf.macrophage_TNvsEs.ABI3	3.6779e-20	0.547652	0.153	0.04	1.40584e-15	inf.macrophage	TNvsEs	ABI3
inf.macrophage_TNvsEs.EIF3K	4.26668e-20	0.433594	0.529	0.278	1.6309e-15	inf.macrophage	TNvsEs	EIF3K
inf.macrophage_TNvsEs.ATP5MF	5.41164e-20	0.267071	0.473	0.229	2.06855e-15	inf.macrophage	TNvsEs	ATP5MF
inf.macrophage_TNvsEs.YBX1	5.89431e-20	0.401246	0.497	0.247	2.25304e-15	inf.macrophage	TNvsEs	YBX1
inf.macrophage_TNvsEs.NDUFA3	6.96996e-20	0.468793	0.298	0.121	2.6642e-15	inf.macrophage	TNvsEs	NDUFA3
inf.macrophage_TNvsEs.CHCHD2	7.1968e-20	0.411078	0.525	0.27	2.75091e-15	inf.macrophage	TNvsEs	CHCHD2
inf.macrophage_TNvsEs.NDUFA13	7.63046e-20	0.284115	0.456	0.215	2.91667e-15	inf.macrophage	TNvsEs	NDUFA13
inf.macrophage_TNvsEs.POLR2L	8.29197e-20	0.456148	0.244	0.089	3.16952e-15	inf.macrophage	TNvsEs	POLR2L
inf.macrophage_TNvsEs.ETV6	9.88812e-20	0.402796	0.229	0.079	3.77964e-15	inf.macrophage	TNvsEs	ETV6
inf.macrophage_TNvsEs.CLNS1A	1.04498e-19	0.415521	0.181	0.055	3.99431e-15	inf.macrophage	TNvsEs	CLNS1A
inf.macrophage_TNvsEs.COX5A	1.06337e-19	0.545402	0.417	0.199	4.06464e-15	inf.macrophage	TNvsEs	COX5A
inf.macrophage_TNvsEs.MRPL20	1.44695e-19	0.493172	0.21	0.071	5.53081e-15	inf.macrophage	TNvsEs	MRPL20
inf.macrophage_TNvsEs.LSM5	1.70075e-19	0.364215	0.173	0.051	6.50095e-15	inf.macrophage	TNvsEs	LSM5
inf.macrophage_TNvsEs.LY6E	1.75797e-19	0.602395	0.276	0.111	6.71968e-15	inf.macrophage	TNvsEs	LY6E
inf.macrophage_TNvsEs.UQCRB	1.8477e-19	0.421547	0.473	0.233	7.06266e-15	inf.macrophage	TNvsEs	UQCRB
inf.macrophage_TNvsEs.LILRA1	1.87742e-19	0.527579	0.134	0.032	7.17624e-15	inf.macrophage	TNvsEs	LILRA1
inf.macrophage_TNvsEs.ATP5ME	1.89099e-19	0.639906	0.242	0.09	7.22812e-15	inf.macrophage	TNvsEs	ATP5ME
inf.macrophage_TNvsEs.EDF1	2.20734e-19	0.455005	0.408	0.195	8.43732e-15	inf.macrophage	TNvsEs	EDF1
inf.macrophage_TNvsEs.RPL36AL	2.25715e-19	0.365795	0.594	0.319	8.62773e-15	inf.macrophage	TNvsEs	RPL36AL
inf.macrophage_TNvsEs.SLC25A5	2.33711e-19	0.425372	0.523	0.274	8.93336e-15	inf.macrophage	TNvsEs	SLC25A5
inf.macrophage_TNvsEs.SET	2.57814e-19	0.502732	0.216	0.074	9.85467e-15	inf.macrophage	TNvsEs	SET
inf.macrophage_TNvsEs.RAN	2.85958e-19	0.345586	0.328	0.14	1.09305e-14	inf.macrophage	TNvsEs	RAN
inf.macrophage_TNvsEs.DNPH1	3.01043e-19	0.567788	0.173	0.052	1.15071e-14	inf.macrophage	TNvsEs	DNPH1
inf.macrophage_TNvsEs.FOS	3.05659e-19	0.573701	0.348	0.155	1.16835e-14	inf.macrophage	TNvsEs	FOS
inf.macrophage_TNvsEs.NAP1L1	3.0587e-19	0.520053	0.292	0.119	1.16916e-14	inf.macrophage	TNvsEs	NAP1L1
inf.macrophage_TNvsEs.DNASE1L3	3.13668e-19	0.991035	0.138	0.035	1.19896e-14	inf.macrophage	TNvsEs	DNASE1L3
inf.macrophage_TNvsEs.EIF3M	3.26538e-19	0.431319	0.246	0.091	1.24816e-14	inf.macrophage	TNvsEs	EIF3M
inf.macrophage_TNvsEs.RGS19	4.03736e-19	0.36588	0.231	0.082	1.54324e-14	inf.macrophage	TNvsEs	RGS19
inf.macrophage_TNvsEs.COX6B1	5.13468e-19	0.397082	0.51	0.268	1.96268e-14	inf.macrophage	TNvsEs	COX6B1
inf.macrophage_TNvsEs.AKR1B1	5.17189e-19	0.412228	0.108	0.022	1.9769e-14	inf.macrophage	TNvsEs	AKR1B1
inf.macrophage_TNvsEs.CSF1R	6.37344e-19	0.600295	0.181	0.057	2.43618e-14	inf.macrophage	TNvsEs	CSF1R
inf.macrophage_TNvsEs.SNHG6	7.54998e-19	0.476318	0.143	0.038	2.8859e-14	inf.macrophage	TNvsEs	SNHG6
inf.macrophage_TNvsEs.SF3B5	7.8204e-19	0.323172	0.242	0.091	2.98927e-14	inf.macrophage	TNvsEs	SF3B5
inf.macrophage_TNvsEs.OXA1L	1.08414e-18	0.510555	0.177	0.056	4.14402e-14	inf.macrophage	TNvsEs	OXA1L
inf.macrophage_TNvsEs.BST2	1.09385e-18	0.362718	0.333	0.146	4.18112e-14	inf.macrophage	TNvsEs	BST2
inf.macrophage_TNvsEs.ATP5PF	1.19953e-18	0.372288	0.339	0.151	4.58508e-14	inf.macrophage	TNvsEs	ATP5PF
inf.macrophage_TNvsEs.PNISR	1.23811e-18	0.43799	0.199	0.066	4.73254e-14	inf.macrophage	TNvsEs	PNISR
inf.macrophage_TNvsEs.ENTPD1	1.72844e-18	0.299504	0.132	0.032	6.60678e-14	inf.macrophage	TNvsEs	ENTPD1
inf.macrophage_TNvsEs.MTLN	1.86484e-18	0.482868	0.114	0.025	7.12816e-14	inf.macrophage	TNvsEs	MTLN
inf.macrophage_TNvsEs.UQCR10	1.87394e-18	0.342525	0.456	0.227	7.16294e-14	inf.macrophage	TNvsEs	UQCR10
inf.macrophage_TNvsEs.JUNB	1.92247e-18	0.350776	0.497	0.265	7.34846e-14	inf.macrophage	TNvsEs	JUNB
inf.macrophage_TNvsEs.ATP5MC1	2.05297e-18	0.446317	0.248	0.096	7.84727e-14	inf.macrophage	TNvsEs	ATP5MC1
inf.macrophage_TNvsEs.HINT1	2.05441e-18	0.48582	0.479	0.246	7.85278e-14	inf.macrophage	TNvsEs	HINT1
inf.macrophage_TNvsEs.HINT2	2.28289e-18	0.312776	0.132	0.032	8.72612e-14	inf.macrophage	TNvsEs	HINT2
inf.macrophage_TNvsEs.AP2S1	2.3021e-18	0.278676	0.447	0.22	8.79956e-14	inf.macrophage	TNvsEs	AP2S1
inf.macrophage_TNvsEs.EID1	2.35218e-18	0.254085	0.266	0.104	8.99097e-14	inf.macrophage	TNvsEs	EID1
inf.macrophage_TNvsEs.FXYD5	2.41344e-18	0.438381	0.497	0.26	9.22514e-14	inf.macrophage	TNvsEs	FXYD5
inf.macrophage_TNvsEs.GTF3A	2.56698e-18	0.410087	0.184	0.059	9.81203e-14	inf.macrophage	TNvsEs	GTF3A
inf.macrophage_TNvsEs.EIF3D	2.58654e-18	0.442214	0.199	0.067	9.8868e-14	inf.macrophage	TNvsEs	EIF3D
inf.macrophage_TNvsEs.ZNF106	2.78363e-18	0.503964	0.168	0.051	1.06402e-13	inf.macrophage	TNvsEs	ZNF106
inf.macrophage_TNvsEs.LAMTOR2	3.2763e-18	0.514567	0.259	0.104	1.25233e-13	inf.macrophage	TNvsEs	LAMTOR2
inf.macrophage_TNvsEs.GSTK1	3.40999e-18	0.291769	0.298	0.125	1.30344e-13	inf.macrophage	TNvsEs	GSTK1
inf.macrophage_TNvsEs.FAAP20	3.91488e-18	0.292405	0.164	0.049	1.49642e-13	inf.macrophage	TNvsEs	FAAP20
inf.macrophage_TNvsEs.FAM174C	4.01797e-18	0.503432	0.158	0.046	1.53583e-13	inf.macrophage	TNvsEs	FAM174C
inf.macrophage_TNvsEs.PTRHD1	4.16921e-18	0.469568	0.16	0.047	1.59364e-13	inf.macrophage	TNvsEs	PTRHD1
inf.macrophage_TNvsEs.CTSH	6.3169e-18	0.268258	0.415	0.198	2.41457e-13	inf.macrophage	TNvsEs	CTSH
inf.macrophage_TNvsEs.FCER1G	6.38651e-18	-0.981688	0.616	0.677	2.44118e-13	inf.macrophage	TNvsEs	FCER1G
inf.macrophage_TNvsEs.SIGIRR	6.75755e-18	0.643936	0.136	0.036	2.58301e-13	inf.macrophage	TNvsEs	SIGIRR
inf.macrophage_TNvsEs.MRPL57	7.06695e-18	0.473898	0.242	0.093	2.70127e-13	inf.macrophage	TNvsEs	MRPL57
inf.macrophage_TNvsEs.GLIPR1	7.14124e-18	0.329187	0.24	0.092	2.72967e-13	inf.macrophage	TNvsEs	GLIPR1
inf.macrophage_TNvsEs.LSM4	7.30288e-18	0.587205	0.162	0.049	2.79145e-13	inf.macrophage	TNvsEs	LSM4
inf.macrophage_TNvsEs.HIST1H4C	7.33164e-18	0.488399	0.151	0.043	2.80245e-13	inf.macrophage	TNvsEs	HIST1H4C
inf.macrophage_TNvsEs.MRPS24	7.55669e-18	0.406533	0.203	0.07	2.88847e-13	inf.macrophage	TNvsEs	MRPS24
inf.macrophage_TNvsEs.CNIH1	7.73144e-18	0.505125	0.153	0.044	2.95527e-13	inf.macrophage	TNvsEs	CNIH1
inf.macrophage_TNvsEs.ANTKMT	8.27975e-18	0.539162	0.11	0.024	3.16485e-13	inf.macrophage	TNvsEs	ANTKMT
inf.macrophage_TNvsEs.PTMA	9.14666e-18	0.324007	0.892	0.569	3.49622e-13	inf.macrophage	TNvsEs	PTMA
inf.macrophage_TNvsEs.UBE2I	9.81534e-18	0.434856	0.253	0.099	3.75182e-13	inf.macrophage	TNvsEs	UBE2I
inf.macrophage_TNvsEs.SOD1	1.16051e-17	0.344273	0.231	0.087	4.43591e-13	inf.macrophage	TNvsEs	SOD1
inf.macrophage_TNvsEs.CCDC85B	1.2462e-17	0.458706	0.177	0.057	4.76349e-13	inf.macrophage	TNvsEs	CCDC85B
inf.macrophage_TNvsEs.TRAPPC5	1.25449e-17	0.414031	0.365	0.172	4.79515e-13	inf.macrophage	TNvsEs	TRAPPC5
inf.macrophage_TNvsEs.CALR	1.29175e-17	0.429516	0.289	0.121	4.93757e-13	inf.macrophage	TNvsEs	CALR
inf.macrophage_TNvsEs.RSRP1	1.35123e-17	0.32045	0.162	0.049	5.16493e-13	inf.macrophage	TNvsEs	RSRP1
inf.macrophage_TNvsEs.COX14	1.44294e-17	0.53102	0.212	0.077	5.5155e-13	inf.macrophage	TNvsEs	COX14
inf.macrophage_TNvsEs.C4orf48	1.50086e-17	0.425338	0.281	0.119	5.73688e-13	inf.macrophage	TNvsEs	C4orf48
inf.macrophage_TNvsEs.ALDH2	1.60324e-17	0.411233	0.218	0.08	6.12824e-13	inf.macrophage	TNvsEs	ALDH2
inf.macrophage_TNvsEs.PSMB1	1.60549e-17	0.272495	0.354	0.162	6.13683e-13	inf.macrophage	TNvsEs	PSMB1
inf.macrophage_TNvsEs.COX5B	1.80499e-17	0.380442	0.508	0.27	6.89941e-13	inf.macrophage	TNvsEs	COX5B
inf.macrophage_TNvsEs.CSK	1.96184e-17	0.325602	0.14	0.039	7.49893e-13	inf.macrophage	TNvsEs	CSK
inf.macrophage_TNvsEs.NEDD8	2.09695e-17	0.388269	0.378	0.179	8.01539e-13	inf.macrophage	TNvsEs	NEDD8
inf.macrophage_TNvsEs.PARVG	2.30062e-17	0.444242	0.171	0.054	8.79388e-13	inf.macrophage	TNvsEs	PARVG
inf.macrophage_TNvsEs.GAS5	2.51478e-17	0.41204	0.121	0.03	9.61248e-13	inf.macrophage	TNvsEs	GAS5
inf.macrophage_TNvsEs.TRMT112	2.76043e-17	0.446886	0.317	0.143	1.05515e-12	inf.macrophage	TNvsEs	TRMT112
inf.macrophage_TNvsEs.HMGN2	2.8847e-17	0.316199	0.361	0.171	1.10265e-12	inf.macrophage	TNvsEs	HMGN2
inf.macrophage_TNvsEs.SLC25A3	3.06336e-17	0.3113	0.346	0.16	1.17094e-12	inf.macrophage	TNvsEs	SLC25A3
inf.macrophage_TNvsEs.ATP5F1B	3.27226e-17	0.376887	0.255	0.103	1.25079e-12	inf.macrophage	TNvsEs	ATP5F1B
inf.macrophage_TNvsEs.DBI	3.36903e-17	0.43251	0.402	0.198	1.28778e-12	inf.macrophage	TNvsEs	DBI
inf.macrophage_TNvsEs.NDUFB1	3.4116e-17	0.49562	0.21	0.076	1.30405e-12	inf.macrophage	TNvsEs	NDUFB1
inf.macrophage_TNvsEs.PYCARD	3.71065e-17	0.368817	0.473	0.251	1.41836e-12	inf.macrophage	TNvsEs	PYCARD
inf.macrophage_TNvsEs.IL16	3.82457e-17	0.392	0.11	0.025	1.4619e-12	inf.macrophage	TNvsEs	IL16
inf.macrophage_TNvsEs.UBXN1	4.05958e-17	0.403433	0.246	0.098	1.55173e-12	inf.macrophage	TNvsEs	UBXN1
inf.macrophage_TNvsEs.ATOX1	4.60459e-17	0.594729	0.35	0.163	1.76006e-12	inf.macrophage	TNvsEs	ATOX1
inf.macrophage_TNvsEs.PYURF	5.00285e-17	0.331407	0.175	0.057	1.91229e-12	inf.macrophage	TNvsEs	PYURF
inf.macrophage_TNvsEs.BLVRB	5.46653e-17	0.398852	0.19	0.065	2.08952e-12	inf.macrophage	TNvsEs	BLVRB
inf.macrophage_TNvsEs.RNASET2	5.59339e-17	0.440033	0.425	0.218	2.13802e-12	inf.macrophage	TNvsEs	RNASET2
inf.macrophage_TNvsEs.MRPS21	5.82813e-17	0.430444	0.227	0.087	2.22774e-12	inf.macrophage	TNvsEs	MRPS21
inf.macrophage_TNvsEs.C17orf49	6.18326e-17	0.501551	0.276	0.119	2.36349e-12	inf.macrophage	TNvsEs	C17orf49
inf.macrophage_TNvsEs.H2AFV	7.08603e-17	0.365222	0.261	0.108	2.70856e-12	inf.macrophage	TNvsEs	H2AFV
inf.macrophage_TNvsEs.SEPTIN6	7.28395e-17	0.38809	0.132	0.035	2.78422e-12	inf.macrophage	TNvsEs	SEPTIN6
inf.macrophage_TNvsEs.SNX17	8.63874e-17	0.374148	0.201	0.072	3.30207e-12	inf.macrophage	TNvsEs	SNX17
inf.macrophage_TNvsEs.SF1	9.21716e-17	0.390391	0.201	0.073	3.52317e-12	inf.macrophage	TNvsEs	SF1
inf.macrophage_TNvsEs.CD99	1.13576e-16	0.446849	0.212	0.08	4.34134e-12	inf.macrophage	TNvsEs	CD99
inf.macrophage_TNvsEs.PPP1CA	1.33339e-16	0.43788	0.313	0.144	5.09676e-12	inf.macrophage	TNvsEs	PPP1CA
inf.macrophage_TNvsEs.ANP32B	1.38967e-16	0.305827	0.222	0.086	5.31187e-12	inf.macrophage	TNvsEs	ANP32B
inf.macrophage_TNvsEs.RANBP1	1.51359e-16	0.313627	0.138	0.039	5.78555e-12	inf.macrophage	TNvsEs	RANBP1
inf.macrophage_TNvsEs.CNN2	1.60369e-16	0.491925	0.283	0.122	6.12996e-12	inf.macrophage	TNvsEs	CNN2
inf.macrophage_TNvsEs.RTRAF	1.68879e-16	0.39187	0.222	0.087	6.45522e-12	inf.macrophage	TNvsEs	RTRAF
inf.macrophage_TNvsEs.CCNI	2.15445e-16	0.264662	0.516	0.282	8.23517e-12	inf.macrophage	TNvsEs	CCNI
inf.macrophage_TNvsEs.HADHA	2.16711e-16	0.455701	0.279	0.121	8.28357e-12	inf.macrophage	TNvsEs	HADHA
inf.macrophage_TNvsEs.SUPT4H1	2.21355e-16	0.496565	0.218	0.085	8.46106e-12	inf.macrophage	TNvsEs	SUPT4H1
inf.macrophage_TNvsEs.PCBP1	2.29818e-16	0.324221	0.503	0.273	8.78458e-12	inf.macrophage	TNvsEs	PCBP1
inf.macrophage_TNvsEs.AURKAIP1	2.79991e-16	0.361189	0.274	0.118	1.07024e-11	inf.macrophage	TNvsEs	AURKAIP1
inf.macrophage_TNvsEs.KCNK6	3.61975e-16	0.512344	0.123	0.032	1.38361e-11	inf.macrophage	TNvsEs	KCNK6
inf.macrophage_TNvsEs.MAN2B1	3.69523e-16	0.350136	0.218	0.084	1.41246e-11	inf.macrophage	TNvsEs	MAN2B1
inf.macrophage_TNvsEs.MTDH	5.07986e-16	0.352709	0.27	0.116	1.94173e-11	inf.macrophage	TNvsEs	MTDH
inf.macrophage_TNvsEs.AKR1A1	5.12134e-16	0.32928	0.231	0.092	1.95758e-11	inf.macrophage	TNvsEs	AKR1A1
inf.macrophage_TNvsEs.SEC11A	5.65594e-16	0.316647	0.246	0.102	2.16193e-11	inf.macrophage	TNvsEs	SEC11A
inf.macrophage_TNvsEs.COX6A1	5.65764e-16	0.30442	0.596	0.338	2.16258e-11	inf.macrophage	TNvsEs	COX6A1
inf.macrophage_TNvsEs.ADA2	5.92977e-16	0.278129	0.192	0.069	2.26659e-11	inf.macrophage	TNvsEs	ADA2
inf.macrophage_TNvsEs.VSIR	6.29227e-16	0.471161	0.285	0.125	2.40516e-11	inf.macrophage	TNvsEs	VSIR
inf.macrophage_TNvsEs.TCEA1	7.38772e-16	0.509922	0.222	0.088	2.82388e-11	inf.macrophage	TNvsEs	TCEA1
inf.macrophage_TNvsEs.FABP5	7.78753e-16	0.629431	0.173	0.06	2.9767e-11	inf.macrophage	TNvsEs	FABP5
inf.macrophage_TNvsEs.CD52	9.38305e-16	0.527457	0.38	0.195	3.58658e-11	inf.macrophage	TNvsEs	CD52
inf.macrophage_TNvsEs.CIB1	9.75481e-16	0.47247	0.311	0.146	3.72868e-11	inf.macrophage	TNvsEs	CIB1
inf.macrophage_TNvsEs.MICOS13	9.85869e-16	0.389916	0.186	0.067	3.76839e-11	inf.macrophage	TNvsEs	MICOS13
inf.macrophage_TNvsEs.MBNL1	1.00143e-15	0.501394	0.212	0.081	3.82785e-11	inf.macrophage	TNvsEs	MBNL1
inf.macrophage_TNvsEs.DOCK2	1.01576e-15	0.399266	0.158	0.051	3.88262e-11	inf.macrophage	TNvsEs	DOCK2
inf.macrophage_TNvsEs.JTB	1.0512e-15	0.347386	0.257	0.11	4.01812e-11	inf.macrophage	TNvsEs	JTB
inf.macrophage_TNvsEs.CYSTM1	1.09909e-15	-2.01715	0.091	0.247	4.20116e-11	inf.macrophage	TNvsEs	CYSTM1
inf.macrophage_TNvsEs.EIF4G2	1.21438e-15	0.463963	0.268	0.118	4.64184e-11	inf.macrophage	TNvsEs	EIF4G2
inf.macrophage_TNvsEs.PTPN6	1.24535e-15	0.374035	0.296	0.134	4.76021e-11	inf.macrophage	TNvsEs	PTPN6
inf.macrophage_TNvsEs.SMIM26	1.30288e-15	0.449857	0.199	0.074	4.98014e-11	inf.macrophage	TNvsEs	SMIM26
inf.macrophage_TNvsEs.FES	1.33442e-15	0.464284	0.106	0.025	5.10069e-11	inf.macrophage	TNvsEs	FES
inf.macrophage_TNvsEs.NDUFB7	1.44976e-15	0.354124	0.227	0.092	5.54155e-11	inf.macrophage	TNvsEs	NDUFB7
inf.macrophage_TNvsEs.BCL2A1	1.46442e-15	-1.41202	0.391	0.513	5.5976e-11	inf.macrophage	TNvsEs	BCL2A1
inf.macrophage_TNvsEs.DPP7	1.48877e-15	0.383947	0.19	0.07	5.69069e-11	inf.macrophage	TNvsEs	DPP7
inf.macrophage_TNvsEs.LTA4H	1.63933e-15	0.400871	0.153	0.049	6.26616e-11	inf.macrophage	TNvsEs	LTA4H
inf.macrophage_TNvsEs.ATP5F1E	1.72651e-15	0.399848	0.816	0.58	6.5994e-11	inf.macrophage	TNvsEs	ATP5F1E
inf.macrophage_TNvsEs.MIEN1	1.74044e-15	0.417041	0.171	0.058	6.65266e-11	inf.macrophage	TNvsEs	MIEN1
inf.macrophage_TNvsEs.SNRPC	1.782e-15	0.39565	0.192	0.071	6.81151e-11	inf.macrophage	TNvsEs	SNRPC
inf.macrophage_TNvsEs.AKNA	1.85079e-15	0.369033	0.106	0.025	7.07446e-11	inf.macrophage	TNvsEs	AKNA
inf.macrophage_TNvsEs.RNASE6	1.88009e-15	0.312356	0.149	0.047	7.18647e-11	inf.macrophage	TNvsEs	RNASE6
inf.macrophage_TNvsEs.CCDC88A	1.89529e-15	0.297597	0.194	0.072	7.24457e-11	inf.macrophage	TNvsEs	CCDC88A
inf.macrophage_TNvsEs.SURF1	1.92539e-15	0.465302	0.149	0.048	7.35963e-11	inf.macrophage	TNvsEs	SURF1
inf.macrophage_TNvsEs.GTF3C6	1.9452e-15	0.42192	0.175	0.061	7.43531e-11	inf.macrophage	TNvsEs	GTF3C6
inf.macrophage_TNvsEs.NCOA4	2.03158e-15	0.334735	0.214	0.084	7.76552e-11	inf.macrophage	TNvsEs	NCOA4
inf.macrophage_TNvsEs.CLTB	2.08467e-15	0.487756	0.242	0.102	7.96843e-11	inf.macrophage	TNvsEs	CLTB
inf.macrophage_TNvsEs.PHB2	2.19091e-15	0.69735	0.162	0.056	8.37454e-11	inf.macrophage	TNvsEs	PHB2
inf.macrophage_TNvsEs.PPP1CC	2.31754e-15	0.354646	0.13	0.037	8.85856e-11	inf.macrophage	TNvsEs	PPP1CC
inf.macrophage_TNvsEs.CCT3	2.40857e-15	0.458173	0.171	0.06	9.20653e-11	inf.macrophage	TNvsEs	CCT3
inf.macrophage_TNvsEs.PSMA2	2.58923e-15	0.326053	0.263	0.115	9.89708e-11	inf.macrophage	TNvsEs	PSMA2
inf.macrophage_TNvsEs.IGFLR1	2.76094e-15	0.446187	0.201	0.077	1.05534e-10	inf.macrophage	TNvsEs	IGFLR1
inf.macrophage_TNvsEs.HMGB1	2.98999e-15	0.324442	0.41	0.212	1.14289e-10	inf.macrophage	TNvsEs	HMGB1
inf.macrophage_TNvsEs.NDUFV1	3.25231e-15	0.613229	0.134	0.04	1.24316e-10	inf.macrophage	TNvsEs	NDUFV1
inf.macrophage_TNvsEs.ATP5IF1	3.4078e-15	0.470628	0.186	0.068	1.3026e-10	inf.macrophage	TNvsEs	ATP5IF1
inf.macrophage_TNvsEs.NDUFB5	3.4448e-15	0.289111	0.188	0.069	1.31674e-10	inf.macrophage	TNvsEs	NDUFB5
inf.macrophage_TNvsEs.EIF2S3	3.50729e-15	0.465986	0.179	0.064	1.34063e-10	inf.macrophage	TNvsEs	EIF2S3
inf.macrophage_TNvsEs.RALY	3.55382e-15	0.306832	0.192	0.072	1.35841e-10	inf.macrophage	TNvsEs	RALY
inf.macrophage_TNvsEs.PLD3	3.57917e-15	0.4492	0.121	0.033	1.3681e-10	inf.macrophage	TNvsEs	PLD3
inf.macrophage_TNvsEs.CIAO2B	3.72232e-15	0.474746	0.251	0.108	1.42282e-10	inf.macrophage	TNvsEs	CIAO2B
inf.macrophage_TNvsEs.GET3	3.81289e-15	0.434862	0.138	0.042	1.45744e-10	inf.macrophage	TNvsEs	GET3
inf.macrophage_TNvsEs.GIMAP7	3.8208e-15	0.384903	0.158	0.052	1.46046e-10	inf.macrophage	TNvsEs	GIMAP7
inf.macrophage_TNvsEs.NAA38	4.29924e-15	0.333411	0.168	0.058	1.64334e-10	inf.macrophage	TNvsEs	NAA38
inf.macrophage_TNvsEs.NDUFA7	4.68121e-15	0.470078	0.162	0.056	1.78935e-10	inf.macrophage	TNvsEs	NDUFA7
inf.macrophage_TNvsEs.HACD4	4.91787e-15	0.285546	0.153	0.049	1.87981e-10	inf.macrophage	TNvsEs	HACD4
inf.macrophage_TNvsEs.TAF10	5.12094e-15	0.500574	0.114	0.031	1.95743e-10	inf.macrophage	TNvsEs	TAF10
inf.macrophage_TNvsEs.NAIP	5.1786e-15	0.469168	0.19	0.069	1.97947e-10	inf.macrophage	TNvsEs	NAIP
inf.macrophage_TNvsEs.CIITA	5.34706e-15	0.291117	0.166	0.056	2.04386e-10	inf.macrophage	TNvsEs	CIITA
inf.macrophage_TNvsEs.YWHAH	5.67878e-15	0.41174	0.173	0.061	2.17066e-10	inf.macrophage	TNvsEs	YWHAH
inf.macrophage_TNvsEs.NME3	5.73473e-15	0.269286	0.138	0.042	2.19204e-10	inf.macrophage	TNvsEs	NME3
inf.macrophage_TNvsEs.EPSTI1	5.98814e-15	0.290204	0.227	0.092	2.28891e-10	inf.macrophage	TNvsEs	EPSTI1
inf.macrophage_TNvsEs.MLEC	6.131e-15	0.453919	0.156	0.052	2.34351e-10	inf.macrophage	TNvsEs	MLEC
inf.macrophage_TNvsEs.SNHG5	6.55096e-15	0.416312	0.138	0.043	2.50404e-10	inf.macrophage	TNvsEs	SNHG5
inf.macrophage_TNvsEs.HCST	6.95287e-15	0.519006	0.356	0.179	2.65767e-10	inf.macrophage	TNvsEs	HCST
inf.macrophage_TNvsEs.FGD2	7.51463e-15	0.335455	0.138	0.043	2.87239e-10	inf.macrophage	TNvsEs	FGD2
inf.macrophage_TNvsEs.P2RY13	7.80912e-15	0.43072	0.138	0.042	2.98496e-10	inf.macrophage	TNvsEs	P2RY13
inf.macrophage_TNvsEs.ELOB	8.46833e-15	0.406954	0.503	0.279	3.23693e-10	inf.macrophage	TNvsEs	ELOB
inf.macrophage_TNvsEs.SCAND1	8.73343e-15	0.272343	0.233	0.098	3.33827e-10	inf.macrophage	TNvsEs	SCAND1
inf.macrophage_TNvsEs.SNHG8	9.10395e-15	0.509297	0.127	0.038	3.47989e-10	inf.macrophage	TNvsEs	SNHG8
inf.macrophage_TNvsEs.COMT	9.37753e-15	0.264055	0.168	0.059	3.58447e-10	inf.macrophage	TNvsEs	COMT
inf.macrophage_TNvsEs.NCKAP1L	1.00228e-14	0.439807	0.158	0.053	3.8311e-10	inf.macrophage	TNvsEs	NCKAP1L
inf.macrophage_TNvsEs.ENSA	1.02251e-14	0.504693	0.199	0.077	3.90844e-10	inf.macrophage	TNvsEs	ENSA
inf.macrophage_TNvsEs.PTMS	1.11868e-14	0.593204	0.158	0.055	4.27602e-10	inf.macrophage	TNvsEs	PTMS
inf.macrophage_TNvsEs.SUMO3	1.18247e-14	0.730689	0.164	0.058	4.51989e-10	inf.macrophage	TNvsEs	SUMO3
inf.macrophage_TNvsEs.ELAVL1	1.29043e-14	0.557358	0.106	0.027	4.93255e-10	inf.macrophage	TNvsEs	ELAVL1
inf.macrophage_TNvsEs.LYSMD2	1.33751e-14	0.32085	0.168	0.06	5.11252e-10	inf.macrophage	TNvsEs	LYSMD2
inf.macrophage_TNvsEs.C20orf27	1.35924e-14	0.350845	0.147	0.048	5.19556e-10	inf.macrophage	TNvsEs	C20orf27
inf.macrophage_TNvsEs.COX7B	1.43703e-14	0.307065	0.341	0.168	5.49291e-10	inf.macrophage	TNvsEs	COX7B
inf.macrophage_TNvsEs.EIF6	1.4641e-14	0.345971	0.201	0.079	5.59639e-10	inf.macrophage	TNvsEs	EIF6
inf.macrophage_TNvsEs.STARD7	1.8717e-14	0.373928	0.102	0.025	7.15438e-10	inf.macrophage	TNvsEs	STARD7
inf.macrophage_TNvsEs.TGFBR2	2.08033e-14	0.359929	0.104	0.026	7.95186e-10	inf.macrophage	TNvsEs	TGFBR2
inf.macrophage_TNvsEs.ACP5	2.1098e-14	0.445654	0.151	0.051	8.06448e-10	inf.macrophage	TNvsEs	ACP5
inf.macrophage_TNvsEs.SCIMP	2.11723e-14	0.52982	0.175	0.064	8.09291e-10	inf.macrophage	TNvsEs	SCIMP
inf.macrophage_TNvsEs.ALKBH7	2.16435e-14	0.343997	0.235	0.101	8.273e-10	inf.macrophage	TNvsEs	ALKBH7
inf.macrophage_TNvsEs.STMP1	2.26697e-14	0.392935	0.222	0.092	8.66528e-10	inf.macrophage	TNvsEs	STMP1
inf.macrophage_TNvsEs.GIMAP4	2.37984e-14	0.301185	0.197	0.075	9.09671e-10	inf.macrophage	TNvsEs	GIMAP4
inf.macrophage_TNvsEs.HLA-B	2.47878e-14	0.321234	0.84	0.628	9.47489e-10	inf.macrophage	TNvsEs	HLA-B
inf.macrophage_TNvsEs.APEX1	2.8513e-14	0.393042	0.136	0.043	1.08988e-09	inf.macrophage	TNvsEs	APEX1
inf.macrophage_TNvsEs.STAT1	2.94917e-14	0.441601	0.363	0.182	1.12729e-09	inf.macrophage	TNvsEs	STAT1
inf.macrophage_TNvsEs.FIS1	3.19615e-14	0.372436	0.197	0.078	1.2217e-09	inf.macrophage	TNvsEs	FIS1
inf.macrophage_TNvsEs.TOMM20	3.28955e-14	0.31427	0.186	0.071	1.2574e-09	inf.macrophage	TNvsEs	TOMM20
inf.macrophage_TNvsEs.SCNM1	3.29297e-14	0.369979	0.158	0.055	1.2587e-09	inf.macrophage	TNvsEs	SCNM1
inf.macrophage_TNvsEs.MAF1	3.37165e-14	0.302393	0.13	0.04	1.28878e-09	inf.macrophage	TNvsEs	MAF1
inf.macrophage_TNvsEs.BRD4	3.42909e-14	0.420342	0.117	0.033	1.31074e-09	inf.macrophage	TNvsEs	BRD4
inf.macrophage_TNvsEs.POLR2E	3.48023e-14	0.499244	0.177	0.066	1.33028e-09	inf.macrophage	TNvsEs	POLR2E
inf.macrophage_TNvsEs.DNPEP	3.52454e-14	0.42894	0.104	0.027	1.34722e-09	inf.macrophage	TNvsEs	DNPEP
inf.macrophage_TNvsEs.ATF5	3.64524e-14	0.309347	0.207	0.082	1.39336e-09	inf.macrophage	TNvsEs	ATF5
inf.macrophage_TNvsEs.CSNK2B	3.67386e-14	0.289261	0.378	0.193	1.4043e-09	inf.macrophage	TNvsEs	CSNK2B
inf.macrophage_TNvsEs.CSDE1	3.74898e-14	0.580327	0.229	0.098	1.43301e-09	inf.macrophage	TNvsEs	CSDE1
inf.macrophage_TNvsEs.PLXDC2	3.86367e-14	0.380932	0.171	0.062	1.47685e-09	inf.macrophage	TNvsEs	PLXDC2
inf.macrophage_TNvsEs.EIF3E	3.88679e-14	0.312111	0.253	0.113	1.48569e-09	inf.macrophage	TNvsEs	EIF3E
inf.macrophage_TNvsEs.COMMD1	4.08643e-14	0.562002	0.112	0.031	1.562e-09	inf.macrophage	TNvsEs	COMMD1
inf.macrophage_TNvsEs.NUCKS1	4.73657e-14	0.673107	0.134	0.042	1.81051e-09	inf.macrophage	TNvsEs	NUCKS1
inf.macrophage_TNvsEs.ATRX	4.75303e-14	0.489759	0.145	0.048	1.8168e-09	inf.macrophage	TNvsEs	ATRX
inf.macrophage_TNvsEs.MRPL43	4.86971e-14	0.365159	0.119	0.035	1.8614e-09	inf.macrophage	TNvsEs	MRPL43
inf.macrophage_TNvsEs.NDUFS8	5.15866e-14	0.36754	0.212	0.088	1.97185e-09	inf.macrophage	TNvsEs	NDUFS8
inf.macrophage_TNvsEs.ETFB	5.33511e-14	0.361781	0.158	0.055	2.03929e-09	inf.macrophage	TNvsEs	ETFB
inf.macrophage_TNvsEs.AC004687.1	5.36707e-14	0.476724	0.112	0.032	2.05151e-09	inf.macrophage	TNvsEs	AC004687.1
inf.macrophage_TNvsEs.UQCRFS1	5.45783e-14	0.376192	0.235	0.101	2.0862e-09	inf.macrophage	TNvsEs	UQCRFS1
inf.macrophage_TNvsEs.NHP2	5.50997e-14	0.332559	0.188	0.073	2.10613e-09	inf.macrophage	TNvsEs	NHP2
inf.macrophage_TNvsEs.NDUFS6	5.5569e-14	0.419259	0.222	0.095	2.12407e-09	inf.macrophage	TNvsEs	NDUFS6
inf.macrophage_TNvsEs.TWF2	5.8054e-14	0.312148	0.175	0.065	2.21906e-09	inf.macrophage	TNvsEs	TWF2
inf.macrophage_TNvsEs.PEBP1	7.55042e-14	0.329679	0.197	0.079	2.88607e-09	inf.macrophage	TNvsEs	PEBP1
inf.macrophage_TNvsEs.PA2G4	8.10561e-14	0.28157	0.168	0.062	3.09829e-09	inf.macrophage	TNvsEs	PA2G4
inf.macrophage_TNvsEs.EEF1D	8.58347e-14	0.256328	0.743	0.472	3.28094e-09	inf.macrophage	TNvsEs	EEF1D
inf.macrophage_TNvsEs.SNRPA	9.64939e-14	0.362488	0.119	0.035	3.68838e-09	inf.macrophage	TNvsEs	SNRPA
inf.macrophage_TNvsEs.HNRNPD	1.00992e-13	0.279658	0.132	0.041	3.86032e-09	inf.macrophage	TNvsEs	HNRNPD
inf.macrophage_TNvsEs.B2M	1.13867e-13	-0.413492	0.955	0.959	4.35244e-09	inf.macrophage	TNvsEs	B2M
inf.macrophage_TNvsEs.LPXN	1.16961e-13	0.357336	0.147	0.05	4.4707e-09	inf.macrophage	TNvsEs	LPXN
inf.macrophage_TNvsEs.NAAA	1.16969e-13	0.452767	0.162	0.059	4.47103e-09	inf.macrophage	TNvsEs	NAAA
inf.macrophage_TNvsEs.ERGIC3	1.18019e-13	0.336103	0.188	0.074	4.51116e-09	inf.macrophage	TNvsEs	ERGIC3
inf.macrophage_TNvsEs.CCDC12	1.25792e-13	0.318631	0.119	0.035	4.80829e-09	inf.macrophage	TNvsEs	CCDC12
inf.macrophage_TNvsEs.SRP14	1.4297e-13	0.318944	0.533	0.313	5.46487e-09	inf.macrophage	TNvsEs	SRP14
inf.macrophage_TNvsEs.ERCC1	1.45945e-13	0.353523	0.125	0.039	5.57859e-09	inf.macrophage	TNvsEs	ERCC1
inf.macrophage_TNvsEs.RAB24	1.56427e-13	0.284044	0.19	0.075	5.97926e-09	inf.macrophage	TNvsEs	RAB24
inf.macrophage_TNvsEs.NDUFB8	1.72174e-13	0.388491	0.266	0.123	6.58119e-09	inf.macrophage	TNvsEs	NDUFB8
inf.macrophage_TNvsEs.G0S2	1.85976e-13	-1.80665	0.123	0.277	7.10876e-09	inf.macrophage	TNvsEs	G0S2
inf.macrophage_TNvsEs.RBBP4	1.93221e-13	0.29356	0.134	0.043	7.38569e-09	inf.macrophage	TNvsEs	RBBP4
inf.macrophage_TNvsEs.AP2M1	1.93351e-13	0.565067	0.19	0.076	7.39065e-09	inf.macrophage	TNvsEs	AP2M1
inf.macrophage_TNvsEs.FABP1	1.93636e-13	0.76879	0.19	0.076	7.40153e-09	inf.macrophage	TNvsEs	FABP1
inf.macrophage_TNvsEs.TRAPPC1	2.04663e-13	0.275156	0.298	0.143	7.82303e-09	inf.macrophage	TNvsEs	TRAPPC1
inf.macrophage_TNvsEs.BLOC1S1	2.05911e-13	0.316024	0.417	0.224	7.87076e-09	inf.macrophage	TNvsEs	BLOC1S1
inf.macrophage_TNvsEs.TUBB	2.40235e-13	0.485051	0.287	0.138	9.18275e-09	inf.macrophage	TNvsEs	TUBB
inf.macrophage_TNvsEs.KHDRBS1	2.42075e-13	0.287001	0.177	0.068	9.25306e-09	inf.macrophage	TNvsEs	KHDRBS1
inf.macrophage_TNvsEs.PTP4A2	2.62609e-13	0.267764	0.227	0.099	1.00379e-08	inf.macrophage	TNvsEs	PTP4A2
inf.macrophage_TNvsEs.DUT	2.76317e-13	0.299638	0.156	0.056	1.05619e-08	inf.macrophage	TNvsEs	DUT
inf.macrophage_TNvsEs.CAMTA1	2.96518e-13	0.335057	0.14	0.048	1.13341e-08	inf.macrophage	TNvsEs	CAMTA1
inf.macrophage_TNvsEs.HILPDA	3.06896e-13	-1.87377	0.002	0.109	1.17308e-08	inf.macrophage	TNvsEs	HILPDA
inf.macrophage_TNvsEs.SNRPF	3.08164e-13	0.647689	0.16	0.059	1.17793e-08	inf.macrophage	TNvsEs	SNRPF
inf.macrophage_TNvsEs.ACAA2	3.25339e-13	0.386366	0.121	0.037	1.24358e-08	inf.macrophage	TNvsEs	ACAA2
inf.macrophage_TNvsEs.MDH1	3.26312e-13	0.430864	0.136	0.045	1.2473e-08	inf.macrophage	TNvsEs	MDH1
inf.macrophage_TNvsEs.ECHS1	3.54719e-13	0.598204	0.168	0.064	1.35588e-08	inf.macrophage	TNvsEs	ECHS1
inf.macrophage_TNvsEs.SNX3	3.58797e-13	0.533291	0.356	0.189	1.37146e-08	inf.macrophage	TNvsEs	SNX3
inf.macrophage_TNvsEs.NDUFS3	3.83616e-13	0.415966	0.121	0.038	1.46633e-08	inf.macrophage	TNvsEs	NDUFS3
inf.macrophage_TNvsEs.TMEM141	4.09443e-13	0.463907	0.114	0.034	1.56506e-08	inf.macrophage	TNvsEs	TMEM141
inf.macrophage_TNvsEs.EIF3I	4.69706e-13	0.541715	0.173	0.067	1.79541e-08	inf.macrophage	TNvsEs	EIF3I
inf.macrophage_TNvsEs.CBR1	5.4379e-13	0.367339	0.158	0.058	2.07858e-08	inf.macrophage	TNvsEs	CBR1
inf.macrophage_TNvsEs.NDUFAF3	5.52006e-13	0.320501	0.21	0.089	2.10999e-08	inf.macrophage	TNvsEs	NDUFAF3
inf.macrophage_TNvsEs.ST13	5.66138e-13	0.582937	0.22	0.097	2.16401e-08	inf.macrophage	TNvsEs	ST13
inf.macrophage_TNvsEs.KDELR1	5.67061e-13	0.350321	0.162	0.061	2.16754e-08	inf.macrophage	TNvsEs	KDELR1
inf.macrophage_TNvsEs.ARHGDIB	5.91616e-13	0.325241	0.508	0.294	2.26139e-08	inf.macrophage	TNvsEs	ARHGDIB
inf.macrophage_TNvsEs.MPV17	6.22335e-13	0.365752	0.102	0.028	2.37881e-08	inf.macrophage	TNvsEs	MPV17
inf.macrophage_TNvsEs.CD302	6.27427e-13	0.319963	0.168	0.063	2.39828e-08	inf.macrophage	TNvsEs	CD302
inf.macrophage_TNvsEs.ZNF706	6.32888e-13	0.255556	0.302	0.15	2.41915e-08	inf.macrophage	TNvsEs	ZNF706
inf.macrophage_TNvsEs.TMEM160	6.39279e-13	0.426771	0.138	0.048	2.44358e-08	inf.macrophage	TNvsEs	TMEM160
inf.macrophage_TNvsEs.YIF1B	6.49487e-13	0.34197	0.13	0.042	2.4826e-08	inf.macrophage	TNvsEs	YIF1B
inf.macrophage_TNvsEs.ARPC2	6.53578e-13	0.402116	0.622	0.379	2.49824e-08	inf.macrophage	TNvsEs	ARPC2
inf.macrophage_TNvsEs.HNRNPAB	6.5597e-13	0.338469	0.127	0.041	2.50738e-08	inf.macrophage	TNvsEs	HNRNPAB
inf.macrophage_TNvsEs.HLA-C	6.59337e-13	0.329362	0.79	0.587	2.52025e-08	inf.macrophage	TNvsEs	HLA-C
inf.macrophage_TNvsEs.RAD23A	6.72298e-13	0.436624	0.186	0.075	2.56979e-08	inf.macrophage	TNvsEs	RAD23A
inf.macrophage_TNvsEs.GRSF1	7.07549e-13	0.487281	0.112	0.033	2.70453e-08	inf.macrophage	TNvsEs	GRSF1
inf.macrophage_TNvsEs.UVRAG	7.10888e-13	0.284311	0.125	0.04	2.7173e-08	inf.macrophage	TNvsEs	UVRAG
inf.macrophage_TNvsEs.PQBP1	7.16931e-13	0.31413	0.149	0.053	2.7404e-08	inf.macrophage	TNvsEs	PQBP1
inf.macrophage_TNvsEs.CAT	7.31069e-13	0.419916	0.132	0.044	2.79444e-08	inf.macrophage	TNvsEs	CAT
inf.macrophage_TNvsEs.TMEM179B	7.46862e-13	0.289228	0.203	0.085	2.8548e-08	inf.macrophage	TNvsEs	TMEM179B
inf.macrophage_TNvsEs.COMMD7	8.23885e-13	0.262772	0.112	0.033	3.14922e-08	inf.macrophage	TNvsEs	COMMD7
inf.macrophage_TNvsEs.TNFAIP8L2	8.774e-13	0.334977	0.138	0.048	3.35377e-08	inf.macrophage	TNvsEs	TNFAIP8L2
inf.macrophage_TNvsEs.VPS28	8.81848e-13	0.310646	0.263	0.123	3.37078e-08	inf.macrophage	TNvsEs	VPS28
inf.macrophage_TNvsEs.EIF3A	9.65494e-13	0.317857	0.22	0.096	3.6905e-08	inf.macrophage	TNvsEs	EIF3A
inf.macrophage_TNvsEs.CCT7	9.90433e-13	0.453981	0.117	0.036	3.78583e-08	inf.macrophage	TNvsEs	CCT7
inf.macrophage_TNvsEs.AIF1	1.25677e-12	0.288945	0.739	0.493	4.80388e-08	inf.macrophage	TNvsEs	AIF1
inf.macrophage_TNvsEs.NDUFS5	1.28701e-12	0.320752	0.296	0.148	4.91946e-08	inf.macrophage	TNvsEs	NDUFS5
inf.macrophage_TNvsEs.H2AFJ	1.28945e-12	0.307439	0.19	0.078	4.92879e-08	inf.macrophage	TNvsEs	H2AFJ
inf.macrophage_TNvsEs.TTC3	1.34101e-12	0.289475	0.117	0.036	5.12588e-08	inf.macrophage	TNvsEs	TTC3
inf.macrophage_TNvsEs.NDUFB3	1.42444e-12	0.391656	0.192	0.08	5.44478e-08	inf.macrophage	TNvsEs	NDUFB3
inf.macrophage_TNvsEs.CUEDC2	1.61441e-12	0.357928	0.114	0.035	6.17093e-08	inf.macrophage	TNvsEs	CUEDC2
inf.macrophage_TNvsEs.CLTA	1.62554e-12	0.415223	0.268	0.13	6.21348e-08	inf.macrophage	TNvsEs	CLTA
inf.macrophage_TNvsEs.MRPL11	1.76925e-12	0.384075	0.119	0.038	6.76277e-08	inf.macrophage	TNvsEs	MRPL11
inf.macrophage_TNvsEs.NDUFC2	1.82249e-12	0.305429	0.289	0.144	6.96627e-08	inf.macrophage	TNvsEs	NDUFC2
inf.macrophage_TNvsEs.MARCKSL1	1.98131e-12	0.510475	0.235	0.108	7.57335e-08	inf.macrophage	TNvsEs	MARCKSL1
inf.macrophage_TNvsEs.RAC1	2.14599e-12	0.311056	0.546	0.331	8.20282e-08	inf.macrophage	TNvsEs	RAC1
inf.macrophage_TNvsEs.NDUFA12	2.15914e-12	0.253706	0.259	0.124	8.25309e-08	inf.macrophage	TNvsEs	NDUFA12
inf.macrophage_TNvsEs.VOPP1	2.35429e-12	0.428289	0.14	0.05	8.99903e-08	inf.macrophage	TNvsEs	VOPP1
inf.macrophage_TNvsEs.CUTA	2.45383e-12	0.351998	0.205	0.089	9.37952e-08	inf.macrophage	TNvsEs	CUTA
inf.macrophage_TNvsEs.DDX46	2.46884e-12	0.357049	0.127	0.043	9.43691e-08	inf.macrophage	TNvsEs	DDX46
inf.macrophage_TNvsEs.MFSD1	2.47276e-12	0.292954	0.158	0.059	9.45188e-08	inf.macrophage	TNvsEs	MFSD1
inf.macrophage_TNvsEs.LSM10	2.54114e-12	0.33211	0.171	0.067	9.71327e-08	inf.macrophage	TNvsEs	LSM10
inf.macrophage_TNvsEs.MEF2C	2.55845e-12	0.271299	0.177	0.071	9.77943e-08	inf.macrophage	TNvsEs	MEF2C
inf.macrophage_TNvsEs.HP1BP3	2.61738e-12	0.285294	0.153	0.057	1.00047e-07	inf.macrophage	TNvsEs	HP1BP3
inf.macrophage_TNvsEs.TMEM256	2.7349e-12	0.353679	0.197	0.084	1.04539e-07	inf.macrophage	TNvsEs	TMEM256
inf.macrophage_TNvsEs.CYC1	3.04265e-12	0.342385	0.177	0.072	1.16302e-07	inf.macrophage	TNvsEs	CYC1
inf.macrophage_TNvsEs.MRPL51	3.47407e-12	0.270848	0.199	0.086	1.32793e-07	inf.macrophage	TNvsEs	MRPL51
inf.macrophage_TNvsEs.SUMO2	3.52455e-12	0.253715	0.4	0.218	1.34722e-07	inf.macrophage	TNvsEs	SUMO2
inf.macrophage_TNvsEs.NDUFB4	4.00446e-12	0.276201	0.266	0.128	1.53066e-07	inf.macrophage	TNvsEs	NDUFB4
inf.macrophage_TNvsEs.VAMP5	4.08827e-12	0.368684	0.33	0.173	1.5627e-07	inf.macrophage	TNvsEs	VAMP5
inf.macrophage_TNvsEs.RAP1A	4.10802e-12	0.329499	0.238	0.111	1.57025e-07	inf.macrophage	TNvsEs	RAP1A
inf.macrophage_TNvsEs.RSU1	4.28817e-12	0.656633	0.114	0.037	1.63911e-07	inf.macrophage	TNvsEs	RSU1
inf.macrophage_TNvsEs.TPR	4.29569e-12	0.285379	0.171	0.068	1.64199e-07	inf.macrophage	TNvsEs	TPR
inf.macrophage_TNvsEs.LAT2	4.53122e-12	0.25054	0.147	0.054	1.73201e-07	inf.macrophage	TNvsEs	LAT2
inf.macrophage_TNvsEs.FCGR1A	4.96327e-12	0.277906	0.173	0.068	1.89716e-07	inf.macrophage	TNvsEs	FCGR1A
inf.macrophage_TNvsEs.TM9SF2	5.17881e-12	0.430257	0.156	0.059	1.97955e-07	inf.macrophage	TNvsEs	TM9SF2
inf.macrophage_TNvsEs.TMEM123	5.36213e-12	0.376522	0.149	0.056	2.04962e-07	inf.macrophage	TNvsEs	TMEM123
inf.macrophage_TNvsEs.HERPUD1	5.83279e-12	0.384373	0.242	0.114	2.22953e-07	inf.macrophage	TNvsEs	HERPUD1
inf.macrophage_TNvsEs.FIBP	5.92201e-12	0.355652	0.158	0.061	2.26363e-07	inf.macrophage	TNvsEs	FIBP
inf.macrophage_TNvsEs.SF3B2	5.97392e-12	0.289554	0.222	0.101	2.28347e-07	inf.macrophage	TNvsEs	SF3B2
inf.macrophage_TNvsEs.UFC1	6.33959e-12	0.372351	0.184	0.077	2.42324e-07	inf.macrophage	TNvsEs	UFC1
inf.macrophage_TNvsEs.CCDC124	6.51718e-12	0.387185	0.149	0.056	2.49113e-07	inf.macrophage	TNvsEs	CCDC124
inf.macrophage_TNvsEs.MRPL34	7.45883e-12	0.577937	0.104	0.032	2.85106e-07	inf.macrophage	TNvsEs	MRPL34
inf.macrophage_TNvsEs.SRGN	7.96831e-12	-1.00426	0.65	0.645	3.04581e-07	inf.macrophage	TNvsEs	SRGN
inf.macrophage_TNvsEs.SDHD	8.39697e-12	0.278874	0.145	0.054	3.20966e-07	inf.macrophage	TNvsEs	SDHD
inf.macrophage_TNvsEs.GLRX	9.93183e-12	0.270288	0.257	0.123	3.79634e-07	inf.macrophage	TNvsEs	GLRX
inf.macrophage_TNvsEs.C9orf16	1.01735e-11	0.399025	0.248	0.119	3.88871e-07	inf.macrophage	TNvsEs	C9orf16
inf.macrophage_TNvsEs.G3BP1	1.03805e-11	0.295563	0.102	0.03	3.96784e-07	inf.macrophage	TNvsEs	G3BP1
inf.macrophage_TNvsEs.SIGLEC10	1.25393e-11	0.356076	0.106	0.032	4.79301e-07	inf.macrophage	TNvsEs	SIGLEC10
inf.macrophage_TNvsEs.NANS	1.36645e-11	0.443059	0.145	0.055	5.22313e-07	inf.macrophage	TNvsEs	NANS
inf.macrophage_TNvsEs.SRPRA	1.37532e-11	0.254419	0.132	0.047	5.25704e-07	inf.macrophage	TNvsEs	SRPRA
inf.macrophage_TNvsEs.EIF5B	1.38258e-11	0.494062	0.125	0.044	5.28477e-07	inf.macrophage	TNvsEs	EIF5B
inf.macrophage_TNvsEs.HDLBP	1.46966e-11	0.274725	0.166	0.067	5.61761e-07	inf.macrophage	TNvsEs	HDLBP
inf.macrophage_TNvsEs.PSMB4	1.4997e-11	0.387819	0.149	0.057	5.73246e-07	inf.macrophage	TNvsEs	PSMB4
inf.macrophage_TNvsEs.USP16	1.68938e-11	0.336245	0.112	0.036	6.45748e-07	inf.macrophage	TNvsEs	USP16
inf.macrophage_TNvsEs.SEPTIN2	1.76083e-11	0.297032	0.134	0.048	6.73059e-07	inf.macrophage	TNvsEs	SEPTIN2
inf.macrophage_TNvsEs.CMTM7	1.76697e-11	0.461429	0.121	0.041	6.75408e-07	inf.macrophage	TNvsEs	CMTM7
inf.macrophage_TNvsEs.TPM3	1.84084e-11	0.264809	0.495	0.29	7.03641e-07	inf.macrophage	TNvsEs	TPM3
inf.macrophage_TNvsEs.S100A12	2.04683e-11	-3.81099	0.173	0.292	7.8238e-07	inf.macrophage	TNvsEs	S100A12
inf.macrophage_TNvsEs.ACADVL	2.13072e-11	0.310855	0.149	0.058	8.14445e-07	inf.macrophage	TNvsEs	ACADVL
inf.macrophage_TNvsEs.RPN2	2.29982e-11	0.353032	0.147	0.056	8.79084e-07	inf.macrophage	TNvsEs	RPN2
inf.macrophage_TNvsEs.PLAUR	2.56614e-11	-1.61193	0.268	0.391	9.8088e-07	inf.macrophage	TNvsEs	PLAUR
inf.macrophage_TNvsEs.DDX17	2.7648e-11	0.397172	0.227	0.106	1.05682e-06	inf.macrophage	TNvsEs	DDX17
inf.macrophage_TNvsEs.PLIN3	2.86728e-11	0.45959	0.125	0.044	1.09599e-06	inf.macrophage	TNvsEs	PLIN3
inf.macrophage_TNvsEs.USF2	2.92148e-11	0.50041	0.102	0.031	1.11671e-06	inf.macrophage	TNvsEs	USF2
inf.macrophage_TNvsEs.PHACTR2	3.01332e-11	0.341516	0.11	0.036	1.15181e-06	inf.macrophage	TNvsEs	PHACTR2
inf.macrophage_TNvsEs.SEPTIN7	3.04746e-11	0.424472	0.203	0.093	1.16486e-06	inf.macrophage	TNvsEs	SEPTIN7
inf.macrophage_TNvsEs.XRCC6	3.15824e-11	0.293181	0.173	0.072	1.20721e-06	inf.macrophage	TNvsEs	XRCC6
inf.macrophage_TNvsEs.NSD1	3.30761e-11	0.383655	0.125	0.044	1.2643e-06	inf.macrophage	TNvsEs	NSD1
inf.macrophage_TNvsEs.ROMO1	3.32524e-11	0.41648	0.238	0.114	1.27104e-06	inf.macrophage	TNvsEs	ROMO1
inf.macrophage_TNvsEs.NDUFA1	3.52792e-11	0.292472	0.376	0.207	1.34851e-06	inf.macrophage	TNvsEs	NDUFA1
inf.macrophage_TNvsEs.PHPT1	3.76874e-11	0.396321	0.164	0.068	1.44056e-06	inf.macrophage	TNvsEs	PHPT1
inf.macrophage_TNvsEs.SMARCB1	4.54164e-11	0.267288	0.108	0.035	1.73599e-06	inf.macrophage	TNvsEs	SMARCB1
inf.macrophage_TNvsEs.SPATS2L	4.5636e-11	0.391073	0.102	0.032	1.74439e-06	inf.macrophage	TNvsEs	SPATS2L
inf.macrophage_TNvsEs.SLA	4.66268e-11	0.356251	0.125	0.044	1.78226e-06	inf.macrophage	TNvsEs	SLA
inf.macrophage_TNvsEs.ZFR	4.87085e-11	0.330433	0.106	0.034	1.86183e-06	inf.macrophage	TNvsEs	ZFR
inf.macrophage_TNvsEs.COX16	4.95896e-11	0.281688	0.149	0.059	1.89551e-06	inf.macrophage	TNvsEs	COX16
inf.macrophage_TNvsEs.ANXA6	5.26123e-11	0.556772	0.117	0.04	2.01105e-06	inf.macrophage	TNvsEs	ANXA6
inf.macrophage_TNvsEs.SLC25A39	5.38964e-11	0.384996	0.147	0.058	2.06014e-06	inf.macrophage	TNvsEs	SLC25A39
inf.macrophage_TNvsEs.STAT6	5.53276e-11	0.285723	0.134	0.049	2.11484e-06	inf.macrophage	TNvsEs	STAT6
inf.macrophage_TNvsEs.EIF4EBP2	6.18239e-11	0.336396	0.121	0.042	2.36315e-06	inf.macrophage	TNvsEs	EIF4EBP2
inf.macrophage_TNvsEs.CFL1	6.26897e-11	0.35109	0.728	0.507	2.39625e-06	inf.macrophage	TNvsEs	CFL1
inf.macrophage_TNvsEs.DDX18	6.49485e-11	0.368717	0.175	0.074	2.48259e-06	inf.macrophage	TNvsEs	DDX18
inf.macrophage_TNvsEs.TOMM5	8.17178e-11	0.411322	0.181	0.081	3.12358e-06	inf.macrophage	TNvsEs	TOMM5
inf.macrophage_TNvsEs.VPS36	8.44606e-11	0.468121	0.104	0.033	3.22842e-06	inf.macrophage	TNvsEs	VPS36
inf.macrophage_TNvsEs.MVP	8.53324e-11	0.408214	0.166	0.07	3.26175e-06	inf.macrophage	TNvsEs	MVP
inf.macrophage_TNvsEs.VASH1	8.69959e-11	0.274886	0.112	0.038	3.32533e-06	inf.macrophage	TNvsEs	VASH1
inf.macrophage_TNvsEs.PNPLA6	1.08534e-10	0.341928	0.102	0.032	4.14859e-06	inf.macrophage	TNvsEs	PNPLA6
inf.macrophage_TNvsEs.HNRNPC	1.17442e-10	0.285182	0.287	0.147	4.48909e-06	inf.macrophage	TNvsEs	HNRNPC
inf.macrophage_TNvsEs.CEBPD	1.22675e-10	0.273054	0.184	0.08	4.68911e-06	inf.macrophage	TNvsEs	CEBPD
inf.macrophage_TNvsEs.TUBA1A	1.27029e-10	0.314066	0.143	0.056	4.85554e-06	inf.macrophage	TNvsEs	TUBA1A
inf.macrophage_TNvsEs.FBXO7	1.32504e-10	0.467303	0.102	0.033	5.06484e-06	inf.macrophage	TNvsEs	FBXO7
inf.macrophage_TNvsEs.NDUFAF8	1.37902e-10	0.399388	0.104	0.034	5.27118e-06	inf.macrophage	TNvsEs	NDUFAF8
inf.macrophage_TNvsEs.KRT10	1.40184e-10	0.453209	0.136	0.052	5.35839e-06	inf.macrophage	TNvsEs	KRT10
inf.macrophage_TNvsEs.C1QC	1.42048e-10	0.851088	0.156	0.065	5.42965e-06	inf.macrophage	TNvsEs	C1QC
inf.macrophage_TNvsEs.RWDD1	1.44774e-10	0.269186	0.173	0.074	5.53385e-06	inf.macrophage	TNvsEs	RWDD1
inf.macrophage_TNvsEs.RGS2	1.74464e-10	0.615855	0.123	0.045	6.66872e-06	inf.macrophage	TNvsEs	RGS2
inf.macrophage_TNvsEs.LMAN2	1.7527e-10	0.264111	0.153	0.063	6.69953e-06	inf.macrophage	TNvsEs	LMAN2
inf.macrophage_TNvsEs.WASF2	1.82852e-10	0.318876	0.205	0.095	6.98933e-06	inf.macrophage	TNvsEs	WASF2
inf.macrophage_TNvsEs.COPS6	1.85149e-10	0.317825	0.134	0.052	7.07713e-06	inf.macrophage	TNvsEs	COPS6
inf.macrophage_TNvsEs.MYO1F	1.97258e-10	0.376444	0.177	0.078	7.53998e-06	inf.macrophage	TNvsEs	MYO1F
inf.macrophage_TNvsEs.CAPZA1	2.00737e-10	0.351704	0.197	0.09	7.67299e-06	inf.macrophage	TNvsEs	CAPZA1
inf.macrophage_TNvsEs.GSDMD	2.00912e-10	0.285645	0.138	0.054	7.67967e-06	inf.macrophage	TNvsEs	GSDMD
inf.macrophage_TNvsEs.SEC13	2.0544e-10	0.303742	0.168	0.072	7.85275e-06	inf.macrophage	TNvsEs	SEC13
inf.macrophage_TNvsEs.POLR1D	2.12215e-10	0.268664	0.166	0.072	8.1117e-06	inf.macrophage	TNvsEs	POLR1D
inf.macrophage_TNvsEs.ILF2	2.17802e-10	0.329475	0.132	0.05	8.32528e-06	inf.macrophage	TNvsEs	ILF2
inf.macrophage_TNvsEs.THOC7	2.19382e-10	0.319731	0.164	0.071	8.38565e-06	inf.macrophage	TNvsEs	THOC7
inf.macrophage_TNvsEs.SNX6	2.19557e-10	0.41739	0.181	0.081	8.39236e-06	inf.macrophage	TNvsEs	SNX6
inf.macrophage_TNvsEs.C15orf48	2.26911e-10	-1.42161	0.3	0.405	8.67345e-06	inf.macrophage	TNvsEs	C15orf48
inf.macrophage_TNvsEs.MCUB	2.29434e-10	0.256094	0.149	0.06	8.7699e-06	inf.macrophage	TNvsEs	MCUB
inf.macrophage_TNvsEs.PSMB2	2.78536e-10	0.509198	0.186	0.085	1.06468e-05	inf.macrophage	TNvsEs	PSMB2
inf.macrophage_TNvsEs.PTPRE	2.81149e-10	0.335137	0.285	0.151	1.07466e-05	inf.macrophage	TNvsEs	PTPRE
inf.macrophage_TNvsEs.MRPS16	2.81842e-10	0.578717	0.119	0.043	1.07731e-05	inf.macrophage	TNvsEs	MRPS16
inf.macrophage_TNvsEs.LYST	3.16695e-10	0.288348	0.14	0.056	1.21053e-05	inf.macrophage	TNvsEs	LYST
inf.macrophage_TNvsEs.STUB1	3.44639e-10	0.261004	0.104	0.035	1.31735e-05	inf.macrophage	TNvsEs	STUB1
inf.macrophage_TNvsEs.UBE2V1	3.47955e-10	0.261631	0.201	0.093	1.33002e-05	inf.macrophage	TNvsEs	UBE2V1
inf.macrophage_TNvsEs.EFHD2	4.13998e-10	0.352274	0.222	0.109	1.58247e-05	inf.macrophage	TNvsEs	EFHD2
inf.macrophage_TNvsEs.RHOC	4.805e-10	0.45016	0.188	0.087	1.83666e-05	inf.macrophage	TNvsEs	RHOC
inf.macrophage_TNvsEs.SRSF1	5.36689e-10	0.39713	0.11	0.039	2.05144e-05	inf.macrophage	TNvsEs	SRSF1
inf.macrophage_TNvsEs.CAPRIN1	5.84289e-10	0.454414	0.11	0.04	2.23339e-05	inf.macrophage	TNvsEs	CAPRIN1
inf.macrophage_TNvsEs.PPM1G	6.05561e-10	0.342952	0.147	0.061	2.3147e-05	inf.macrophage	TNvsEs	PPM1G
inf.macrophage_TNvsEs.PRPF4B	6.19448e-10	0.301804	0.117	0.043	2.36778e-05	inf.macrophage	TNvsEs	PRPF4B
inf.macrophage_TNvsEs.THRAP3	6.7274e-10	0.43259	0.134	0.053	2.57148e-05	inf.macrophage	TNvsEs	THRAP3
inf.macrophage_TNvsEs.PFDN2	7.14045e-10	0.289296	0.201	0.095	2.72937e-05	inf.macrophage	TNvsEs	PFDN2
inf.macrophage_TNvsEs.PPT1	7.59257e-10	0.434338	0.181	0.082	2.90218e-05	inf.macrophage	TNvsEs	PPT1
inf.macrophage_TNvsEs.SSR3	8.26596e-10	0.317904	0.197	0.093	3.15958e-05	inf.macrophage	TNvsEs	SSR3
inf.macrophage_TNvsEs.NDUFB6	9.03045e-10	0.294057	0.143	0.059	3.4518e-05	inf.macrophage	TNvsEs	NDUFB6
inf.macrophage_TNvsEs.SRSF7	9.10703e-10	0.441038	0.127	0.05	3.48107e-05	inf.macrophage	TNvsEs	SRSF7
inf.macrophage_TNvsEs.DDX39B	9.50126e-10	0.288146	0.136	0.055	3.63176e-05	inf.macrophage	TNvsEs	DDX39B
inf.macrophage_TNvsEs.STAT2	1.01003e-09	0.290559	0.117	0.043	3.86073e-05	inf.macrophage	TNvsEs	STAT2
inf.macrophage_TNvsEs.ID2	1.01996e-09	0.451913	0.127	0.05	3.89869e-05	inf.macrophage	TNvsEs	ID2
inf.macrophage_TNvsEs.ARF3	1.26741e-09	0.27812	0.151	0.064	4.84457e-05	inf.macrophage	TNvsEs	ARF3
inf.macrophage_TNvsEs.NECAP2	1.31512e-09	0.289966	0.117	0.044	5.02692e-05	inf.macrophage	TNvsEs	NECAP2
inf.macrophage_TNvsEs.NLRP3	1.46936e-09	0.289911	0.156	0.067	5.61647e-05	inf.macrophage	TNvsEs	NLRP3
inf.macrophage_TNvsEs.NORAD	1.57965e-09	0.514582	0.112	0.041	6.03806e-05	inf.macrophage	TNvsEs	NORAD
inf.macrophage_TNvsEs.CIAO2A	1.60222e-09	0.262163	0.153	0.067	6.12432e-05	inf.macrophage	TNvsEs	CIAO2A
inf.macrophage_TNvsEs.ALDOB	1.71113e-09	0.625044	0.188	0.089	6.54062e-05	inf.macrophage	TNvsEs	ALDOB
inf.macrophage_TNvsEs.NDUFV3	2.10151e-09	0.389127	0.102	0.036	8.03281e-05	inf.macrophage	TNvsEs	NDUFV3
inf.macrophage_TNvsEs.FNBP1	2.52191e-09	0.297872	0.194	0.094	9.63974e-05	inf.macrophage	TNvsEs	FNBP1
inf.macrophage_TNvsEs.IKZF1	2.91344e-09	0.324131	0.123	0.048	0.000111363	inf.macrophage	TNvsEs	IKZF1
inf.macrophage_TNvsEs.SSR2	3.02525e-09	0.269077	0.259	0.139	0.000115637	inf.macrophage	TNvsEs	SSR2
inf.macrophage_TNvsEs.AKAP13	3.13247e-09	0.251506	0.218	0.11	0.000119736	inf.macrophage	TNvsEs	AKAP13
inf.macrophage_TNvsEs.TMEM14B	3.14527e-09	0.408092	0.171	0.079	0.000120225	inf.macrophage	TNvsEs	TMEM14B
inf.macrophage_TNvsEs.S100A11	3.16548e-09	-0.819959	0.786	0.71	0.000120997	inf.macrophage	TNvsEs	S100A11
inf.macrophage_TNvsEs.PSAP	3.29373e-09	0.258647	0.596	0.394	0.0001259	inf.macrophage	TNvsEs	PSAP
inf.macrophage_TNvsEs.IRF8	3.3505e-09	0.2952	0.117	0.045	0.000128069	inf.macrophage	TNvsEs	IRF8
inf.macrophage_TNvsEs.FDFT1	3.48273e-09	0.449796	0.123	0.049	0.000133124	inf.macrophage	TNvsEs	FDFT1
inf.macrophage_TNvsEs.TRAPPC2L	3.64371e-09	0.293458	0.114	0.044	0.000139277	inf.macrophage	TNvsEs	TRAPPC2L
inf.macrophage_TNvsEs.ACP1	3.93139e-09	0.321609	0.117	0.045	0.000150274	inf.macrophage	TNvsEs	ACP1
inf.macrophage_TNvsEs.SUCLG1	4.23167e-09	0.413382	0.134	0.056	0.000161751	inf.macrophage	TNvsEs	SUCLG1
inf.macrophage_TNvsEs.ARHGAP4	4.54045e-09	0.476328	0.104	0.038	0.000173554	inf.macrophage	TNvsEs	ARHGAP4
inf.macrophage_TNvsEs.MRPL18	4.97026e-09	0.362972	0.112	0.043	0.000189983	inf.macrophage	TNvsEs	MRPL18
inf.macrophage_TNvsEs.HTATIP2	5.76419e-09	0.464919	0.106	0.04	0.00022033	inf.macrophage	TNvsEs	HTATIP2
inf.macrophage_TNvsEs.PSMF1	6.34093e-09	0.326071	0.13	0.054	0.000242376	inf.macrophage	TNvsEs	PSMF1
inf.macrophage_TNvsEs.DUSP2	8.59699e-09	0.635754	0.138	0.06	0.000328611	inf.macrophage	TNvsEs	DUSP2
inf.macrophage_TNvsEs.SLC7A7	8.76902e-09	0.417661	0.14	0.062	0.000335187	inf.macrophage	TNvsEs	SLC7A7
inf.macrophage_TNvsEs.RCSD1	8.94681e-09	0.250054	0.123	0.05	0.000341983	inf.macrophage	TNvsEs	RCSD1
inf.macrophage_TNvsEs.ETFA	1.02816e-08	0.395471	0.119	0.048	0.000393004	inf.macrophage	TNvsEs	ETFA
inf.macrophage_TNvsEs.PICALM	1.0284e-08	0.285151	0.14	0.061	0.000393094	inf.macrophage	TNvsEs	PICALM
inf.macrophage_TNvsEs.PRAP1	1.05607e-08	0.617147	0.104	0.039	0.000403673	inf.macrophage	TNvsEs	PRAP1
inf.macrophage_TNvsEs.POU2F2	1.15404e-08	0.373612	0.11	0.043	0.00044112	inf.macrophage	TNvsEs	POU2F2
inf.macrophage_TNvsEs.BTG2	1.29778e-08	0.262987	0.192	0.095	0.000496062	inf.macrophage	TNvsEs	BTG2
inf.macrophage_TNvsEs.MAP1LC3B	1.313e-08	-1.51269	0.19	0.291	0.000501882	inf.macrophage	TNvsEs	MAP1LC3B
inf.macrophage_TNvsEs.SRI	1.36468e-08	0.384525	0.19	0.093	0.000521635	inf.macrophage	TNvsEs	SRI
inf.macrophage_TNvsEs.CNPY2	1.39907e-08	0.328101	0.119	0.049	0.000534781	inf.macrophage	TNvsEs	CNPY2
inf.macrophage_TNvsEs.SLC31A2	1.44237e-08	0.326019	0.151	0.068	0.00055133	inf.macrophage	TNvsEs	SLC31A2
inf.macrophage_TNvsEs.TPP1	1.63072e-08	0.303921	0.184	0.09	0.000623325	inf.macrophage	TNvsEs	TPP1
inf.macrophage_TNvsEs.HADHB	1.70798e-08	0.376222	0.112	0.045	0.000652857	inf.macrophage	TNvsEs	HADHB
inf.macrophage_TNvsEs.FUOM	1.78735e-08	0.274581	0.143	0.063	0.000683196	inf.macrophage	TNvsEs	FUOM
inf.macrophage_TNvsEs.KTN1	1.86036e-08	0.38193	0.205	0.106	0.000711103	inf.macrophage	TNvsEs	KTN1
inf.macrophage_TNvsEs.IVNS1ABP	2.06677e-08	-1.29009	0.16	0.267	0.000790004	inf.macrophage	TNvsEs	IVNS1ABP
inf.macrophage_TNvsEs.UBE2F	2.34215e-08	0.251926	0.147	0.067	0.000895265	inf.macrophage	TNvsEs	UBE2F
inf.macrophage_TNvsEs.MRPL54	2.53704e-08	0.306088	0.158	0.074	0.000969758	inf.macrophage	TNvsEs	MRPL54
inf.macrophage_TNvsEs.GLUL	2.57002e-08	-1.50662	0.253	0.346	0.000982364	inf.macrophage	TNvsEs	GLUL
inf.macrophage_TNvsEs.DDX3X	2.62313e-08	0.295936	0.205	0.105	0.00100267	inf.macrophage	TNvsEs	DDX3X
inf.macrophage_TNvsEs.PLIN2	2.91132e-08	-1.74249	0.063	0.154	0.00111282	inf.macrophage	TNvsEs	PLIN2
inf.macrophage_TNvsEs.VDAC3	2.95068e-08	0.428854	0.106	0.042	0.00112787	inf.macrophage	TNvsEs	VDAC3
inf.macrophage_TNvsEs.DDOST	3.17512e-08	0.352731	0.114	0.047	0.00121366	inf.macrophage	TNvsEs	DDOST
inf.macrophage_TNvsEs.LSM2	3.75991e-08	0.473285	0.123	0.053	0.00143719	inf.macrophage	TNvsEs	LSM2
inf.macrophage_TNvsEs.SRP72	3.78031e-08	0.280798	0.119	0.05	0.00144498	inf.macrophage	TNvsEs	SRP72
inf.macrophage_TNvsEs.ACTG1	3.79599e-08	0.253188	0.734	0.538	0.00145098	inf.macrophage	TNvsEs	ACTG1
inf.macrophage_TNvsEs.FAM50A	4.75871e-08	0.274085	0.104	0.041	0.00181897	inf.macrophage	TNvsEs	FAM50A
inf.macrophage_TNvsEs.CSF2RA	5.72101e-08	0.504039	0.125	0.055	0.0021868	inf.macrophage	TNvsEs	CSF2RA
inf.macrophage_TNvsEs.CCL4	6.04992e-08	-1.96396	0.127	0.232	0.00231252	inf.macrophage	TNvsEs	CCL4
inf.macrophage_TNvsEs.SNX2	6.22634e-08	0.361279	0.147	0.068	0.00237996	inf.macrophage	TNvsEs	SNX2
inf.macrophage_TNvsEs.PIN1	6.76268e-08	0.258866	0.119	0.05	0.00258497	inf.macrophage	TNvsEs	PIN1
inf.macrophage_TNvsEs.IFITM1	6.86387e-08	-1.73116	0.225	0.308	0.00262364	inf.macrophage	TNvsEs	IFITM1
inf.macrophage_TNvsEs.CALHM6	7.22925e-08	-0.275436	0.495	0.304	0.00276331	inf.macrophage	TNvsEs	CALHM6
inf.macrophage_TNvsEs.GTF2I	7.86943e-08	0.266389	0.108	0.044	0.00300801	inf.macrophage	TNvsEs	GTF2I
inf.macrophage_TNvsEs.HNRNPH3	8.31487e-08	0.338585	0.112	0.047	0.00317828	inf.macrophage	TNvsEs	HNRNPH3
inf.macrophage_TNvsEs.PAK2	8.33231e-08	0.262099	0.24	0.132	0.00318494	inf.macrophage	TNvsEs	PAK2
inf.macrophage_TNvsEs.ZRANB2	9.4218e-08	0.324168	0.108	0.044	0.00360139	inf.macrophage	TNvsEs	ZRANB2
inf.macrophage_TNvsEs.NUCB1	9.46333e-08	0.489471	0.153	0.073	0.00361726	inf.macrophage	TNvsEs	NUCB1
inf.macrophage_TNvsEs.ISCU	1.02754e-07	0.280542	0.216	0.116	0.00392765	inf.macrophage	TNvsEs	ISCU
inf.macrophage_TNvsEs.MLF2	1.08538e-07	0.287443	0.168	0.085	0.00414874	inf.macrophage	TNvsEs	MLF2
inf.macrophage_TNvsEs.RNF213	1.17481e-07	-0.255805	0.315	0.18	0.00449059	inf.macrophage	TNvsEs	RNF213
inf.macrophage_TNvsEs.CMC2	1.17566e-07	0.314759	0.106	0.043	0.00449385	inf.macrophage	TNvsEs	CMC2
inf.macrophage_TNvsEs.IFITM2	1.2205e-07	-1.69032	0.434	0.462	0.00466525	inf.macrophage	TNvsEs	IFITM2
inf.macrophage_TNvsEs.SDHB	1.39458e-07	0.360361	0.14	0.066	0.00533064	inf.macrophage	TNvsEs	SDHB
inf.macrophage_TNvsEs.RNF114	1.44952e-07	0.33953	0.106	0.043	0.00554065	inf.macrophage	TNvsEs	RNF114
inf.macrophage_TNvsEs.EIF4EBP1	1.46947e-07	0.267126	0.145	0.069	0.00561692	inf.macrophage	TNvsEs	EIF4EBP1
inf.macrophage_TNvsEs.RBP2	1.79298e-07	0.598408	0.117	0.051	0.0068535	inf.macrophage	TNvsEs	RBP2
inf.macrophage_TNvsEs.PPCS	1.80244e-07	0.368659	0.147	0.07	0.00688963	inf.macrophage	TNvsEs	PPCS
inf.macrophage_TNvsEs.LAGE3	2.01353e-07	0.353598	0.13	0.06	0.00769651	inf.macrophage	TNvsEs	LAGE3
inf.macrophage_TNvsEs.RIN3	2.03767e-07	0.366312	0.114	0.05	0.0077888	inf.macrophage	TNvsEs	RIN3
inf.macrophage_TNvsEs.STK17B	2.19443e-07	0.300133	0.184	0.095	0.00838799	inf.macrophage	TNvsEs	STK17B
inf.macrophage_TNvsEs.PRDX6	2.2537e-07	0.330312	0.173	0.089	0.00861453	inf.macrophage	TNvsEs	PRDX6
inf.macrophage_TNvsEs.CCL3	2.80878e-07	-1.16878	0.121	0.225	0.0107363	inf.macrophage	TNvsEs	CCL3
inf.macrophage_TNvsEs.ILK	2.82186e-07	0.323029	0.145	0.07	0.0107863	inf.macrophage	TNvsEs	ILK
inf.macrophage_TNvsEs.UBE2E2	2.84379e-07	0.425452	0.102	0.043	0.0108701	inf.macrophage	TNvsEs	UBE2E2
inf.macrophage_TNvsEs.MT-CO2	2.97908e-07	-0.931927	0.978	0.978	0.0113872	inf.macrophage	TNvsEs	MT-CO2
inf.macrophage_TNvsEs.TES	3.65806e-07	0.284706	0.104	0.043	0.0139826	inf.macrophage	TNvsEs	TES
inf.macrophage_TNvsEs.SRSF4	4.03057e-07	0.276324	0.117	0.052	0.0154065	inf.macrophage	TNvsEs	SRSF4
inf.macrophage_TNvsEs.BIRC3	4.1778e-07	0.293067	0.214	0.12	0.0159692	inf.macrophage	TNvsEs	BIRC3
inf.macrophage_TNvsEs.RAB1B	4.4764e-07	0.272515	0.121	0.056	0.0171106	inf.macrophage	TNvsEs	RAB1B
inf.macrophage_TNvsEs.IL1RN	4.68724e-07	-0.833207	0.162	0.269	0.0179165	inf.macrophage	TNvsEs	IL1RN
inf.macrophage_TNvsEs.SYNCRIP	4.9857e-07	0.329568	0.11	0.048	0.0190574	inf.macrophage	TNvsEs	SYNCRIP
inf.macrophage_TNvsEs.SEPHS2	5.12894e-07	0.353076	0.102	0.043	0.0196049	inf.macrophage	TNvsEs	SEPHS2
inf.macrophage_TNvsEs.REG1A	5.29782e-07	-1.6595	0.192	0.279	0.0202504	inf.macrophage	TNvsEs	REG1A
inf.macrophage_TNvsEs.SLC25A37	8.68781e-07	-1.07475	0.153	0.246	0.0332083	inf.macrophage	TNvsEs	SLC25A37
inf.macrophage_TNvsEs.PTBP3	9.40454e-07	0.300702	0.108	0.048	0.0359479	inf.macrophage	TNvsEs	PTBP3
inf.macrophage_TNvsEs.AQP9	1.30253e-06	-1.25517	0.097	0.183	0.049788	inf.macrophage	TNvsEs	AQP9
inf.macrophage_TNvsEs.TMEM176A	1.33648e-06	0.309426	0.14	0.071	0.0510856	inf.macrophage	TNvsEs	TMEM176A
inf.macrophage_TNvsEs.GPR183	1.47494e-06	0.304474	0.117	0.054	0.0563779	inf.macrophage	TNvsEs	GPR183
inf.macrophage_TNvsEs.HEBP1	1.55911e-06	0.264644	0.104	0.047	0.0595954	inf.macrophage	TNvsEs	HEBP1
inf.macrophage_TNvsEs.GAPDH	1.58233e-06	-0.994185	0.879	0.773	0.0604829	inf.macrophage	TNvsEs	GAPDH
inf.macrophage_TNvsEs.ACAP2	1.93062e-06	0.290586	0.181	0.099	0.0737959	inf.macrophage	TNvsEs	ACAP2
inf.macrophage_TNvsEs.FBXW5	2.01399e-06	0.28853	0.104	0.047	0.0769826	inf.macrophage	TNvsEs	FBXW5
inf.macrophage_TNvsEs.STRAP	2.35123e-06	0.292994	0.11	0.051	0.0898735	inf.macrophage	TNvsEs	STRAP
inf.macrophage_TNvsEs.C1QA	2.37317e-06	0.302149	0.143	0.073	0.090712	inf.macrophage	TNvsEs	C1QA
inf.macrophage_TNvsEs.REG1B	6.09016e-06	-1.26668	0.058	0.129	0.23279	inf.macrophage	TNvsEs	REG1B
inf.macrophage_TNvsEs.SNAP29	6.67994e-06	0.281633	0.117	0.058	0.255334	inf.macrophage	TNvsEs	SNAP29
inf.macrophage_TNvsEs.TUBA1C	8.44538e-06	0.253074	0.136	0.072	0.322816	inf.macrophage	TNvsEs	TUBA1C
inf.macrophage_TNvsEs.RAD21	1.09186e-05	0.421018	0.114	0.057	0.417353	inf.macrophage	TNvsEs	RAD21
inf.macrophage_TNvsEs.TREM1	1.39767e-05	-1.0079	0.089	0.162	0.534245	inf.macrophage	TNvsEs	TREM1
inf.macrophage_TNvsEs.SNRPE	1.50406e-05	0.361269	0.117	0.059	0.574913	inf.macrophage	TNvsEs	SNRPE
inf.macrophage_TNvsEs.SLC11A1	1.57769e-05	-0.887237	0.084	0.158	0.603056	inf.macrophage	TNvsEs	SLC11A1
inf.macrophage_TNvsEs.STAT3	1.84549e-05	-0.299262	0.227	0.135	0.70542	inf.macrophage	TNvsEs	STAT3
inf.macrophage_TNvsEs.PLEK	1.93566e-05	-1.25586	0.397	0.431	0.739887	inf.macrophage	TNvsEs	PLEK
inf.macrophage_TNvsEs.HSPD1	2.28342e-05	-0.524826	0.251	0.153	0.872815	inf.macrophage	TNvsEs	HSPD1
inf.macrophage_TNvsEs.GPBP1	3.42685e-05	-0.259131	0.145	0.079	1	inf.macrophage	TNvsEs	GPBP1
inf.macrophage_TNvsEs.DBNDD2	3.51824e-05	0.286422	0.106	0.054	1	inf.macrophage	TNvsEs	DBNDD2
inf.macrophage_TNvsEs.THEMIS2	3.81815e-05	-0.254406	0.162	0.09	1	inf.macrophage	TNvsEs	THEMIS2
inf.macrophage_TNvsEs.TPI1	4.00495e-05	-0.892131	0.637	0.575	1	inf.macrophage	TNvsEs	TPI1
inf.macrophage_TNvsEs.C1QB	4.2286e-05	0.351972	0.127	0.069	1	inf.macrophage	TNvsEs	C1QB
inf.macrophage_TNvsEs.BAZ1A	4.90918e-05	-0.417319	0.238	0.144	1	inf.macrophage	TNvsEs	BAZ1A
inf.macrophage_TNvsEs.CD44	5.07307e-05	-0.893913	0.346	0.396	1	inf.macrophage	TNvsEs	CD44
inf.macrophage_TNvsEs.HSP90AA1	6.00411e-05	-0.413798	0.425	0.286	1	inf.macrophage	TNvsEs	HSP90AA1
inf.macrophage_TNvsEs.IL6R	7.38061e-05	0.255197	0.11	0.058	1	inf.macrophage	TNvsEs	IL6R
inf.macrophage_TNvsEs.S100A6	8.83464e-05	-0.430784	0.724	0.719	1	inf.macrophage	TNvsEs	S100A6
inf.macrophage_TNvsEs.XAF1	9.46006e-05	-0.355854	0.162	0.093	1	inf.macrophage	TNvsEs	XAF1
inf.macrophage_TNvsEs.C5AR1	9.48051e-05	-0.773053	0.05	0.108	1	inf.macrophage	TNvsEs	C5AR1
inf.macrophage_TNvsEs.S100A9	0.000111373	-1.77915	0.423	0.452	1	inf.macrophage	TNvsEs	S100A9
inf.macrophage_TNvsEs.RTN4	0.000130314	-0.270024	0.246	0.156	1	inf.macrophage	TNvsEs	RTN4
inf.macrophage_TNvsEs.SDCBP	0.000143911	-0.830697	0.184	0.247	1	inf.macrophage	TNvsEs	SDCBP
inf.macrophage_TNvsEs.FTL	0.000172969	-0.592634	0.968	0.882	1	inf.macrophage	TNvsEs	FTL
inf.macrophage_TNvsEs.DAZAP2	0.000186828	-0.298605	0.348	0.234	1	inf.macrophage	TNvsEs	DAZAP2
inf.macrophage_TNvsEs.NFKBIA	0.000219954	-0.756565	0.469	0.5	1	inf.macrophage	TNvsEs	NFKBIA
inf.macrophage_TNvsEs.CCNL1	0.000306518	-0.270128	0.134	0.078	1	inf.macrophage	TNvsEs	CCNL1
inf.macrophage_TNvsEs.RAB7A	0.000318276	-0.268455	0.231	0.15	1	inf.macrophage	TNvsEs	RAB7A
inf.macrophage_TNvsEs.RAB31	0.000386471	-0.303957	0.307	0.206	1	inf.macrophage	TNvsEs	RAB31
inf.macrophage_TNvsEs.FABP2	0.000391867	0.347583	0.102	0.056	1	inf.macrophage	TNvsEs	FABP2
inf.macrophage_TNvsEs.CD55	0.00041236	-1.09901	0.13	0.187	1	inf.macrophage	TNvsEs	CD55
inf.macrophage_TNvsEs.NFKB1	0.000414452	-0.283481	0.149	0.089	1	inf.macrophage	TNvsEs	NFKB1
inf.macrophage_TNvsEs.DSE	0.000450562	-0.308253	0.184	0.115	1	inf.macrophage	TNvsEs	DSE
inf.macrophage_TNvsEs.MRPS18C	0.000491407	-0.255101	0.14	0.082	1	inf.macrophage	TNvsEs	MRPS18C
inf.macrophage_TNvsEs.IRF7	0.000506744	-0.412304	0.24	0.156	1	inf.macrophage	TNvsEs	IRF7
inf.macrophage_TNvsEs.GBP2	0.000515227	-0.256099	0.242	0.16	1	inf.macrophage	TNvsEs	GBP2
inf.macrophage_TNvsEs.CFLAR	0.000590671	-0.336642	0.27	0.183	1	inf.macrophage	TNvsEs	CFLAR
inf.macrophage_TNvsEs.SOCS1	0.000631019	-0.409017	0.244	0.16	1	inf.macrophage	TNvsEs	SOCS1
inf.macrophage_TNvsEs.ANXA1	0.000673679	-0.389898	0.279	0.188	1	inf.macrophage	TNvsEs	ANXA1
inf.macrophage_TNvsEs.SERPINB9	0.000745962	-0.25591	0.255	0.17	1	inf.macrophage	TNvsEs	SERPINB9
inf.macrophage_TNvsEs.LILRB2	0.000746491	-0.288096	0.246	0.162	1	inf.macrophage	TNvsEs	LILRB2
inf.macrophage_TNvsEs.NUMB	0.00079314	-0.296497	0.119	0.069	1	inf.macrophage	TNvsEs	NUMB
inf.macrophage_TNvsEs.LDHA	0.000904474	-1.27961	0.313	0.329	1	inf.macrophage	TNvsEs	LDHA
inf.macrophage_TNvsEs.SNX10	0.000934577	-0.503008	0.296	0.197	1	inf.macrophage	TNvsEs	SNX10
inf.macrophage_TNvsEs.LMNB1	0.000970298	-0.412632	0.108	0.061	1	inf.macrophage	TNvsEs	LMNB1
inf.macrophage_TNvsEs.NOP10	0.00101755	-1.18012	0.343	0.357	1	inf.macrophage	TNvsEs	NOP10
inf.macrophage_TNvsEs.CSTB	0.0012063	-1.81846	0.449	0.42	1	inf.macrophage	TNvsEs	CSTB
inf.macrophage_TNvsEs.UBE2B	0.00148437	-0.951183	0.102	0.15	1	inf.macrophage	TNvsEs	UBE2B
inf.macrophage_TNvsEs.CAP1	0.00150476	-0.268059	0.361	0.252	1	inf.macrophage	TNvsEs	CAP1
inf.macrophage_TNvsEs.LTB	0.00153132	0.284081	0.138	0.088	1	inf.macrophage	TNvsEs	LTB
inf.macrophage_TNvsEs.PSMA6	0.00170408	-0.346611	0.369	0.259	1	inf.macrophage	TNvsEs	PSMA6
inf.macrophage_TNvsEs.IL32	0.00208285	0.32038	0.114	0.071	1	inf.macrophage	TNvsEs	IL32
inf.macrophage_TNvsEs.BACH1	0.00208963	-0.303345	0.19	0.127	1	inf.macrophage	TNvsEs	BACH1
inf.macrophage_TNvsEs.CST7	0.0023421	-1.08816	0.102	0.148	1	inf.macrophage	TNvsEs	CST7
inf.macrophage_TNvsEs.KDM6B	0.00240772	-0.310362	0.158	0.102	1	inf.macrophage	TNvsEs	KDM6B
inf.macrophage_TNvsEs.PPP1R15A	0.0025066	-1.16775	0.091	0.136	1	inf.macrophage	TNvsEs	PPP1R15A
inf.macrophage_TNvsEs.CD48	0.00252427	-0.308973	0.225	0.153	1	inf.macrophage	TNvsEs	CD48
inf.macrophage_TNvsEs.REL	0.00264419	-0.407821	0.199	0.134	1	inf.macrophage	TNvsEs	REL
inf.macrophage_TNvsEs.FNDC3B	0.00279953	-0.7843	0.071	0.116	1	inf.macrophage	TNvsEs	FNDC3B
inf.macrophage_TNvsEs.MT-ATP6	0.0029919	-0.767894	0.866	0.789	1	inf.macrophage	TNvsEs	MT-ATP6
inf.macrophage_TNvsEs.MT-CO1	0.00396698	-0.616857	0.989	0.958	1	inf.macrophage	TNvsEs	MT-CO1
inf.macrophage_TNvsEs.GNG10	0.00403075	-0.388042	0.257	0.18	1	inf.macrophage	TNvsEs	GNG10
inf.macrophage_TNvsEs.TGFB1	0.00423301	-0.299203	0.263	0.184	1	inf.macrophage	TNvsEs	TGFB1
inf.macrophage_TNvsEs.XBP1	0.00446645	-0.269235	0.184	0.124	1	inf.macrophage	TNvsEs	XBP1
inf.macrophage_TNvsEs.WTAP	0.00561349	-0.284678	0.145	0.095	1	inf.macrophage	TNvsEs	WTAP
inf.macrophage_TNvsEs.PARP14	0.00563323	-0.322277	0.188	0.129	1	inf.macrophage	TNvsEs	PARP14
inf.macrophage_TNvsEs.CXCL10	0.00616706	-1.43948	0.257	0.295	1	inf.macrophage	TNvsEs	CXCL10
inf.macrophage_TNvsEs.PDE4B	0.0065015	-0.916643	0.179	0.122	1	inf.macrophage	TNvsEs	PDE4B
inf.macrophage_TNvsEs.MARCKS	0.00672598	-0.28137	0.229	0.165	1	inf.macrophage	TNvsEs	MARCKS
inf.macrophage_TNvsEs.ATP6V1B2	0.00699916	-0.27713	0.255	0.18	1	inf.macrophage	TNvsEs	ATP6V1B2
inf.macrophage_TNvsEs.TIMP1	0.00718095	-0.499012	0.518	0.531	1	inf.macrophage	TNvsEs	TIMP1
inf.macrophage_TNvsEs.IFNAR1	0.00781184	-0.260555	0.108	0.069	1	inf.macrophage	TNvsEs	IFNAR1
inf.macrophage_TNvsEs.POMP	0.00789684	-0.335422	0.484	0.35	1	inf.macrophage	TNvsEs	POMP
inf.macrophage_TNvsEs.GRINA	0.0093815	-0.31632	0.369	0.272	1	inf.macrophage	TNvsEs	GRINA
inf.macrophage_TNvsEs.NEAT1	0.00959382	-0.602489	0.54	0.524	1	inf.macrophage	TNvsEs	NEAT1
inf.macrophage_TNvsEs.ISG15	0.00974204	-0.638727	0.177	0.12	1	inf.macrophage	TNvsEs	ISG15
inf.macrophage_TNvsEs.PPDPF	0.00983377	-0.257222	0.436	0.313	1	inf.macrophage	TNvsEs	PPDPF
inf.macrophage_TNvsEs.IL1B	0.0107412	-0.425893	0.322	0.378	1	inf.macrophage	TNvsEs	IL1B
inf.macrophage_TNvsEs.CD300A	0.0108011	-0.341924	0.13	0.086	1	inf.macrophage	TNvsEs	CD300A
inf.macrophage_TNvsEs.STK4	0.0111621	-0.271678	0.123	0.082	1	inf.macrophage	TNvsEs	STK4
inf.macrophage_TNvsEs.SH3GLB1	0.0112624	-0.721081	0.119	0.156	1	inf.macrophage	TNvsEs	SH3GLB1
inf.macrophage_TNvsEs.S100A10	0.0118552	-0.308959	0.592	0.433	1	inf.macrophage	TNvsEs	S100A10
inf.macrophage_TNvsEs.CARD16	0.0120948	-0.386285	0.406	0.296	1	inf.macrophage	TNvsEs	CARD16
inf.macrophage_TNvsEs.HM13	0.0123116	-0.278826	0.164	0.115	1	inf.macrophage	TNvsEs	HM13
inf.macrophage_TNvsEs.MCEMP1	0.0126868	-0.701461	0.078	0.115	1	inf.macrophage	TNvsEs	MCEMP1
inf.macrophage_TNvsEs.FLOT1	0.0126985	-0.292739	0.255	0.183	1	inf.macrophage	TNvsEs	FLOT1
inf.macrophage_TNvsEs.PTAFR	0.012995	-0.250058	0.168	0.119	1	inf.macrophage	TNvsEs	PTAFR
inf.macrophage_TNvsEs.IFITM3	0.013652	-0.412523	0.613	0.587	1	inf.macrophage	TNvsEs	IFITM3
inf.macrophage_TNvsEs.NAPA	0.013656	-0.307598	0.147	0.102	1	inf.macrophage	TNvsEs	NAPA
inf.macrophage_TNvsEs.BASP1	0.0138456	-0.95179	0.082	0.117	1	inf.macrophage	TNvsEs	BASP1
inf.macrophage_TNvsEs.MT-CYB	0.0141881	-0.584469	0.87	0.825	1	inf.macrophage	TNvsEs	MT-CYB
inf.macrophage_TNvsEs.LILRB3	0.0147536	-0.462328	0.125	0.084	1	inf.macrophage	TNvsEs	LILRB3
inf.macrophage_TNvsEs.VIM	0.0160323	-0.645638	0.674	0.571	1	inf.macrophage	TNvsEs	VIM
inf.macrophage_TNvsEs.SEC61G	0.0174869	-0.250804	0.346	0.256	1	inf.macrophage	TNvsEs	SEC61G
inf.macrophage_TNvsEs.CCL4L2	0.0202544	-1.93465	0.112	0.148	1	inf.macrophage	TNvsEs	CCL4L2
inf.macrophage_TNvsEs.LIMS1	0.0207313	-0.527128	0.207	0.151	1	inf.macrophage	TNvsEs	LIMS1
inf.macrophage_TNvsEs.FPR1	0.0208829	-0.950944	0.212	0.238	1	inf.macrophage	TNvsEs	FPR1
inf.macrophage_TNvsEs.SAT1	0.0218534	-0.38395	0.78	0.71	1	inf.macrophage	TNvsEs	SAT1
inf.macrophage_TNvsEs.TSPO	0.0267158	-0.299008	0.361	0.27	1	inf.macrophage	TNvsEs	TSPO
inf.macrophage_TNvsEs.GUK1	0.0279818	-0.250403	0.343	0.254	1	inf.macrophage	TNvsEs	GUK1
inf.macrophage_TNvsEs.ATP1B3	0.0280017	-0.564956	0.173	0.125	1	inf.macrophage	TNvsEs	ATP1B3
inf.macrophage_TNvsEs.DDIT4	0.02873	-0.908214	0.14	0.169	1	inf.macrophage	TNvsEs	DDIT4
inf.macrophage_TNvsEs.RAC2	0.0336359	-0.746693	0.255	0.27	1	inf.macrophage	TNvsEs	RAC2
inf.macrophage_TNvsEs.GBP5	0.0352339	-1.19118	0.207	0.228	1	inf.macrophage	TNvsEs	GBP5
inf.macrophage_TNvsEs.RHEB	0.0354942	-0.261663	0.121	0.086	1	inf.macrophage	TNvsEs	RHEB
inf.macrophage_TNvsEs.PGK1	0.0402993	-0.423394	0.4	0.293	1	inf.macrophage	TNvsEs	PGK1
inf.macrophage_TNvsEs.STXBP2	0.0403975	-1.08717	0.302	0.302	1	inf.macrophage	TNvsEs	STXBP2
inf.macrophage_TNvsEs.EML4	0.0459864	-0.281741	0.233	0.18	1	inf.macrophage	TNvsEs	EML4
inf.macrophage_TNvsEs.GLIPR2	0.0475797	-0.341222	0.255	0.193	1	inf.macrophage	TNvsEs	GLIPR2
inf.macrophage_TNvsEs.NCF2	0.0481425	-0.411255	0.261	0.194	1	inf.macrophage	TNvsEs	NCF2
inf.macrophage_TNvsEs.DNAJB6	0.0519472	-0.369256	0.143	0.106	1	inf.macrophage	TNvsEs	DNAJB6
inf.macrophage_TNvsEs.SEC62	0.0520793	-0.422813	0.233	0.176	1	inf.macrophage	TNvsEs	SEC62
inf.macrophage_TNvsEs.CALM1	0.0571518	-0.451213	0.408	0.307	1	inf.macrophage	TNvsEs	CALM1
inf.macrophage_TNvsEs.P4HB	0.058084	-0.363016	0.218	0.164	1	inf.macrophage	TNvsEs	P4HB
inf.macrophage_TNvsEs.CLEC2B	0.0593503	-1.11545	0.114	0.138	1	inf.macrophage	TNvsEs	CLEC2B
inf.macrophage_TNvsEs.CCL3L1	0.0648496	-0.625694	0.089	0.117	1	inf.macrophage	TNvsEs	CCL3L1
inf.macrophage_TNvsEs.SOCS3	0.0659187	-0.319498	0.214	0.169	1	inf.macrophage	TNvsEs	SOCS3
inf.macrophage_TNvsEs.LILRA5	0.0689111	-0.452	0.175	0.13	1	inf.macrophage	TNvsEs	LILRA5
inf.macrophage_TNvsEs.ITGAX	0.0701099	-0.337988	0.147	0.11	1	inf.macrophage	TNvsEs	ITGAX
inf.macrophage_TNvsEs.SPCS2	0.0704828	-0.348754	0.121	0.09	1	inf.macrophage	TNvsEs	SPCS2
inf.macrophage_TNvsEs.METTL9	0.0737756	-0.68904	0.11	0.134	1	inf.macrophage	TNvsEs	METTL9
inf.macrophage_TNvsEs.CREG1	0.0794123	-0.258931	0.102	0.075	1	inf.macrophage	TNvsEs	CREG1
inf.macrophage_TNvsEs.ADGRE5	0.0816241	-0.38896	0.153	0.115	1	inf.macrophage	TNvsEs	ADGRE5
inf.macrophage_TNvsEs.NBN	0.0893624	-0.526671	0.119	0.088	1	inf.macrophage	TNvsEs	NBN
inf.macrophage_TNvsEs.HLA-E	0.089503	-0.366	0.477	0.373	1	inf.macrophage	TNvsEs	HLA-E
inf.macrophage_TNvsEs.EMD	0.0924332	-0.68574	0.13	0.149	1	inf.macrophage	TNvsEs	EMD
inf.macrophage_TNvsEs.SLC43A2	0.0946223	-0.389777	0.134	0.102	1	inf.macrophage	TNvsEs	SLC43A2
inf.macrophage_TNvsEs.ASAH1	0.0967053	-0.361471	0.192	0.15	1	inf.macrophage	TNvsEs	ASAH1
inf.macrophage_TNvsEs.PLP2	0.0972584	-0.607656	0.089	0.11	1	inf.macrophage	TNvsEs	PLP2
inf.macrophage_TNvsEs.HSPA5	0.0974625	-0.78952	0.263	0.198	1	inf.macrophage	TNvsEs	HSPA5
inf.macrophage_TNvsEs.GABARAPL2	0.0979267	-0.501726	0.296	0.224	1	inf.macrophage	TNvsEs	GABARAPL2
inf.macrophage_TNvsEs.FCGR2A	0.107441	-0.828656	0.218	0.233	1	inf.macrophage	TNvsEs	FCGR2A
inf.macrophage_TNvsEs.EIF1B	0.110754	-0.330659	0.136	0.105	1	inf.macrophage	TNvsEs	EIF1B
inf.macrophage_TNvsEs.TXN	0.119782	-0.321805	0.475	0.437	1	inf.macrophage	TNvsEs	TXN
inf.macrophage_TNvsEs.MS4A7	0.123064	-1.07537	0.168	0.183	1	inf.macrophage	TNvsEs	MS4A7
inf.macrophage_TNvsEs.FLNA	0.128347	-0.331833	0.225	0.179	1	inf.macrophage	TNvsEs	FLNA
inf.macrophage_TNvsEs.RNF149	0.128716	-0.558888	0.197	0.154	1	inf.macrophage	TNvsEs	RNF149
inf.macrophage_TNvsEs.CTSC	0.132345	-0.406837	0.227	0.181	1	inf.macrophage	TNvsEs	CTSC
inf.macrophage_TNvsEs.MT2A	0.136632	-0.604077	0.421	0.328	1	inf.macrophage	TNvsEs	MT2A
inf.macrophage_TNvsEs.RPS10	0.136979	-0.372451	0.19	0.151	1	inf.macrophage	TNvsEs	RPS10
inf.macrophage_TNvsEs.MT-ND6	0.137963	-0.84868	0.367	0.285	1	inf.macrophage	TNvsEs	MT-ND6
inf.macrophage_TNvsEs.INSIG1	0.146655	-0.692635	0.095	0.113	1	inf.macrophage	TNvsEs	INSIG1
inf.macrophage_TNvsEs.CDC42	0.159799	-0.388317	0.253	0.199	1	inf.macrophage	TNvsEs	CDC42
inf.macrophage_TNvsEs.TNFAIP8	0.161884	-0.532648	0.168	0.134	1	inf.macrophage	TNvsEs	TNFAIP8
inf.macrophage_TNvsEs.TLR2	0.17086	-0.653433	0.127	0.099	1	inf.macrophage	TNvsEs	TLR2
inf.macrophage_TNvsEs.LGALS1	0.178013	-0.464118	0.469	0.356	1	inf.macrophage	TNvsEs	LGALS1
inf.macrophage_TNvsEs.MT-ND2	0.181221	-0.677777	0.814	0.698	1	inf.macrophage	TNvsEs	MT-ND2
inf.macrophage_TNvsEs.LGALS3	0.181702	-0.330994	0.406	0.323	1	inf.macrophage	TNvsEs	LGALS3
inf.macrophage_TNvsEs.IFNGR2	0.191667	-0.538124	0.289	0.23	1	inf.macrophage	TNvsEs	IFNGR2
inf.macrophage_TNvsEs.PGD	0.196612	-0.403329	0.181	0.144	1	inf.macrophage	TNvsEs	PGD
inf.macrophage_TNvsEs.CTSA	0.205978	-0.404359	0.117	0.094	1	inf.macrophage	TNvsEs	CTSA
inf.macrophage_TNvsEs.SQSTM1	0.213216	-0.495943	0.257	0.204	1	inf.macrophage	TNvsEs	SQSTM1
inf.macrophage_TNvsEs.SERPINA1	0.215872	-0.463463	0.51	0.453	1	inf.macrophage	TNvsEs	SERPINA1
inf.macrophage_TNvsEs.RNF19B	0.216548	-0.55886	0.132	0.106	1	inf.macrophage	TNvsEs	RNF19B
inf.macrophage_TNvsEs.RAB1A	0.217645	-0.287563	0.102	0.081	1	inf.macrophage	TNvsEs	RAB1A
inf.macrophage_TNvsEs.PPP1CB	0.218241	-0.304255	0.108	0.086	1	inf.macrophage	TNvsEs	PPP1CB
inf.macrophage_TNvsEs.CDKN1A	0.220653	-0.367433	0.292	0.247	1	inf.macrophage	TNvsEs	CDKN1A
inf.macrophage_TNvsEs.KYNU	0.221682	-0.568528	0.138	0.111	1	inf.macrophage	TNvsEs	KYNU
inf.macrophage_TNvsEs.UPP1	0.252132	-0.555963	0.149	0.162	1	inf.macrophage	TNvsEs	UPP1
inf.macrophage_TNvsEs.MGAT1	0.255435	-0.26389	0.143	0.117	1	inf.macrophage	TNvsEs	MGAT1
inf.macrophage_TNvsEs.GK	0.256907	-0.997882	0.218	0.221	1	inf.macrophage	TNvsEs	GK
inf.macrophage_TNvsEs.ACSL1	0.258139	-0.656161	0.158	0.171	1	inf.macrophage	TNvsEs	ACSL1
inf.macrophage_TNvsEs.BNIP3L	0.264497	-0.904457	0.171	0.176	1	inf.macrophage	TNvsEs	BNIP3L
inf.macrophage_TNvsEs.FAM177A1	0.265502	-0.256483	0.114	0.094	1	inf.macrophage	TNvsEs	FAM177A1
inf.macrophage_TNvsEs.ALDOA	0.272619	-0.804748	0.423	0.373	1	inf.macrophage	TNvsEs	ALDOA
inf.macrophage_TNvsEs.ISG20	0.273652	-0.469662	0.218	0.18	1	inf.macrophage	TNvsEs	ISG20
inf.macrophage_TNvsEs.MXD1	0.283713	-0.463837	0.086	0.1	1	inf.macrophage	TNvsEs	MXD1
inf.macrophage_TNvsEs.IL2RG	0.302846	-0.283209	0.156	0.13	1	inf.macrophage	TNvsEs	IL2RG
inf.macrophage_TNvsEs.SERPINB1	0.314049	-0.394665	0.484	0.398	1	inf.macrophage	TNvsEs	SERPINB1
inf.macrophage_TNvsEs.C4orf3	0.330112	-0.685287	0.367	0.332	1	inf.macrophage	TNvsEs	C4orf3
inf.macrophage_TNvsEs.ICAM1	0.333406	-0.443946	0.229	0.193	1	inf.macrophage	TNvsEs	ICAM1
inf.macrophage_TNvsEs.CLEC4E	0.342479	-1.0295	0.117	0.125	1	inf.macrophage	TNvsEs	CLEC4E
inf.macrophage_TNvsEs.ATP6V0C	0.349246	-0.713333	0.423	0.371	1	inf.macrophage	TNvsEs	ATP6V0C
inf.macrophage_TNvsEs.CXCL9	0.349372	-0.699494	0.11	0.121	1	inf.macrophage	TNvsEs	CXCL9
inf.macrophage_TNvsEs.NFKBIZ	0.356995	-0.409226	0.138	0.117	1	inf.macrophage	TNvsEs	NFKBIZ
inf.macrophage_TNvsEs.EXOSC4	0.369753	-0.763833	0.102	0.109	1	inf.macrophage	TNvsEs	EXOSC4
inf.macrophage_TNvsEs.CD300E	0.378019	-0.697087	0.162	0.135	1	inf.macrophage	TNvsEs	CD300E
inf.macrophage_TNvsEs.CD63	0.389745	-0.651713	0.365	0.326	1	inf.macrophage	TNvsEs	CD63
inf.macrophage_TNvsEs.CD53	0.391313	-0.507793	0.244	0.203	1	inf.macrophage	TNvsEs	CD53
inf.macrophage_TNvsEs.CSF3R	0.406128	-0.765698	0.171	0.143	1	inf.macrophage	TNvsEs	CSF3R
inf.macrophage_TNvsEs.MTHFS	0.411243	-0.638092	0.095	0.103	1	inf.macrophage	TNvsEs	MTHFS
inf.macrophage_TNvsEs.IER3	0.428555	-0.778671	0.21	0.207	1	inf.macrophage	TNvsEs	IER3
inf.macrophage_TNvsEs.SAMSN1	0.474359	-0.327323	0.151	0.134	1	inf.macrophage	TNvsEs	SAMSN1
inf.macrophage_TNvsEs.CXCL16	0.478597	-0.517705	0.149	0.153	1	inf.macrophage	TNvsEs	CXCL16
inf.macrophage_TNvsEs.CLEC4A	0.495237	-0.779935	0.218	0.183	1	inf.macrophage	TNvsEs	CLEC4A
inf.macrophage_TNvsEs.EMP3	0.498481	-0.293709	0.272	0.239	1	inf.macrophage	TNvsEs	EMP3
inf.macrophage_TNvsEs.PIM3	0.506075	-0.426034	0.147	0.151	1	inf.macrophage	TNvsEs	PIM3
inf.macrophage_TNvsEs.NDUFV2	0.538947	-0.477325	0.261	0.224	1	inf.macrophage	TNvsEs	NDUFV2
inf.macrophage_TNvsEs.RNF13	0.539973	-0.529459	0.099	0.105	1	inf.macrophage	TNvsEs	RNF13
inf.macrophage_TNvsEs.BHLHE40	0.548417	-0.428426	0.119	0.103	1	inf.macrophage	TNvsEs	BHLHE40
inf.macrophage_TNvsEs.MYL12A	0.553214	-0.69442	0.512	0.421	1	inf.macrophage	TNvsEs	MYL12A
inf.macrophage_TNvsEs.ATP2B1	0.557824	-0.453239	0.125	0.11	1	inf.macrophage	TNvsEs	ATP2B1
inf.macrophage_TNvsEs.LITAF	0.563769	-0.535161	0.467	0.406	1	inf.macrophage	TNvsEs	LITAF
inf.macrophage_TNvsEs.RHOH	0.573788	-0.603066	0.108	0.095	1	inf.macrophage	TNvsEs	RHOH
inf.macrophage_TNvsEs.RELB	0.5933	-0.264645	0.104	0.093	1	inf.macrophage	TNvsEs	RELB
inf.macrophage_TNvsEs.GMFG	0.601118	-0.469188	0.391	0.325	1	inf.macrophage	TNvsEs	GMFG
inf.macrophage_TNvsEs.DPH3	0.612708	-0.512014	0.125	0.111	1	inf.macrophage	TNvsEs	DPH3
inf.macrophage_TNvsEs.MT-ND4	0.639028	-0.530346	0.877	0.788	1	inf.macrophage	TNvsEs	MT-ND4
inf.macrophage_TNvsEs.LY96	0.647881	-0.49853	0.132	0.118	1	inf.macrophage	TNvsEs	LY96
inf.macrophage_TNvsEs.CMTM6	0.65072	-0.591034	0.244	0.211	1	inf.macrophage	TNvsEs	CMTM6
inf.macrophage_TNvsEs.CTSL	0.666099	-0.437707	0.145	0.147	1	inf.macrophage	TNvsEs	CTSL
inf.macrophage_TNvsEs.IGSF6	0.696498	-0.532861	0.423	0.356	1	inf.macrophage	TNvsEs	IGSF6
inf.macrophage_TNvsEs.IDO1	0.743206	-0.524672	0.259	0.229	1	inf.macrophage	TNvsEs	IDO1
inf.macrophage_TNvsEs.GBP1	0.750886	-0.770196	0.402	0.334	1	inf.macrophage	TNvsEs	GBP1
inf.macrophage_TNvsEs.MIF	0.760014	-0.702171	0.533	0.434	1	inf.macrophage	TNvsEs	MIF
inf.macrophage_TNvsEs.MT-ND5	0.782814	-0.599774	0.717	0.587	1	inf.macrophage	TNvsEs	MT-ND5
inf.macrophage_TNvsEs.LCP2	0.808544	-0.659188	0.339	0.294	1	inf.macrophage	TNvsEs	LCP2
inf.macrophage_TNvsEs.APOBEC3A	0.813038	-0.587304	0.151	0.145	1	inf.macrophage	TNvsEs	APOBEC3A
inf.macrophage_TNvsEs.RHOA	0.815379	-0.759715	0.555	0.431	1	inf.macrophage	TNvsEs	RHOA
inf.macrophage_TNvsEs.NINJ1	0.835205	-0.353184	0.266	0.254	1	inf.macrophage	TNvsEs	NINJ1
inf.macrophage_TNvsEs.MT-ATP8	0.872198	-0.818024	0.421	0.365	1	inf.macrophage	TNvsEs	MT-ATP8
inf.macrophage_TNvsEs.MT-ND4L	0.884942	-0.496217	0.799	0.706	1	inf.macrophage	TNvsEs	MT-ND4L
inf.macrophage_TNvsEs.SMIM25	0.916538	-0.412693	0.199	0.182	1	inf.macrophage	TNvsEs	SMIM25
inf.macrophage_TNvsEs.MIR4435-2HG	0.931125	-0.537055	0.179	0.167	1	inf.macrophage	TNvsEs	MIR4435-2HG
inf.macrophage_TNvsEs.ANP32A	0.932243	-0.46404	0.166	0.154	1	inf.macrophage	TNvsEs	ANP32A
inf.macrophage_TNvsEs.GCA	0.939175	-0.955167	0.181	0.162	1	inf.macrophage	TNvsEs	GCA
inf.macrophage_TNvsEs.GSTO1	0.982986	-0.58858	0.359	0.305	1	inf.macrophage	TNvsEs	GSTO1
T cell/NK_TNvsctrl.RPS26	1.97065e-24	-0.908984	0.824	0.863	7.53261e-20	T cell/NK	TNvsctrl	RPS26
T cell/NK_TNvsctrl.TYROBP	3.14805e-24	1.43038	0.544	0.204	1.20331e-19	T cell/NK	TNvsctrl	TYROBP
T cell/NK_TNvsctrl.RPS4Y1	5.39616e-24	1.20783	0.427	0.083	2.06263e-19	T cell/NK	TNvsctrl	RPS4Y1
T cell/NK_TNvsctrl.FABP6	2.6042e-23	-1.42929	0.308	0.596	9.9543e-19	T cell/NK	TNvsctrl	FABP6
T cell/NK_TNvsctrl.MT-ATP8	1.80724e-20	0.959377	0.663	0.322	6.90798e-16	T cell/NK	TNvsctrl	MT-ATP8
T cell/NK_TNvsctrl.HLA-A	1.0437e-18	0.62989	0.854	0.596	3.98944e-14	T cell/NK	TNvsctrl	HLA-A
T cell/NK_TNvsctrl.FCER1G	2.94879e-18	1.03776	0.582	0.277	1.12715e-13	T cell/NK	TNvsctrl	FCER1G
T cell/NK_TNvsctrl.PHGR1	4.00613e-17	-1.09058	0.469	0.631	1.5313e-12	T cell/NK	TNvsctrl	PHGR1
T cell/NK_TNvsctrl.TMSB4X	1.26603e-16	0.607227	0.976	0.911	4.83926e-12	T cell/NK	TNvsctrl	TMSB4X
T cell/NK_TNvsctrl.ZFP36	6.04902e-16	1.1615	0.358	0.099	2.31218e-11	T cell/NK	TNvsctrl	ZFP36
T cell/NK_TNvsctrl.IFITM1	1.06445e-15	0.741687	0.834	0.615	4.06875e-11	T cell/NK	TNvsctrl	IFITM1
T cell/NK_TNvsctrl.GNLY	8.19784e-15	2.23946	0.413	0.188	3.13354e-10	T cell/NK	TNvsctrl	GNLY
T cell/NK_TNvsctrl.NKG7	1.1723e-14	0.902946	0.756	0.522	4.48098e-10	T cell/NK	TNvsctrl	NKG7
T cell/NK_TNvsctrl.CD247	1.81896e-14	0.772975	0.546	0.264	6.95279e-10	T cell/NK	TNvsctrl	CD247
T cell/NK_TNvsctrl.PHYKPL	2.16122e-14	1.0027	0.311	0.083	8.26107e-10	T cell/NK	TNvsctrl	PHYKPL
T cell/NK_TNvsctrl.HLA-B	2.95726e-14	0.534971	0.9	0.729	1.13038e-09	T cell/NK	TNvsctrl	HLA-B
T cell/NK_TNvsctrl.SOCS1	4.84235e-14	0.692406	0.52	0.239	1.85094e-09	T cell/NK	TNvsctrl	SOCS1
T cell/NK_TNvsctrl.PNRC1	5.51991e-14	0.504073	0.413	0.15	2.10993e-09	T cell/NK	TNvsctrl	PNRC1
T cell/NK_TNvsctrl.GZMK	1.00852e-13	1.31623	0.315	0.092	3.85497e-09	T cell/NK	TNvsctrl	GZMK
T cell/NK_TNvsctrl.APOA1	1.59962e-13	-1.34094	0.108	0.28	6.1144e-09	T cell/NK	TNvsctrl	APOA1
T cell/NK_TNvsctrl.NFKBIA	1.8759e-13	0.68548	0.42	0.156	7.17042e-09	T cell/NK	TNvsctrl	NFKBIA
T cell/NK_TNvsctrl.CYBA	8.26157e-13	0.605295	0.596	0.303	3.1579e-08	T cell/NK	TNvsctrl	CYBA
T cell/NK_TNvsctrl.TFF3	1.31121e-12	1.00919	0.415	0.178	5.01199e-08	T cell/NK	TNvsctrl	TFF3
T cell/NK_TNvsctrl.APOC3	2.29748e-12	-1.41787	0.065	0.207	8.78189e-08	T cell/NK	TNvsctrl	APOC3
T cell/NK_TNvsctrl.BTG1	3.13135e-12	0.690479	0.592	0.331	1.19693e-07	T cell/NK	TNvsctrl	BTG1
T cell/NK_TNvsctrl.RPL13	9.30291e-12	0.512652	0.952	0.854	3.55595e-07	T cell/NK	TNvsctrl	RPL13
T cell/NK_TNvsctrl.FABP1	1.57999e-11	-0.998607	0.18	0.354	6.03935e-07	T cell/NK	TNvsctrl	FABP1
T cell/NK_TNvsctrl.LY6E	1.89954e-11	0.639127	0.394	0.169	7.26081e-07	T cell/NK	TNvsctrl	LY6E
T cell/NK_TNvsctrl.SRGN	3.95546e-11	0.537889	0.592	0.322	1.51193e-06	T cell/NK	TNvsctrl	SRGN
T cell/NK_TNvsctrl.RPS4X	5.42858e-11	-0.412047	0.924	0.866	2.07502e-06	T cell/NK	TNvsctrl	RPS4X
T cell/NK_TNvsctrl.MT1G	6.80365e-11	-1.00531	0.094	0.242	2.60063e-06	T cell/NK	TNvsctrl	MT1G
T cell/NK_TNvsctrl.RPL18A	7.36362e-11	0.532372	0.875	0.752	2.81467e-06	T cell/NK	TNvsctrl	RPL18A
T cell/NK_TNvsctrl.PABPC1	1.13953e-10	-0.857187	0.693	0.71	4.35574e-06	T cell/NK	TNvsctrl	PABPC1
T cell/NK_TNvsctrl.RPL41	1.3591e-10	-0.439722	0.873	0.914	5.19501e-06	T cell/NK	TNvsctrl	RPL41
T cell/NK_TNvsctrl.UBE2L6	1.83803e-10	0.520098	0.276	0.086	7.02568e-06	T cell/NK	TNvsctrl	UBE2L6
T cell/NK_TNvsctrl.RPL21	2.14487e-10	-0.38587	0.949	0.895	8.19854e-06	T cell/NK	TNvsctrl	RPL21
T cell/NK_TNvsctrl.RPS23	2.54557e-10	0.464125	0.897	0.758	9.7302e-06	T cell/NK	TNvsctrl	RPS23
T cell/NK_TNvsctrl.CCL4	3.19845e-10	1.18564	0.227	0.064	1.22258e-05	T cell/NK	TNvsctrl	CCL4
T cell/NK_TNvsctrl.STK17A	4.03319e-10	0.559668	0.558	0.309	1.54165e-05	T cell/NK	TNvsctrl	STK17A
T cell/NK_TNvsctrl.IL2RB	4.06355e-10	0.36777	0.423	0.188	1.55325e-05	T cell/NK	TNvsctrl	IL2RB
T cell/NK_TNvsctrl.EIF3G	4.4563e-10	0.730206	0.383	0.169	1.70338e-05	T cell/NK	TNvsctrl	EIF3G
T cell/NK_TNvsctrl.DDIT4	6.47015e-10	0.608534	0.558	0.322	2.47315e-05	T cell/NK	TNvsctrl	DDIT4
T cell/NK_TNvsctrl.FOS	7.76133e-10	1.27103	0.186	0.038	2.96669e-05	T cell/NK	TNvsctrl	FOS
T cell/NK_TNvsctrl.RPL39	1.62225e-09	-0.380623	0.923	0.885	6.20088e-05	T cell/NK	TNvsctrl	RPL39
T cell/NK_TNvsctrl.NDUFA13	2.78756e-09	0.561698	0.552	0.299	0.000106552	T cell/NK	TNvsctrl	NDUFA13
T cell/NK_TNvsctrl.PLAAT4	3.17536e-09	0.60561	0.606	0.392	0.000121375	T cell/NK	TNvsctrl	PLAAT4
T cell/NK_TNvsctrl.RAC2	4.69533e-09	0.401414	0.714	0.494	0.000179474	T cell/NK	TNvsctrl	RAC2
T cell/NK_TNvsctrl.RPS14	4.70118e-09	0.382624	0.908	0.771	0.000179698	T cell/NK	TNvsctrl	RPS14
T cell/NK_TNvsctrl.GZMB	7.22729e-09	1.31307	0.214	0.067	0.000276256	T cell/NK	TNvsctrl	GZMB
T cell/NK_TNvsctrl.EDF1	1.0068e-08	0.435846	0.479	0.245	0.00038484	T cell/NK	TNvsctrl	EDF1
T cell/NK_TNvsctrl.KRT86	1.25871e-08	1.06217	0.217	0.07	0.00048113	T cell/NK	TNvsctrl	KRT86
T cell/NK_TNvsctrl.TMEM179B	1.37205e-08	0.740635	0.218	0.07	0.000524453	T cell/NK	TNvsctrl	TMEM179B
T cell/NK_TNvsctrl.MT-ND3	1.37746e-08	-0.570674	0.861	0.841	0.000526519	T cell/NK	TNvsctrl	MT-ND3
T cell/NK_TNvsctrl.COTL1	1.57915e-08	0.459238	0.577	0.36	0.000603615	T cell/NK	TNvsctrl	COTL1
T cell/NK_TNvsctrl.IL16	1.73975e-08	0.604212	0.301	0.121	0.000665	T cell/NK	TNvsctrl	IL16
T cell/NK_TNvsctrl.GIMAP7	1.84571e-08	0.423424	0.544	0.306	0.000705506	T cell/NK	TNvsctrl	GIMAP7
T cell/NK_TNvsctrl.RHOA	2.30324e-08	0.579789	0.518	0.287	0.000880389	T cell/NK	TNvsctrl	RHOA
T cell/NK_TNvsctrl.SLA2	2.73182e-08	0.278613	0.201	0.057	0.00104421	T cell/NK	TNvsctrl	SLA2
T cell/NK_TNvsctrl.OSTF1	2.87251e-08	0.520611	0.363	0.172	0.00109799	T cell/NK	TNvsctrl	OSTF1
T cell/NK_TNvsctrl.COX5A	3.05303e-08	0.343	0.407	0.194	0.00116699	T cell/NK	TNvsctrl	COX5A
T cell/NK_TNvsctrl.RAC1	3.20699e-08	0.434206	0.263	0.099	0.00122584	T cell/NK	TNvsctrl	RAC1
T cell/NK_TNvsctrl.BST2	3.37218e-08	0.420993	0.301	0.127	0.00128898	T cell/NK	TNvsctrl	BST2
T cell/NK_TNvsctrl.PHB2	3.44683e-08	0.388163	0.239	0.083	0.00131752	T cell/NK	TNvsctrl	PHB2
T cell/NK_TNvsctrl.ABI3	3.45184e-08	0.450635	0.259	0.096	0.00131943	T cell/NK	TNvsctrl	ABI3
T cell/NK_TNvsctrl.TNFRSF18	3.69032e-08	0.327725	0.217	0.07	0.00141059	T cell/NK	TNvsctrl	TNFRSF18
T cell/NK_TNvsctrl.CD3D	4.21871e-08	-0.701663	0.348	0.503	0.00161256	T cell/NK	TNvsctrl	CD3D
T cell/NK_TNvsctrl.CRIP1	4.37285e-08	0.481527	0.435	0.229	0.00167148	T cell/NK	TNvsctrl	CRIP1
T cell/NK_TNvsctrl.CD7	4.72087e-08	0.432613	0.885	0.783	0.0018045	T cell/NK	TNvsctrl	CD7
T cell/NK_TNvsctrl.GUCA2A	6.17324e-08	-0.95987	0.127	0.252	0.00235966	T cell/NK	TNvsctrl	GUCA2A
T cell/NK_TNvsctrl.CORO1B	6.41382e-08	0.428713	0.283	0.118	0.00245162	T cell/NK	TNvsctrl	CORO1B
T cell/NK_TNvsctrl.SMDT1	7.34011e-08	0.421784	0.306	0.127	0.00280568	T cell/NK	TNvsctrl	SMDT1
T cell/NK_TNvsctrl.PSMB9	7.87447e-08	0.298244	0.517	0.287	0.00300994	T cell/NK	TNvsctrl	PSMB9
T cell/NK_TNvsctrl.TRDC	8.04663e-08	0.435822	0.569	0.36	0.00307574	T cell/NK	TNvsctrl	TRDC
T cell/NK_TNvsctrl.C5orf56	8.62737e-08	0.47166	0.268	0.105	0.00329773	T cell/NK	TNvsctrl	C5orf56
T cell/NK_TNvsctrl.ARPC5L	8.67333e-08	0.284009	0.199	0.061	0.0033153	T cell/NK	TNvsctrl	ARPC5L
T cell/NK_TNvsctrl.SPON2	9.92249e-08	0.702344	0.163	0.041	0.00379277	T cell/NK	TNvsctrl	SPON2
T cell/NK_TNvsctrl.VAMP8	1.05245e-07	0.2641	0.348	0.159	0.00402289	T cell/NK	TNvsctrl	VAMP8
T cell/NK_TNvsctrl.STARD3NL	1.09456e-07	0.679732	0.197	0.064	0.00418384	T cell/NK	TNvsctrl	STARD3NL
T cell/NK_TNvsctrl.PSMB8	1.1185e-07	0.477519	0.41	0.207	0.00427535	T cell/NK	TNvsctrl	PSMB8
T cell/NK_TNvsctrl.HBB	1.12179e-07	-0.351478	0.03	0.111	0.00428793	T cell/NK	TNvsctrl	HBB
T cell/NK_TNvsctrl.SNX6	1.13201e-07	0.466387	0.251	0.096	0.004327	T cell/NK	TNvsctrl	SNX6
T cell/NK_TNvsctrl.CCDC69	1.23771e-07	0.574642	0.234	0.086	0.00473103	T cell/NK	TNvsctrl	CCDC69
T cell/NK_TNvsctrl.DRAP1	1.24806e-07	0.320606	0.458	0.242	0.00477058	T cell/NK	TNvsctrl	DRAP1
T cell/NK_TNvsctrl.TMEM230	1.41431e-07	0.461057	0.211	0.07	0.00540607	T cell/NK	TNvsctrl	TMEM230
T cell/NK_TNvsctrl.GRB2	1.76137e-07	0.564013	0.172	0.048	0.00673267	T cell/NK	TNvsctrl	GRB2
T cell/NK_TNvsctrl.OAZ1	1.76372e-07	0.377343	0.662	0.424	0.00674166	T cell/NK	TNvsctrl	OAZ1
T cell/NK_TNvsctrl.JAK1	1.7971e-07	0.385806	0.487	0.277	0.00686922	T cell/NK	TNvsctrl	JAK1
T cell/NK_TNvsctrl.MUC2	1.90836e-07	0.859155	0.197	0.067	0.00729452	T cell/NK	TNvsctrl	MUC2
T cell/NK_TNvsctrl.FGR	2.00655e-07	0.693436	0.155	0.038	0.00766985	T cell/NK	TNvsctrl	FGR
T cell/NK_TNvsctrl.NCR1	2.02542e-07	0.697871	0.12	0.019	0.00774198	T cell/NK	TNvsctrl	NCR1
T cell/NK_TNvsctrl.GSTP1	2.08537e-07	0.551309	0.735	0.538	0.00797113	T cell/NK	TNvsctrl	GSTP1
T cell/NK_TNvsctrl.PLEK	2.23331e-07	0.48589	0.132	0.025	0.0085366	T cell/NK	TNvsctrl	PLEK
T cell/NK_TNvsctrl.LBH	2.28532e-07	0.367607	0.293	0.127	0.00873541	T cell/NK	TNvsctrl	LBH
T cell/NK_TNvsctrl.PNRC2	2.48112e-07	0.433426	0.148	0.035	0.00948384	T cell/NK	TNvsctrl	PNRC2
T cell/NK_TNvsctrl.CMC1	2.60906e-07	0.967584	0.139	0.032	0.00997287	T cell/NK	TNvsctrl	CMC1
T cell/NK_TNvsctrl.SSNA1	2.77089e-07	0.62516	0.22	0.083	0.0105915	T cell/NK	TNvsctrl	SSNA1
T cell/NK_TNvsctrl.KRT81	2.77241e-07	0.628997	0.165	0.045	0.0105973	T cell/NK	TNvsctrl	KRT81
T cell/NK_TNvsctrl.MT-ND4	2.89028e-07	-0.430514	0.934	0.895	0.0110478	T cell/NK	TNvsctrl	MT-ND4
T cell/NK_TNvsctrl.APOBEC3G	2.92717e-07	0.574916	0.189	0.061	0.0111888	T cell/NK	TNvsctrl	APOBEC3G
T cell/NK_TNvsctrl.CCL3	2.9798e-07	1.04587	0.13	0.025	0.01139	T cell/NK	TNvsctrl	CCL3
T cell/NK_TNvsctrl.RHOG	3.15595e-07	0.474936	0.252	0.102	0.0120633	T cell/NK	TNvsctrl	RHOG
T cell/NK_TNvsctrl.MYL6	3.16817e-07	0.314795	0.838	0.624	0.01211	T cell/NK	TNvsctrl	MYL6
T cell/NK_TNvsctrl.XIST	3.46861e-07	-1.22759	0.068	0.166	0.0132584	T cell/NK	TNvsctrl	XIST
T cell/NK_TNvsctrl.FYB1	3.63217e-07	0.346998	0.408	0.217	0.0138836	T cell/NK	TNvsctrl	FYB1
T cell/NK_TNvsctrl.CST7	3.70273e-07	0.616458	0.489	0.29	0.0141533	T cell/NK	TNvsctrl	CST7
T cell/NK_TNvsctrl.RCSD1	3.88482e-07	0.34873	0.294	0.131	0.0148493	T cell/NK	TNvsctrl	RCSD1
T cell/NK_TNvsctrl.CD63	3.98687e-07	0.350728	0.438	0.239	0.0152394	T cell/NK	TNvsctrl	CD63
T cell/NK_TNvsctrl.MRPL54	4.22311e-07	0.375387	0.2	0.067	0.0161424	T cell/NK	TNvsctrl	MRPL54
T cell/NK_TNvsctrl.MPG	4.3466e-07	0.30327	0.217	0.08	0.0166145	T cell/NK	TNvsctrl	MPG
T cell/NK_TNvsctrl.IDH2	4.62256e-07	0.439303	0.242	0.096	0.0176693	T cell/NK	TNvsctrl	IDH2
T cell/NK_TNvsctrl.RPSA	4.69695e-07	0.395704	0.699	0.484	0.0179536	T cell/NK	TNvsctrl	RPSA
T cell/NK_TNvsctrl.TMEM59	5.05896e-07	0.510889	0.277	0.121	0.0193374	T cell/NK	TNvsctrl	TMEM59
T cell/NK_TNvsctrl.KLRB1	5.10268e-07	0.471139	0.469	0.28	0.0195045	T cell/NK	TNvsctrl	KLRB1
T cell/NK_TNvsctrl.CHCHD2	5.22521e-07	0.322429	0.549	0.315	0.0199728	T cell/NK	TNvsctrl	CHCHD2
T cell/NK_TNvsctrl.APRT	5.32024e-07	0.349584	0.442	0.242	0.0203361	T cell/NK	TNvsctrl	APRT
T cell/NK_TNvsctrl.MEA1	5.65012e-07	0.50071	0.21	0.076	0.021597	T cell/NK	TNvsctrl	MEA1
T cell/NK_TNvsctrl.ARHGAP9	5.73172e-07	0.562258	0.359	0.185	0.0219089	T cell/NK	TNvsctrl	ARHGAP9
T cell/NK_TNvsctrl.SUMO2	5.75062e-07	0.460305	0.458	0.258	0.0219812	T cell/NK	TNvsctrl	SUMO2
T cell/NK_TNvsctrl.RSRP1	5.91327e-07	0.319972	0.221	0.083	0.0226029	T cell/NK	TNvsctrl	RSRP1
T cell/NK_TNvsctrl.DENND2D	6.34269e-07	0.473482	0.338	0.169	0.0242443	T cell/NK	TNvsctrl	DENND2D
T cell/NK_TNvsctrl.CYTOR	6.7492e-07	0.458489	0.131	0.029	0.0257981	T cell/NK	TNvsctrl	CYTOR
T cell/NK_TNvsctrl.DYNLT1	7.2621e-07	0.446878	0.192	0.064	0.0277586	T cell/NK	TNvsctrl	DYNLT1
T cell/NK_TNvsctrl.ZFP36L2	8.22871e-07	0.474779	0.639	0.427	0.0314534	T cell/NK	TNvsctrl	ZFP36L2
T cell/NK_TNvsctrl.MRPS6	9.65358e-07	0.463514	0.166	0.051	0.0368998	T cell/NK	TNvsctrl	MRPS6
T cell/NK_TNvsctrl.SEPTIN6	1.01416e-06	0.40818	0.344	0.172	0.0387654	T cell/NK	TNvsctrl	SEPTIN6
T cell/NK_TNvsctrl.ISG15	1.1373e-06	0.366275	0.252	0.108	0.0434723	T cell/NK	TNvsctrl	ISG15
T cell/NK_TNvsctrl.MRPL20	1.15074e-06	0.316771	0.217	0.083	0.0439861	T cell/NK	TNvsctrl	MRPL20
T cell/NK_TNvsctrl.BUB3	1.24314e-06	0.473075	0.221	0.086	0.0475178	T cell/NK	TNvsctrl	BUB3
T cell/NK_TNvsctrl.HSP90AA1	1.25857e-06	0.314979	0.434	0.239	0.0481077	T cell/NK	TNvsctrl	HSP90AA1
T cell/NK_TNvsctrl.CLIC3	1.37497e-06	0.526072	0.308	0.153	0.052557	T cell/NK	TNvsctrl	CLIC3
T cell/NK_TNvsctrl.ARL6IP4	1.40209e-06	0.354346	0.308	0.143	0.0535936	T cell/NK	TNvsctrl	ARL6IP4
T cell/NK_TNvsctrl.GZMA	1.48342e-06	0.714077	0.579	0.427	0.0567021	T cell/NK	TNvsctrl	GZMA
T cell/NK_TNvsctrl.CKLF	1.50465e-06	0.376715	0.506	0.309	0.0575137	T cell/NK	TNvsctrl	CKLF
T cell/NK_TNvsctrl.TGFB1	1.51208e-06	0.378435	0.2	0.073	0.0577978	T cell/NK	TNvsctrl	TGFB1
T cell/NK_TNvsctrl.ITM2B	1.68807e-06	0.337791	0.6	0.379	0.0645248	T cell/NK	TNvsctrl	ITM2B
T cell/NK_TNvsctrl.ALOX5AP	1.77002e-06	0.478458	0.445	0.28	0.0676571	T cell/NK	TNvsctrl	ALOX5AP
T cell/NK_TNvsctrl.CD48	1.7978e-06	0.533563	0.206	0.08	0.0687193	T cell/NK	TNvsctrl	CD48
T cell/NK_TNvsctrl.UQCRH	1.93931e-06	0.313324	0.42	0.226	0.0741281	T cell/NK	TNvsctrl	UQCRH
T cell/NK_TNvsctrl.CTSC	1.98198e-06	0.443136	0.282	0.134	0.0757594	T cell/NK	TNvsctrl	CTSC
T cell/NK_TNvsctrl.RPL36	2.09972e-06	0.327375	0.799	0.586	0.0802598	T cell/NK	TNvsctrl	RPL36
T cell/NK_TNvsctrl.TRABD	2.18702e-06	0.465633	0.162	0.051	0.0835967	T cell/NK	TNvsctrl	TRABD
T cell/NK_TNvsctrl.IFI35	2.39192e-06	0.514545	0.118	0.025	0.0914289	T cell/NK	TNvsctrl	IFI35
T cell/NK_TNvsctrl.CD38	2.47068e-06	0.508761	0.238	0.102	0.0944393	T cell/NK	TNvsctrl	CD38
T cell/NK_TNvsctrl.BAX	2.66714e-06	0.386439	0.2	0.076	0.101949	T cell/NK	TNvsctrl	BAX
T cell/NK_TNvsctrl.PCBP1	2.81856e-06	0.342938	0.559	0.344	0.107737	T cell/NK	TNvsctrl	PCBP1
T cell/NK_TNvsctrl.SPINK4	2.86498e-06	0.754001	0.377	0.217	0.109511	T cell/NK	TNvsctrl	SPINK4
T cell/NK_TNvsctrl.CEBPD	2.94774e-06	0.578654	0.106	0.019	0.112674	T cell/NK	TNvsctrl	CEBPD
T cell/NK_TNvsctrl.SH2D1B	3.09958e-06	0.496047	0.148	0.045	0.118479	T cell/NK	TNvsctrl	SH2D1B
T cell/NK_TNvsctrl.PPIB	3.26469e-06	0.344658	0.47	0.274	0.124789	T cell/NK	TNvsctrl	PPIB
T cell/NK_TNvsctrl.SYNRG	3.27844e-06	0.280329	0.232	0.099	0.125315	T cell/NK	TNvsctrl	SYNRG
T cell/NK_TNvsctrl.GPSM3	3.37815e-06	0.275929	0.311	0.153	0.129126	T cell/NK	TNvsctrl	GPSM3
T cell/NK_TNvsctrl.POLR2L	3.38032e-06	0.31802	0.303	0.146	0.129209	T cell/NK	TNvsctrl	POLR2L
T cell/NK_TNvsctrl.CTSD	3.41419e-06	0.379222	0.304	0.15	0.130504	T cell/NK	TNvsctrl	CTSD
T cell/NK_TNvsctrl.FTH1	3.42148e-06	-0.348998	0.942	0.866	0.130783	T cell/NK	TNvsctrl	FTH1
T cell/NK_TNvsctrl.PHPT1	4.01587e-06	0.569585	0.152	0.048	0.153503	T cell/NK	TNvsctrl	PHPT1
T cell/NK_TNvsctrl.GTF2A2	4.1402e-06	0.35418	0.175	0.061	0.158255	T cell/NK	TNvsctrl	GTF2A2
T cell/NK_TNvsctrl.XAF1	4.84465e-06	0.517861	0.125	0.032	0.185182	T cell/NK	TNvsctrl	XAF1
T cell/NK_TNvsctrl.TXNIP	4.88995e-06	0.284422	0.535	0.325	0.186913	T cell/NK	TNvsctrl	TXNIP
T cell/NK_TNvsctrl.MRPL34	5.30488e-06	0.487099	0.165	0.057	0.202774	T cell/NK	TNvsctrl	MRPL34
T cell/NK_TNvsctrl.PPP1R11	5.4264e-06	0.443805	0.135	0.038	0.207419	T cell/NK	TNvsctrl	PPP1R11
T cell/NK_TNvsctrl.PPP1R18	5.43217e-06	0.272115	0.338	0.172	0.207639	T cell/NK	TNvsctrl	PPP1R18
T cell/NK_TNvsctrl.RAB37	5.50351e-06	0.381421	0.108	0.022	0.210366	T cell/NK	TNvsctrl	RAB37
T cell/NK_TNvsctrl.UBA52	5.61699e-06	0.278993	0.724	0.525	0.214704	T cell/NK	TNvsctrl	UBA52
T cell/NK_TNvsctrl.RPS25	6.10129e-06	0.28978	0.78	0.631	0.233216	T cell/NK	TNvsctrl	RPS25
T cell/NK_TNvsctrl.LMAN2	6.28702e-06	0.35237	0.186	0.07	0.240315	T cell/NK	TNvsctrl	LMAN2
T cell/NK_TNvsctrl.CDC42SE1	6.64123e-06	0.404094	0.166	0.057	0.253854	T cell/NK	TNvsctrl	CDC42SE1
T cell/NK_TNvsctrl.ID2	7.01974e-06	0.327976	0.279	0.14	0.268322	T cell/NK	TNvsctrl	ID2
T cell/NK_TNvsctrl.WDR83OS	7.14193e-06	0.298363	0.43	0.245	0.272993	T cell/NK	TNvsctrl	WDR83OS
T cell/NK_TNvsctrl.ARHGAP4	7.55956e-06	0.424162	0.132	0.038	0.288957	T cell/NK	TNvsctrl	ARHGAP4
T cell/NK_TNvsctrl.POLR2K	7.89935e-06	0.365079	0.138	0.041	0.301945	T cell/NK	TNvsctrl	POLR2K
T cell/NK_TNvsctrl.C4orf3	8.02065e-06	0.251382	0.308	0.156	0.306581	T cell/NK	TNvsctrl	C4orf3
T cell/NK_TNvsctrl.UBE2E3	8.16533e-06	0.557132	0.121	0.032	0.312112	T cell/NK	TNvsctrl	UBE2E3
T cell/NK_TNvsctrl.IFITM3	8.22862e-06	0.491787	0.304	0.166	0.314531	T cell/NK	TNvsctrl	IFITM3
T cell/NK_TNvsctrl.ATP5IF1	8.33278e-06	0.252795	0.296	0.146	0.318512	T cell/NK	TNvsctrl	ATP5IF1
T cell/NK_TNvsctrl.WAS	8.44225e-06	0.423085	0.248	0.115	0.322697	T cell/NK	TNvsctrl	WAS
T cell/NK_TNvsctrl.GABARAPL2	8.6489e-06	0.387312	0.217	0.092	0.330596	T cell/NK	TNvsctrl	GABARAPL2
T cell/NK_TNvsctrl.IFITM2	9.93653e-06	0.278359	0.773	0.596	0.379814	T cell/NK	TNvsctrl	IFITM2
T cell/NK_TNvsctrl.ILK	1.00118e-05	0.394331	0.215	0.092	0.382691	T cell/NK	TNvsctrl	ILK
T cell/NK_TNvsctrl.PYCARD	1.014e-05	0.30249	0.249	0.115	0.387591	T cell/NK	TNvsctrl	PYCARD
T cell/NK_TNvsctrl.RPS27	1.04456e-05	-0.419948	0.925	0.898	0.399272	T cell/NK	TNvsctrl	RPS27
T cell/NK_TNvsctrl.RAB1B	1.10038e-05	0.398245	0.172	0.064	0.420609	T cell/NK	TNvsctrl	RAB1B
T cell/NK_TNvsctrl.ANTKMT	1.14573e-05	0.425064	0.166	0.061	0.437945	T cell/NK	TNvsctrl	ANTKMT
T cell/NK_TNvsctrl.DNAJC8	1.16764e-05	0.407201	0.189	0.076	0.44632	T cell/NK	TNvsctrl	DNAJC8
T cell/NK_TNvsctrl.RHOC	1.2259e-05	0.380132	0.413	0.248	0.46859	T cell/NK	TNvsctrl	RHOC
T cell/NK_TNvsctrl.NDUFAF8	1.22982e-05	0.34501	0.185	0.073	0.470088	T cell/NK	TNvsctrl	NDUFAF8
T cell/NK_TNvsctrl.SNHG6	1.26984e-05	0.346001	0.162	0.057	0.485383	T cell/NK	TNvsctrl	SNHG6
T cell/NK_TNvsctrl.APMAP	1.27309e-05	0.541612	0.163	0.061	0.486628	T cell/NK	TNvsctrl	APMAP
T cell/NK_TNvsctrl.TRDV1	1.39702e-05	-0.987861	0.137	0.239	0.533997	T cell/NK	TNvsctrl	TRDV1
T cell/NK_TNvsctrl.TMEM219	1.5141e-05	0.367469	0.232	0.105	0.578749	T cell/NK	TNvsctrl	TMEM219
T cell/NK_TNvsctrl.RGS19	1.51652e-05	0.476046	0.144	0.048	0.579675	T cell/NK	TNvsctrl	RGS19
T cell/NK_TNvsctrl.LPIN2	1.53374e-05	0.492842	0.144	0.048	0.586258	T cell/NK	TNvsctrl	LPIN2
T cell/NK_TNvsctrl.EMC4	1.59997e-05	0.387985	0.149	0.051	0.611574	T cell/NK	TNvsctrl	EMC4
T cell/NK_TNvsctrl.ADSL	1.61967e-05	0.254518	0.139	0.045	0.619104	T cell/NK	TNvsctrl	ADSL
T cell/NK_TNvsctrl.MFF	1.62163e-05	0.369968	0.154	0.054	0.619854	T cell/NK	TNvsctrl	MFF
T cell/NK_TNvsctrl.ACAP1	1.70085e-05	0.325702	0.33	0.172	0.650132	T cell/NK	TNvsctrl	ACAP1
T cell/NK_TNvsctrl.PRF1	1.70794e-05	0.509817	0.277	0.143	0.652844	T cell/NK	TNvsctrl	PRF1
T cell/NK_TNvsctrl.KLRC2	1.79069e-05	-0.643344	0.22	0.334	0.684472	T cell/NK	TNvsctrl	KLRC2
T cell/NK_TNvsctrl.FAM32A	1.90527e-05	0.429481	0.106	0.025	0.728272	T cell/NK	TNvsctrl	FAM32A
T cell/NK_TNvsctrl.MT-ND5	1.929e-05	-0.390722	0.889	0.812	0.737343	T cell/NK	TNvsctrl	MT-ND5
T cell/NK_TNvsctrl.TNFAIP3	2.02704e-05	0.435366	0.142	0.048	0.774815	T cell/NK	TNvsctrl	TNFAIP3
T cell/NK_TNvsctrl.CTSW	2.16154e-05	0.612181	0.155	0.057	0.826226	T cell/NK	TNvsctrl	CTSW
T cell/NK_TNvsctrl.TPT1	2.16449e-05	0.30306	0.8	0.71	0.827355	T cell/NK	TNvsctrl	TPT1
T cell/NK_TNvsctrl.TRAPPC5	2.27969e-05	0.279864	0.234	0.108	0.871388	T cell/NK	TNvsctrl	TRAPPC5
T cell/NK_TNvsctrl.MDH2	2.28272e-05	0.294587	0.256	0.124	0.872546	T cell/NK	TNvsctrl	MDH2
T cell/NK_TNvsctrl.MYL12A	2.42408e-05	0.333676	0.701	0.494	0.926579	T cell/NK	TNvsctrl	MYL12A
T cell/NK_TNvsctrl.RWDD1	2.71428e-05	0.260751	0.246	0.118	1	T cell/NK	TNvsctrl	RWDD1
T cell/NK_TNvsctrl.ERP29	2.71476e-05	0.301304	0.3	0.156	1	T cell/NK	TNvsctrl	ERP29
T cell/NK_TNvsctrl.MAX	2.87254e-05	0.422054	0.139	0.048	1	T cell/NK	TNvsctrl	MAX
T cell/NK_TNvsctrl.APOBR	2.91528e-05	0.441102	0.139	0.048	1	T cell/NK	TNvsctrl	APOBR
T cell/NK_TNvsctrl.ARID4B	2.92153e-05	0.399172	0.194	0.083	1	T cell/NK	TNvsctrl	ARID4B
T cell/NK_TNvsctrl.BIRC3	2.95441e-05	0.534491	0.114	0.032	1	T cell/NK	TNvsctrl	BIRC3
T cell/NK_TNvsctrl.RPS17	3.016e-05	-0.865053	0.368	0.443	1	T cell/NK	TNvsctrl	RPS17
T cell/NK_TNvsctrl.LGALS3	3.06863e-05	-0.821702	0.172	0.268	1	T cell/NK	TNvsctrl	LGALS3
T cell/NK_TNvsctrl.SKAP1	3.08271e-05	0.343602	0.368	0.21	1	T cell/NK	TNvsctrl	SKAP1
T cell/NK_TNvsctrl.PTPN2	3.13905e-05	0.327027	0.135	0.045	1	T cell/NK	TNvsctrl	PTPN2
T cell/NK_TNvsctrl.TAGAP	3.3594e-05	0.528258	0.196	0.086	1	T cell/NK	TNvsctrl	TAGAP
T cell/NK_TNvsctrl.PSMB10	3.39163e-05	0.255995	0.497	0.306	1	T cell/NK	TNvsctrl	PSMB10
