## Supplementary Table 3 for "Assessing Cellular and Transcriptional diversity of IIeal Mucosa amongst Treatment Naïve and Treated Crohn’s disease" (part 2 of 2)

### Sheet: Supplimentary_Table_3 (continued)
	p_val	avg_log2FC	pct.1	pct.2	p_val_adj	celltype	comparision	gene
T cell/NK_TNvsctrl.ABHD14B	3.70633e-05	0.414575	0.168	0.067	1	T cell/NK	TNvsctrl	ABHD14B
T cell/NK_TNvsctrl.FKBP2	3.80332e-05	0.311803	0.123	0.038	1	T cell/NK	TNvsctrl	FKBP2
T cell/NK_TNvsctrl.ATP6V0C	4.00275e-05	0.259881	0.349	0.194	1	T cell/NK	TNvsctrl	ATP6V0C
T cell/NK_TNvsctrl.MT-ND2	4.23646e-05	-0.433174	0.899	0.844	1	T cell/NK	TNvsctrl	MT-ND2
T cell/NK_TNvsctrl.CCDC12	4.34748e-05	0.435783	0.179	0.076	1	T cell/NK	TNvsctrl	CCDC12
T cell/NK_TNvsctrl.KRCC1	4.46261e-05	0.415558	0.142	0.051	1	T cell/NK	TNvsctrl	KRCC1
T cell/NK_TNvsctrl.FPGS	4.54933e-05	0.50766	0.1	0.025	1	T cell/NK	TNvsctrl	FPGS
T cell/NK_TNvsctrl.SHFL	4.62904e-05	0.291688	0.149	0.054	1	T cell/NK	TNvsctrl	SHFL
T cell/NK_TNvsctrl.PRMT1	4.97007e-05	0.37602	0.127	0.041	1	T cell/NK	TNvsctrl	PRMT1
T cell/NK_TNvsctrl.ORMDL2	4.9858e-05	0.415138	0.125	0.041	1	T cell/NK	TNvsctrl	ORMDL2
T cell/NK_TNvsctrl.COPZ1	5.25786e-05	0.299746	0.127	0.041	1	T cell/NK	TNvsctrl	COPZ1
T cell/NK_TNvsctrl.MGMT	5.55083e-05	0.372942	0.121	0.038	1	T cell/NK	TNvsctrl	MGMT
T cell/NK_TNvsctrl.POP5	5.56942e-05	0.310732	0.141	0.051	1	T cell/NK	TNvsctrl	POP5
T cell/NK_TNvsctrl.HPRT1	5.64167e-05	0.297506	0.121	0.038	1	T cell/NK	TNvsctrl	HPRT1
T cell/NK_TNvsctrl.NCR2	5.79535e-05	0.323289	0.111	0.032	1	T cell/NK	TNvsctrl	NCR2
T cell/NK_TNvsctrl.TXNL1	5.95725e-05	0.330892	0.173	0.073	1	T cell/NK	TNvsctrl	TXNL1
T cell/NK_TNvsctrl.UXT	6.20039e-05	0.252143	0.262	0.134	1	T cell/NK	TNvsctrl	UXT
T cell/NK_TNvsctrl.TAF7	6.33243e-05	0.336744	0.125	0.041	1	T cell/NK	TNvsctrl	TAF7
T cell/NK_TNvsctrl.MIR4435-2HG	6.36777e-05	0.275437	0.104	0.029	1	T cell/NK	TNvsctrl	MIR4435-2HG
T cell/NK_TNvsctrl.ATP6V1F	6.56907e-05	0.253932	0.268	0.14	1	T cell/NK	TNvsctrl	ATP6V1F
T cell/NK_TNvsctrl.ZC3H15	6.69023e-05	0.262407	0.218	0.105	1	T cell/NK	TNvsctrl	ZC3H15
T cell/NK_TNvsctrl.MLF2	6.70251e-05	0.298223	0.173	0.073	1	T cell/NK	TNvsctrl	MLF2
T cell/NK_TNvsctrl.MTG1	6.80042e-05	0.393454	0.13	0.045	1	T cell/NK	TNvsctrl	MTG1
T cell/NK_TNvsctrl.PLCG2	6.80063e-05	0.482466	0.132	0.048	1	T cell/NK	TNvsctrl	PLCG2
T cell/NK_TNvsctrl.ZG16	6.91574e-05	0.653572	0.113	0.035	1	T cell/NK	TNvsctrl	ZG16
T cell/NK_TNvsctrl.ATP5MPL	7.20396e-05	0.341835	0.23	0.115	1	T cell/NK	TNvsctrl	ATP5MPL
T cell/NK_TNvsctrl.ELF2	7.21642e-05	0.332442	0.108	0.032	1	T cell/NK	TNvsctrl	ELF2
T cell/NK_TNvsctrl.MORF4L1	7.97582e-05	0.298547	0.238	0.121	1	T cell/NK	TNvsctrl	MORF4L1
T cell/NK_TNvsctrl.IFI27	8.34709e-05	0.4761	0.117	0.038	1	T cell/NK	TNvsctrl	IFI27
T cell/NK_TNvsctrl.ZRANB2	8.57427e-05	0.481452	0.196	0.092	1	T cell/NK	TNvsctrl	ZRANB2
T cell/NK_TNvsctrl.ABLIM1	8.5837e-05	0.340576	0.186	0.083	1	T cell/NK	TNvsctrl	ABLIM1
T cell/NK_TNvsctrl.CYCS	8.62784e-05	0.402847	0.165	0.07	1	T cell/NK	TNvsctrl	CYCS
T cell/NK_TNvsctrl.CCT7	8.8309e-05	0.388469	0.131	0.048	1	T cell/NK	TNvsctrl	CCT7
T cell/NK_TNvsctrl.AREG	9.18896e-05	0.282094	0.101	0.029	1	T cell/NK	TNvsctrl	AREG
T cell/NK_TNvsctrl.YTHDC1	9.32557e-05	0.253052	0.162	0.067	1	T cell/NK	TNvsctrl	YTHDC1
T cell/NK_TNvsctrl.C12orf57	0.000101078	0.27119	0.445	0.28	1	T cell/NK	TNvsctrl	C12orf57
T cell/NK_TNvsctrl.RPS9	0.000101859	0.302345	0.734	0.602	1	T cell/NK	TNvsctrl	RPS9
T cell/NK_TNvsctrl.MPHOSPH8	0.000102078	0.286949	0.235	0.121	1	T cell/NK	TNvsctrl	MPHOSPH8
T cell/NK_TNvsctrl.VAMP2	0.000102957	0.27146	0.292	0.156	1	T cell/NK	TNvsctrl	VAMP2
T cell/NK_TNvsctrl.FAM174C	0.000105933	0.395013	0.177	0.08	1	T cell/NK	TNvsctrl	FAM174C
T cell/NK_TNvsctrl.SMARCB1	0.000112809	0.330181	0.155	0.064	1	T cell/NK	TNvsctrl	SMARCB1
T cell/NK_TNvsctrl.RPL10A	0.000115859	0.265454	0.692	0.522	1	T cell/NK	TNvsctrl	RPL10A
T cell/NK_TNvsctrl.EIF4A2	0.000123718	0.314189	0.201	0.099	1	T cell/NK	TNvsctrl	EIF4A2
T cell/NK_TNvsctrl.CEP57	0.000129081	0.368357	0.128	0.048	1	T cell/NK	TNvsctrl	CEP57
T cell/NK_TNvsctrl.GIMAP5	0.000132542	0.259749	0.308	0.178	1	T cell/NK	TNvsctrl	GIMAP5
T cell/NK_TNvsctrl.SYF2	0.000147126	0.314633	0.12	0.041	1	T cell/NK	TNvsctrl	SYF2
T cell/NK_TNvsctrl.NDUFA7	0.000147217	0.279023	0.18	0.083	1	T cell/NK	TNvsctrl	NDUFA7
T cell/NK_TNvsctrl.HPS1	0.000148758	0.296669	0.134	0.051	1	T cell/NK	TNvsctrl	HPS1
T cell/NK_TNvsctrl.TCF25	0.000152118	0.348431	0.204	0.099	1	T cell/NK	TNvsctrl	TCF25
T cell/NK_TNvsctrl.KIR2DL4	0.000152529	0.347547	0.352	0.217	1	T cell/NK	TNvsctrl	KIR2DL4
T cell/NK_TNvsctrl.EIF3H	0.000156099	0.314546	0.282	0.153	1	T cell/NK	TNvsctrl	EIF3H
T cell/NK_TNvsctrl.DENR	0.000157232	0.292216	0.124	0.045	1	T cell/NK	TNvsctrl	DENR
T cell/NK_TNvsctrl.FIS1	0.000161787	0.306656	0.221	0.111	1	T cell/NK	TNvsctrl	FIS1
T cell/NK_TNvsctrl.REL	0.000165115	0.325026	0.138	0.054	1	T cell/NK	TNvsctrl	REL
T cell/NK_TNvsctrl.SNRPN	0.00016856	0.309757	0.18	0.083	1	T cell/NK	TNvsctrl	SNRPN
T cell/NK_TNvsctrl.IRF2	0.000179621	0.290329	0.187	0.089	1	T cell/NK	TNvsctrl	IRF2
T cell/NK_TNvsctrl.PTGDR	0.000179631	0.278637	0.161	0.07	1	T cell/NK	TNvsctrl	PTGDR
T cell/NK_TNvsctrl.TYMP	0.000183219	0.412742	0.107	0.035	1	T cell/NK	TNvsctrl	TYMP
T cell/NK_TNvsctrl.SAT1	0.000195479	0.252286	0.221	0.111	1	T cell/NK	TNvsctrl	SAT1
T cell/NK_TNvsctrl.RPP21	0.000199982	0.318361	0.123	0.045	1	T cell/NK	TNvsctrl	RPP21
T cell/NK_TNvsctrl.RNPS1	0.000201071	0.26507	0.199	0.096	1	T cell/NK	TNvsctrl	RNPS1
T cell/NK_TNvsctrl.LRP10	0.000207365	0.39505	0.149	0.064	1	T cell/NK	TNvsctrl	LRP10
T cell/NK_TNvsctrl.PPP1R16B	0.000216076	0.343655	0.161	0.07	1	T cell/NK	TNvsctrl	PPP1R16B
T cell/NK_TNvsctrl.RNASEH2C	0.000218737	0.262337	0.161	0.07	1	T cell/NK	TNvsctrl	RNASEH2C
T cell/NK_TNvsctrl.RNF181	0.000222511	0.270263	0.18	0.083	1	T cell/NK	TNvsctrl	RNF181
T cell/NK_TNvsctrl.MRPS24	0.000230296	0.31578	0.172	0.08	1	T cell/NK	TNvsctrl	MRPS24
T cell/NK_TNvsctrl.SDHAF2	0.000233627	0.282413	0.141	0.057	1	T cell/NK	TNvsctrl	SDHAF2
T cell/NK_TNvsctrl.MT-CO1	0.000237523	0.251272	0.997	0.978	1	T cell/NK	TNvsctrl	MT-CO1
T cell/NK_TNvsctrl.REX1BD	0.000246484	0.267795	0.285	0.159	1	T cell/NK	TNvsctrl	REX1BD
T cell/NK_TNvsctrl.PPAN	0.000250508	0.297961	0.152	0.067	1	T cell/NK	TNvsctrl	PPAN
T cell/NK_TNvsctrl.NPEPPS	0.000250921	-0.74904	0.063	0.127	1	T cell/NK	TNvsctrl	NPEPPS
T cell/NK_TNvsctrl.SFT2D1	0.000256542	0.472987	0.108	0.038	1	T cell/NK	TNvsctrl	SFT2D1
T cell/NK_TNvsctrl.FAM118A	0.000264161	0.267579	0.1	0.032	1	T cell/NK	TNvsctrl	FAM118A
T cell/NK_TNvsctrl.EIF4A1	0.000268857	0.27785	0.311	0.178	1	T cell/NK	TNvsctrl	EIF4A1
T cell/NK_TNvsctrl.LYSMD2	0.000270108	0.371085	0.104	0.035	1	T cell/NK	TNvsctrl	LYSMD2
T cell/NK_TNvsctrl.LINC01138	0.00028076	0.34267	0.11	0.038	1	T cell/NK	TNvsctrl	LINC01138
T cell/NK_TNvsctrl.FAM49B	0.000290929	0.32515	0.237	0.131	1	T cell/NK	TNvsctrl	FAM49B
T cell/NK_TNvsctrl.VDAC1	0.000291102	0.31212	0.193	0.096	1	T cell/NK	TNvsctrl	VDAC1
T cell/NK_TNvsctrl.RPS29	0.000302761	-0.758417	0.492	0.522	1	T cell/NK	TNvsctrl	RPS29
T cell/NK_TNvsctrl.AURKAIP1	0.000309613	0.282518	0.224	0.118	1	T cell/NK	TNvsctrl	AURKAIP1
T cell/NK_TNvsctrl.NME2	0.000309615	0.267164	0.476	0.312	1	T cell/NK	TNvsctrl	NME2
T cell/NK_TNvsctrl.MRPL43	0.00031445	0.28651	0.148	0.064	1	T cell/NK	TNvsctrl	MRPL43
T cell/NK_TNvsctrl.KXD1	0.000322119	0.320688	0.138	0.057	1	T cell/NK	TNvsctrl	KXD1
T cell/NK_TNvsctrl.CIRBP	0.000346524	0.28048	0.362	0.223	1	T cell/NK	TNvsctrl	CIRBP
T cell/NK_TNvsctrl.APOB	0.000356079	-0.723998	0.061	0.124	1	T cell/NK	TNvsctrl	APOB
T cell/NK_TNvsctrl.RAB11FIP1	0.000380577	0.339547	0.118	0.045	1	T cell/NK	TNvsctrl	RAB11FIP1
T cell/NK_TNvsctrl.FDX1	0.000386201	0.294841	0.113	0.041	1	T cell/NK	TNvsctrl	FDX1
T cell/NK_TNvsctrl.RABGAP1L	0.000386675	0.25078	0.103	0.035	1	T cell/NK	TNvsctrl	RABGAP1L
T cell/NK_TNvsctrl.LASP1	0.00038914	0.460997	0.141	0.061	1	T cell/NK	TNvsctrl	LASP1
T cell/NK_TNvsctrl.VDAC2	0.000390783	0.273372	0.192	0.096	1	T cell/NK	TNvsctrl	VDAC2
T cell/NK_TNvsctrl.LAMTOR4	0.000407664	0.31028	0.362	0.229	1	T cell/NK	TNvsctrl	LAMTOR4
T cell/NK_TNvsctrl.CHCHD5	0.000417007	0.373662	0.115	0.045	1	T cell/NK	TNvsctrl	CHCHD5
T cell/NK_TNvsctrl.MOB4	0.000425125	0.260364	0.103	0.035	1	T cell/NK	TNvsctrl	MOB4
T cell/NK_TNvsctrl.BZW1	0.000427252	0.463745	0.2	0.105	1	T cell/NK	TNvsctrl	BZW1
T cell/NK_TNvsctrl.RIN3	0.000430759	0.314679	0.185	0.092	1	T cell/NK	TNvsctrl	RIN3
T cell/NK_TNvsctrl.YPEL5	0.000457975	0.315757	0.127	0.051	1	T cell/NK	TNvsctrl	YPEL5
T cell/NK_TNvsctrl.VAPA	0.000476163	0.303117	0.207	0.108	1	T cell/NK	TNvsctrl	VAPA
T cell/NK_TNvsctrl.PUF60	0.0005328	0.297082	0.177	0.089	1	T cell/NK	TNvsctrl	PUF60
T cell/NK_TNvsctrl.PIK3R1	0.000533952	0.283089	0.218	0.118	1	T cell/NK	TNvsctrl	PIK3R1
T cell/NK_TNvsctrl.MCRIP1	0.000580314	0.266371	0.106	0.038	1	T cell/NK	TNvsctrl	MCRIP1
T cell/NK_TNvsctrl.IRF1	0.000583613	0.319538	0.321	0.207	1	T cell/NK	TNvsctrl	IRF1
T cell/NK_TNvsctrl.CEBPZOS	0.000585011	0.292459	0.1	0.035	1	T cell/NK	TNvsctrl	CEBPZOS
T cell/NK_TNvsctrl.ETFA	0.00058789	0.259203	0.134	0.057	1	T cell/NK	TNvsctrl	ETFA
T cell/NK_TNvsctrl.ALKBH7	0.000588094	0.259231	0.194	0.102	1	T cell/NK	TNvsctrl	ALKBH7
T cell/NK_TNvsctrl.SS18L2	0.000608682	0.355054	0.118	0.048	1	T cell/NK	TNvsctrl	SS18L2
T cell/NK_TNvsctrl.ACP5	0.000682123	0.286607	0.223	0.121	1	T cell/NK	TNvsctrl	ACP5
T cell/NK_TNvsctrl.DCP2	0.000686227	0.391765	0.103	0.038	1	T cell/NK	TNvsctrl	DCP2
T cell/NK_TNvsctrl.TWF2	0.000736025	0.333295	0.149	0.07	1	T cell/NK	TNvsctrl	TWF2
T cell/NK_TNvsctrl.RAB2A	0.000751404	0.297831	0.161	0.076	1	T cell/NK	TNvsctrl	RAB2A
T cell/NK_TNvsctrl.PLAAT3	0.000755378	0.289529	0.159	0.076	1	T cell/NK	TNvsctrl	PLAAT3
T cell/NK_TNvsctrl.EIF1B	0.000813804	0.272331	0.141	0.064	1	T cell/NK	TNvsctrl	EIF1B
T cell/NK_TNvsctrl.FTL	0.000814838	-0.350325	0.841	0.787	1	T cell/NK	TNvsctrl	FTL
T cell/NK_TNvsctrl.LITAF	0.000825843	0.304614	0.145	0.067	1	T cell/NK	TNvsctrl	LITAF
T cell/NK_TNvsctrl.CDC40	0.000838221	0.382433	0.115	0.048	1	T cell/NK	TNvsctrl	CDC40
T cell/NK_TNvsctrl.PCID2	0.000880892	0.250129	0.121	0.051	1	T cell/NK	TNvsctrl	PCID2
T cell/NK_TNvsctrl.SELENOP	0.000885418	-0.675052	0.106	0.175	1	T cell/NK	TNvsctrl	SELENOP
T cell/NK_TNvsctrl.CHURC1	0.000893292	0.260283	0.242	0.14	1	T cell/NK	TNvsctrl	CHURC1
T cell/NK_TNvsctrl.SRSF5	0.000907934	0.261699	0.234	0.131	1	T cell/NK	TNvsctrl	SRSF5
T cell/NK_TNvsctrl.TUT4	0.000914123	0.342002	0.101	0.038	1	T cell/NK	TNvsctrl	TUT4
T cell/NK_TNvsctrl.SELPLG	0.000920553	0.377057	0.155	0.076	1	T cell/NK	TNvsctrl	SELPLG
T cell/NK_TNvsctrl.MMP24OS	0.000952912	0.340958	0.111	0.045	1	T cell/NK	TNvsctrl	MMP24OS
T cell/NK_TNvsctrl.METTL5	0.000978692	0.278637	0.142	0.067	1	T cell/NK	TNvsctrl	METTL5
T cell/NK_TNvsctrl.RESF1	0.000981813	0.298053	0.223	0.124	1	T cell/NK	TNvsctrl	RESF1
T cell/NK_TNvsctrl.TMED9	0.000990949	0.30519	0.148	0.07	1	T cell/NK	TNvsctrl	TMED9
T cell/NK_TNvsctrl.CHMP4A	0.00105864	0.264802	0.185	0.099	1	T cell/NK	TNvsctrl	CHMP4A
T cell/NK_TNvsctrl.CAPN12	0.00107592	0.345513	0.118	0.051	1	T cell/NK	TNvsctrl	CAPN12
T cell/NK_TNvsctrl.MIER1	0.00109088	0.291299	0.134	0.061	1	T cell/NK	TNvsctrl	MIER1
T cell/NK_TNvsctrl.PPP2R1A	0.00110225	0.269646	0.134	0.061	1	T cell/NK	TNvsctrl	PPP2R1A
T cell/NK_TNvsctrl.SEPHS2	0.00116706	0.254121	0.156	0.076	1	T cell/NK	TNvsctrl	SEPHS2
T cell/NK_TNvsctrl.BLOC1S4	0.00117589	0.314255	0.108	0.045	1	T cell/NK	TNvsctrl	BLOC1S4
T cell/NK_TNvsctrl.LSP1	0.00123007	0.253825	0.648	0.484	1	T cell/NK	TNvsctrl	LSP1
T cell/NK_TNvsctrl.TBCB	0.00123354	0.259538	0.22	0.124	1	T cell/NK	TNvsctrl	TBCB
T cell/NK_TNvsctrl.CCDC124	0.00126057	0.276393	0.132	0.061	1	T cell/NK	TNvsctrl	CCDC124
T cell/NK_TNvsctrl.LPIN1	0.00128823	0.29113	0.128	0.057	1	T cell/NK	TNvsctrl	LPIN1
T cell/NK_TNvsctrl.PTP4A2	0.00137342	0.25839	0.128	0.057	1	T cell/NK	TNvsctrl	PTP4A2
T cell/NK_TNvsctrl.FLOT1	0.00139831	0.257862	0.166	0.086	1	T cell/NK	TNvsctrl	FLOT1
T cell/NK_TNvsctrl.SNRNP70	0.00145633	0.266578	0.127	0.057	1	T cell/NK	TNvsctrl	SNRNP70
T cell/NK_TNvsctrl.SYTL3	0.0014744	0.331346	0.255	0.153	1	T cell/NK	TNvsctrl	SYTL3
T cell/NK_TNvsctrl.MRPS5	0.00147728	0.313887	0.107	0.045	1	T cell/NK	TNvsctrl	MRPS5
T cell/NK_TNvsctrl.NUB1	0.00160858	0.307415	0.121	0.054	1	T cell/NK	TNvsctrl	NUB1
T cell/NK_TNvsctrl.SRSF3	0.00164973	0.25134	0.189	0.102	1	T cell/NK	TNvsctrl	SRSF3
T cell/NK_TNvsctrl.ACIN1	0.00166352	0.317736	0.101	0.041	1	T cell/NK	TNvsctrl	ACIN1
T cell/NK_TNvsctrl.IQGAP1	0.00177839	-0.375276	0.261	0.15	1	T cell/NK	TNvsctrl	IQGAP1
T cell/NK_TNvsctrl.RHEB	0.00179554	0.292053	0.124	0.057	1	T cell/NK	TNvsctrl	RHEB
T cell/NK_TNvsctrl.LGALS1	0.00182738	0.338932	0.148	0.076	1	T cell/NK	TNvsctrl	LGALS1
T cell/NK_TNvsctrl.TCIRG1	0.00189667	0.259927	0.156	0.08	1	T cell/NK	TNvsctrl	TCIRG1
T cell/NK_TNvsctrl.PREX1	0.00194077	-0.30047	0.113	0.048	1	T cell/NK	TNvsctrl	PREX1
T cell/NK_TNvsctrl.CD2BP2	0.00223006	0.250993	0.118	0.054	1	T cell/NK	TNvsctrl	CD2BP2
T cell/NK_TNvsctrl.HELZ	0.00235315	0.30603	0.148	0.076	1	T cell/NK	TNvsctrl	HELZ
T cell/NK_TNvsctrl.ITGB1	0.00248882	0.256718	0.149	0.076	1	T cell/NK	TNvsctrl	ITGB1
T cell/NK_TNvsctrl.IL32	0.00269798	0.281948	0.71	0.65	1	T cell/NK	TNvsctrl	IL32
T cell/NK_TNvsctrl.KRT20	0.00273164	-0.511909	0.059	0.111	1	T cell/NK	TNvsctrl	KRT20
T cell/NK_TNvsctrl.TMEM14C	0.00282337	0.316975	0.179	0.102	1	T cell/NK	TNvsctrl	TMEM14C
T cell/NK_TNvsctrl.RPS21	0.00305736	-0.441344	0.82	0.758	1	T cell/NK	TNvsctrl	RPS21
T cell/NK_TNvsctrl.CHI3L2	0.00308277	0.287171	0.101	0.045	1	T cell/NK	TNvsctrl	CHI3L2
T cell/NK_TNvsctrl.CD3G	0.00328664	-0.528638	0.248	0.322	1	T cell/NK	TNvsctrl	CD3G
T cell/NK_TNvsctrl.CYTH4	0.00333563	0.340338	0.107	0.048	1	T cell/NK	TNvsctrl	CYTH4
T cell/NK_TNvsctrl.DDRGK1	0.00366354	0.280308	0.101	0.045	1	T cell/NK	TNvsctrl	DDRGK1
T cell/NK_TNvsctrl.NIPBL	0.00367308	0.337751	0.137	0.07	1	T cell/NK	TNvsctrl	NIPBL
T cell/NK_TNvsctrl.CENPX	0.00375777	0.282644	0.123	0.061	1	T cell/NK	TNvsctrl	CENPX
T cell/NK_TNvsctrl.TMUB1	0.00389701	0.28979	0.1	0.045	1	T cell/NK	TNvsctrl	TMUB1
T cell/NK_TNvsctrl.RPL37	0.00421605	-0.385275	0.844	0.803	1	T cell/NK	TNvsctrl	RPL37
T cell/NK_TNvsctrl.DNAJC19	0.00426816	0.286821	0.134	0.07	1	T cell/NK	TNvsctrl	DNAJC19
T cell/NK_TNvsctrl.EMC10	0.00452013	0.261578	0.103	0.048	1	T cell/NK	TNvsctrl	EMC10
T cell/NK_TNvsctrl.ARID5A	0.00452797	0.269855	0.151	0.083	1	T cell/NK	TNvsctrl	ARID5A
T cell/NK_TNvsctrl.SETX	0.00609948	-0.303466	0.117	0.057	1	T cell/NK	TNvsctrl	SETX
T cell/NK_TNvsctrl.PRAP1	0.00649265	-0.499317	0.089	0.143	1	T cell/NK	TNvsctrl	PRAP1
T cell/NK_TNvsctrl.UBE3A	0.00765341	0.300988	0.104	0.051	1	T cell/NK	TNvsctrl	UBE3A
T cell/NK_TNvsctrl.NDUFA3	0.00772917	-0.761875	0.315	0.354	1	T cell/NK	TNvsctrl	NDUFA3
T cell/NK_TNvsctrl.CD74	0.00773291	0.325263	0.675	0.503	1	T cell/NK	TNvsctrl	CD74
T cell/NK_TNvsctrl.APOA4	0.00778898	-0.58473	0.08	0.131	1	T cell/NK	TNvsctrl	APOA4
T cell/NK_TNvsctrl.USP15	0.00804309	-0.298297	0.128	0.067	1	T cell/NK	TNvsctrl	USP15
T cell/NK_TNvsctrl.SDF4	0.00805532	-0.285898	0.151	0.083	1	T cell/NK	TNvsctrl	SDF4
T cell/NK_TNvsctrl.EML4	0.00954446	0.339278	0.166	0.102	1	T cell/NK	TNvsctrl	EML4
T cell/NK_TNvsctrl.CHD9	0.00971181	-0.252951	0.123	0.064	1	T cell/NK	TNvsctrl	CHD9
T cell/NK_TNvsctrl.S100A4	0.0108352	-0.482887	0.121	0.178	1	T cell/NK	TNvsctrl	S100A4
T cell/NK_TNvsctrl.TRAT1	0.0112322	-0.5767	0.065	0.108	1	T cell/NK	TNvsctrl	TRAT1
T cell/NK_TNvsctrl.FABP2	0.0125633	-0.529956	0.101	0.153	1	T cell/NK	TNvsctrl	FABP2
T cell/NK_TNvsctrl.SHARPIN	0.0127861	0.29698	0.103	0.054	1	T cell/NK	TNvsctrl	SHARPIN
T cell/NK_TNvsctrl.DEFA5	0.0139253	0.572962	0.094	0.15	1	T cell/NK	TNvsctrl	DEFA5
T cell/NK_TNvsctrl.SLFN5	0.0146144	-0.328578	0.234	0.146	1	T cell/NK	TNvsctrl	SLFN5
T cell/NK_TNvsctrl.TRGV4	0.0173703	-0.599788	0.083	0.127	1	T cell/NK	TNvsctrl	TRGV4
T cell/NK_TNvsctrl.FUS	0.0177599	-0.332571	0.268	0.175	1	T cell/NK	TNvsctrl	FUS
T cell/NK_TNvsctrl.PIM1	0.0195634	0.263506	0.117	0.067	1	T cell/NK	TNvsctrl	PIM1
T cell/NK_TNvsctrl.RNF213	0.0205842	-0.365222	0.303	0.207	1	T cell/NK	TNvsctrl	RNF213
T cell/NK_TNvsctrl.GPS1	0.0248383	-0.253023	0.117	0.067	1	T cell/NK	TNvsctrl	GPS1
T cell/NK_TNvsctrl.HMGB2	0.0260418	-0.36793	0.1	0.054	1	T cell/NK	TNvsctrl	HMGB2
T cell/NK_TNvsctrl.DDT	0.0260904	-0.335555	0.238	0.156	1	T cell/NK	TNvsctrl	DDT
T cell/NK_TNvsctrl.NDUFAF3	0.0261359	-0.323776	0.21	0.14	1	T cell/NK	TNvsctrl	NDUFAF3
T cell/NK_TNvsctrl.FNBP1	0.0271378	-0.264446	0.22	0.143	1	T cell/NK	TNvsctrl	FNBP1
T cell/NK_TNvsctrl.CD8B	0.0288947	-0.605977	0.09	0.131	1	T cell/NK	TNvsctrl	CD8B
T cell/NK_TNvsctrl.ACTN4	0.0313529	-0.266633	0.211	0.14	1	T cell/NK	TNvsctrl	ACTN4
T cell/NK_TNvsctrl.ATP5MC3	0.0335894	-0.251509	0.414	0.29	1	T cell/NK	TNvsctrl	ATP5MC3
T cell/NK_TNvsctrl.UBE2V2	0.0340194	-0.314397	0.11	0.064	1	T cell/NK	TNvsctrl	UBE2V2
T cell/NK_TNvsctrl.TUBA1B	0.0378762	0.317701	0.2	0.137	1	T cell/NK	TNvsctrl	TUBA1B
T cell/NK_TNvsctrl.GOLGB1	0.0387792	-0.259471	0.117	0.07	1	T cell/NK	TNvsctrl	GOLGB1
T cell/NK_TNvsctrl.NCOR1	0.0398398	-0.324135	0.266	0.178	1	T cell/NK	TNvsctrl	NCOR1
T cell/NK_TNvsctrl.SPTAN1	0.0419193	-0.293208	0.13	0.08	1	T cell/NK	TNvsctrl	SPTAN1
T cell/NK_TNvsctrl.EIF4G2	0.0422663	-0.402412	0.273	0.188	1	T cell/NK	TNvsctrl	EIF4G2
T cell/NK_TNvsctrl.XRCC5	0.0427976	-0.282743	0.232	0.159	1	T cell/NK	TNvsctrl	XRCC5
T cell/NK_TNvsctrl.PSMD2	0.0447894	-0.415498	0.1	0.057	1	T cell/NK	TNvsctrl	PSMD2
T cell/NK_TNvsctrl.RBP2	0.044985	-0.610798	0.124	0.162	1	T cell/NK	TNvsctrl	RBP2
T cell/NK_TNvsctrl.HMGN4	0.0479198	-0.250076	0.111	0.067	1	T cell/NK	TNvsctrl	HMGN4
T cell/NK_TNvsctrl.CD8A	0.0481278	-0.543525	0.103	0.14	1	T cell/NK	TNvsctrl	CD8A
T cell/NK_TNvsctrl.MDH1	0.0492732	-0.333321	0.175	0.115	1	T cell/NK	TNvsctrl	MDH1
T cell/NK_TNvsctrl.AP2M1	0.0533817	-0.309977	0.196	0.134	1	T cell/NK	TNvsctrl	AP2M1
T cell/NK_TNvsctrl.PPP4R2	0.0543022	-0.365316	0.106	0.064	1	T cell/NK	TNvsctrl	PPP4R2
T cell/NK_TNvsctrl.GLG1	0.0571635	-0.282668	0.135	0.086	1	T cell/NK	TNvsctrl	GLG1
T cell/NK_TNvsctrl.KAT6B	0.0600959	-0.484484	0.113	0.07	1	T cell/NK	TNvsctrl	KAT6B
T cell/NK_TNvsctrl.CYLD	0.0604209	-0.386273	0.134	0.086	1	T cell/NK	TNvsctrl	CYLD
T cell/NK_TNvsctrl.SNRNP200	0.0629925	-0.281224	0.128	0.083	1	T cell/NK	TNvsctrl	SNRNP200
T cell/NK_TNvsctrl.ARHGEF1	0.0642025	-0.409075	0.234	0.166	1	T cell/NK	TNvsctrl	ARHGEF1
T cell/NK_TNvsctrl.HMGB1	0.0727009	-0.250435	0.561	0.42	1	T cell/NK	TNvsctrl	HMGB1
T cell/NK_TNvsctrl.COA4	0.0759498	-0.307927	0.107	0.067	1	T cell/NK	TNvsctrl	COA4
T cell/NK_TNvsctrl.GTF2I	0.0772729	-0.377511	0.159	0.108	1	T cell/NK	TNvsctrl	GTF2I
T cell/NK_TNvsctrl.HNRNPA3	0.0787223	-0.301868	0.297	0.21	1	T cell/NK	TNvsctrl	HNRNPA3
T cell/NK_TNvsctrl.RPL23	0.0822148	-0.518775	0.451	0.43	1	T cell/NK	TNvsctrl	RPL23
T cell/NK_TNvsctrl.MACF1	0.0831417	-0.564898	0.246	0.175	1	T cell/NK	TNvsctrl	MACF1
T cell/NK_TNvsctrl.TRA2B	0.085512	-0.329883	0.106	0.067	1	T cell/NK	TNvsctrl	TRA2B
T cell/NK_TNvsctrl.LCP1	0.0858073	-0.677524	0.455	0.439	1	T cell/NK	TNvsctrl	LCP1
T cell/NK_TNvsctrl.ACADVL	0.0860304	-0.26194	0.128	0.086	1	T cell/NK	TNvsctrl	ACADVL
T cell/NK_TNvsctrl.ATP8B4	0.0862458	-0.513794	0.127	0.083	1	T cell/NK	TNvsctrl	ATP8B4
T cell/NK_TNvsctrl.BPTF	0.0881455	-0.336575	0.145	0.099	1	T cell/NK	TNvsctrl	BPTF
T cell/NK_TNvsctrl.DDX5	0.0988168	-0.364093	0.393	0.299	1	T cell/NK	TNvsctrl	DDX5
T cell/NK_TNvsctrl.HSPD1	0.102098	-0.350699	0.211	0.15	1	T cell/NK	TNvsctrl	HSPD1
T cell/NK_TNvsctrl.ITGA1	0.103633	-0.84216	0.256	0.277	1	T cell/NK	TNvsctrl	ITGA1
T cell/NK_TNvsctrl.PDIA6	0.106068	-0.277406	0.206	0.146	1	T cell/NK	TNvsctrl	PDIA6
T cell/NK_TNvsctrl.G3BP1	0.106518	-0.418373	0.114	0.076	1	T cell/NK	TNvsctrl	G3BP1
T cell/NK_TNvsctrl.ZFP36L1	0.107996	-0.569437	0.406	0.401	1	T cell/NK	TNvsctrl	ZFP36L1
T cell/NK_TNvsctrl.ETS1	0.10922	-0.292735	0.152	0.108	1	T cell/NK	TNvsctrl	ETS1
T cell/NK_TNvsctrl.HNRNPU	0.109721	-0.368336	0.328	0.242	1	T cell/NK	TNvsctrl	HNRNPU
T cell/NK_TNvsctrl.ASB2	0.112299	-0.482851	0.092	0.118	1	T cell/NK	TNvsctrl	ASB2
T cell/NK_TNvsctrl.KIF5B	0.117469	-0.315765	0.104	0.07	1	T cell/NK	TNvsctrl	KIF5B
T cell/NK_TNvsctrl.ANXA5	0.117656	-0.368375	0.101	0.067	1	T cell/NK	TNvsctrl	ANXA5
T cell/NK_TNvsctrl.EIF4G1	0.124259	-0.310697	0.117	0.08	1	T cell/NK	TNvsctrl	EIF4G1
T cell/NK_TNvsctrl.NUDT22	0.127787	-0.305518	0.104	0.07	1	T cell/NK	TNvsctrl	NUDT22
T cell/NK_TNvsctrl.ILF2	0.128877	-0.275937	0.148	0.105	1	T cell/NK	TNvsctrl	ILF2
T cell/NK_TNvsctrl.SURF4	0.130993	-0.37769	0.185	0.134	1	T cell/NK	TNvsctrl	SURF4
T cell/NK_TNvsctrl.KRT18	0.132077	-0.254645	0.077	0.105	1	T cell/NK	TNvsctrl	KRT18
T cell/NK_TNvsctrl.LMAN1	0.132558	-0.42802	0.12	0.083	1	T cell/NK	TNvsctrl	LMAN1
T cell/NK_TNvsctrl.CALR	0.133322	-0.402346	0.28	0.21	1	T cell/NK	TNvsctrl	CALR
T cell/NK_TNvsctrl.PTBP1	0.134556	-0.27723	0.104	0.07	1	T cell/NK	TNvsctrl	PTBP1
T cell/NK_TNvsctrl.SUN2	0.142946	-0.336648	0.162	0.118	1	T cell/NK	TNvsctrl	SUN2
T cell/NK_TNvsctrl.RBM25	0.145084	-0.47927	0.183	0.131	1	T cell/NK	TNvsctrl	RBM25
T cell/NK_TNvsctrl.CD96	0.145217	-0.587416	0.377	0.373	1	T cell/NK	TNvsctrl	CD96
T cell/NK_TNvsctrl.HNRNPL	0.146296	-0.473255	0.107	0.073	1	T cell/NK	TNvsctrl	HNRNPL
T cell/NK_TNvsctrl.CD52	0.147868	-0.280199	0.597	0.586	1	T cell/NK	TNvsctrl	CD52
T cell/NK_TNvsctrl.RUNX3	0.152293	-0.300556	0.237	0.175	1	T cell/NK	TNvsctrl	RUNX3
T cell/NK_TNvsctrl.GBP2	0.156111	-0.293701	0.101	0.07	1	T cell/NK	TNvsctrl	GBP2
T cell/NK_TNvsctrl.CSDE1	0.16145	-0.319871	0.22	0.166	1	T cell/NK	TNvsctrl	CSDE1
T cell/NK_TNvsctrl.SEM1	0.161822	-0.339614	0.269	0.201	1	T cell/NK	TNvsctrl	SEM1
T cell/NK_TNvsctrl.CPNE3	0.173506	-0.529697	0.114	0.08	1	T cell/NK	TNvsctrl	CPNE3
T cell/NK_TNvsctrl.CHD2	0.174417	-0.478489	0.148	0.108	1	T cell/NK	TNvsctrl	CHD2
T cell/NK_TNvsctrl.PTPN4	0.175044	-0.298986	0.176	0.131	1	T cell/NK	TNvsctrl	PTPN4
T cell/NK_TNvsctrl.PGAM1	0.180568	-0.295842	0.221	0.166	1	T cell/NK	TNvsctrl	PGAM1
T cell/NK_TNvsctrl.HNRNPUL1	0.180602	-0.322174	0.152	0.111	1	T cell/NK	TNvsctrl	HNRNPUL1
T cell/NK_TNvsctrl.PARP1	0.184204	-0.375867	0.134	0.099	1	T cell/NK	TNvsctrl	PARP1
T cell/NK_TNvsctrl.MYCBP2	0.185052	-0.391809	0.135	0.099	1	T cell/NK	TNvsctrl	MYCBP2
T cell/NK_TNvsctrl.SF3A1	0.185827	-0.394266	0.108	0.076	1	T cell/NK	TNvsctrl	SF3A1
T cell/NK_TNvsctrl.TKT	0.185913	-0.311663	0.172	0.131	1	T cell/NK	TNvsctrl	TKT
T cell/NK_TNvsctrl.HECTD1	0.187583	-0.524129	0.104	0.073	1	T cell/NK	TNvsctrl	HECTD1
T cell/NK_TNvsctrl.TMEM258	0.19456	-0.296436	0.276	0.21	1	T cell/NK	TNvsctrl	TMEM258
T cell/NK_TNvsctrl.RASAL3	0.205833	-0.304836	0.175	0.134	1	T cell/NK	TNvsctrl	RASAL3
T cell/NK_TNvsctrl.RAP1A	0.206792	-0.332676	0.197	0.146	1	T cell/NK	TNvsctrl	RAP1A
T cell/NK_TNvsctrl.KLRC3	0.218084	-0.445937	0.093	0.115	1	T cell/NK	TNvsctrl	KLRC3
T cell/NK_TNvsctrl.RBL2	0.219149	-0.353312	0.217	0.166	1	T cell/NK	TNvsctrl	RBL2
T cell/NK_TNvsctrl.BIRC6	0.224464	-0.362243	0.125	0.092	1	T cell/NK	TNvsctrl	BIRC6
T cell/NK_TNvsctrl.SMC4	0.225333	-0.430899	0.152	0.115	1	T cell/NK	TNvsctrl	SMC4
T cell/NK_TNvsctrl.EVI2B	0.22563	-0.28069	0.134	0.102	1	T cell/NK	TNvsctrl	EVI2B
T cell/NK_TNvsctrl.HNRNPC	0.227845	-0.333313	0.244	0.188	1	T cell/NK	TNvsctrl	HNRNPC
T cell/NK_TNvsctrl.PRPF40A	0.229352	-0.319552	0.128	0.096	1	T cell/NK	TNvsctrl	PRPF40A
T cell/NK_TNvsctrl.RASSF5	0.231899	-0.329355	0.168	0.127	1	T cell/NK	TNvsctrl	RASSF5
T cell/NK_TNvsctrl.CHD4	0.236514	-0.463502	0.125	0.092	1	T cell/NK	TNvsctrl	CHD4
T cell/NK_TNvsctrl.SFPQ	0.237745	-0.294962	0.135	0.102	1	T cell/NK	TNvsctrl	SFPQ
T cell/NK_TNvsctrl.MBNL1	0.237957	-0.702413	0.328	0.315	1	T cell/NK	TNvsctrl	MBNL1
T cell/NK_TNvsctrl.EIF3E	0.251728	-0.265416	0.221	0.169	1	T cell/NK	TNvsctrl	EIF3E
T cell/NK_TNvsctrl.HIST1H4C	0.259272	-0.499548	0.283	0.29	1	T cell/NK	TNvsctrl	HIST1H4C
T cell/NK_TNvsctrl.TRG-AS1	0.261846	-0.457463	0.287	0.226	1	T cell/NK	TNvsctrl	TRG-AS1
T cell/NK_TNvsctrl.PRDX1	0.265954	-0.424148	0.166	0.127	1	T cell/NK	TNvsctrl	PRDX1
T cell/NK_TNvsctrl.AGR2	0.268123	-0.254706	0.086	0.105	1	T cell/NK	TNvsctrl	AGR2
T cell/NK_TNvsctrl.TRGC2	0.272761	-0.565722	0.107	0.124	1	T cell/NK	TNvsctrl	TRGC2
T cell/NK_TNvsctrl.SZRD1	0.273199	-0.297666	0.11	0.083	1	T cell/NK	TNvsctrl	SZRD1
T cell/NK_TNvsctrl.SEC61G	0.278196	-0.351308	0.266	0.204	1	T cell/NK	TNvsctrl	SEC61G
T cell/NK_TNvsctrl.UHMK1	0.28044	-0.439067	0.11	0.083	1	T cell/NK	TNvsctrl	UHMK1
T cell/NK_TNvsctrl.NDUFV2	0.292769	-0.412225	0.203	0.159	1	T cell/NK	TNvsctrl	NDUFV2
T cell/NK_TNvsctrl.TMBIM6	0.294008	-0.36176	0.345	0.268	1	T cell/NK	TNvsctrl	TMBIM6
T cell/NK_TNvsctrl.COX6C	0.295984	-0.254583	0.473	0.354	1	T cell/NK	TNvsctrl	COX6C
T cell/NK_TNvsctrl.IL7R	0.297688	-0.606068	0.139	0.156	1	T cell/NK	TNvsctrl	IL7R
T cell/NK_TNvsctrl.UQCRC1	0.300888	-0.295545	0.185	0.143	1	T cell/NK	TNvsctrl	UQCRC1
T cell/NK_TNvsctrl.MICOS13	0.302292	-0.45739	0.221	0.172	1	T cell/NK	TNvsctrl	MICOS13
T cell/NK_TNvsctrl.RPS6KA3	0.302293	-0.498914	0.106	0.08	1	T cell/NK	TNvsctrl	RPS6KA3
T cell/NK_TNvsctrl.TBRG1	0.313371	-0.438823	0.144	0.111	1	T cell/NK	TNvsctrl	TBRG1
T cell/NK_TNvsctrl.LSM7	0.317989	-0.313074	0.313	0.245	1	T cell/NK	TNvsctrl	LSM7
T cell/NK_TNvsctrl.SCML4	0.319138	-0.364052	0.255	0.204	1	T cell/NK	TNvsctrl	SCML4
T cell/NK_TNvsctrl.FDFT1	0.319493	-0.389397	0.163	0.131	1	T cell/NK	TNvsctrl	FDFT1
T cell/NK_TNvsctrl.HNRNPDL	0.324506	-0.435983	0.306	0.296	1	T cell/NK	TNvsctrl	HNRNPDL
T cell/NK_TNvsctrl.SSB	0.329941	-0.555734	0.162	0.127	1	T cell/NK	TNvsctrl	SSB
T cell/NK_TNvsctrl.HSPE1	0.344269	-0.274235	0.244	0.197	1	T cell/NK	TNvsctrl	HSPE1
T cell/NK_TNvsctrl.JTB	0.347138	-0.259347	0.285	0.226	1	T cell/NK	TNvsctrl	JTB
T cell/NK_TNvsctrl.PSAP	0.347221	-0.338942	0.186	0.15	1	T cell/NK	TNvsctrl	PSAP
T cell/NK_TNvsctrl.GSTO1	0.349069	-0.264647	0.149	0.118	1	T cell/NK	TNvsctrl	GSTO1
T cell/NK_TNvsctrl.COMMD6	0.350122	-0.252133	0.542	0.427	1	T cell/NK	TNvsctrl	COMMD6
T cell/NK_TNvsctrl.SAMHD1	0.350853	-0.265801	0.162	0.131	1	T cell/NK	TNvsctrl	SAMHD1
T cell/NK_TNvsctrl.SIRPG	0.357382	-0.485034	0.179	0.188	1	T cell/NK	TNvsctrl	SIRPG
T cell/NK_TNvsctrl.SEMA4D	0.358174	-0.616444	0.161	0.127	1	T cell/NK	TNvsctrl	SEMA4D
T cell/NK_TNvsctrl.ARHGEF3	0.362105	-0.371687	0.101	0.08	1	T cell/NK	TNvsctrl	ARHGEF3
T cell/NK_TNvsctrl.COX17	0.363022	-0.274763	0.208	0.169	1	T cell/NK	TNvsctrl	COX17
T cell/NK_TNvsctrl.GPBP1	0.36617	-0.375864	0.175	0.14	1	T cell/NK	TNvsctrl	GPBP1
T cell/NK_TNvsctrl.FLNA	0.370581	-0.344861	0.123	0.137	1	T cell/NK	TNvsctrl	FLNA
T cell/NK_TNvsctrl.XRN2	0.372082	-0.509502	0.127	0.099	1	T cell/NK	TNvsctrl	XRN2
T cell/NK_TNvsctrl.HDLBP	0.372551	-0.305093	0.144	0.115	1	T cell/NK	TNvsctrl	HDLBP
T cell/NK_TNvsctrl.HMGN2	0.384942	-0.403819	0.413	0.328	1	T cell/NK	TNvsctrl	HMGN2
T cell/NK_TNvsctrl.NAP1L1	0.385099	-0.49059	0.215	0.22	1	T cell/NK	TNvsctrl	NAP1L1
T cell/NK_TNvsctrl.MT1X	0.386107	-0.374104	0.104	0.118	1	T cell/NK	TNvsctrl	MT1X
T cell/NK_TNvsctrl.EIF5B	0.396758	-0.707595	0.114	0.124	1	T cell/NK	TNvsctrl	EIF5B
T cell/NK_TNvsctrl.SRRM1	0.398901	-0.332783	0.286	0.229	1	T cell/NK	TNvsctrl	SRRM1
T cell/NK_TNvsctrl.ITGAL	0.399372	-0.461314	0.117	0.092	1	T cell/NK	TNvsctrl	ITGAL
T cell/NK_TNvsctrl.BCAP31	0.399376	-0.251163	0.232	0.191	1	T cell/NK	TNvsctrl	BCAP31
T cell/NK_TNvsctrl.NCR3	0.407245	-0.499859	0.1	0.111	1	T cell/NK	TNvsctrl	NCR3
T cell/NK_TNvsctrl.APPL1	0.409365	-0.441475	0.127	0.102	1	T cell/NK	TNvsctrl	APPL1
T cell/NK_TNvsctrl.HERC1	0.416599	-0.450782	0.152	0.124	1	T cell/NK	TNvsctrl	HERC1
T cell/NK_TNvsctrl.KRT8	0.41792	-0.331449	0.11	0.124	1	T cell/NK	TNvsctrl	KRT8
T cell/NK_TNvsctrl.UBAC2	0.41948	-0.304301	0.179	0.146	1	T cell/NK	TNvsctrl	UBAC2
T cell/NK_TNvsctrl.ITGB7	0.424551	-0.546651	0.218	0.22	1	T cell/NK	TNvsctrl	ITGB7
T cell/NK_TNvsctrl.TIGIT	0.429667	-0.569057	0.155	0.162	1	T cell/NK	TNvsctrl	TIGIT
T cell/NK_TNvsctrl.HNRNPH1	0.42972	-0.395274	0.134	0.108	1	T cell/NK	TNvsctrl	HNRNPH1
T cell/NK_TNvsctrl.HNRNPK	0.436132	-0.360129	0.359	0.293	1	T cell/NK	TNvsctrl	HNRNPK
T cell/NK_TNvsctrl.NR1H2	0.44672	-0.377043	0.103	0.083	1	T cell/NK	TNvsctrl	NR1H2
T cell/NK_TNvsctrl.SMC1A	0.449712	-0.461571	0.111	0.121	1	T cell/NK	TNvsctrl	SMC1A
T cell/NK_TNvsctrl.ANPEP	0.459389	-0.59668	0.108	0.118	1	T cell/NK	TNvsctrl	ANPEP
T cell/NK_TNvsctrl.ALDOB	0.460653	-0.479901	0.2	0.207	1	T cell/NK	TNvsctrl	ALDOB
T cell/NK_TNvsctrl.SPN	0.470682	-0.294708	0.141	0.118	1	T cell/NK	TNvsctrl	SPN
T cell/NK_TNvsctrl.COX5B	0.473819	-0.348205	0.42	0.382	1	T cell/NK	TNvsctrl	COX5B
T cell/NK_TNvsctrl.VASP	0.479703	-0.300244	0.165	0.137	1	T cell/NK	TNvsctrl	VASP
T cell/NK_TNvsctrl.UQCRQ	0.490133	-0.381214	0.396	0.363	1	T cell/NK	TNvsctrl	UQCRQ
T cell/NK_TNvsctrl.TMC6	0.493969	-0.510203	0.111	0.118	1	T cell/NK	TNvsctrl	TMC6
T cell/NK_TNvsctrl.DDX6	0.506123	-0.429475	0.145	0.121	1	T cell/NK	TNvsctrl	DDX6
T cell/NK_TNvsctrl.PRDX2	0.519662	-0.364605	0.211	0.21	1	T cell/NK	TNvsctrl	PRDX2
T cell/NK_TNvsctrl.MYO9B	0.520154	-0.52619	0.115	0.096	1	T cell/NK	TNvsctrl	MYO9B
T cell/NK_TNvsctrl.CAST	0.526313	-0.257635	0.173	0.146	1	T cell/NK	TNvsctrl	CAST
T cell/NK_TNvsctrl.PAPOLA	0.536243	-0.332276	0.125	0.105	1	T cell/NK	TNvsctrl	PAPOLA
T cell/NK_TNvsctrl.PRRC2B	0.539722	-0.625435	0.104	0.086	1	T cell/NK	TNvsctrl	PRRC2B
T cell/NK_TNvsctrl.PKM	0.547244	-0.537906	0.339	0.309	1	T cell/NK	TNvsctrl	PKM
T cell/NK_TNvsctrl.IFNAR2	0.559112	-0.433536	0.128	0.108	1	T cell/NK	TNvsctrl	IFNAR2
T cell/NK_TNvsctrl.TRBC2	0.564126	-0.261863	0.556	0.452	1	T cell/NK	TNvsctrl	TRBC2
T cell/NK_TNvsctrl.TXN	0.59373	-0.324065	0.207	0.178	1	T cell/NK	TNvsctrl	TXN
T cell/NK_TNvsctrl.PRPF6	0.596713	-0.274973	0.151	0.131	1	T cell/NK	TNvsctrl	PRPF6
T cell/NK_TNvsctrl.PSD4	0.604545	-0.694612	0.123	0.124	1	T cell/NK	TNvsctrl	PSD4
T cell/NK_TNvsctrl.MT-ND6	0.605559	-0.359917	0.527	0.475	1	T cell/NK	TNvsctrl	MT-ND6
T cell/NK_TNvsctrl.TMED2	0.621401	-0.276962	0.137	0.118	1	T cell/NK	TNvsctrl	TMED2
T cell/NK_TNvsctrl.EIF2S3	0.64985	-0.434555	0.117	0.118	1	T cell/NK	TNvsctrl	EIF2S3
T cell/NK_TNvsctrl.PCM1	0.650662	-0.278672	0.163	0.143	1	T cell/NK	TNvsctrl	PCM1
T cell/NK_TNvsctrl.OGT	0.655775	-0.509389	0.104	0.108	1	T cell/NK	TNvsctrl	OGT
T cell/NK_TNvsctrl.CASP4	0.655803	-0.409812	0.227	0.194	1	T cell/NK	TNvsctrl	CASP4
T cell/NK_TNvsctrl.PTPRC	0.66346	-0.312377	0.656	0.541	1	T cell/NK	TNvsctrl	PTPRC
T cell/NK_TNvsctrl.XCL2	0.672663	-0.303745	0.306	0.274	1	T cell/NK	TNvsctrl	XCL2
T cell/NK_TNvsctrl.LIMS1	0.685135	-0.515881	0.12	0.105	1	T cell/NK	TNvsctrl	LIMS1
T cell/NK_TNvsctrl.CCT8	0.6901	-0.276396	0.162	0.143	1	T cell/NK	TNvsctrl	CCT8
T cell/NK_TNvsctrl.HSP90AB1	0.692123	-0.384904	0.525	0.436	1	T cell/NK	TNvsctrl	HSP90AB1
T cell/NK_TNvsctrl.TRIP12	0.695247	-0.324313	0.101	0.089	1	T cell/NK	TNvsctrl	TRIP12
T cell/NK_TNvsctrl.TRAC	0.724994	-0.300205	0.338	0.315	1	T cell/NK	TNvsctrl	TRAC
T cell/NK_TNvsctrl.ZNF292	0.761339	-0.500904	0.125	0.111	1	T cell/NK	TNvsctrl	ZNF292
T cell/NK_TNvsctrl.RPS10	0.765986	-0.261741	0.145	0.146	1	T cell/NK	TNvsctrl	RPS10
T cell/NK_TNvsctrl.RPS20	0.768671	-0.405679	0.31	0.264	1	T cell/NK	TNvsctrl	RPS20
T cell/NK_TNvsctrl.SSU72	0.786915	-0.325377	0.232	0.201	1	T cell/NK	TNvsctrl	SSU72
T cell/NK_TNvsctrl.SLC25A5	0.788549	-0.338027	0.42	0.373	1	T cell/NK	TNvsctrl	SLC25A5
T cell/NK_TNvsctrl.RBM3	0.793971	-0.513667	0.232	0.197	1	T cell/NK	TNvsctrl	RBM3
T cell/NK_TNvsctrl.ATP1A1	0.811947	-0.364855	0.127	0.124	1	T cell/NK	TNvsctrl	ATP1A1
T cell/NK_TNvsctrl.DECR1	0.819259	-0.33749	0.124	0.111	1	T cell/NK	TNvsctrl	DECR1
T cell/NK_TNvsctrl.RTN4	0.820345	-0.344893	0.12	0.108	1	T cell/NK	TNvsctrl	RTN4
T cell/NK_TNvsctrl.ATP5ME	0.824735	-0.542684	0.208	0.194	1	T cell/NK	TNvsctrl	ATP5ME
T cell/NK_TNvsctrl.TCP1	0.825476	-0.408827	0.117	0.105	1	T cell/NK	TNvsctrl	TCP1
T cell/NK_TNvsctrl.MT2A	0.82752	-0.496228	0.241	0.223	1	T cell/NK	TNvsctrl	MT2A
T cell/NK_TNvsctrl.PRKCH	0.829489	-0.420181	0.231	0.22	1	T cell/NK	TNvsctrl	PRKCH
T cell/NK_TNvsctrl.CST3	0.831019	-0.287127	0.111	0.111	1	T cell/NK	TNvsctrl	CST3
T cell/NK_TNvsctrl.KTN1	0.838087	-0.642615	0.217	0.197	1	T cell/NK	TNvsctrl	KTN1
T cell/NK_TNvsctrl.RPL37A	0.844591	-0.359555	0.608	0.494	1	T cell/NK	TNvsctrl	RPL37A
T cell/NK_TNvsctrl.RPL13A	0.845363	-0.255861	0.652	0.557	1	T cell/NK	TNvsctrl	RPL13A
T cell/NK_TNvsctrl.LINC01871	0.854186	-0.661167	0.135	0.131	1	T cell/NK	TNvsctrl	LINC01871
T cell/NK_TNvsctrl.ROMO1	0.864174	-0.504986	0.263	0.229	1	T cell/NK	TNvsctrl	ROMO1
T cell/NK_TNvsctrl.SLC25A1	0.867372	-0.336545	0.12	0.118	1	T cell/NK	TNvsctrl	SLC25A1
T cell/NK_TNvsctrl.VPS13C	0.872131	-0.611837	0.142	0.131	1	T cell/NK	TNvsctrl	VPS13C
T cell/NK_TNvsctrl.ID3	0.872791	-0.509248	0.208	0.194	1	T cell/NK	TNvsctrl	ID3
T cell/NK_TNvsctrl.MAP4K1	0.910335	-0.32926	0.103	0.096	1	T cell/NK	TNvsctrl	MAP4K1
T cell/NK_TNvsctrl.ANXA11	0.919621	-0.4567	0.268	0.242	1	T cell/NK	TNvsctrl	ANXA11
T cell/NK_TNvsctrl.GPI	0.920275	-0.608466	0.161	0.146	1	T cell/NK	TNvsctrl	GPI
T cell/NK_TNvsctrl.SON	0.922239	-0.420551	0.4	0.338	1	T cell/NK	TNvsctrl	SON
T cell/NK_TNvsctrl.PET100	0.931304	-0.352636	0.115	0.108	1	T cell/NK	TNvsctrl	PET100
T cell/NK_TNvsctrl.EIF1AX	0.936141	-0.510143	0.125	0.118	1	T cell/NK	TNvsctrl	EIF1AX
T cell/NK_TNvsctrl.HSPA5	0.938837	-0.518087	0.206	0.188	1	T cell/NK	TNvsctrl	HSPA5
T cell/NK_TNvsctrl.S100A10	0.942481	-0.351512	0.483	0.408	1	T cell/NK	TNvsctrl	S100A10
T cell/NK_TNvsctrl.RNH1	0.954043	-0.36526	0.124	0.115	1	T cell/NK	TNvsctrl	RNH1
T cell/NK_TNvsctrl.CISD3	0.959341	-0.25373	0.124	0.118	1	T cell/NK	TNvsctrl	CISD3
T cell/NK_TNvsctrl.EWSR1	0.961079	-0.278025	0.221	0.207	1	T cell/NK	TNvsctrl	EWSR1
T cell/NK_TNvsctrl.MRPS25	0.963931	-0.591947	0.117	0.108	1	T cell/NK	TNvsctrl	MRPS25
T cell/NK_TNvsctrl.ACTR2	0.970301	-0.705402	0.22	0.201	1	T cell/NK	TNvsctrl	ACTR2
T cell/NK_TNvsctrl.GNPTAB	0.971619	-0.520509	0.128	0.121	1	T cell/NK	TNvsctrl	GNPTAB
T cell/NK_TNvsctrl.ARPC1B	0.973433	-0.290837	0.618	0.506	1	T cell/NK	TNvsctrl	ARPC1B
T cell/NK_TNvsctrl.CAP1	0.974899	-0.439489	0.341	0.296	1	T cell/NK	TNvsctrl	CAP1
T cell/NK_TNvsctrl.RPL4	0.975137	-0.299777	0.625	0.535	1	T cell/NK	TNvsctrl	RPL4
T cell/NK_TNvsctrl.JPT1	0.977895	-0.431108	0.206	0.188	1	T cell/NK	TNvsctrl	JPT1
T cell/NK_TNvsctrl.TMX4	0.979728	-0.392073	0.148	0.14	1	T cell/NK	TNvsctrl	TMX4
T cell/NK_TNvsctrl.PTPRCAP	0.980651	-0.304347	0.338	0.293	1	T cell/NK	TNvsctrl	PTPRCAP
T cell/NK_Esvsctrl.MT-CO1	7.46775e-23	0.675677	0.99	0.978	2.85447e-18	T cell/NK	Esvsctrl	MT-CO1
T cell/NK_Esvsctrl.MT1G	2.93501e-22	-1.41149	0.059	0.242	1.12188e-17	T cell/NK	Esvsctrl	MT1G
T cell/NK_Esvsctrl.GNLY	1.03064e-20	2.07406	0.468	0.188	3.93952e-16	T cell/NK	Esvsctrl	GNLY
T cell/NK_Esvsctrl.RPS4Y1	1.9499e-19	1.10841	0.368	0.083	7.45329e-15	T cell/NK	Esvsctrl	RPS4Y1
T cell/NK_Esvsctrl.PABPC1	5.55888e-16	-0.790898	0.531	0.71	2.12483e-11	T cell/NK	Esvsctrl	PABPC1
T cell/NK_Esvsctrl.GZMA	9.8558e-16	1.94849	0.617	0.427	3.76728e-11	T cell/NK	Esvsctrl	GZMA
T cell/NK_Esvsctrl.MT-CO2	1.17088e-15	0.665659	0.992	0.949	4.47557e-11	T cell/NK	Esvsctrl	MT-CO2
T cell/NK_Esvsctrl.FABP6	1.40206e-15	-0.987028	0.378	0.596	5.35922e-11	T cell/NK	Esvsctrl	FABP6
T cell/NK_Esvsctrl.PHGR1	1.82543e-14	-0.774236	0.409	0.631	6.97751e-10	T cell/NK	Esvsctrl	PHGR1
T cell/NK_Esvsctrl.MTRNR2L8	2.43319e-14	4.40758	0.185	0.013	9.30062e-10	T cell/NK	Esvsctrl	MTRNR2L8
T cell/NK_Esvsctrl.RPS21	4.51112e-14	-0.764063	0.578	0.758	1.72433e-09	T cell/NK	Esvsctrl	RPS21
T cell/NK_Esvsctrl.REG1B	1.31255e-13	1.33638	0.176	0.01	5.0171e-09	T cell/NK	Esvsctrl	REG1B
T cell/NK_Esvsctrl.FCER1G	3.06392e-13	1.12889	0.498	0.277	1.17115e-08	T cell/NK	Esvsctrl	FCER1G
T cell/NK_Esvsctrl.CD3D	4.52069e-12	-0.788901	0.314	0.503	1.72799e-07	T cell/NK	Esvsctrl	CD3D
T cell/NK_Esvsctrl.RPL23A	5.32391e-12	-0.483409	0.679	0.815	2.03501e-07	T cell/NK	Esvsctrl	RPL23A
T cell/NK_Esvsctrl.RPS4X	6.97044e-12	-0.399741	0.787	0.866	2.66438e-07	T cell/NK	Esvsctrl	RPS4X
T cell/NK_Esvsctrl.FABP1	2.30643e-11	-0.939628	0.196	0.354	8.8161e-07	T cell/NK	Esvsctrl	FABP1
T cell/NK_Esvsctrl.RPL11	9.11419e-11	-0.408579	0.74	0.866	3.48381e-06	T cell/NK	Esvsctrl	RPL11
T cell/NK_Esvsctrl.RPL30	1.69618e-10	-0.347883	0.828	0.908	6.48348e-06	T cell/NK	Esvsctrl	RPL30
T cell/NK_Esvsctrl.XIST	3.54981e-10	-0.357287	0.052	0.166	1.35688e-05	T cell/NK	Esvsctrl	XIST
T cell/NK_Esvsctrl.NDUFA3	1.69225e-09	-0.914149	0.21	0.354	6.46845e-05	T cell/NK	Esvsctrl	NDUFA3
T cell/NK_Esvsctrl.RPS28	1.82605e-09	-0.462138	0.706	0.863	6.97988e-05	T cell/NK	Esvsctrl	RPS28
T cell/NK_Esvsctrl.GZMB	2.08559e-09	1.82689	0.212	0.067	7.97196e-05	T cell/NK	Esvsctrl	GZMB
T cell/NK_Esvsctrl.CTSW	2.98907e-09	1.00119	0.205	0.057	0.000114254	T cell/NK	Esvsctrl	CTSW
T cell/NK_Esvsctrl.MT-ATP6	1.55955e-08	0.654573	0.951	0.917	0.000596121	T cell/NK	Esvsctrl	MT-ATP6
T cell/NK_Esvsctrl.RPL37	1.65161e-08	-0.519254	0.649	0.803	0.000631311	T cell/NK	Esvsctrl	RPL37
T cell/NK_Esvsctrl.RPLP2	2.06366e-08	-0.360773	0.731	0.86	0.000788813	T cell/NK	Esvsctrl	RPLP2
T cell/NK_Esvsctrl.REG1A	2.80146e-08	1.04067	0.286	0.124	0.00107083	T cell/NK	Esvsctrl	REG1A
T cell/NK_Esvsctrl.ACTB	3.54797e-08	-0.25548	0.927	0.965	0.00135618	T cell/NK	Esvsctrl	ACTB
T cell/NK_Esvsctrl.PCBP2	3.79737e-08	-0.598461	0.453	0.576	0.00145151	T cell/NK	Esvsctrl	PCBP2
T cell/NK_Esvsctrl.RPL41	3.8993e-08	-0.348897	0.732	0.914	0.00149047	T cell/NK	Esvsctrl	RPL41
T cell/NK_Esvsctrl.EEF2	4.91384e-08	-0.6608	0.328	0.452	0.00187827	T cell/NK	Esvsctrl	EEF2
T cell/NK_Esvsctrl.TRDV1	1.04372e-07	-0.937578	0.123	0.239	0.00398952	T cell/NK	Esvsctrl	TRDV1
T cell/NK_Esvsctrl.GZMK	1.22779e-07	1.28498	0.227	0.092	0.00469312	T cell/NK	Esvsctrl	GZMK
T cell/NK_Esvsctrl.MT-ATP8	1.87789e-07	0.797388	0.484	0.322	0.00717805	T cell/NK	Esvsctrl	MT-ATP8
T cell/NK_Esvsctrl.EEF1G	2.39974e-07	-0.47335	0.483	0.602	0.00917278	T cell/NK	Esvsctrl	EEF1G
T cell/NK_Esvsctrl.CD3E	6.89106e-07	-0.503849	0.464	0.592	0.0263404	T cell/NK	Esvsctrl	CD3E
T cell/NK_Esvsctrl.RPL19	7.68591e-07	-0.315779	0.73	0.898	0.0293786	T cell/NK	Esvsctrl	RPL19
T cell/NK_Esvsctrl.RPL32	1.1056e-06	-0.309598	0.769	0.885	0.0422604	T cell/NK	Esvsctrl	RPL32
T cell/NK_Esvsctrl.NPEPPS	1.16706e-06	-0.591875	0.051	0.127	0.0446096	T cell/NK	Esvsctrl	NPEPPS
T cell/NK_Esvsctrl.CD3G	1.59527e-06	-0.601657	0.201	0.322	0.0609774	T cell/NK	Esvsctrl	CD3G
T cell/NK_Esvsctrl.RPS26	1.65432e-06	-0.302764	0.653	0.863	0.0632349	T cell/NK	Esvsctrl	RPS26
T cell/NK_Esvsctrl.KLRC2	1.76248e-06	-0.439736	0.21	0.334	0.067369	T cell/NK	Esvsctrl	KLRC2
T cell/NK_Esvsctrl.ARPC5L	1.80554e-06	0.40246	0.174	0.061	0.069015	T cell/NK	Esvsctrl	ARPC5L
T cell/NK_Esvsctrl.TYROBP	2.08592e-06	0.704028	0.345	0.204	0.0797324	T cell/NK	Esvsctrl	TYROBP
T cell/NK_Esvsctrl.ITM2C	2.188e-06	-0.56859	0.142	0.248	0.083634	T cell/NK	Esvsctrl	ITM2C
T cell/NK_Esvsctrl.HLA-E	2.39576e-06	-0.470705	0.473	0.58	0.0915755	T cell/NK	Esvsctrl	HLA-E
T cell/NK_Esvsctrl.ITGB7	3.12069e-06	-0.986726	0.125	0.22	0.119285	T cell/NK	Esvsctrl	ITGB7
T cell/NK_Esvsctrl.TNFRSF18	3.66799e-06	0.464401	0.18	0.07	0.140205	T cell/NK	Esvsctrl	TNFRSF18
T cell/NK_Esvsctrl.GUCA2A	4.00356e-06	-0.85396	0.155	0.252	0.153032	T cell/NK	Esvsctrl	GUCA2A
T cell/NK_Esvsctrl.ZFP36L1	4.14041e-06	-0.513351	0.286	0.401	0.158263	T cell/NK	Esvsctrl	ZFP36L1
T cell/NK_Esvsctrl.MT-CYB	4.88971e-06	0.388183	0.951	0.927	0.186904	T cell/NK	Esvsctrl	MT-CYB
T cell/NK_Esvsctrl.IL7R	5.2031e-06	-0.668098	0.073	0.156	0.198883	T cell/NK	Esvsctrl	IL7R
T cell/NK_Esvsctrl.TMSB4X	5.46555e-06	0.339961	0.907	0.911	0.208915	T cell/NK	Esvsctrl	TMSB4X
T cell/NK_Esvsctrl.CD52	5.75852e-06	-0.419911	0.457	0.586	0.220114	T cell/NK	Esvsctrl	CD52
T cell/NK_Esvsctrl.PHYKPL	6.13852e-06	0.812253	0.194	0.083	0.234639	T cell/NK	Esvsctrl	PHYKPL
T cell/NK_Esvsctrl.HNRNPDL	8.68181e-06	-0.723492	0.2	0.296	0.331854	T cell/NK	Esvsctrl	HNRNPDL
T cell/NK_Esvsctrl.RPL10	9.01132e-06	-0.267483	0.776	0.924	0.344449	T cell/NK	Esvsctrl	RPL10
T cell/NK_Esvsctrl.TRAT1	9.01282e-06	-0.642637	0.043	0.108	0.344506	T cell/NK	Esvsctrl	TRAT1
T cell/NK_Esvsctrl.IFI27	9.13932e-06	0.730884	0.127	0.038	0.349342	T cell/NK	Esvsctrl	IFI27
T cell/NK_Esvsctrl.CKLF	9.50143e-06	0.894649	0.449	0.309	0.363183	T cell/NK	Esvsctrl	CKLF
T cell/NK_Esvsctrl.RPL6	1.65074e-05	-0.308577	0.71	0.812	0.630978	T cell/NK	Esvsctrl	RPL6
T cell/NK_Esvsctrl.MT-CO3	1.99545e-05	0.401416	0.944	0.914	0.76274	T cell/NK	Esvsctrl	MT-CO3
T cell/NK_Esvsctrl.SERPINA1	2.57818e-05	0.75572	0.24	0.127	0.985482	T cell/NK	Esvsctrl	SERPINA1
T cell/NK_Esvsctrl.AGR2	2.61894e-05	-0.416043	0.043	0.105	1	T cell/NK	Esvsctrl	AGR2
T cell/NK_Esvsctrl.HSP90AA1	2.89468e-05	0.943093	0.374	0.239	1	T cell/NK	Esvsctrl	HSP90AA1
T cell/NK_Esvsctrl.MBNL1	2.91535e-05	-0.48574	0.219	0.315	1	T cell/NK	Esvsctrl	MBNL1
T cell/NK_Esvsctrl.RPL4	2.92463e-05	-0.522395	0.431	0.535	1	T cell/NK	Esvsctrl	RPL4
T cell/NK_Esvsctrl.NKG7	3.16046e-05	0.723547	0.6	0.522	1	T cell/NK	Esvsctrl	NKG7
T cell/NK_Esvsctrl.RPS7	3.58002e-05	-0.296035	0.727	0.825	1	T cell/NK	Esvsctrl	RPS7
T cell/NK_Esvsctrl.COX5A	3.83696e-05	0.546167	0.326	0.194	1	T cell/NK	Esvsctrl	COX5A
T cell/NK_Esvsctrl.PKM	4.03677e-05	-0.708553	0.221	0.309	1	T cell/NK	Esvsctrl	PKM
T cell/NK_Esvsctrl.MT2A	4.55399e-05	-0.823022	0.139	0.223	1	T cell/NK	Esvsctrl	MT2A
T cell/NK_Esvsctrl.RPL7A	6.55413e-05	-0.311246	0.645	0.78	1	T cell/NK	Esvsctrl	RPL7A
T cell/NK_Esvsctrl.RPL13A	7.34721e-05	-0.495193	0.477	0.557	1	T cell/NK	Esvsctrl	RPL13A
T cell/NK_Esvsctrl.FAU	0.000100833	-0.267418	0.71	0.831	1	T cell/NK	Esvsctrl	FAU
T cell/NK_Esvsctrl.DEFA5	0.000109413	-0.273531	0.079	0.15	1	T cell/NK	Esvsctrl	DEFA5
T cell/NK_Esvsctrl.RPS3	0.000118534	-0.262186	0.732	0.854	1	T cell/NK	Esvsctrl	RPS3
T cell/NK_Esvsctrl.TIGIT	0.000123365	-0.761621	0.092	0.162	1	T cell/NK	Esvsctrl	TIGIT
T cell/NK_Esvsctrl.HLA-C	0.000147143	-0.255864	0.671	0.79	1	T cell/NK	Esvsctrl	HLA-C
T cell/NK_Esvsctrl.SRGN	0.000152376	0.63737	0.442	0.322	1	T cell/NK	Esvsctrl	SRGN
T cell/NK_Esvsctrl.CCL4L2	0.000160624	-0.54131	0.052	0.111	1	T cell/NK	Esvsctrl	CCL4L2
T cell/NK_Esvsctrl.UBE2L6	0.000170193	0.301637	0.18	0.086	1	T cell/NK	Esvsctrl	UBE2L6
T cell/NK_Esvsctrl.RPL3	0.00018762	-0.310689	0.661	0.796	1	T cell/NK	Esvsctrl	RPL3
T cell/NK_Esvsctrl.RPL5	0.000194901	-0.271708	0.686	0.768	1	T cell/NK	Esvsctrl	RPL5
T cell/NK_Esvsctrl.SARAF	0.00020946	-0.429807	0.263	0.35	1	T cell/NK	Esvsctrl	SARAF
T cell/NK_Esvsctrl.ID2	0.000221679	1.02329	0.237	0.14	1	T cell/NK	Esvsctrl	ID2
T cell/NK_Esvsctrl.S100A4	0.000238706	-0.403417	0.1	0.178	1	T cell/NK	Esvsctrl	S100A4
T cell/NK_Esvsctrl.PHPT1	0.000246529	0.294559	0.123	0.048	1	T cell/NK	Esvsctrl	PHPT1
T cell/NK_Esvsctrl.EVL	0.00025184	-0.541288	0.402	0.475	1	T cell/NK	Esvsctrl	EVL
T cell/NK_Esvsctrl.SH2D1B	0.000252925	0.552762	0.116	0.045	1	T cell/NK	Esvsctrl	SH2D1B
T cell/NK_Esvsctrl.RPS17	0.000272982	-0.335385	0.354	0.443	1	T cell/NK	Esvsctrl	RPS17
T cell/NK_Esvsctrl.RAC1	0.000285971	0.39813	0.192	0.099	1	T cell/NK	Esvsctrl	RAC1
T cell/NK_Esvsctrl.EWSR1	0.000308866	-0.456307	0.132	0.207	1	T cell/NK	Esvsctrl	EWSR1
T cell/NK_Esvsctrl.SUB1	0.000313493	0.771663	0.333	0.22	1	T cell/NK	Esvsctrl	SUB1
T cell/NK_Esvsctrl.PNRC2	0.000328251	0.473763	0.1	0.035	1	T cell/NK	Esvsctrl	PNRC2
T cell/NK_Esvsctrl.KRT86	0.000332675	0.750708	0.148	0.07	1	T cell/NK	Esvsctrl	KRT86
T cell/NK_Esvsctrl.HIST1H4C	0.00047002	-0.660648	0.215	0.29	1	T cell/NK	Esvsctrl	HIST1H4C
T cell/NK_Esvsctrl.SH3BP1	0.000493663	-0.526183	0.121	0.194	1	T cell/NK	Esvsctrl	SH3BP1
T cell/NK_Esvsctrl.ASB2	0.000497846	-0.628607	0.063	0.118	1	T cell/NK	Esvsctrl	ASB2
T cell/NK_Esvsctrl.ZFP36L2	0.000525118	-0.377636	0.346	0.427	1	T cell/NK	Esvsctrl	ZFP36L2
T cell/NK_Esvsctrl.IFITM3	0.000535279	0.518253	0.263	0.166	1	T cell/NK	Esvsctrl	IFITM3
T cell/NK_Esvsctrl.IL2RB	0.000595882	0.384369	0.298	0.188	1	T cell/NK	Esvsctrl	IL2RB
T cell/NK_Esvsctrl.NPM1	0.000602025	0.385056	0.389	0.268	1	T cell/NK	Esvsctrl	NPM1
T cell/NK_Esvsctrl.SFT2D1	0.000671328	0.588076	0.1	0.038	1	T cell/NK	Esvsctrl	SFT2D1
T cell/NK_Esvsctrl.STARD3NL	0.000687377	0.65308	0.135	0.064	1	T cell/NK	Esvsctrl	STARD3NL
T cell/NK_Esvsctrl.SLC25A6	0.000694875	-0.453737	0.368	0.439	1	T cell/NK	Esvsctrl	SLC25A6
T cell/NK_Esvsctrl.KRT18	0.000746365	-0.37054	0.052	0.105	1	T cell/NK	Esvsctrl	KRT18
T cell/NK_Esvsctrl.COX5B	0.000753851	-0.41255	0.307	0.382	1	T cell/NK	Esvsctrl	COX5B
T cell/NK_Esvsctrl.MPC1	0.000757028	0.419902	0.1	0.038	1	T cell/NK	Esvsctrl	MPC1
T cell/NK_Esvsctrl.MRPS6	0.000820864	0.335671	0.118	0.051	1	T cell/NK	Esvsctrl	MRPS6
T cell/NK_Esvsctrl.ARPC1B	0.000827749	-0.557083	0.458	0.506	1	T cell/NK	Esvsctrl	ARPC1B
T cell/NK_Esvsctrl.HLA-DPA1	0.000883113	-0.740908	0.083	0.143	1	T cell/NK	Esvsctrl	HLA-DPA1
T cell/NK_Esvsctrl.CCL4	0.000912303	1.08146	0.131	0.064	1	T cell/NK	Esvsctrl	CCL4
T cell/NK_Esvsctrl.SMC1A	0.000929677	-0.310149	0.065	0.121	1	T cell/NK	Esvsctrl	SMC1A
T cell/NK_Esvsctrl.JAK1	0.000961889	0.668656	0.386	0.277	1	T cell/NK	Esvsctrl	JAK1
T cell/NK_Esvsctrl.GTF2A2	0.00119047	0.317823	0.131	0.061	1	T cell/NK	Esvsctrl	GTF2A2
T cell/NK_Esvsctrl.TMEM230	0.00120583	0.382343	0.144	0.07	1	T cell/NK	Esvsctrl	TMEM230
T cell/NK_Esvsctrl.TMC6	0.00131112	-0.762912	0.068	0.118	1	T cell/NK	Esvsctrl	TMC6
T cell/NK_Esvsctrl.MT-ND1	0.00149801	0.513933	0.834	0.796	1	T cell/NK	Esvsctrl	MT-ND1
T cell/NK_Esvsctrl.ATP5MPL	0.00157175	0.575296	0.196	0.115	1	T cell/NK	Esvsctrl	ATP5MPL
T cell/NK_Esvsctrl.RPS16	0.0017716	-0.341349	0.574	0.656	1	T cell/NK	Esvsctrl	RPS16
T cell/NK_Esvsctrl.TPT1	0.00179828	0.455581	0.686	0.71	1	T cell/NK	Esvsctrl	TPT1
T cell/NK_Esvsctrl.APOBEC3G	0.00186983	0.634979	0.124	0.061	1	T cell/NK	Esvsctrl	APOBEC3G
T cell/NK_Esvsctrl.TMA7	0.00201799	-0.324655	0.515	0.576	1	T cell/NK	Esvsctrl	TMA7
T cell/NK_Esvsctrl.GZMM	0.00236391	-0.465468	0.162	0.226	1	T cell/NK	Esvsctrl	GZMM
T cell/NK_Esvsctrl.GABARAPL2	0.00237986	0.303597	0.168	0.092	1	T cell/NK	Esvsctrl	GABARAPL2
T cell/NK_Esvsctrl.SCML4	0.00239213	-0.729504	0.143	0.204	1	T cell/NK	Esvsctrl	SCML4
T cell/NK_Esvsctrl.MRPL20	0.00254514	0.344108	0.154	0.083	1	T cell/NK	Esvsctrl	MRPL20
T cell/NK_Esvsctrl.DYNLL1	0.00258168	0.309392	0.26	0.169	1	T cell/NK	Esvsctrl	DYNLL1
T cell/NK_Esvsctrl.MT1X	0.00258435	-0.6551	0.069	0.118	1	T cell/NK	Esvsctrl	MT1X
T cell/NK_Esvsctrl.OSTF1	0.00263889	0.465101	0.263	0.172	1	T cell/NK	Esvsctrl	OSTF1
T cell/NK_Esvsctrl.GPI	0.00275597	-0.88612	0.094	0.146	1	T cell/NK	Esvsctrl	GPI
T cell/NK_Esvsctrl.CSNK1A1	0.002923	0.469863	0.147	0.08	1	T cell/NK	Esvsctrl	CSNK1A1
T cell/NK_Esvsctrl.TRGV4	0.0034394	-0.725866	0.078	0.127	1	T cell/NK	Esvsctrl	TRGV4
T cell/NK_Esvsctrl.CD74	0.00401884	-0.722804	0.468	0.503	1	T cell/NK	Esvsctrl	CD74
T cell/NK_Esvsctrl.TMEM179B	0.00410447	0.362911	0.131	0.07	1	T cell/NK	Esvsctrl	TMEM179B
T cell/NK_Esvsctrl.SUMO2	0.00519558	0.450858	0.352	0.258	1	T cell/NK	Esvsctrl	SUMO2
T cell/NK_Esvsctrl.UQCRH	0.00558823	0.320623	0.326	0.226	1	T cell/NK	Esvsctrl	UQCRH
T cell/NK_Esvsctrl.BUB3	0.00569896	0.538165	0.151	0.086	1	T cell/NK	Esvsctrl	BUB3
T cell/NK_Esvsctrl.OGT	0.00599415	-0.384783	0.064	0.108	1	T cell/NK	Esvsctrl	OGT
T cell/NK_Esvsctrl.LCK	0.00618425	-0.354404	0.288	0.347	1	T cell/NK	Esvsctrl	LCK
T cell/NK_Esvsctrl.PFDN5	0.00635511	-0.410331	0.5	0.551	1	T cell/NK	Esvsctrl	PFDN5
T cell/NK_Esvsctrl.ANXA11	0.00687151	-0.831469	0.196	0.242	1	T cell/NK	Esvsctrl	ANXA11
T cell/NK_Esvsctrl.CHCHD2	0.00704104	0.265424	0.423	0.315	1	T cell/NK	Esvsctrl	CHCHD2
T cell/NK_Esvsctrl.LAMP1	0.00745115	-0.621627	0.096	0.143	1	T cell/NK	Esvsctrl	LAMP1
T cell/NK_Esvsctrl.PRKCH	0.00768611	-0.354701	0.163	0.22	1	T cell/NK	Esvsctrl	PRKCH
T cell/NK_Esvsctrl.SEPTIN1	0.00775161	-0.527288	0.233	0.293	1	T cell/NK	Esvsctrl	SEPTIN1
T cell/NK_Esvsctrl.LASP1	0.00776911	0.460985	0.115	0.061	1	T cell/NK	Esvsctrl	LASP1
T cell/NK_Esvsctrl.TAX1BP1	0.00811327	0.472872	0.177	0.111	1	T cell/NK	Esvsctrl	TAX1BP1
T cell/NK_Esvsctrl.MICOS13	0.0082199	-0.741308	0.122	0.172	1	T cell/NK	Esvsctrl	MICOS13
T cell/NK_Esvsctrl.LGALS3	0.00833209	-0.389765	0.212	0.268	1	T cell/NK	Esvsctrl	LGALS3
T cell/NK_Esvsctrl.S100A10	0.00858862	-0.507037	0.365	0.408	1	T cell/NK	Esvsctrl	S100A10
T cell/NK_Esvsctrl.PSD4	0.00873524	-0.750338	0.081	0.124	1	T cell/NK	Esvsctrl	PSD4
T cell/NK_Esvsctrl.TMEM59	0.00874004	0.466433	0.19	0.121	1	T cell/NK	Esvsctrl	TMEM59
T cell/NK_Esvsctrl.XCL2	0.00915604	-0.590386	0.218	0.274	1	T cell/NK	Esvsctrl	XCL2
T cell/NK_Esvsctrl.TRG-AS1	0.00916849	-0.412643	0.169	0.226	1	T cell/NK	Esvsctrl	TRG-AS1
T cell/NK_Esvsctrl.TMX4	0.0100291	-0.464648	0.094	0.14	1	T cell/NK	Esvsctrl	TMX4
T cell/NK_Esvsctrl.SNX6	0.0102662	0.27976	0.157	0.096	1	T cell/NK	Esvsctrl	SNX6
T cell/NK_Esvsctrl.MEA1	0.0106411	0.32108	0.133	0.076	1	T cell/NK	Esvsctrl	MEA1
T cell/NK_Esvsctrl.CCT8	0.0109886	-0.488532	0.097	0.143	1	T cell/NK	Esvsctrl	CCT8
T cell/NK_Esvsctrl.CD8B	0.0112023	-0.690181	0.088	0.131	1	T cell/NK	Esvsctrl	CD8B
T cell/NK_Esvsctrl.CASP4	0.0114773	-0.384263	0.143	0.194	1	T cell/NK	Esvsctrl	CASP4
T cell/NK_Esvsctrl.MRPL34	0.0114931	0.404324	0.106	0.057	1	T cell/NK	Esvsctrl	MRPL34
T cell/NK_Esvsctrl.RHEB	0.0115565	0.549892	0.106	0.057	1	T cell/NK	Esvsctrl	RHEB
T cell/NK_Esvsctrl.HBB	0.011725	4.08088	0.065	0.111	1	T cell/NK	Esvsctrl	HBB
T cell/NK_Esvsctrl.MRPS25	0.012191	-0.695738	0.069	0.108	1	T cell/NK	Esvsctrl	MRPS25
T cell/NK_Esvsctrl.ARID4B	0.0127805	0.522196	0.14	0.083	1	T cell/NK	Esvsctrl	ARID4B
T cell/NK_Esvsctrl.TRGC2	0.0136412	-0.515934	0.082	0.124	1	T cell/NK	Esvsctrl	TRGC2
T cell/NK_Esvsctrl.LSM14A	0.0146108	-0.279743	0.104	0.15	1	T cell/NK	Esvsctrl	LSM14A
T cell/NK_Esvsctrl.MGAT1	0.0151268	-0.471124	0.067	0.105	1	T cell/NK	Esvsctrl	MGAT1
T cell/NK_Esvsctrl.SSBP1	0.0167549	0.34065	0.133	0.08	1	T cell/NK	Esvsctrl	SSBP1
T cell/NK_Esvsctrl.PRF1	0.0177624	0.770031	0.203	0.143	1	T cell/NK	Esvsctrl	PRF1
T cell/NK_Esvsctrl.PSAP	0.0179712	-0.545034	0.107	0.15	1	T cell/NK	Esvsctrl	PSAP
T cell/NK_Esvsctrl.PRMT2	0.0180413	0.36625	0.177	0.115	1	T cell/NK	Esvsctrl	PRMT2
T cell/NK_Esvsctrl.CD8A	0.0183055	-0.463523	0.096	0.14	1	T cell/NK	Esvsctrl	CD8A
T cell/NK_Esvsctrl.CD160	0.018835	-0.308226	0.385	0.433	1	T cell/NK	Esvsctrl	CD160
T cell/NK_Esvsctrl.SAT1	0.0201231	0.346066	0.171	0.111	1	T cell/NK	Esvsctrl	SAT1
T cell/NK_Esvsctrl.SIRPG	0.0202778	-0.496448	0.142	0.188	1	T cell/NK	Esvsctrl	SIRPG
T cell/NK_Esvsctrl.LPIN1	0.0203532	0.61991	0.102	0.057	1	T cell/NK	Esvsctrl	LPIN1
T cell/NK_Esvsctrl.ZFP36	0.0203686	0.505071	0.156	0.099	1	T cell/NK	Esvsctrl	ZFP36
T cell/NK_Esvsctrl.PTGES3	0.0205597	-0.260961	0.198	0.245	1	T cell/NK	Esvsctrl	PTGES3
T cell/NK_Esvsctrl.FLNA	0.0211925	-0.381744	0.095	0.137	1	T cell/NK	Esvsctrl	FLNA
T cell/NK_Esvsctrl.ZC3H15	0.0214983	0.320157	0.162	0.105	1	T cell/NK	Esvsctrl	ZC3H15
T cell/NK_Esvsctrl.UQCR10	0.0218813	0.27444	0.339	0.252	1	T cell/NK	Esvsctrl	UQCR10
T cell/NK_Esvsctrl.UTRN	0.0225275	0.350387	0.101	0.057	1	T cell/NK	Esvsctrl	UTRN
T cell/NK_Esvsctrl.GIMAP7	0.0239305	0.391662	0.39	0.306	1	T cell/NK	Esvsctrl	GIMAP7
T cell/NK_Esvsctrl.PRRC2C	0.024478	0.407459	0.223	0.156	1	T cell/NK	Esvsctrl	PRRC2C
T cell/NK_Esvsctrl.MTRNR2L12	0.0245138	0.639723	0.376	0.331	1	T cell/NK	Esvsctrl	MTRNR2L12
T cell/NK_Esvsctrl.ENO1	0.0251576	-0.402057	0.254	0.293	1	T cell/NK	Esvsctrl	ENO1
T cell/NK_Esvsctrl.HLA-DPB1	0.0261027	-0.521592	0.072	0.108	1	T cell/NK	Esvsctrl	HLA-DPB1
T cell/NK_Esvsctrl.TBCB	0.0263083	0.308741	0.183	0.124	1	T cell/NK	Esvsctrl	TBCB
T cell/NK_Esvsctrl.PSMA4	0.0264758	0.614951	0.124	0.076	1	T cell/NK	Esvsctrl	PSMA4
T cell/NK_Esvsctrl.UBC	0.0265319	-0.394139	0.257	0.296	1	T cell/NK	Esvsctrl	UBC
T cell/NK_Esvsctrl.RNH1	0.0267474	-0.504958	0.079	0.115	1	T cell/NK	Esvsctrl	RNH1
T cell/NK_Esvsctrl.PPP1R18	0.027072	0.307759	0.241	0.172	1	T cell/NK	Esvsctrl	PPP1R18
T cell/NK_Esvsctrl.LSM7	0.0271226	-0.529088	0.204	0.245	1	T cell/NK	Esvsctrl	LSM7
T cell/NK_Esvsctrl.MT-ND4	0.02723	0.624669	0.925	0.895	1	T cell/NK	Esvsctrl	MT-ND4
T cell/NK_Esvsctrl.TFF3	0.028184	0.352145	0.24	0.178	1	T cell/NK	Esvsctrl	TFF3
T cell/NK_Esvsctrl.AURKAIP1	0.0283626	0.269697	0.176	0.118	1	T cell/NK	Esvsctrl	AURKAIP1
T cell/NK_Esvsctrl.BZW1	0.0285281	0.692623	0.155	0.105	1	T cell/NK	Esvsctrl	BZW1
T cell/NK_Esvsctrl.PPM1G	0.0285448	0.2692	0.144	0.092	1	T cell/NK	Esvsctrl	PPM1G
T cell/NK_Esvsctrl.WDR1	0.0286985	-0.472238	0.16	0.201	1	T cell/NK	Esvsctrl	WDR1
T cell/NK_Esvsctrl.CDC42	0.0291966	0.38573	0.224	0.159	1	T cell/NK	Esvsctrl	CDC42
T cell/NK_Esvsctrl.UQCR11	0.0302843	-0.323108	0.384	0.42	1	T cell/NK	Esvsctrl	UQCR11
T cell/NK_Esvsctrl.RWDD1	0.0303298	0.28302	0.173	0.118	1	T cell/NK	Esvsctrl	RWDD1
T cell/NK_Esvsctrl.NDUFB3	0.0323152	0.264752	0.126	0.08	1	T cell/NK	Esvsctrl	NDUFB3
T cell/NK_Esvsctrl.CD247	0.032824	0.33326	0.332	0.264	1	T cell/NK	Esvsctrl	CD247
T cell/NK_Esvsctrl.SSNA1	0.0335273	0.314451	0.129	0.083	1	T cell/NK	Esvsctrl	SSNA1
T cell/NK_Esvsctrl.NCR3	0.0337584	-0.492624	0.076	0.111	1	T cell/NK	Esvsctrl	NCR3
T cell/NK_Esvsctrl.S100A6	0.034498	-0.260499	0.274	0.318	1	T cell/NK	Esvsctrl	S100A6
T cell/NK_Esvsctrl.ELOB	0.0360829	-0.335209	0.361	0.392	1	T cell/NK	Esvsctrl	ELOB
T cell/NK_Esvsctrl.RPL38	0.0373262	-0.2886	0.328	0.366	1	T cell/NK	Esvsctrl	RPL38
T cell/NK_Esvsctrl.RPL37A	0.0378543	-0.389016	0.463	0.494	1	T cell/NK	Esvsctrl	RPL37A
T cell/NK_Esvsctrl.RPS23	0.0392271	0.25934	0.698	0.758	1	T cell/NK	Esvsctrl	RPS23
T cell/NK_Esvsctrl.ATP1A1	0.0399617	-0.520711	0.091	0.124	1	T cell/NK	Esvsctrl	ATP1A1
T cell/NK_Esvsctrl.LITAF	0.0406133	0.430916	0.109	0.067	1	T cell/NK	Esvsctrl	LITAF
T cell/NK_Esvsctrl.GCC2	0.0407765	0.513392	0.131	0.086	1	T cell/NK	Esvsctrl	GCC2
T cell/NK_Esvsctrl.ITM2A	0.0420756	0.304949	0.185	0.131	1	T cell/NK	Esvsctrl	ITM2A
T cell/NK_Esvsctrl.UBAC2	0.0426483	-0.497738	0.111	0.146	1	T cell/NK	Esvsctrl	UBAC2
T cell/NK_Esvsctrl.NDUFV2	0.0443594	-0.522195	0.122	0.159	1	T cell/NK	Esvsctrl	NDUFV2
T cell/NK_Esvsctrl.TRDC	0.0452563	0.519329	0.418	0.36	1	T cell/NK	Esvsctrl	TRDC
T cell/NK_Esvsctrl.BLOC1S1	0.0478911	-0.490466	0.233	0.264	1	T cell/NK	Esvsctrl	BLOC1S1
T cell/NK_Esvsctrl.P4HB	0.049235	-0.421819	0.133	0.169	1	T cell/NK	Esvsctrl	P4HB
T cell/NK_Esvsctrl.ITGB1	0.0511826	0.552466	0.116	0.076	1	T cell/NK	Esvsctrl	ITGB1
T cell/NK_Esvsctrl.TPM4	0.053549	0.436496	0.125	0.083	1	T cell/NK	Esvsctrl	TPM4
T cell/NK_Esvsctrl.HSP90B1	0.0539263	0.513294	0.259	0.194	1	T cell/NK	Esvsctrl	HSP90B1
T cell/NK_Esvsctrl.HP1BP3	0.0548488	0.2835	0.149	0.102	1	T cell/NK	Esvsctrl	HP1BP3
T cell/NK_Esvsctrl.STN1	0.0557892	-0.32879	0.113	0.146	1	T cell/NK	Esvsctrl	STN1
T cell/NK_Esvsctrl.TRAC	0.0567144	-0.260232	0.276	0.315	1	T cell/NK	Esvsctrl	TRAC
T cell/NK_Esvsctrl.CALR	0.0584109	-0.599571	0.176	0.21	1	T cell/NK	Esvsctrl	CALR
T cell/NK_Esvsctrl.YWHAB	0.0591031	0.306689	0.417	0.35	1	T cell/NK	Esvsctrl	YWHAB
T cell/NK_Esvsctrl.VDAC1	0.0617814	0.41333	0.139	0.096	1	T cell/NK	Esvsctrl	VDAC1
T cell/NK_Esvsctrl.TXNL1	0.0619399	0.354215	0.111	0.073	1	T cell/NK	Esvsctrl	TXNL1
T cell/NK_Esvsctrl.ARHGEF1	0.062677	-0.726453	0.133	0.166	1	T cell/NK	Esvsctrl	ARHGEF1
T cell/NK_Esvsctrl.EIF3G	0.0628458	0.272443	0.224	0.169	1	T cell/NK	Esvsctrl	EIF3G
T cell/NK_Esvsctrl.NIPBL	0.0654834	0.643483	0.106	0.07	1	T cell/NK	Esvsctrl	NIPBL
T cell/NK_Esvsctrl.SURF4	0.0664756	-0.707479	0.103	0.134	1	T cell/NK	Esvsctrl	SURF4
T cell/NK_Esvsctrl.SYNE2	0.0670454	0.387552	0.135	0.092	1	T cell/NK	Esvsctrl	SYNE2
T cell/NK_Esvsctrl.PIP4K2A	0.0682645	0.768156	0.11	0.073	1	T cell/NK	Esvsctrl	PIP4K2A
T cell/NK_Esvsctrl.HOPX	0.0692538	0.269803	0.483	0.42	1	T cell/NK	Esvsctrl	HOPX
T cell/NK_Esvsctrl.IER2	0.0696549	-0.392203	0.16	0.194	1	T cell/NK	Esvsctrl	IER2
T cell/NK_Esvsctrl.NDUFS5	0.0703103	-0.268441	0.202	0.239	1	T cell/NK	Esvsctrl	NDUFS5
T cell/NK_Esvsctrl.SLC9A3R1	0.0713269	-0.542865	0.215	0.245	1	T cell/NK	Esvsctrl	SLC9A3R1
T cell/NK_Esvsctrl.IFNAR2	0.0735968	-0.58481	0.079	0.108	1	T cell/NK	Esvsctrl	IFNAR2
T cell/NK_Esvsctrl.HNRNPUL1	0.0738344	-0.443468	0.082	0.111	1	T cell/NK	Esvsctrl	HNRNPUL1
T cell/NK_Esvsctrl.WASF2	0.0742783	0.287975	0.146	0.102	1	T cell/NK	Esvsctrl	WASF2
T cell/NK_Esvsctrl.SNX17	0.0744972	-0.400272	0.131	0.162	1	T cell/NK	Esvsctrl	SNX17
T cell/NK_Esvsctrl.MAPRE2	0.076655	-0.282091	0.079	0.108	1	T cell/NK	Esvsctrl	MAPRE2
T cell/NK_Esvsctrl.SSU72	0.0773762	-0.388495	0.169	0.201	1	T cell/NK	Esvsctrl	SSU72
T cell/NK_Esvsctrl.TKT	0.0789164	-0.477626	0.099	0.131	1	T cell/NK	Esvsctrl	TKT
T cell/NK_Esvsctrl.PRDX2	0.0809375	-0.297801	0.177	0.21	1	T cell/NK	Esvsctrl	PRDX2
T cell/NK_Esvsctrl.SRSF2	0.0819186	0.352306	0.116	0.08	1	T cell/NK	Esvsctrl	SRSF2
T cell/NK_Esvsctrl.ZYX	0.0840867	-0.349176	0.14	0.172	1	T cell/NK	Esvsctrl	ZYX
T cell/NK_Esvsctrl.CTSC	0.0841868	0.416695	0.178	0.134	1	T cell/NK	Esvsctrl	CTSC
T cell/NK_Esvsctrl.EIF2S3	0.0849521	-0.260292	0.09	0.118	1	T cell/NK	Esvsctrl	EIF2S3
T cell/NK_Esvsctrl.BIN1	0.0864105	-0.418762	0.094	0.121	1	T cell/NK	Esvsctrl	BIN1
T cell/NK_Esvsctrl.HDLBP	0.0866024	-0.555128	0.088	0.115	1	T cell/NK	Esvsctrl	HDLBP
T cell/NK_Esvsctrl.KLRB1	0.0891034	0.304392	0.337	0.28	1	T cell/NK	Esvsctrl	KLRB1
T cell/NK_Esvsctrl.HLA-DRA	0.0922614	-0.505192	0.077	0.105	1	T cell/NK	Esvsctrl	HLA-DRA
T cell/NK_Esvsctrl.EIF4A1	0.0925244	0.260072	0.232	0.178	1	T cell/NK	Esvsctrl	EIF4A1
T cell/NK_Esvsctrl.ZRANB2	0.0936839	0.462095	0.13	0.092	1	T cell/NK	Esvsctrl	ZRANB2
T cell/NK_Esvsctrl.XRCC5	0.0939258	0.414952	0.206	0.159	1	T cell/NK	Esvsctrl	XRCC5
T cell/NK_Esvsctrl.MAT2B	0.094557	-0.412724	0.098	0.127	1	T cell/NK	Esvsctrl	MAT2B
T cell/NK_Esvsctrl.LDHA	0.0950015	0.456654	0.28	0.223	1	T cell/NK	Esvsctrl	LDHA
T cell/NK_Esvsctrl.CALM2	0.0951306	0.251327	0.22	0.166	1	T cell/NK	Esvsctrl	CALM2
T cell/NK_Esvsctrl.ATP5PF	0.0957982	0.343694	0.257	0.201	1	T cell/NK	Esvsctrl	ATP5PF
T cell/NK_Esvsctrl.YY1	0.0965502	0.354584	0.107	0.073	1	T cell/NK	Esvsctrl	YY1
T cell/NK_Esvsctrl.SEPHS2	0.0973939	0.297124	0.112	0.076	1	T cell/NK	Esvsctrl	SEPHS2
T cell/NK_Esvsctrl.LAPTM5	0.101219	-0.583336	0.219	0.239	1	T cell/NK	Esvsctrl	LAPTM5
T cell/NK_Esvsctrl.IFITM1	0.101225	0.327191	0.615	0.615	1	T cell/NK	Esvsctrl	IFITM1
T cell/NK_Esvsctrl.SUN2	0.107484	-0.714316	0.093	0.118	1	T cell/NK	Esvsctrl	SUN2
T cell/NK_Esvsctrl.MORF4L1	0.107632	0.327413	0.163	0.121	1	T cell/NK	Esvsctrl	MORF4L1
T cell/NK_Esvsctrl.UCP2	0.111129	-0.474854	0.178	0.201	1	T cell/NK	Esvsctrl	UCP2
T cell/NK_Esvsctrl.VIM	0.111984	-0.271258	0.34	0.369	1	T cell/NK	Esvsctrl	VIM
T cell/NK_Esvsctrl.DAZAP2	0.112523	-0.391248	0.24	0.261	1	T cell/NK	Esvsctrl	DAZAP2
T cell/NK_Esvsctrl.FBL	0.113135	-0.543926	0.103	0.127	1	T cell/NK	Esvsctrl	FBL
T cell/NK_Esvsctrl.TXK	0.113201	0.497958	0.2	0.156	1	T cell/NK	Esvsctrl	TXK
T cell/NK_Esvsctrl.NDUFB8	0.116691	-0.270796	0.214	0.245	1	T cell/NK	Esvsctrl	NDUFB8
T cell/NK_Esvsctrl.SRSF3	0.120029	0.25925	0.14	0.102	1	T cell/NK	Esvsctrl	SRSF3
T cell/NK_Esvsctrl.PAK2	0.122153	0.333519	0.175	0.131	1	T cell/NK	Esvsctrl	PAK2
T cell/NK_Esvsctrl.RAB7A	0.126292	0.350288	0.112	0.08	1	T cell/NK	Esvsctrl	RAB7A
T cell/NK_Esvsctrl.VPS13C	0.126872	-0.342799	0.103	0.131	1	T cell/NK	Esvsctrl	VPS13C
T cell/NK_Esvsctrl.DDX21	0.128054	0.484222	0.115	0.083	1	T cell/NK	Esvsctrl	DDX21
T cell/NK_Esvsctrl.SNRPG	0.132107	0.364521	0.21	0.166	1	T cell/NK	Esvsctrl	SNRPG
T cell/NK_Esvsctrl.CCND2	0.132513	0.635657	0.212	0.169	1	T cell/NK	Esvsctrl	CCND2
T cell/NK_Esvsctrl.ATP5ME	0.133559	-0.551311	0.171	0.194	1	T cell/NK	Esvsctrl	ATP5ME
T cell/NK_Esvsctrl.CHURC1	0.13491	0.37135	0.18	0.14	1	T cell/NK	Esvsctrl	CHURC1
T cell/NK_Esvsctrl.HLA-F	0.143074	-0.250472	0.145	0.172	1	T cell/NK	Esvsctrl	HLA-F
T cell/NK_Esvsctrl.NKTR	0.143403	0.468767	0.106	0.076	1	T cell/NK	Esvsctrl	NKTR
T cell/NK_Esvsctrl.CNBP	0.14561	-0.338989	0.252	0.277	1	T cell/NK	Esvsctrl	CNBP
T cell/NK_Esvsctrl.MYH9	0.146052	-0.443226	0.255	0.268	1	T cell/NK	Esvsctrl	MYH9
T cell/NK_Esvsctrl.RASAL3	0.14662	-0.536077	0.11	0.134	1	T cell/NK	Esvsctrl	RASAL3
T cell/NK_Esvsctrl.DDX39A	0.148573	-0.315122	0.081	0.105	1	T cell/NK	Esvsctrl	DDX39A
T cell/NK_Esvsctrl.PSMB2	0.149415	0.31133	0.102	0.073	1	T cell/NK	Esvsctrl	PSMB2
T cell/NK_Esvsctrl.CDC42SE2	0.153408	0.382446	0.113	0.083	1	T cell/NK	Esvsctrl	CDC42SE2
T cell/NK_Esvsctrl.MICOS10	0.160042	-0.347748	0.155	0.178	1	T cell/NK	Esvsctrl	MICOS10
T cell/NK_Esvsctrl.ALDOA	0.16566	-0.438757	0.227	0.248	1	T cell/NK	Esvsctrl	ALDOA
T cell/NK_Esvsctrl.CORO1A	0.165927	-0.373662	0.453	0.459	1	T cell/NK	Esvsctrl	CORO1A
T cell/NK_Esvsctrl.ZAP70	0.168773	-0.557843	0.128	0.15	1	T cell/NK	Esvsctrl	ZAP70
T cell/NK_Esvsctrl.WAS	0.180579	0.271442	0.148	0.115	1	T cell/NK	Esvsctrl	WAS
T cell/NK_Esvsctrl.DGCR6L	0.183941	-0.565004	0.092	0.111	1	T cell/NK	Esvsctrl	DGCR6L
T cell/NK_Esvsctrl.RPL22L1	0.185784	0.261221	0.149	0.115	1	T cell/NK	Esvsctrl	RPL22L1
T cell/NK_Esvsctrl.ROMO1	0.187086	-0.38974	0.208	0.229	1	T cell/NK	Esvsctrl	ROMO1
T cell/NK_Esvsctrl.BCAP31	0.189534	-0.286839	0.169	0.191	1	T cell/NK	Esvsctrl	BCAP31
T cell/NK_Esvsctrl.ATP5MD	0.194703	0.492671	0.285	0.239	1	T cell/NK	Esvsctrl	ATP5MD
T cell/NK_Esvsctrl.HMGN1	0.20266	0.29041	0.304	0.252	1	T cell/NK	Esvsctrl	HMGN1
T cell/NK_Esvsctrl.DDT	0.203788	-0.459529	0.135	0.156	1	T cell/NK	Esvsctrl	DDT
T cell/NK_Esvsctrl.JUN	0.203876	-0.445598	0.084	0.105	1	T cell/NK	Esvsctrl	JUN
T cell/NK_Esvsctrl.RBL2	0.204619	-0.256443	0.144	0.166	1	T cell/NK	Esvsctrl	RBL2
T cell/NK_Esvsctrl.ATP5PO	0.20882	-0.255129	0.217	0.239	1	T cell/NK	Esvsctrl	ATP5PO
T cell/NK_Esvsctrl.RAP1A	0.208962	-0.304683	0.127	0.146	1	T cell/NK	Esvsctrl	RAP1A
T cell/NK_Esvsctrl.TMIGD2	0.214845	-0.327277	0.286	0.303	1	T cell/NK	Esvsctrl	TMIGD2
T cell/NK_Esvsctrl.FASLG	0.216712	0.376385	0.105	0.08	1	T cell/NK	Esvsctrl	FASLG
T cell/NK_Esvsctrl.ATM	0.22307	-0.278093	0.092	0.111	1	T cell/NK	Esvsctrl	ATM
T cell/NK_Esvsctrl.TBC1D10C	0.223958	-0.25547	0.199	0.156	1	T cell/NK	Esvsctrl	TBC1D10C
T cell/NK_Esvsctrl.HMGN2	0.2242	-0.289625	0.308	0.328	1	T cell/NK	Esvsctrl	HMGN2
T cell/NK_Esvsctrl.U2SURP	0.225097	0.503144	0.122	0.096	1	T cell/NK	Esvsctrl	U2SURP
T cell/NK_Esvsctrl.SP100	0.23023	0.715586	0.18	0.15	1	T cell/NK	Esvsctrl	SP100
T cell/NK_Esvsctrl.UQCRC1	0.234652	-0.323493	0.125	0.143	1	T cell/NK	Esvsctrl	UQCRC1
T cell/NK_Esvsctrl.BCLAF1	0.240815	0.277678	0.1	0.076	1	T cell/NK	Esvsctrl	BCLAF1
T cell/NK_Esvsctrl.DPP7	0.241597	-0.541794	0.114	0.131	1	T cell/NK	Esvsctrl	DPP7
T cell/NK_Esvsctrl.PRKDC	0.243532	-0.282819	0.118	0.137	1	T cell/NK	Esvsctrl	PRKDC
T cell/NK_Esvsctrl.DDX3X	0.247097	0.584797	0.142	0.115	1	T cell/NK	Esvsctrl	DDX3X
T cell/NK_Esvsctrl.NT5C	0.249604	-0.284174	0.127	0.099	1	T cell/NK	Esvsctrl	NT5C
T cell/NK_Esvsctrl.SQSTM1	0.257227	-0.359782	0.161	0.178	1	T cell/NK	Esvsctrl	SQSTM1
T cell/NK_Esvsctrl.RPS11	0.259753	-0.31202	0.387	0.389	1	T cell/NK	Esvsctrl	RPS11
T cell/NK_Esvsctrl.HM13	0.260262	-0.352469	0.089	0.105	1	T cell/NK	Esvsctrl	HM13
T cell/NK_Esvsctrl.CIAO2B	0.260848	-0.387673	0.142	0.159	1	T cell/NK	Esvsctrl	CIAO2B
T cell/NK_Esvsctrl.OSBPL8	0.265612	0.333611	0.111	0.086	1	T cell/NK	Esvsctrl	OSBPL8
T cell/NK_Esvsctrl.FDFT1	0.268722	-0.37521	0.111	0.131	1	T cell/NK	Esvsctrl	FDFT1
T cell/NK_Esvsctrl.ATP6V0B	0.269993	-0.306706	0.111	0.086	1	T cell/NK	Esvsctrl	ATP6V0B
T cell/NK_Esvsctrl.BABAM1	0.271503	-0.306397	0.094	0.111	1	T cell/NK	Esvsctrl	BABAM1
T cell/NK_Esvsctrl.PET100	0.273201	-0.409725	0.092	0.108	1	T cell/NK	Esvsctrl	PET100
T cell/NK_Esvsctrl.ITSN2	0.275395	0.418577	0.106	0.083	1	T cell/NK	Esvsctrl	ITSN2
T cell/NK_Esvsctrl.RABAC1	0.277948	-0.406648	0.182	0.197	1	T cell/NK	Esvsctrl	RABAC1
T cell/NK_Esvsctrl.SELENOK	0.277996	0.260643	0.16	0.131	1	T cell/NK	Esvsctrl	SELENOK
T cell/NK_Esvsctrl.MYL12A	0.286782	0.257176	0.531	0.494	1	T cell/NK	Esvsctrl	MYL12A
T cell/NK_Esvsctrl.TSC22D4	0.288856	-0.482027	0.09	0.105	1	T cell/NK	Esvsctrl	TSC22D4
T cell/NK_Esvsctrl.ERGIC3	0.290535	-0.364969	0.115	0.131	1	T cell/NK	Esvsctrl	ERGIC3
T cell/NK_Esvsctrl.IKZF3	0.291254	0.274945	0.281	0.239	1	T cell/NK	Esvsctrl	IKZF3
T cell/NK_Esvsctrl.DNMT1	0.293285	-0.310347	0.118	0.092	1	T cell/NK	Esvsctrl	DNMT1
T cell/NK_Esvsctrl.ISYNA1	0.295314	-0.30213	0.089	0.105	1	T cell/NK	Esvsctrl	ISYNA1
T cell/NK_Esvsctrl.PIK3R1	0.297283	0.29465	0.144	0.118	1	T cell/NK	Esvsctrl	PIK3R1
T cell/NK_Esvsctrl.NDUFB9	0.298872	-0.344789	0.167	0.182	1	T cell/NK	Esvsctrl	NDUFB9
T cell/NK_Esvsctrl.RBM3	0.299203	-0.444494	0.188	0.197	1	T cell/NK	Esvsctrl	RBM3
T cell/NK_Esvsctrl.JMJD1C	0.303964	0.39592	0.105	0.083	1	T cell/NK	Esvsctrl	JMJD1C
T cell/NK_Esvsctrl.FABP2	0.308102	0.386518	0.179	0.153	1	T cell/NK	Esvsctrl	FABP2
T cell/NK_Esvsctrl.RNASET2	0.31182	-0.277526	0.136	0.153	1	T cell/NK	Esvsctrl	RNASET2
T cell/NK_Esvsctrl.PGAM1	0.31203	-0.355953	0.153	0.166	1	T cell/NK	Esvsctrl	PGAM1
T cell/NK_Esvsctrl.PEBP1	0.312464	-0.306284	0.233	0.239	1	T cell/NK	Esvsctrl	PEBP1
T cell/NK_Esvsctrl.NEAT1	0.316244	0.292742	0.241	0.207	1	T cell/NK	Esvsctrl	NEAT1
T cell/NK_Esvsctrl.APOC3	0.316341	-0.301496	0.188	0.207	1	T cell/NK	Esvsctrl	APOC3
T cell/NK_Esvsctrl.MGST3	0.321256	-0.255592	0.126	0.14	1	T cell/NK	Esvsctrl	MGST3
T cell/NK_Esvsctrl.CHD2	0.322618	-0.732443	0.094	0.108	1	T cell/NK	Esvsctrl	CHD2
T cell/NK_Esvsctrl.TBRG1	0.324954	-0.540909	0.097	0.111	1	T cell/NK	Esvsctrl	TBRG1
T cell/NK_Esvsctrl.JPT1	0.326262	-0.417009	0.176	0.188	1	T cell/NK	Esvsctrl	JPT1
T cell/NK_Esvsctrl.SH3BGRL	0.326581	-0.274756	0.119	0.134	1	T cell/NK	Esvsctrl	SH3BGRL
T cell/NK_Esvsctrl.GSTO1	0.332306	-0.287483	0.103	0.118	1	T cell/NK	Esvsctrl	GSTO1
T cell/NK_Esvsctrl.PNISR	0.33241	-0.270203	0.174	0.185	1	T cell/NK	Esvsctrl	PNISR
T cell/NK_Esvsctrl.CST3	0.344899	-0.365516	0.097	0.111	1	T cell/NK	Esvsctrl	CST3
T cell/NK_Esvsctrl.STOM	0.354713	0.277641	0.117	0.096	1	T cell/NK	Esvsctrl	STOM
T cell/NK_Esvsctrl.DDX18	0.36788	0.404211	0.155	0.131	1	T cell/NK	Esvsctrl	DDX18
T cell/NK_Esvsctrl.SDF4	0.371138	-0.410207	0.105	0.083	1	T cell/NK	Esvsctrl	SDF4
T cell/NK_Esvsctrl.RHOA	0.373287	0.28108	0.326	0.287	1	T cell/NK	Esvsctrl	RHOA
T cell/NK_Esvsctrl.TLN1	0.37528	-0.266118	0.228	0.188	1	T cell/NK	Esvsctrl	TLN1
T cell/NK_Esvsctrl.ANXA6	0.378341	-0.355175	0.102	0.115	1	T cell/NK	Esvsctrl	ANXA6
T cell/NK_Esvsctrl.DEF6	0.381344	-0.250525	0.102	0.115	1	T cell/NK	Esvsctrl	DEF6
T cell/NK_Esvsctrl.HMOX2	0.381477	-0.382585	0.124	0.137	1	T cell/NK	Esvsctrl	HMOX2
T cell/NK_Esvsctrl.HNRNPU	0.387281	-0.294144	0.236	0.242	1	T cell/NK	Esvsctrl	HNRNPU
T cell/NK_Esvsctrl.SAMHD1	0.388014	0.280992	0.155	0.131	1	T cell/NK	Esvsctrl	SAMHD1
T cell/NK_Esvsctrl.ANPEP	0.391712	-0.267936	0.144	0.118	1	T cell/NK	Esvsctrl	ANPEP
T cell/NK_Esvsctrl.PTBP3	0.392488	0.345144	0.101	0.083	1	T cell/NK	Esvsctrl	PTBP3
T cell/NK_Esvsctrl.UQCRB	0.392567	0.327953	0.365	0.315	1	T cell/NK	Esvsctrl	UQCRB
T cell/NK_Esvsctrl.GIMAP5	0.399342	-0.426765	0.168	0.178	1	T cell/NK	Esvsctrl	GIMAP5
T cell/NK_Esvsctrl.CSNK2B	0.405471	-0.315329	0.197	0.204	1	T cell/NK	Esvsctrl	CSNK2B
T cell/NK_Esvsctrl.HNRNPH1	0.40665	-0.317254	0.096	0.108	1	T cell/NK	Esvsctrl	HNRNPH1
T cell/NK_Esvsctrl.EIF3D	0.429976	-0.323476	0.117	0.127	1	T cell/NK	Esvsctrl	EIF3D
T cell/NK_Esvsctrl.RAB3GAP1	0.433713	0.361179	0.152	0.131	1	T cell/NK	Esvsctrl	RAB3GAP1
T cell/NK_Esvsctrl.HSPA5	0.433841	0.32308	0.171	0.188	1	T cell/NK	Esvsctrl	HSPA5
T cell/NK_Esvsctrl.HIGD2A	0.435818	-0.339402	0.281	0.277	1	T cell/NK	Esvsctrl	HIGD2A
T cell/NK_Esvsctrl.SNU13	0.440274	-0.362122	0.195	0.201	1	T cell/NK	Esvsctrl	SNU13
T cell/NK_Esvsctrl.POLR2E	0.442004	-0.265965	0.124	0.102	1	T cell/NK	Esvsctrl	POLR2E
T cell/NK_Esvsctrl.WNK1	0.447201	0.331108	0.12	0.102	1	T cell/NK	Esvsctrl	WNK1
T cell/NK_Esvsctrl.CD69	0.458966	0.313908	0.215	0.232	1	T cell/NK	Esvsctrl	CD69
T cell/NK_Esvsctrl.IFI16	0.465919	0.35793	0.126	0.108	1	T cell/NK	Esvsctrl	IFI16
T cell/NK_Esvsctrl.LAT2	0.472745	-0.293251	0.111	0.092	1	T cell/NK	Esvsctrl	LAT2
T cell/NK_Esvsctrl.TSEN54	0.490924	-0.369182	0.101	0.108	1	T cell/NK	Esvsctrl	TSEN54
T cell/NK_Esvsctrl.RBMX	0.492202	0.283739	0.109	0.092	1	T cell/NK	Esvsctrl	RBMX
T cell/NK_Esvsctrl.TRGV9	0.498297	-0.298898	0.096	0.105	1	T cell/NK	Esvsctrl	TRGV9
T cell/NK_Esvsctrl.CHCHD10	0.502719	-0.314617	0.245	0.248	1	T cell/NK	Esvsctrl	CHCHD10
T cell/NK_Esvsctrl.PDCD4	0.513551	-0.376105	0.182	0.188	1	T cell/NK	Esvsctrl	PDCD4
T cell/NK_Esvsctrl.NDUFV1	0.52339	-0.345578	0.139	0.118	1	T cell/NK	Esvsctrl	NDUFV1
T cell/NK_Esvsctrl.PITPNC1	0.524291	-0.35213	0.097	0.105	1	T cell/NK	Esvsctrl	PITPNC1
T cell/NK_Esvsctrl.LGALS4	0.528211	-0.298538	0.126	0.134	1	T cell/NK	Esvsctrl	LGALS4
T cell/NK_Esvsctrl.EIF4A2	0.529681	0.381644	0.113	0.099	1	T cell/NK	Esvsctrl	EIF4A2
T cell/NK_Esvsctrl.UBASH3B	0.532726	0.460285	0.134	0.118	1	T cell/NK	Esvsctrl	UBASH3B
T cell/NK_Esvsctrl.NDUFAF3	0.534859	-0.652504	0.133	0.14	1	T cell/NK	Esvsctrl	NDUFAF3
T cell/NK_Esvsctrl.BTN3A2	0.540802	-0.308097	0.115	0.099	1	T cell/NK	Esvsctrl	BTN3A2
T cell/NK_Esvsctrl.PGLS	0.541477	-0.321585	0.183	0.156	1	T cell/NK	Esvsctrl	PGLS
T cell/NK_Esvsctrl.SASH3	0.543508	-0.255464	0.12	0.127	1	T cell/NK	Esvsctrl	SASH3
T cell/NK_Esvsctrl.BIN2	0.546491	-0.432573	0.101	0.108	1	T cell/NK	Esvsctrl	BIN2
T cell/NK_Esvsctrl.RPL36AL	0.546524	0.290849	0.497	0.459	1	T cell/NK	Esvsctrl	RPL36AL
T cell/NK_Esvsctrl.ADRM1	0.568749	-0.310159	0.121	0.127	1	T cell/NK	Esvsctrl	ADRM1
T cell/NK_Esvsctrl.SMC4	0.573135	-0.469564	0.108	0.115	1	T cell/NK	Esvsctrl	SMC4
T cell/NK_Esvsctrl.SEPTIN9	0.577106	-0.333072	0.148	0.153	1	T cell/NK	Esvsctrl	SEPTIN9
T cell/NK_Esvsctrl.PARP1	0.594326	-0.331931	0.114	0.099	1	T cell/NK	Esvsctrl	PARP1
T cell/NK_Esvsctrl.SET	0.6122	0.352028	0.2	0.182	1	T cell/NK	Esvsctrl	SET
T cell/NK_Esvsctrl.GYPC	0.61302	-0.288779	0.297	0.287	1	T cell/NK	Esvsctrl	GYPC
T cell/NK_Esvsctrl.APBB1IP	0.616856	-0.3292	0.218	0.213	1	T cell/NK	Esvsctrl	APBB1IP
T cell/NK_Esvsctrl.STAT1	0.626231	0.308871	0.124	0.111	1	T cell/NK	Esvsctrl	STAT1
T cell/NK_Esvsctrl.RESF1	0.632264	0.62689	0.135	0.124	1	T cell/NK	Esvsctrl	RESF1
T cell/NK_Esvsctrl.FUS	0.637494	-0.457128	0.204	0.175	1	T cell/NK	Esvsctrl	FUS
T cell/NK_Esvsctrl.HMGN3	0.662585	-0.311429	0.21	0.185	1	T cell/NK	Esvsctrl	HMGN3
T cell/NK_Esvsctrl.NDUFB7	0.673778	-0.299464	0.166	0.146	1	T cell/NK	Esvsctrl	NDUFB7
T cell/NK_Esvsctrl.HCLS1	0.682641	-0.273143	0.268	0.258	1	T cell/NK	Esvsctrl	HCLS1
T cell/NK_Esvsctrl.DUT	0.69051	-0.279484	0.152	0.153	1	T cell/NK	Esvsctrl	DUT
T cell/NK_Esvsctrl.SCAND1	0.697767	-0.348461	0.145	0.127	1	T cell/NK	Esvsctrl	SCAND1
T cell/NK_Esvsctrl.PAXX	0.704503	-0.3991	0.252	0.242	1	T cell/NK	Esvsctrl	PAXX
T cell/NK_Esvsctrl.SYNGR2	0.708021	-0.280417	0.134	0.134	1	T cell/NK	Esvsctrl	SYNGR2
T cell/NK_Esvsctrl.COX6C	0.713444	0.305877	0.389	0.354	1	T cell/NK	Esvsctrl	COX6C
T cell/NK_Esvsctrl.C9orf16	0.738689	-0.254702	0.296	0.261	1	T cell/NK	Esvsctrl	C9orf16
T cell/NK_Esvsctrl.APOB	0.749473	0.259007	0.119	0.124	1	T cell/NK	Esvsctrl	APOB
T cell/NK_Esvsctrl.FIBP	0.776083	-0.292548	0.134	0.121	1	T cell/NK	Esvsctrl	FIBP
T cell/NK_Esvsctrl.MATK	0.776678	-0.410006	0.181	0.162	1	T cell/NK	Esvsctrl	MATK
T cell/NK_Esvsctrl.SELENOW	0.782397	-0.253937	0.277	0.264	1	T cell/NK	Esvsctrl	SELENOW
T cell/NK_Esvsctrl.AKNA	0.799124	-0.480765	0.109	0.108	1	T cell/NK	Esvsctrl	AKNA
T cell/NK_Esvsctrl.CTSD	0.801704	-0.347045	0.154	0.15	1	T cell/NK	Esvsctrl	CTSD
T cell/NK_Esvsctrl.CAPZA1	0.802159	0.472983	0.126	0.121	1	T cell/NK	Esvsctrl	CAPZA1
T cell/NK_Esvsctrl.RNF213	0.822787	-0.295944	0.226	0.207	1	T cell/NK	Esvsctrl	RNF213
T cell/NK_Esvsctrl.TMEM160	0.823154	-0.257026	0.125	0.124	1	T cell/NK	Esvsctrl	TMEM160
T cell/NK_Esvsctrl.AP2M1	0.825553	-0.419196	0.147	0.134	1	T cell/NK	Esvsctrl	AP2M1
T cell/NK_Esvsctrl.EIF6	0.836299	-0.339074	0.117	0.108	1	T cell/NK	Esvsctrl	EIF6
T cell/NK_Esvsctrl.LIMS1	0.836565	-0.323464	0.105	0.105	1	T cell/NK	Esvsctrl	LIMS1
T cell/NK_Esvsctrl.XRN2	0.849054	-0.26048	0.108	0.099	1	T cell/NK	Esvsctrl	XRN2
T cell/NK_Esvsctrl.PTPN6	0.859049	-0.26873	0.235	0.223	1	T cell/NK	Esvsctrl	PTPN6
T cell/NK_Esvsctrl.APPL1	0.873046	-0.409869	0.104	0.102	1	T cell/NK	Esvsctrl	APPL1
T cell/NK_Esvsctrl.CSK	0.873774	-0.34116	0.133	0.121	1	T cell/NK	Esvsctrl	CSK
T cell/NK_Esvsctrl.ACTN4	0.895611	-0.289482	0.143	0.14	1	T cell/NK	Esvsctrl	ACTN4
T cell/NK_Esvsctrl.SEPTIN7	0.915613	0.324809	0.374	0.366	1	T cell/NK	Esvsctrl	SEPTIN7
T cell/NK_Esvsctrl.MACF1	0.919491	-0.288947	0.185	0.175	1	T cell/NK	Esvsctrl	MACF1
T cell/NK_Esvsctrl.ILF2	0.925563	-0.324248	0.111	0.105	1	T cell/NK	Esvsctrl	ILF2
T cell/NK_Esvsctrl.NDUFA6	0.928289	-0.322516	0.177	0.166	1	T cell/NK	Esvsctrl	NDUFA6
T cell/NK_Esvsctrl.CANX	0.935211	0.309659	0.133	0.131	1	T cell/NK	Esvsctrl	CANX
T cell/NK_Esvsctrl.ENTPD1	0.936293	0.295259	0.126	0.127	1	T cell/NK	Esvsctrl	ENTPD1
T cell/NK_Esvsctrl.MT-ND2	0.937498	0.401674	0.844	0.844	1	T cell/NK	Esvsctrl	MT-ND2
T cell/NK_Esvsctrl.NOP53	0.946899	-0.374716	0.185	0.172	1	T cell/NK	Esvsctrl	NOP53
T cell/NK_Esvsctrl.SEMA4D	0.950574	-0.384581	0.133	0.127	1	T cell/NK	Esvsctrl	SEMA4D
T cell/NK_Esvsctrl.YWHAZ	0.950947	0.295983	0.336	0.325	1	T cell/NK	Esvsctrl	YWHAZ
T cell/NK_Esvsctrl.CCT4	0.962431	0.378629	0.111	0.108	1	T cell/NK	Esvsctrl	CCT4
T cell/NK_Esvsctrl.PSMB8-AS1	0.969292	-0.362373	0.129	0.124	1	T cell/NK	Esvsctrl	PSMB8-AS1
T cell/NK_Esvsctrl.RAD23A	0.992629	-0.39322	0.132	0.124	1	T cell/NK	Esvsctrl	RAD23A
T cell/NK_Esvsctrl.CCND3	0.998759	-0.26852	0.129	0.121	1	T cell/NK	Esvsctrl	CCND3
T cell/NK_TNvsEs.ZFP36L2	5.45127e-35	0.852415	0.639	0.346	2.08369e-30	T cell/NK	TNvsEs	ZFP36L2
T cell/NK_TNvsEs.NFKBIA	1.55992e-34	0.884192	0.42	0.155	5.96262e-30	T cell/NK	TNvsEs	NFKBIA
T cell/NK_TNvsEs.SOCS1	3.48557e-31	0.733838	0.52	0.244	1.33232e-26	T cell/NK	TNvsEs	SOCS1
T cell/NK_TNvsEs.MTRNR2L8	1.18271e-30	-5.25025	0.008	0.185	4.52078e-26	T cell/NK	TNvsEs	MTRNR2L8
T cell/NK_TNvsEs.BTG1	4.20806e-29	0.662242	0.592	0.323	1.60849e-24	T cell/NK	TNvsEs	BTG1
T cell/NK_TNvsEs.DDIT4	5.48557e-27	0.688775	0.558	0.303	2.0968e-22	T cell/NK	TNvsEs	DDIT4
T cell/NK_TNvsEs.CYBA	7.32965e-25	0.651814	0.596	0.344	2.80168e-20	T cell/NK	TNvsEs	CYBA
T cell/NK_TNvsEs.RPL18A	1.86316e-24	0.596025	0.875	0.639	7.12175e-20	T cell/NK	TNvsEs	RPL18A
T cell/NK_TNvsEs.ZFP36	3.48453e-23	0.656428	0.358	0.156	1.33193e-18	T cell/NK	TNvsEs	ZFP36
T cell/NK_TNvsEs.EVL	5.37021e-22	0.563475	0.645	0.402	2.05271e-17	T cell/NK	TNvsEs	EVL
T cell/NK_TNvsEs.PCBP2	5.62514e-20	0.443726	0.687	0.453	2.15015e-15	T cell/NK	TNvsEs	PCBP2
T cell/NK_TNvsEs.MT-CYB	9.5817e-20	-0.4695	0.97	0.951	3.66251e-15	T cell/NK	TNvsEs	MT-CYB
T cell/NK_TNvsEs.TYROBP	4.96658e-19	0.726356	0.544	0.345	1.89843e-14	T cell/NK	TNvsEs	TYROBP
T cell/NK_TNvsEs.MT-ND4	6.86379e-19	-1.05518	0.934	0.925	2.62362e-14	T cell/NK	TNvsEs	MT-ND4
T cell/NK_TNvsEs.HLA-A	3.48537e-18	0.398813	0.854	0.618	1.33225e-13	T cell/NK	TNvsEs	HLA-A
T cell/NK_TNvsEs.MT-CO2	3.6252e-18	-0.458667	1	0.992	1.3857e-13	T cell/NK	TNvsEs	MT-CO2
T cell/NK_TNvsEs.MT-CO1	8.71062e-18	-0.424404	0.997	0.99	3.32955e-13	T cell/NK	TNvsEs	MT-CO1
T cell/NK_TNvsEs.EEF2	8.84593e-18	0.432475	0.546	0.328	3.38127e-13	T cell/NK	TNvsEs	EEF2
T cell/NK_TNvsEs.COTL1	1.80607e-17	0.442221	0.577	0.359	6.90354e-13	T cell/NK	TNvsEs	COTL1
T cell/NK_TNvsEs.ARHGAP9	3.66025e-17	0.593211	0.359	0.181	1.39909e-12	T cell/NK	TNvsEs	ARHGAP9
T cell/NK_TNvsEs.TXNIP	4.54812e-17	0.316295	0.535	0.323	1.73847e-12	T cell/NK	TNvsEs	TXNIP
T cell/NK_TNvsEs.HLA-C	7.10658e-17	0.406806	0.886	0.671	2.71642e-12	T cell/NK	TNvsEs	HLA-C
T cell/NK_TNvsEs.SPINK4	7.66294e-17	0.771996	0.377	0.194	2.92908e-12	T cell/NK	TNvsEs	SPINK4
T cell/NK_TNvsEs.CD74	8.9472e-17	1.04807	0.675	0.468	3.41998e-12	T cell/NK	TNvsEs	CD74
T cell/NK_TNvsEs.SEPTIN1	9.43904e-17	0.619103	0.428	0.233	3.60798e-12	T cell/NK	TNvsEs	SEPTIN1
T cell/NK_TNvsEs.CD247	1.12612e-16	0.439716	0.546	0.332	4.30446e-12	T cell/NK	TNvsEs	CD247
T cell/NK_TNvsEs.RPL19	1.35681e-16	0.375881	0.958	0.73	5.18628e-12	T cell/NK	TNvsEs	RPL19
T cell/NK_TNvsEs.C5orf56	1.45535e-16	0.704739	0.268	0.114	5.56292e-12	T cell/NK	TNvsEs	C5orf56
T cell/NK_TNvsEs.CYTIP	1.98029e-16	0.323402	0.444	0.25	7.56948e-12	T cell/NK	TNvsEs	CYTIP
T cell/NK_TNvsEs.STK17A	2.20789e-16	0.448559	0.558	0.357	8.43944e-12	T cell/NK	TNvsEs	STK17A
T cell/NK_TNvsEs.IFITM1	2.47974e-16	0.414495	0.834	0.615	9.47855e-12	T cell/NK	TNvsEs	IFITM1
T cell/NK_TNvsEs.NDUFA13	2.6539e-16	0.479604	0.552	0.339	1.01443e-11	T cell/NK	TNvsEs	NDUFA13
T cell/NK_TNvsEs.RPL7A	3.61618e-16	0.416006	0.885	0.645	1.38225e-11	T cell/NK	TNvsEs	RPL7A
T cell/NK_TNvsEs.IL16	4.44087e-16	0.724821	0.301	0.145	1.69748e-11	T cell/NK	TNvsEs	IL16
T cell/NK_TNvsEs.HLA-E	8.49603e-16	0.35073	0.694	0.473	3.24752e-11	T cell/NK	TNvsEs	HLA-E
T cell/NK_TNvsEs.RPL13	8.55589e-16	0.447294	0.952	0.696	3.2704e-11	T cell/NK	TNvsEs	RPL13
T cell/NK_TNvsEs.RPL11	8.64654e-16	0.360665	0.956	0.74	3.30505e-11	T cell/NK	TNvsEs	RPL11
T cell/NK_TNvsEs.SEPTIN9	1.0704e-15	0.573417	0.314	0.148	4.09151e-11	T cell/NK	TNvsEs	SEPTIN9
T cell/NK_TNvsEs.UBA52	1.64506e-15	0.358053	0.724	0.514	6.28808e-11	T cell/NK	TNvsEs	UBA52
T cell/NK_TNvsEs.SARAF	3.7864e-15	0.321043	0.446	0.263	1.44731e-10	T cell/NK	TNvsEs	SARAF
T cell/NK_TNvsEs.ITM2B	4.09543e-15	0.312771	0.6	0.392	1.56544e-10	T cell/NK	TNvsEs	ITM2B
T cell/NK_TNvsEs.UBC	4.88296e-15	0.418052	0.43	0.257	1.86646e-10	T cell/NK	TNvsEs	UBC
T cell/NK_TNvsEs.PFDN5	6.61598e-15	0.388978	0.715	0.5	2.52889e-10	T cell/NK	TNvsEs	PFDN5
T cell/NK_TNvsEs.RABAC1	7.99371e-15	0.509558	0.351	0.182	3.05552e-10	T cell/NK	TNvsEs	RABAC1
T cell/NK_TNvsEs.VIM	8.15354e-15	0.471232	0.537	0.34	3.11661e-10	T cell/NK	TNvsEs	VIM
T cell/NK_TNvsEs.DRAP1	1.07337e-14	0.426657	0.458	0.266	4.10283e-10	T cell/NK	TNvsEs	DRAP1
T cell/NK_TNvsEs.MT-ATP6	1.17628e-14	-0.523453	0.972	0.951	4.4962e-10	T cell/NK	TNvsEs	MT-ATP6
T cell/NK_TNvsEs.CTSD	1.22886e-14	0.726267	0.304	0.154	4.6972e-10	T cell/NK	TNvsEs	CTSD
T cell/NK_TNvsEs.TFF3	2.24921e-14	0.657044	0.415	0.24	8.59737e-10	T cell/NK	TNvsEs	TFF3
T cell/NK_TNvsEs.LY6E	2.30978e-14	0.460292	0.394	0.221	8.8289e-10	T cell/NK	TNvsEs	LY6E
T cell/NK_TNvsEs.CORO1B	2.62192e-14	0.570742	0.283	0.133	1.0022e-09	T cell/NK	TNvsEs	CORO1B
T cell/NK_TNvsEs.LSP1	4.2503e-14	0.440301	0.648	0.444	1.62463e-09	T cell/NK	TNvsEs	LSP1
T cell/NK_TNvsEs.BIN1	5.08525e-14	0.663998	0.223	0.094	1.94379e-09	T cell/NK	TNvsEs	BIN1
T cell/NK_TNvsEs.APOC3	6.84245e-14	-1.11638	0.065	0.188	2.61546e-09	T cell/NK	TNvsEs	APOC3
T cell/NK_TNvsEs.CORO1A	8.15676e-14	0.329699	0.662	0.453	3.11784e-09	T cell/NK	TNvsEs	CORO1A
T cell/NK_TNvsEs.IFITM2	8.42798e-14	0.26462	0.773	0.559	3.22151e-09	T cell/NK	TNvsEs	IFITM2
T cell/NK_TNvsEs.HLA-B	1.12849e-13	0.31511	0.9	0.733	4.31355e-09	T cell/NK	TNvsEs	HLA-B
T cell/NK_TNvsEs.KLRK1	1.55162e-13	0.343949	0.344	0.184	5.93092e-09	T cell/NK	TNvsEs	KLRK1
T cell/NK_TNvsEs.RPS21	1.70381e-13	0.322719	0.82	0.578	6.51266e-09	T cell/NK	TNvsEs	RPS21
T cell/NK_TNvsEs.FOS	1.80355e-13	0.741269	0.186	0.071	6.89389e-09	T cell/NK	TNvsEs	FOS
T cell/NK_TNvsEs.SMDT1	1.84952e-13	0.503639	0.306	0.155	7.06959e-09	T cell/NK	TNvsEs	SMDT1
T cell/NK_TNvsEs.PLAAT4	1.9452e-13	0.481703	0.606	0.422	7.43535e-09	T cell/NK	TNvsEs	PLAAT4
T cell/NK_TNvsEs.RPS14	2.80873e-13	0.341386	0.908	0.681	1.07361e-08	T cell/NK	TNvsEs	RPS14
T cell/NK_TNvsEs.RPL10	2.93107e-13	0.301777	0.983	0.776	1.12037e-08	T cell/NK	TNvsEs	RPL10
T cell/NK_TNvsEs.RHOA	3.18323e-13	0.298709	0.518	0.326	1.21676e-08	T cell/NK	TNvsEs	RHOA
T cell/NK_TNvsEs.GSTP1	3.56803e-13	0.418936	0.735	0.537	1.36384e-08	T cell/NK	TNvsEs	GSTP1
T cell/NK_TNvsEs.RPL18	4.73102e-13	0.369019	0.876	0.654	1.80838e-08	T cell/NK	TNvsEs	RPL18
T cell/NK_TNvsEs.APOA1	5.19202e-13	-1.10032	0.108	0.245	1.9846e-08	T cell/NK	TNvsEs	APOA1
T cell/NK_TNvsEs.RPS9	5.5909e-13	0.358565	0.734	0.531	2.13706e-08	T cell/NK	TNvsEs	RPS9
T cell/NK_TNvsEs.DENND2D	5.9723e-13	0.312263	0.338	0.184	2.28285e-08	T cell/NK	TNvsEs	DENND2D
T cell/NK_TNvsEs.RPS19	1.09554e-12	0.291962	0.965	0.751	4.18759e-08	T cell/NK	TNvsEs	RPS19
T cell/NK_TNvsEs.NAA10	1.26484e-12	0.399496	0.145	0.047	4.83474e-08	T cell/NK	TNvsEs	NAA10
T cell/NK_TNvsEs.FYN	1.89868e-12	0.268788	0.379	0.22	7.2575e-08	T cell/NK	TNvsEs	FYN
T cell/NK_TNvsEs.GIMAP5	1.96797e-12	0.686515	0.308	0.168	7.52238e-08	T cell/NK	TNvsEs	GIMAP5
T cell/NK_TNvsEs.GPSM3	2.11449e-12	0.479879	0.311	0.167	8.08244e-08	T cell/NK	TNvsEs	GPSM3
T cell/NK_TNvsEs.LAPTM5	2.24942e-12	0.424844	0.372	0.219	8.59817e-08	T cell/NK	TNvsEs	LAPTM5
T cell/NK_TNvsEs.RPL23A	2.42339e-12	0.279989	0.892	0.679	9.26316e-08	T cell/NK	TNvsEs	RPL23A
T cell/NK_TNvsEs.GZMM	2.48825e-12	0.605032	0.301	0.162	9.51108e-08	T cell/NK	TNvsEs	GZMM
T cell/NK_TNvsEs.EIF3G	2.6983e-12	0.457763	0.383	0.224	1.0314e-07	T cell/NK	TNvsEs	EIF3G
T cell/NK_TNvsEs.RPS11	2.95744e-12	0.356477	0.573	0.387	1.13045e-07	T cell/NK	TNvsEs	RPS11
T cell/NK_TNvsEs.DOCK8	3.38574e-12	0.354542	0.289	0.149	1.29417e-07	T cell/NK	TNvsEs	DOCK8
T cell/NK_TNvsEs.RPL29	3.66603e-12	0.321283	0.914	0.697	1.4013e-07	T cell/NK	TNvsEs	RPL29
T cell/NK_TNvsEs.LBH	5.81963e-12	0.457801	0.293	0.156	2.2245e-07	T cell/NK	TNvsEs	LBH
T cell/NK_TNvsEs.SNRPN	5.93662e-12	0.425864	0.18	0.073	2.26921e-07	T cell/NK	TNvsEs	SNRPN
T cell/NK_TNvsEs.CD38	7.19118e-12	0.495953	0.238	0.115	2.74876e-07	T cell/NK	TNvsEs	CD38
T cell/NK_TNvsEs.RCSD1	7.52441e-12	0.375578	0.294	0.156	2.87613e-07	T cell/NK	TNvsEs	RCSD1
T cell/NK_TNvsEs.RPS25	8.56032e-12	0.285938	0.78	0.583	3.2721e-07	T cell/NK	TNvsEs	RPS25
T cell/NK_TNvsEs.RPL36	1.17509e-11	0.324611	0.799	0.577	4.49167e-07	T cell/NK	TNvsEs	RPL36
T cell/NK_TNvsEs.CD7	1.5073e-11	0.340798	0.885	0.689	5.76152e-07	T cell/NK	TNvsEs	CD7
T cell/NK_TNvsEs.APBB1IP	1.78963e-11	0.458185	0.362	0.218	6.84067e-07	T cell/NK	TNvsEs	APBB1IP
T cell/NK_TNvsEs.RPL24	2.29783e-11	0.276218	0.752	0.565	8.78323e-07	T cell/NK	TNvsEs	RPL24
T cell/NK_TNvsEs.TAGAP	2.64242e-11	0.408682	0.196	0.086	1.01004e-06	T cell/NK	TNvsEs	TAGAP
T cell/NK_TNvsEs.CCL4L2	2.70239e-11	0.319438	0.145	0.052	1.03296e-06	T cell/NK	TNvsEs	CCL4L2
T cell/NK_TNvsEs.TSC22D3	2.72303e-11	0.263133	0.228	0.104	1.04085e-06	T cell/NK	TNvsEs	TSC22D3
T cell/NK_TNvsEs.SPON2	2.96037e-11	0.694381	0.163	0.065	1.13157e-06	T cell/NK	TNvsEs	SPON2
T cell/NK_TNvsEs.RPS15	3.00307e-11	0.312196	0.91	0.682	1.14789e-06	T cell/NK	TNvsEs	RPS15
T cell/NK_TNvsEs.CD3E	3.09173e-11	0.298325	0.649	0.464	1.18178e-06	T cell/NK	TNvsEs	CD3E
T cell/NK_TNvsEs.PDCD4	3.9476e-11	0.277661	0.323	0.182	1.50893e-06	T cell/NK	TNvsEs	PDCD4
T cell/NK_TNvsEs.EDF1	3.96401e-11	0.441124	0.479	0.319	1.5152e-06	T cell/NK	TNvsEs	EDF1
T cell/NK_TNvsEs.C12orf57	4.03296e-11	0.441951	0.445	0.285	1.54156e-06	T cell/NK	TNvsEs	C12orf57
T cell/NK_TNvsEs.TMSB10	4.1848e-11	0.327014	0.88	0.659	1.5996e-06	T cell/NK	TNvsEs	TMSB10
T cell/NK_TNvsEs.SLA2	4.46528e-11	0.53836	0.201	0.093	1.70681e-06	T cell/NK	TNvsEs	SLA2
T cell/NK_TNvsEs.CD37	4.57365e-11	0.399729	0.455	0.303	1.74823e-06	T cell/NK	TNvsEs	CD37
T cell/NK_TNvsEs.ELOB	5.18965e-11	0.274807	0.537	0.361	1.98369e-06	T cell/NK	TNvsEs	ELOB
T cell/NK_TNvsEs.SH3BP1	6.68676e-11	0.391337	0.244	0.121	2.55595e-06	T cell/NK	TNvsEs	SH3BP1
T cell/NK_TNvsEs.ISG15	6.97878e-11	0.57364	0.252	0.133	2.66757e-06	T cell/NK	TNvsEs	ISG15
T cell/NK_TNvsEs.RPS5	6.99507e-11	0.300517	0.841	0.622	2.6738e-06	T cell/NK	TNvsEs	RPS5
T cell/NK_TNvsEs.APMAP	9.07282e-11	0.493276	0.163	0.066	3.46799e-06	T cell/NK	TNvsEs	APMAP
T cell/NK_TNvsEs.RPS3	1.0551e-10	0.264144	0.952	0.732	4.03302e-06	T cell/NK	TNvsEs	RPS3
T cell/NK_TNvsEs.FAU	1.11423e-10	0.280687	0.942	0.71	4.25903e-06	T cell/NK	TNvsEs	FAU
T cell/NK_TNvsEs.TSC22D4	1.39675e-10	0.507538	0.196	0.09	5.33895e-06	T cell/NK	TNvsEs	TSC22D4
T cell/NK_TNvsEs.APRT	1.96045e-10	0.412657	0.442	0.29	7.49364e-06	T cell/NK	TNvsEs	APRT
T cell/NK_TNvsEs.FCMR	2.04486e-10	0.341761	0.17	0.073	7.81627e-06	T cell/NK	TNvsEs	FCMR
T cell/NK_TNvsEs.NDUFAF8	2.75747e-10	0.359876	0.185	0.081	1.05402e-05	T cell/NK	TNvsEs	NDUFAF8
T cell/NK_TNvsEs.SLC25A6	2.81811e-10	0.351343	0.539	0.368	1.07719e-05	T cell/NK	TNvsEs	SLC25A6
T cell/NK_TNvsEs.C9orf16	3.08546e-10	0.336712	0.452	0.296	1.17938e-05	T cell/NK	TNvsEs	C9orf16
T cell/NK_TNvsEs.CNN2	3.24407e-10	0.39291	0.277	0.152	1.24001e-05	T cell/NK	TNvsEs	CNN2
T cell/NK_TNvsEs.FKBP8	4.14524e-10	0.358788	0.304	0.176	1.58448e-05	T cell/NK	TNvsEs	FKBP8
T cell/NK_TNvsEs.TBC1D10C	4.43524e-10	0.488596	0.33	0.199	1.69533e-05	T cell/NK	TNvsEs	TBC1D10C
T cell/NK_TNvsEs.PNRC1	4.75015e-10	0.274914	0.413	0.26	1.8157e-05	T cell/NK	TNvsEs	PNRC1
T cell/NK_TNvsEs.KANSL1-AS1	5.31077e-10	0.474456	0.11	0.035	2.02999e-05	T cell/NK	TNvsEs	KANSL1-AS1
T cell/NK_TNvsEs.HIGD2A	5.43829e-10	0.382839	0.428	0.281	2.07873e-05	T cell/NK	TNvsEs	HIGD2A
T cell/NK_TNvsEs.MUC2	5.65604e-10	0.407538	0.197	0.094	2.16197e-05	T cell/NK	TNvsEs	MUC2
T cell/NK_TNvsEs.GABPB1-AS1	5.7456e-10	0.410485	0.12	0.041	2.1962e-05	T cell/NK	TNvsEs	GABPB1-AS1
T cell/NK_TNvsEs.LAMTOR4	6.22925e-10	0.395869	0.362	0.222	2.38107e-05	T cell/NK	TNvsEs	LAMTOR4
T cell/NK_TNvsEs.RPS28	6.29756e-10	0.286204	0.931	0.706	2.40718e-05	T cell/NK	TNvsEs	RPS28
T cell/NK_TNvsEs.PIK3IP1	6.91688e-10	0.529543	0.135	0.052	2.64391e-05	T cell/NK	TNvsEs	PIK3IP1
T cell/NK_TNvsEs.LIMD2	7.194e-10	0.261039	0.456	0.309	2.74984e-05	T cell/NK	TNvsEs	LIMD2
T cell/NK_TNvsEs.MRPL54	7.7328e-10	0.435283	0.2	0.095	2.95578e-05	T cell/NK	TNvsEs	MRPL54
T cell/NK_TNvsEs.SASH3	8.5197e-10	0.466996	0.232	0.12	3.25657e-05	T cell/NK	TNvsEs	SASH3
T cell/NK_TNvsEs.HMOX2	9.56611e-10	0.482763	0.234	0.124	3.65655e-05	T cell/NK	TNvsEs	HMOX2
T cell/NK_TNvsEs.CD48	1.01717e-09	0.317336	0.206	0.101	3.88805e-05	T cell/NK	TNvsEs	CD48
T cell/NK_TNvsEs.MATK	1.09664e-09	0.502305	0.307	0.181	4.19179e-05	T cell/NK	TNvsEs	MATK
T cell/NK_TNvsEs.ITM2C	1.11466e-09	0.389541	0.261	0.142	4.26068e-05	T cell/NK	TNvsEs	ITM2C
T cell/NK_TNvsEs.VAMP2	1.18316e-09	0.292801	0.292	0.168	4.5225e-05	T cell/NK	TNvsEs	VAMP2
T cell/NK_TNvsEs.BIN2	1.43114e-09	0.411683	0.204	0.101	5.47037e-05	T cell/NK	TNvsEs	BIN2
T cell/NK_TNvsEs.CSNK2B	1.68924e-09	0.404609	0.325	0.197	6.45697e-05	T cell/NK	TNvsEs	CSNK2B
T cell/NK_TNvsEs.TRABD	1.84806e-09	0.483791	0.162	0.073	7.06402e-05	T cell/NK	TNvsEs	TRABD
T cell/NK_TNvsEs.COX4I1	1.89665e-09	0.256352	0.692	0.505	7.24976e-05	T cell/NK	TNvsEs	COX4I1
T cell/NK_TNvsEs.EEF1G	1.94204e-09	0.280914	0.649	0.483	7.42325e-05	T cell/NK	TNvsEs	EEF1G
T cell/NK_TNvsEs.CCL3	1.94359e-09	0.545416	0.13	0.049	7.42917e-05	T cell/NK	TNvsEs	CCL3
T cell/NK_TNvsEs.RPSA	2.18415e-09	0.283221	0.699	0.5	8.34869e-05	T cell/NK	TNvsEs	RPSA
T cell/NK_TNvsEs.PSMB9	2.21702e-09	0.305226	0.517	0.357	8.47435e-05	T cell/NK	TNvsEs	PSMB9
T cell/NK_TNvsEs.ALDOA	2.43369e-09	0.349303	0.359	0.227	9.30253e-05	T cell/NK	TNvsEs	ALDOA
T cell/NK_TNvsEs.CIRBP	2.45509e-09	0.353039	0.362	0.227	9.38433e-05	T cell/NK	TNvsEs	CIRBP
T cell/NK_TNvsEs.ISCU	3.03504e-09	0.305527	0.241	0.132	0.000116011	T cell/NK	TNvsEs	ISCU
T cell/NK_TNvsEs.ECH1	3.07327e-09	0.31525	0.385	0.24	0.000117473	T cell/NK	TNvsEs	ECH1
T cell/NK_TNvsEs.DAXX	3.23252e-09	0.395835	0.152	0.066	0.00012356	T cell/NK	TNvsEs	DAXX
T cell/NK_TNvsEs.EIF3K	3.24833e-09	0.28091	0.532	0.371	0.000124164	T cell/NK	TNvsEs	EIF3K
T cell/NK_TNvsEs.RPS18	3.44928e-09	0.287499	0.917	0.68	0.000131845	T cell/NK	TNvsEs	RPS18
T cell/NK_TNvsEs.FGR	3.63699e-09	0.45508	0.155	0.067	0.00013902	T cell/NK	TNvsEs	FGR
T cell/NK_TNvsEs.TAP1	3.95933e-09	0.323197	0.203	0.102	0.000151341	T cell/NK	TNvsEs	TAP1
T cell/NK_TNvsEs.SCML4	5.08488e-09	0.365452	0.255	0.143	0.000194365	T cell/NK	TNvsEs	SCML4
T cell/NK_TNvsEs.SLC9A3R1	5.75358e-09	0.320172	0.345	0.215	0.000219925	T cell/NK	TNvsEs	SLC9A3R1
T cell/NK_TNvsEs.CST7	6.15932e-09	0.402822	0.489	0.345	0.000235434	T cell/NK	TNvsEs	CST7
T cell/NK_TNvsEs.RPL32	8.55166e-09	0.26036	0.939	0.769	0.000326879	T cell/NK	TNvsEs	RPL32
T cell/NK_TNvsEs.PTPN6	8.77657e-09	0.318144	0.366	0.235	0.000335476	T cell/NK	TNvsEs	PTPN6
T cell/NK_TNvsEs.MAX	9.63252e-09	0.423157	0.139	0.059	0.000368194	T cell/NK	TNvsEs	MAX
T cell/NK_TNvsEs.HLA-F	1.02586e-08	0.257992	0.256	0.145	0.000392124	T cell/NK	TNvsEs	HLA-F
T cell/NK_TNvsEs.INPP5D	1.13585e-08	0.28131	0.192	0.095	0.000434169	T cell/NK	TNvsEs	INPP5D
T cell/NK_TNvsEs.SF1	1.17678e-08	0.25024	0.285	0.17	0.000449811	T cell/NK	TNvsEs	SF1
T cell/NK_TNvsEs.PSMB8	1.23805e-08	0.331199	0.41	0.276	0.000473232	T cell/NK	TNvsEs	PSMB8
T cell/NK_TNvsEs.RPL39	1.38915e-08	-0.394475	0.923	0.888	0.00053099	T cell/NK	TNvsEs	RPL39
T cell/NK_TNvsEs.CHMP4A	1.39395e-08	0.488619	0.185	0.094	0.000532822	T cell/NK	TNvsEs	CHMP4A
T cell/NK_TNvsEs.SELENOH	1.48681e-08	0.323778	0.469	0.326	0.00056832	T cell/NK	TNvsEs	SELENOH
T cell/NK_TNvsEs.EIF3D	1.50562e-08	0.468107	0.217	0.117	0.000575507	T cell/NK	TNvsEs	EIF3D
T cell/NK_TNvsEs.SEPTIN6	1.52748e-08	0.251365	0.344	0.214	0.000583864	T cell/NK	TNvsEs	SEPTIN6
T cell/NK_TNvsEs.STRAP	1.55805e-08	0.290853	0.165	0.078	0.000595548	T cell/NK	TNvsEs	STRAP
T cell/NK_TNvsEs.DYNLRB1	1.64879e-08	0.352561	0.13	0.052	0.000630232	T cell/NK	TNvsEs	DYNLRB1
T cell/NK_TNvsEs.TMSB4X	1.70677e-08	0.267267	0.976	0.907	0.000652396	T cell/NK	TNvsEs	TMSB4X
T cell/NK_TNvsEs.RIN3	1.86194e-08	0.399057	0.185	0.094	0.000711709	T cell/NK	TNvsEs	RIN3
T cell/NK_TNvsEs.APOBR	1.95902e-08	0.35321	0.139	0.06	0.000748815	T cell/NK	TNvsEs	APOBR
T cell/NK_TNvsEs.GYPC	2.45688e-08	0.297108	0.43	0.297	0.000939118	T cell/NK	TNvsEs	GYPC
T cell/NK_TNvsEs.ACAP1	2.4968e-08	0.394371	0.33	0.208	0.000954375	T cell/NK	TNvsEs	ACAP1
T cell/NK_TNvsEs.SQSTM1	3.18309e-08	0.482544	0.268	0.161	0.0012167	T cell/NK	TNvsEs	SQSTM1
T cell/NK_TNvsEs.VPS28	3.33793e-08	0.320973	0.33	0.209	0.00127589	T cell/NK	TNvsEs	VPS28
T cell/NK_TNvsEs.ARID5A	3.62065e-08	0.527588	0.151	0.071	0.00138396	T cell/NK	TNvsEs	ARID5A
T cell/NK_TNvsEs.ZAP70	3.77074e-08	0.398233	0.227	0.128	0.00144133	T cell/NK	TNvsEs	ZAP70
T cell/NK_TNvsEs.TSEN54	3.82273e-08	0.441866	0.192	0.101	0.0014612	T cell/NK	TNvsEs	TSEN54
T cell/NK_TNvsEs.SYNGR2	4.25306e-08	0.434285	0.232	0.134	0.00162569	T cell/NK	TNvsEs	SYNGR2
T cell/NK_TNvsEs.BST2	4.27013e-08	0.404242	0.301	0.188	0.00163222	T cell/NK	TNvsEs	BST2
T cell/NK_TNvsEs.PDHB	4.63609e-08	0.318211	0.124	0.052	0.0017721	T cell/NK	TNvsEs	PDHB
T cell/NK_TNvsEs.ARHGEF1	4.68458e-08	0.317378	0.234	0.133	0.00179063	T cell/NK	TNvsEs	ARHGEF1
T cell/NK_TNvsEs.SF3B2	5.0971e-08	0.278693	0.3	0.186	0.00194831	T cell/NK	TNvsEs	SF3B2
T cell/NK_TNvsEs.SIGIRR	5.34167e-08	0.356801	0.225	0.125	0.0020418	T cell/NK	TNvsEs	SIGIRR
T cell/NK_TNvsEs.BLOC1S1	5.57045e-08	0.341367	0.354	0.233	0.00212925	T cell/NK	TNvsEs	BLOC1S1
T cell/NK_TNvsEs.TMED9	5.58299e-08	0.280326	0.148	0.068	0.00213404	T cell/NK	TNvsEs	TMED9
T cell/NK_TNvsEs.RPS8	5.73833e-08	0.257725	0.937	0.728	0.00219342	T cell/NK	TNvsEs	RPS8
T cell/NK_TNvsEs.TMIGD2	6.08582e-08	0.305651	0.417	0.286	0.00232624	T cell/NK	TNvsEs	TMIGD2
T cell/NK_TNvsEs.PSMB8-AS1	6.09054e-08	0.415983	0.227	0.129	0.00232805	T cell/NK	TNvsEs	PSMB8-AS1
T cell/NK_TNvsEs.UCP2	6.29222e-08	0.482723	0.283	0.178	0.00240514	T cell/NK	TNvsEs	UCP2
T cell/NK_TNvsEs.FXYD5	6.60187e-08	0.261213	0.456	0.318	0.0025235	T cell/NK	TNvsEs	FXYD5
T cell/NK_TNvsEs.REG1B	6.96206e-08	-1.0028	0.085	0.176	0.00266118	T cell/NK	TNvsEs	REG1B
T cell/NK_TNvsEs.CIAO2B	7.14631e-08	0.32183	0.249	0.142	0.00273161	T cell/NK	TNvsEs	CIAO2B
T cell/NK_TNvsEs.RNF181	7.81852e-08	0.39756	0.18	0.092	0.00298855	T cell/NK	TNvsEs	RNF181
T cell/NK_TNvsEs.MPHOSPH8	8.94938e-08	0.37038	0.235	0.137	0.00342081	T cell/NK	TNvsEs	MPHOSPH8
T cell/NK_TNvsEs.DDX39B	9.32002e-08	0.432443	0.182	0.095	0.00356248	T cell/NK	TNvsEs	DDX39B
T cell/NK_TNvsEs.CLIC3	9.62758e-08	0.425324	0.308	0.196	0.00368004	T cell/NK	TNvsEs	CLIC3
T cell/NK_TNvsEs.MT2A	9.73934e-08	0.326793	0.241	0.139	0.00372277	T cell/NK	TNvsEs	MT2A
T cell/NK_TNvsEs.MT-ND3	1.03577e-07	-0.549056	0.861	0.76	0.00395914	T cell/NK	TNvsEs	MT-ND3
T cell/NK_TNvsEs.CDIP1	1.04053e-07	0.499221	0.172	0.087	0.00397734	T cell/NK	TNvsEs	CDIP1
T cell/NK_TNvsEs.ARL6IP4	1.21076e-07	0.297351	0.308	0.198	0.004628	T cell/NK	TNvsEs	ARL6IP4
T cell/NK_TNvsEs.NDUFB9	1.27878e-07	0.385322	0.273	0.167	0.004888	T cell/NK	TNvsEs	NDUFB9
T cell/NK_TNvsEs.PAXX	1.30457e-07	0.362223	0.375	0.252	0.00498661	T cell/NK	TNvsEs	PAXX
T cell/NK_TNvsEs.CHST12	1.33142e-07	0.373541	0.168	0.085	0.0050892	T cell/NK	TNvsEs	CHST12
T cell/NK_TNvsEs.ZNF428	1.33752e-07	0.314896	0.213	0.116	0.00511254	T cell/NK	TNvsEs	ZNF428
T cell/NK_TNvsEs.MICOS13	1.45434e-07	0.283918	0.221	0.122	0.00555907	T cell/NK	TNvsEs	MICOS13
T cell/NK_TNvsEs.PTGDR	1.64342e-07	0.53299	0.161	0.081	0.00628179	T cell/NK	TNvsEs	PTGDR
T cell/NK_TNvsEs.ARPC1B	2.07154e-07	0.266246	0.618	0.458	0.00791826	T cell/NK	TNvsEs	ARPC1B
T cell/NK_TNvsEs.POLR2J	2.1582e-07	0.312	0.161	0.079	0.00824949	T cell/NK	TNvsEs	POLR2J
T cell/NK_TNvsEs.UBE2I	2.16512e-07	0.30052	0.276	0.17	0.00827596	T cell/NK	TNvsEs	UBE2I
T cell/NK_TNvsEs.CSK	2.22496e-07	0.446227	0.225	0.133	0.00850468	T cell/NK	TNvsEs	CSK
T cell/NK_TNvsEs.LTB	2.44484e-07	0.490961	0.179	0.094	0.00934517	T cell/NK	TNvsEs	LTB
T cell/NK_TNvsEs.ITGB7	2.61669e-07	0.440075	0.218	0.125	0.0100021	T cell/NK	TNvsEs	ITGB7
T cell/NK_TNvsEs.PPP1R16B	2.79101e-07	0.586228	0.161	0.083	0.0106684	T cell/NK	TNvsEs	PPP1R16B
T cell/NK_TNvsEs.PDLIM2	2.83386e-07	0.434822	0.156	0.078	0.0108322	T cell/NK	TNvsEs	PDLIM2
T cell/NK_TNvsEs.GZMA	2.84116e-07	-1.23441	0.579	0.617	0.0108601	T cell/NK	TNvsEs	GZMA
T cell/NK_TNvsEs.DGCR6L	3.38546e-07	0.372663	0.175	0.092	0.0129406	T cell/NK	TNvsEs	DGCR6L
T cell/NK_TNvsEs.WDR1	3.6216e-07	0.301778	0.261	0.16	0.0138432	T cell/NK	TNvsEs	WDR1
T cell/NK_TNvsEs.RGS14	3.86189e-07	0.259606	0.115	0.05	0.0147617	T cell/NK	TNvsEs	RGS14
T cell/NK_TNvsEs.MT-ND1	4.65923e-07	-0.671114	0.883	0.834	0.0178094	T cell/NK	TNvsEs	MT-ND1
T cell/NK_TNvsEs.GUK1	4.79132e-07	0.255368	0.473	0.344	0.0183143	T cell/NK	TNvsEs	GUK1
T cell/NK_TNvsEs.SYTL3	4.86658e-07	0.262045	0.255	0.156	0.018602	T cell/NK	TNvsEs	SYTL3
T cell/NK_TNvsEs.ARPC4	5.03766e-07	0.294372	0.263	0.165	0.0192559	T cell/NK	TNvsEs	ARPC4
T cell/NK_TNvsEs.DPP7	5.05988e-07	0.372143	0.201	0.114	0.0193409	T cell/NK	TNvsEs	DPP7
T cell/NK_TNvsEs.HNRNPDL	5.71696e-07	0.287508	0.306	0.2	0.0218525	T cell/NK	TNvsEs	HNRNPDL
T cell/NK_TNvsEs.PPIE	6.36284e-07	0.300537	0.117	0.052	0.0243213	T cell/NK	TNvsEs	PPIE
T cell/NK_TNvsEs.SSNA1	6.43503e-07	0.310709	0.22	0.129	0.0245973	T cell/NK	TNvsEs	SSNA1
T cell/NK_TNvsEs.PUF60	6.77254e-07	0.404806	0.177	0.097	0.0258873	T cell/NK	TNvsEs	PUF60
T cell/NK_TNvsEs.TCIRG1	6.77647e-07	0.559144	0.156	0.082	0.0259024	T cell/NK	TNvsEs	TCIRG1
T cell/NK_TNvsEs.LRP10	7.16739e-07	0.322167	0.149	0.074	0.0273966	T cell/NK	TNvsEs	LRP10
T cell/NK_TNvsEs.IDH2	7.2378e-07	0.298139	0.242	0.147	0.0276657	T cell/NK	TNvsEs	IDH2
T cell/NK_TNvsEs.IFI27L2	7.40759e-07	0.255125	0.235	0.139	0.0283148	T cell/NK	TNvsEs	IFI27L2
T cell/NK_TNvsEs.DNAJC4	7.70587e-07	0.327482	0.237	0.142	0.0294549	T cell/NK	TNvsEs	DNAJC4
T cell/NK_TNvsEs.RAB37	8.10922e-07	0.366706	0.108	0.047	0.0309967	T cell/NK	TNvsEs	RAB37
T cell/NK_TNvsEs.HMGA1	8.24933e-07	0.407018	0.154	0.079	0.0315322	T cell/NK	TNvsEs	HMGA1
T cell/NK_TNvsEs.MAT2B	8.52518e-07	0.323416	0.177	0.098	0.0325866	T cell/NK	TNvsEs	MAT2B
T cell/NK_TNvsEs.SERPINA1	8.777e-07	-0.76844	0.148	0.24	0.0335492	T cell/NK	TNvsEs	SERPINA1
T cell/NK_TNvsEs.SCAND1	8.82982e-07	0.321162	0.238	0.145	0.0337511	T cell/NK	TNvsEs	SCAND1
T cell/NK_TNvsEs.DCTN2	1.0483e-06	0.308293	0.139	0.069	0.0400703	T cell/NK	TNvsEs	DCTN2
T cell/NK_TNvsEs.SMARCB1	1.08799e-06	0.285622	0.155	0.08	0.0415873	T cell/NK	TNvsEs	SMARCB1
T cell/NK_TNvsEs.TUFM	1.1911e-06	0.315088	0.242	0.15	0.0455284	T cell/NK	TNvsEs	TUFM
T cell/NK_TNvsEs.TMEM179B	1.24464e-06	0.377725	0.218	0.131	0.047575	T cell/NK	TNvsEs	TMEM179B
T cell/NK_TNvsEs.NOP53	1.26353e-06	0.346761	0.286	0.185	0.0482973	T cell/NK	TNvsEs	NOP53
T cell/NK_TNvsEs.SURF4	1.26973e-06	0.329789	0.185	0.103	0.048534	T cell/NK	TNvsEs	SURF4
T cell/NK_TNvsEs.SNX17	1.28272e-06	0.314812	0.218	0.131	0.0490306	T cell/NK	TNvsEs	SNX17
T cell/NK_TNvsEs.CCDC69	1.3654e-06	0.334796	0.234	0.143	0.0521911	T cell/NK	TNvsEs	CCDC69
T cell/NK_TNvsEs.NME3	1.50475e-06	0.319476	0.173	0.094	0.0575176	T cell/NK	TNvsEs	NME3
T cell/NK_TNvsEs.ISYNA1	1.52672e-06	0.344901	0.166	0.089	0.0583575	T cell/NK	TNvsEs	ISYNA1
T cell/NK_TNvsEs.APEX1	1.60859e-06	0.409716	0.141	0.072	0.0614868	T cell/NK	TNvsEs	APEX1
T cell/NK_TNvsEs.TMEM160	1.68008e-06	0.256249	0.213	0.125	0.0642194	T cell/NK	TNvsEs	TMEM160
T cell/NK_TNvsEs.ACP5	1.72248e-06	0.363581	0.223	0.134	0.0658402	T cell/NK	TNvsEs	ACP5
T cell/NK_TNvsEs.CCT7	1.8358e-06	0.250955	0.131	0.064	0.0701717	T cell/NK	TNvsEs	CCT7
T cell/NK_TNvsEs.TMEM243	1.97364e-06	0.254024	0.146	0.075	0.0754403	T cell/NK	TNvsEs	TMEM243
T cell/NK_TNvsEs.ALOX5AP	2.00268e-06	0.278466	0.445	0.326	0.0765505	T cell/NK	TNvsEs	ALOX5AP
T cell/NK_TNvsEs.GIMAP1	2.01408e-06	0.39057	0.248	0.159	0.0769863	T cell/NK	TNvsEs	GIMAP1
T cell/NK_TNvsEs.LAT2	2.18554e-06	0.318479	0.19	0.111	0.0835401	T cell/NK	TNvsEs	LAT2
T cell/NK_TNvsEs.PPP1R11	2.53941e-06	0.291862	0.135	0.068	0.0970664	T cell/NK	TNvsEs	PPP1R11
T cell/NK_TNvsEs.FKBP2	2.56924e-06	0.316146	0.123	0.058	0.0982068	T cell/NK	TNvsEs	FKBP2
T cell/NK_TNvsEs.ABI3	2.60333e-06	0.282773	0.259	0.166	0.0995098	T cell/NK	TNvsEs	ABI3
T cell/NK_TNvsEs.PSMF1	2.68459e-06	0.343319	0.177	0.101	0.102616	T cell/NK	TNvsEs	PSMF1
T cell/NK_TNvsEs.CCDC12	2.70604e-06	0.306834	0.179	0.1	0.103436	T cell/NK	TNvsEs	CCDC12
T cell/NK_TNvsEs.EIF3F	2.78237e-06	0.263798	0.386	0.276	0.106353	T cell/NK	TNvsEs	EIF3F
T cell/NK_TNvsEs.LAT	2.85797e-06	0.261323	0.168	0.093	0.109243	T cell/NK	TNvsEs	LAT
T cell/NK_TNvsEs.HM13	3.20709e-06	0.350555	0.162	0.089	0.122588	T cell/NK	TNvsEs	HM13
T cell/NK_TNvsEs.YPEL5	3.49552e-06	0.250048	0.127	0.061	0.133613	T cell/NK	TNvsEs	YPEL5
T cell/NK_TNvsEs.AC008875.3	3.61334e-06	0.293804	0.132	0.066	0.138116	T cell/NK	TNvsEs	AC008875.3
T cell/NK_TNvsEs.PPAN	3.67549e-06	0.419386	0.152	0.083	0.140492	T cell/NK	TNvsEs	PPAN
T cell/NK_TNvsEs.FERMT3	4.06813e-06	0.297996	0.13	0.065	0.1555	T cell/NK	TNvsEs	FERMT3
T cell/NK_TNvsEs.PHF20	4.11153e-06	0.32073	0.169	0.094	0.157159	T cell/NK	TNvsEs	PHF20
T cell/NK_TNvsEs.FABP2	4.12389e-06	-0.916474	0.101	0.179	0.157632	T cell/NK	TNvsEs	FABP2
T cell/NK_TNvsEs.POLD4	4.22462e-06	0.251675	0.265	0.17	0.161482	T cell/NK	TNvsEs	POLD4
T cell/NK_TNvsEs.RHOC	4.51124e-06	0.315099	0.413	0.304	0.172438	T cell/NK	TNvsEs	RHOC
T cell/NK_TNvsEs.MT-ND2	4.7157e-06	-0.834848	0.899	0.844	0.180253	T cell/NK	TNvsEs	MT-ND2
T cell/NK_TNvsEs.CNOT4	4.78184e-06	0.259633	0.114	0.053	0.182781	T cell/NK	TNvsEs	CNOT4
T cell/NK_TNvsEs.ANXA2R	5.54821e-06	0.287424	0.12	0.058	0.212075	T cell/NK	TNvsEs	ANXA2R
T cell/NK_TNvsEs.EIF3L	5.625e-06	0.272051	0.258	0.166	0.21501	T cell/NK	TNvsEs	EIF3L
T cell/NK_TNvsEs.ARF1	5.8107e-06	0.266113	0.269	0.178	0.222108	T cell/NK	TNvsEs	ARF1
T cell/NK_TNvsEs.ATP6V1F	5.82511e-06	0.271895	0.268	0.173	0.222659	T cell/NK	TNvsEs	ATP6V1F
T cell/NK_TNvsEs.NDUFA10	5.86219e-06	0.259474	0.128	0.065	0.224077	T cell/NK	TNvsEs	NDUFA10
T cell/NK_TNvsEs.USP11	6.33142e-06	0.264752	0.107	0.05	0.242012	T cell/NK	TNvsEs	USP11
T cell/NK_TNvsEs.HLA-DPA1	6.65958e-06	0.500491	0.151	0.083	0.254556	T cell/NK	TNvsEs	HLA-DPA1
T cell/NK_TNvsEs.KRT81	6.70319e-06	0.27978	0.165	0.092	0.256223	T cell/NK	TNvsEs	KRT81
T cell/NK_TNvsEs.NCF1	7.12014e-06	0.417203	0.199	0.12	0.27216	T cell/NK	TNvsEs	NCF1
T cell/NK_TNvsEs.IRF2	7.31974e-06	0.2884	0.187	0.11	0.27979	T cell/NK	TNvsEs	IRF2
T cell/NK_TNvsEs.UBE2E3	7.75061e-06	0.378672	0.121	0.061	0.296259	T cell/NK	TNvsEs	UBE2E3
T cell/NK_TNvsEs.CCND3	7.93547e-06	0.27444	0.208	0.129	0.303326	T cell/NK	TNvsEs	CCND3
T cell/NK_TNvsEs.ZNF22	8.06357e-06	0.28351	0.131	0.068	0.308222	T cell/NK	TNvsEs	ZNF22
T cell/NK_TNvsEs.RBMS1	8.10435e-06	0.326658	0.142	0.077	0.309781	T cell/NK	TNvsEs	RBMS1
T cell/NK_TNvsEs.SUN2	8.11101e-06	0.377668	0.162	0.093	0.310035	T cell/NK	TNvsEs	SUN2
T cell/NK_TNvsEs.EIF3H	9.2529e-06	0.262693	0.282	0.187	0.353683	T cell/NK	TNvsEs	EIF3H
T cell/NK_TNvsEs.RGS19	9.62308e-06	0.404067	0.144	0.078	0.367833	T cell/NK	TNvsEs	RGS19
T cell/NK_TNvsEs.MOB3A	9.80604e-06	0.447935	0.127	0.066	0.374826	T cell/NK	TNvsEs	MOB3A
T cell/NK_TNvsEs.RNASET2	1.00154e-05	0.316722	0.218	0.136	0.38283	T cell/NK	TNvsEs	RNASET2
T cell/NK_TNvsEs.SLC3A2	1.00955e-05	0.376119	0.114	0.056	0.38589	T cell/NK	TNvsEs	SLC3A2
T cell/NK_TNvsEs.RHOG	1.02821e-05	0.262031	0.252	0.165	0.393021	T cell/NK	TNvsEs	RHOG
T cell/NK_TNvsEs.ORMDL2	1.03417e-05	0.319362	0.125	0.065	0.395302	T cell/NK	TNvsEs	ORMDL2
T cell/NK_TNvsEs.FOXP1	1.14795e-05	0.354666	0.104	0.05	0.438793	T cell/NK	TNvsEs	FOXP1
T cell/NK_TNvsEs.COA8	1.18007e-05	0.252936	0.106	0.05	0.451068	T cell/NK	TNvsEs	COA8
T cell/NK_TNvsEs.FIBP	1.21269e-05	0.25378	0.214	0.134	0.46354	T cell/NK	TNvsEs	FIBP
T cell/NK_TNvsEs.DEF6	1.23478e-05	0.276843	0.173	0.102	0.471984	T cell/NK	TNvsEs	DEF6
T cell/NK_TNvsEs.AKNA	1.23492e-05	0.34974	0.182	0.109	0.472036	T cell/NK	TNvsEs	AKNA
T cell/NK_TNvsEs.DYNLT1	1.32255e-05	0.26306	0.192	0.115	0.50553	T cell/NK	TNvsEs	DYNLT1
T cell/NK_TNvsEs.MRPS7	1.4703e-05	0.383955	0.12	0.061	0.562007	T cell/NK	TNvsEs	MRPS7
T cell/NK_TNvsEs.RESF1	1.56183e-05	-0.328836	0.223	0.135	0.596995	T cell/NK	TNvsEs	RESF1
T cell/NK_TNvsEs.ZG16	1.59323e-05	0.406455	0.113	0.056	0.608995	T cell/NK	TNvsEs	ZG16
T cell/NK_TNvsEs.SDHAF2	1.60291e-05	0.30375	0.141	0.076	0.612698	T cell/NK	TNvsEs	SDHAF2
T cell/NK_TNvsEs.FAM174C	1.65992e-05	0.38317	0.177	0.106	0.634487	T cell/NK	TNvsEs	FAM174C
T cell/NK_TNvsEs.PIK3CD	1.67501e-05	0.276434	0.115	0.058	0.640255	T cell/NK	TNvsEs	PIK3CD
T cell/NK_TNvsEs.TMED3	1.8291e-05	0.288527	0.107	0.052	0.699155	T cell/NK	TNvsEs	TMED3
T cell/NK_TNvsEs.APOA4	1.86487e-05	-0.551484	0.08	0.149	0.712826	T cell/NK	TNvsEs	APOA4
T cell/NK_TNvsEs.TRAPPC1	1.98914e-05	0.257873	0.366	0.27	0.760331	T cell/NK	TNvsEs	TRAPPC1
T cell/NK_TNvsEs.TRAPPC5	2.05151e-05	0.292599	0.234	0.151	0.784168	T cell/NK	TNvsEs	TRAPPC5
T cell/NK_TNvsEs.NDUFA7	2.49621e-05	0.419886	0.18	0.112	0.95415	T cell/NK	TNvsEs	NDUFA7
T cell/NK_TNvsEs.BAX	2.50829e-05	0.283135	0.2	0.123	0.95877	T cell/NK	TNvsEs	BAX
T cell/NK_TNvsEs.XCL2	2.55631e-05	0.28664	0.306	0.218	0.977124	T cell/NK	TNvsEs	XCL2
T cell/NK_TNvsEs.GPI	2.58854e-05	0.277653	0.161	0.094	0.989443	T cell/NK	TNvsEs	GPI
T cell/NK_TNvsEs.NDUFAF3	2.60321e-05	0.328728	0.21	0.133	0.995051	T cell/NK	TNvsEs	NDUFAF3
T cell/NK_TNvsEs.RPS26	2.63371e-05	-0.60622	0.824	0.653	1	T cell/NK	TNvsEs	RPS26
T cell/NK_TNvsEs.RAD21	2.73998e-05	0.273621	0.149	0.087	1	T cell/NK	TNvsEs	RAD21
T cell/NK_TNvsEs.RNF166	3.05055e-05	0.346575	0.108	0.055	1	T cell/NK	TNvsEs	RNF166
T cell/NK_TNvsEs.REG1A	3.12201e-05	-0.983948	0.206	0.286	1	T cell/NK	TNvsEs	REG1A
T cell/NK_TNvsEs.HLA-DPB1	3.13964e-05	0.352512	0.131	0.072	1	T cell/NK	TNvsEs	HLA-DPB1
T cell/NK_TNvsEs.TAPBPL	3.1692e-05	0.263866	0.1	0.049	1	T cell/NK	TNvsEs	TAPBPL
T cell/NK_TNvsEs.APOB	3.20878e-05	-0.983005	0.061	0.119	1	T cell/NK	TNvsEs	APOB
T cell/NK_TNvsEs.TADA3	3.2459e-05	0.315322	0.158	0.094	1	T cell/NK	TNvsEs	TADA3
T cell/NK_TNvsEs.LAMP1	3.38523e-05	0.418671	0.162	0.096	1	T cell/NK	TNvsEs	LAMP1
T cell/NK_TNvsEs.SHKBP1	3.55637e-05	0.28915	0.135	0.075	1	T cell/NK	TNvsEs	SHKBP1
T cell/NK_TNvsEs.FDPS	3.64873e-05	0.252773	0.141	0.079	1	T cell/NK	TNvsEs	FDPS
T cell/NK_TNvsEs.MTG1	3.82212e-05	0.296352	0.13	0.071	1	T cell/NK	TNvsEs	MTG1
T cell/NK_TNvsEs.TUBA1A	3.90925e-05	0.282475	0.128	0.07	1	T cell/NK	TNvsEs	TUBA1A
T cell/NK_TNvsEs.JUN	4.14465e-05	0.325651	0.146	0.084	1	T cell/NK	TNvsEs	JUN
T cell/NK_TNvsEs.KXD1	4.1835e-05	0.351775	0.138	0.078	1	T cell/NK	TNvsEs	KXD1
T cell/NK_TNvsEs.HLA-DRB1	4.18735e-05	0.657208	0.134	0.077	1	T cell/NK	TNvsEs	HLA-DRB1
T cell/NK_TNvsEs.CIB1	4.31317e-05	0.252205	0.363	0.267	1	T cell/NK	TNvsEs	CIB1
T cell/NK_TNvsEs.FES	4.59899e-05	0.267742	0.107	0.055	1	T cell/NK	TNvsEs	FES
T cell/NK_TNvsEs.REX1BD	5.03653e-05	0.333313	0.285	0.2	1	T cell/NK	TNvsEs	REX1BD
T cell/NK_TNvsEs.GATA3	5.17626e-05	0.290611	0.11	0.057	1	T cell/NK	TNvsEs	GATA3
T cell/NK_TNvsEs.JOSD2	5.51337e-05	0.326116	0.1	0.05	1	T cell/NK	TNvsEs	JOSD2
T cell/NK_TNvsEs.DDX5	5.68033e-05	-0.258099	0.393	0.281	1	T cell/NK	TNvsEs	DDX5
T cell/NK_TNvsEs.TNIP1	7.35841e-05	0.304187	0.125	0.07	1	T cell/NK	TNvsEs	TNIP1
T cell/NK_TNvsEs.MPST	7.72471e-05	0.275373	0.172	0.106	1	T cell/NK	TNvsEs	MPST
T cell/NK_TNvsEs.IQGAP1	8.69727e-05	-0.264787	0.261	0.172	1	T cell/NK	TNvsEs	IQGAP1
T cell/NK_TNvsEs.TMEM14C	9.45311e-05	0.366847	0.179	0.116	1	T cell/NK	TNvsEs	TMEM14C
T cell/NK_TNvsEs.HNRNPK	9.8621e-05	-0.347159	0.359	0.255	1	T cell/NK	TNvsEs	HNRNPK
T cell/NK_TNvsEs.LRPAP1	9.97278e-05	0.302208	0.114	0.062	1	T cell/NK	TNvsEs	LRPAP1
T cell/NK_TNvsEs.ARRB2	0.000102693	0.291854	0.165	0.102	1	T cell/NK	TNvsEs	ARRB2
T cell/NK_TNvsEs.CYCS	0.00010828	0.304836	0.165	0.102	1	T cell/NK	TNvsEs	CYCS
T cell/NK_TNvsEs.FPGS	0.000114649	0.382757	0.1	0.052	1	T cell/NK	TNvsEs	FPGS
T cell/NK_TNvsEs.MGMT	0.000118954	0.256491	0.121	0.068	1	T cell/NK	TNvsEs	MGMT
T cell/NK_TNvsEs.DBNL	0.000122737	0.259323	0.146	0.088	1	T cell/NK	TNvsEs	DBNL
T cell/NK_TNvsEs.MGAT1	0.000123483	0.326179	0.118	0.067	1	T cell/NK	TNvsEs	MGAT1
T cell/NK_TNvsEs.GET3	0.000148728	0.334995	0.13	0.074	1	T cell/NK	TNvsEs	GET3
T cell/NK_TNvsEs.SRSF4	0.00014906	0.285567	0.148	0.09	1	T cell/NK	TNvsEs	SRSF4
T cell/NK_TNvsEs.FBL	0.000158779	0.317577	0.162	0.103	1	T cell/NK	TNvsEs	FBL
T cell/NK_TNvsEs.SPTAN1	0.000161165	0.264462	0.13	0.074	1	T cell/NK	TNvsEs	SPTAN1
T cell/NK_TNvsEs.SPSB3	0.000161771	0.334107	0.115	0.065	1	T cell/NK	TNvsEs	SPSB3
T cell/NK_TNvsEs.CYTH4	0.000217836	0.311859	0.107	0.058	1	T cell/NK	TNvsEs	CYTH4
T cell/NK_TNvsEs.HDLBP	0.000218244	0.250035	0.144	0.088	1	T cell/NK	TNvsEs	HDLBP
T cell/NK_TNvsEs.DPM3	0.000243195	0.253675	0.108	0.06	1	T cell/NK	TNvsEs	DPM3
T cell/NK_TNvsEs.KRT86	0.00025168	0.311459	0.217	0.148	1	T cell/NK	TNvsEs	KRT86
T cell/NK_TNvsEs.PTMS	0.000262847	0.279188	0.189	0.125	1	T cell/NK	TNvsEs	PTMS
T cell/NK_TNvsEs.PRAP1	0.000273715	-0.36581	0.089	0.147	1	T cell/NK	TNvsEs	PRAP1
T cell/NK_TNvsEs.RER1	0.000281566	0.310649	0.158	0.1	1	T cell/NK	TNvsEs	RER1
T cell/NK_TNvsEs.ANXA11	0.000328549	0.374769	0.268	0.196	1	T cell/NK	TNvsEs	ANXA11
T cell/NK_TNvsEs.RPS6KA1	0.000331209	0.33015	0.103	0.057	1	T cell/NK	TNvsEs	RPS6KA1
T cell/NK_TNvsEs.SEPTIN7	0.000335312	-0.312653	0.501	0.374	1	T cell/NK	TNvsEs	SEPTIN7
T cell/NK_TNvsEs.AP3S1	0.00034261	0.288879	0.144	0.089	1	T cell/NK	TNvsEs	AP3S1
T cell/NK_TNvsEs.NUCKS1	0.000411821	-0.259418	0.194	0.128	1	T cell/NK	TNvsEs	NUCKS1
T cell/NK_TNvsEs.TCF25	0.000532175	0.322148	0.204	0.141	1	T cell/NK	TNvsEs	TCF25
T cell/NK_TNvsEs.SNRNP70	0.000549111	0.260289	0.127	0.076	1	T cell/NK	TNvsEs	SNRNP70
T cell/NK_TNvsEs.UBE2D3	0.000595454	-0.28142	0.318	0.236	1	T cell/NK	TNvsEs	UBE2D3
T cell/NK_TNvsEs.B3GAT3	0.00060058	0.351938	0.108	0.064	1	T cell/NK	TNvsEs	B3GAT3
T cell/NK_TNvsEs.IER2	0.000652133	0.276571	0.223	0.16	1	T cell/NK	TNvsEs	IER2
T cell/NK_TNvsEs.YWHAZ	0.000653072	-0.410671	0.445	0.336	1	T cell/NK	TNvsEs	YWHAZ
T cell/NK_TNvsEs.CHD2	0.000677922	0.253953	0.148	0.094	1	T cell/NK	TNvsEs	CHD2
T cell/NK_TNvsEs.PSMC5	0.000803318	0.259241	0.163	0.108	1	T cell/NK	TNvsEs	PSMC5
T cell/NK_TNvsEs.COX14	0.000809245	0.305357	0.201	0.143	1	T cell/NK	TNvsEs	COX14
T cell/NK_TNvsEs.AIP	0.000826138	0.298216	0.168	0.113	1	T cell/NK	TNvsEs	AIP
T cell/NK_TNvsEs.CPNE1	0.000841436	0.279359	0.124	0.076	1	T cell/NK	TNvsEs	CPNE1
T cell/NK_TNvsEs.FABP6	0.000899502	-0.442258	0.308	0.378	1	T cell/NK	TNvsEs	FABP6
T cell/NK_TNvsEs.TXK	0.000914707	-0.277294	0.277	0.2	1	T cell/NK	TNvsEs	TXK
T cell/NK_TNvsEs.CAP1	0.00116195	-0.330553	0.341	0.253	1	T cell/NK	TNvsEs	CAP1
T cell/NK_TNvsEs.RBP2	0.00118947	-0.478246	0.124	0.181	1	T cell/NK	TNvsEs	RBP2
T cell/NK_TNvsEs.TMC6	0.0011971	0.252709	0.111	0.068	1	T cell/NK	TNvsEs	TMC6
T cell/NK_TNvsEs.FAAP20	0.00152536	0.263219	0.163	0.112	1	T cell/NK	TNvsEs	FAAP20
T cell/NK_TNvsEs.PDIA3	0.00153799	-0.284243	0.379	0.297	1	T cell/NK	TNvsEs	PDIA3
T cell/NK_TNvsEs.PSMB3	0.00186523	0.259207	0.248	0.185	1	T cell/NK	TNvsEs	PSMB3
T cell/NK_TNvsEs.ENTPD1	0.00187621	-0.398246	0.185	0.126	1	T cell/NK	TNvsEs	ENTPD1
T cell/NK_TNvsEs.ATRX	0.00197009	-0.329445	0.194	0.136	1	T cell/NK	TNvsEs	ATRX
T cell/NK_TNvsEs.DBN1	0.00224932	0.286667	0.1	0.061	1	T cell/NK	TNvsEs	DBN1
T cell/NK_TNvsEs.TMC8	0.00233104	0.377855	0.124	0.081	1	T cell/NK	TNvsEs	TMC8
T cell/NK_TNvsEs.RAPGEF6	0.00235725	-0.321037	0.121	0.075	1	T cell/NK	TNvsEs	RAPGEF6
T cell/NK_TNvsEs.PRF1	0.00236494	-0.260214	0.277	0.203	1	T cell/NK	TNvsEs	PRF1
T cell/NK_TNvsEs.GPAA1	0.00236568	0.275183	0.107	0.067	1	T cell/NK	TNvsEs	GPAA1
T cell/NK_TNvsEs.HLA-DRA	0.0023923	0.443924	0.118	0.077	1	T cell/NK	TNvsEs	HLA-DRA
T cell/NK_TNvsEs.CCT4	0.00243307	-0.281646	0.163	0.111	1	T cell/NK	TNvsEs	CCT4
T cell/NK_TNvsEs.JAK1	0.00274734	-0.28285	0.487	0.386	1	T cell/NK	TNvsEs	JAK1
T cell/NK_TNvsEs.MACF1	0.00345677	-0.275951	0.246	0.185	1	T cell/NK	TNvsEs	MACF1
T cell/NK_TNvsEs.ELF2	0.00400831	-0.260789	0.108	0.068	1	T cell/NK	TNvsEs	ELF2
T cell/NK_TNvsEs.SP100	0.00405785	-0.559432	0.248	0.18	1	T cell/NK	TNvsEs	SP100
T cell/NK_TNvsEs.ATP8B4	0.00422904	-0.45441	0.127	0.083	1	T cell/NK	TNvsEs	ATP8B4
T cell/NK_TNvsEs.U2SURP	0.00452136	-0.300597	0.175	0.122	1	T cell/NK	TNvsEs	U2SURP
T cell/NK_TNvsEs.SLC38A1	0.00488896	-0.362973	0.13	0.087	1	T cell/NK	TNvsEs	SLC38A1
T cell/NK_TNvsEs.HSPE1	0.00514739	-0.283681	0.244	0.178	1	T cell/NK	TNvsEs	HSPE1
T cell/NK_TNvsEs.BPTF	0.0056424	-0.356405	0.145	0.099	1	T cell/NK	TNvsEs	BPTF
T cell/NK_TNvsEs.MT-ND6	0.00694195	-0.367732	0.527	0.415	1	T cell/NK	TNvsEs	MT-ND6
T cell/NK_TNvsEs.ERICH1	0.00755333	0.395961	0.132	0.093	1	T cell/NK	TNvsEs	ERICH1
T cell/NK_TNvsEs.PRRC2C	0.00764494	-0.298364	0.287	0.223	1	T cell/NK	TNvsEs	PRRC2C
T cell/NK_TNvsEs.RECQL	0.00798563	-0.259172	0.103	0.066	1	T cell/NK	TNvsEs	RECQL
T cell/NK_TNvsEs.MT1X	0.00805257	0.280995	0.104	0.069	1	T cell/NK	TNvsEs	MT1X
T cell/NK_TNvsEs.PTPN4	0.0080862	-0.326459	0.176	0.126	1	T cell/NK	TNvsEs	PTPN4
T cell/NK_TNvsEs.SSB	0.00874759	-0.355864	0.162	0.114	1	T cell/NK	TNvsEs	SSB
T cell/NK_TNvsEs.RPL21	0.00895263	-0.313379	0.949	0.866	1	T cell/NK	TNvsEs	RPL21
T cell/NK_TNvsEs.COX7A2	0.00904792	-0.30743	0.466	0.363	1	T cell/NK	TNvsEs	COX7A2
T cell/NK_TNvsEs.SELENOP	0.00919703	-0.635295	0.106	0.148	1	T cell/NK	TNvsEs	SELENOP
T cell/NK_TNvsEs.ETS1	0.00928871	-0.356007	0.152	0.107	1	T cell/NK	TNvsEs	ETS1
T cell/NK_TNvsEs.SRRM1	0.00961559	-0.38347	0.286	0.22	1	T cell/NK	TNvsEs	SRRM1
T cell/NK_TNvsEs.WNK1	0.0109849	-0.308638	0.165	0.12	1	T cell/NK	TNvsEs	WNK1
T cell/NK_TNvsEs.HSP90AB1	0.0110331	-0.358517	0.525	0.424	1	T cell/NK	TNvsEs	HSP90AB1
T cell/NK_TNvsEs.OSTC	0.0121255	-0.282944	0.173	0.124	1	T cell/NK	TNvsEs	OSTC
T cell/NK_TNvsEs.CTSW	0.0124773	-0.389009	0.155	0.205	1	T cell/NK	TNvsEs	CTSW
T cell/NK_TNvsEs.CAPZA1	0.013361	-0.53252	0.176	0.126	1	T cell/NK	TNvsEs	CAPZA1
T cell/NK_TNvsEs.KLRD1	0.0134349	-0.277678	0.392	0.311	1	T cell/NK	TNvsEs	KLRD1
T cell/NK_TNvsEs.SMG1	0.0144539	-0.414403	0.145	0.104	1	T cell/NK	TNvsEs	SMG1
T cell/NK_TNvsEs.SAMD9	0.0154675	-0.37086	0.139	0.098	1	T cell/NK	TNvsEs	SAMD9
T cell/NK_TNvsEs.TCP1	0.0155218	-0.273915	0.117	0.081	1	T cell/NK	TNvsEs	TCP1
T cell/NK_TNvsEs.LSM3	0.0165943	-0.260418	0.21	0.158	1	T cell/NK	TNvsEs	LSM3
T cell/NK_TNvsEs.VPS13C	0.0166672	-0.269038	0.142	0.103	1	T cell/NK	TNvsEs	VPS13C
T cell/NK_TNvsEs.DDX18	0.0168421	-0.276548	0.203	0.155	1	T cell/NK	TNvsEs	DDX18
T cell/NK_TNvsEs.EIF4G2	0.0199627	-0.409523	0.273	0.218	1	T cell/NK	TNvsEs	EIF4G2
T cell/NK_TNvsEs.OIP5-AS1	0.0201658	-0.399254	0.132	0.094	1	T cell/NK	TNvsEs	OIP5-AS1
T cell/NK_TNvsEs.SEC61G	0.0203265	-0.283387	0.266	0.208	1	T cell/NK	TNvsEs	SEC61G
T cell/NK_TNvsEs.ITSN2	0.0207491	-0.301585	0.145	0.106	1	T cell/NK	TNvsEs	ITSN2
T cell/NK_TNvsEs.MT-ND5	0.0219294	-0.501189	0.889	0.795	1	T cell/NK	TNvsEs	MT-ND5
T cell/NK_TNvsEs.TMBIM6	0.0234223	-0.404928	0.345	0.275	1	T cell/NK	TNvsEs	TMBIM6
T cell/NK_TNvsEs.HMGB1	0.0237421	-0.266044	0.561	0.456	1	T cell/NK	TNvsEs	HMGB1
T cell/NK_TNvsEs.YWHAE	0.0263363	-0.270217	0.134	0.097	1	T cell/NK	TNvsEs	YWHAE
T cell/NK_TNvsEs.CLTC	0.0265112	-0.338824	0.106	0.073	1	T cell/NK	TNvsEs	CLTC
T cell/NK_TNvsEs.CD96	0.0272288	-0.353381	0.377	0.302	1	T cell/NK	TNvsEs	CD96
T cell/NK_TNvsEs.LGALS3	0.0288537	-0.431936	0.172	0.212	1	T cell/NK	TNvsEs	LGALS3
T cell/NK_TNvsEs.DDX3X	0.0289349	-0.564623	0.189	0.142	1	T cell/NK	TNvsEs	DDX3X
T cell/NK_TNvsEs.GOLGB1	0.0296639	-0.252508	0.117	0.085	1	T cell/NK	TNvsEs	GOLGB1
T cell/NK_TNvsEs.PTP4A2	0.030237	-0.39687	0.128	0.093	1	T cell/NK	TNvsEs	PTP4A2
T cell/NK_TNvsEs.TTC3	0.0307122	-0.269272	0.159	0.121	1	T cell/NK	TNvsEs	TTC3
T cell/NK_TNvsEs.ANPEP	0.031054	-0.328743	0.108	0.144	1	T cell/NK	TNvsEs	ANPEP
T cell/NK_TNvsEs.CDC42SE2	0.0401393	-0.355276	0.149	0.113	1	T cell/NK	TNvsEs	CDC42SE2
T cell/NK_TNvsEs.SON	0.0422807	-0.556654	0.4	0.323	1	T cell/NK	TNvsEs	SON
T cell/NK_TNvsEs.HNRNPA3	0.0423072	-0.381448	0.297	0.242	1	T cell/NK	TNvsEs	HNRNPA3
T cell/NK_TNvsEs.RPL23	0.0429836	-0.352978	0.451	0.374	1	T cell/NK	TNvsEs	RPL23
T cell/NK_TNvsEs.GBP2	0.044151	-0.250621	0.101	0.073	1	T cell/NK	TNvsEs	GBP2
T cell/NK_TNvsEs.PRKAR1A	0.0444175	-0.313302	0.146	0.111	1	T cell/NK	TNvsEs	PRKAR1A
T cell/NK_TNvsEs.DDX6	0.0450859	-0.387785	0.145	0.111	1	T cell/NK	TNvsEs	DDX6
T cell/NK_TNvsEs.RPL7	0.0459971	-0.379505	0.615	0.495	1	T cell/NK	TNvsEs	RPL7
T cell/NK_TNvsEs.LUC7L3	0.0528248	-0.258325	0.179	0.142	1	T cell/NK	TNvsEs	LUC7L3
T cell/NK_TNvsEs.PTBP3	0.0544912	-0.420241	0.132	0.101	1	T cell/NK	TNvsEs	PTBP3
T cell/NK_TNvsEs.CDC26	0.0564516	-0.274122	0.142	0.109	1	T cell/NK	TNvsEs	CDC26
T cell/NK_TNvsEs.NKTR	0.0577052	-0.577081	0.139	0.106	1	T cell/NK	TNvsEs	NKTR
T cell/NK_TNvsEs.ARF6	0.0578019	-0.371409	0.199	0.157	1	T cell/NK	TNvsEs	ARF6
T cell/NK_TNvsEs.PHPT1	0.0625743	0.275026	0.152	0.123	1	T cell/NK	TNvsEs	PHPT1
T cell/NK_TNvsEs.HERC1	0.0664901	-0.413359	0.152	0.119	1	T cell/NK	TNvsEs	HERC1
T cell/NK_TNvsEs.PSMA4	0.0701292	-0.406421	0.158	0.124	1	T cell/NK	TNvsEs	PSMA4
T cell/NK_TNvsEs.ITGB1	0.0711572	-0.295748	0.149	0.116	1	T cell/NK	TNvsEs	ITGB1
T cell/NK_TNvsEs.ALDOB	0.0712951	-0.431366	0.2	0.236	1	T cell/NK	TNvsEs	ALDOB
T cell/NK_TNvsEs.NEAT1	0.0744696	-0.375402	0.289	0.241	1	T cell/NK	TNvsEs	NEAT1
T cell/NK_TNvsEs.NIPBL	0.0779257	-0.305732	0.137	0.106	1	T cell/NK	TNvsEs	NIPBL
T cell/NK_TNvsEs.CCND2	0.0780188	-0.635191	0.259	0.212	1	T cell/NK	TNvsEs	CCND2
T cell/NK_TNvsEs.CARD16	0.0932569	-0.408723	0.182	0.145	1	T cell/NK	TNvsEs	CARD16
T cell/NK_TNvsEs.BDP1	0.0973707	-0.324198	0.117	0.091	1	T cell/NK	TNvsEs	BDP1
T cell/NK_TNvsEs.GNPTAB	0.0975632	-0.40278	0.128	0.1	1	T cell/NK	TNvsEs	GNPTAB
T cell/NK_TNvsEs.ID3	0.0986076	-0.511122	0.208	0.228	1	T cell/NK	TNvsEs	ID3
T cell/NK_TNvsEs.PSMA6	0.103358	-0.372629	0.242	0.198	1	T cell/NK	TNvsEs	PSMA6
T cell/NK_TNvsEs.ARHGEF3	0.105703	-0.273889	0.101	0.078	1	T cell/NK	TNvsEs	ARHGEF3
T cell/NK_TNvsEs.UQCRB	0.108497	-0.441149	0.425	0.365	1	T cell/NK	TNvsEs	UQCRB
T cell/NK_TNvsEs.LPIN1	0.111685	-0.32878	0.128	0.102	1	T cell/NK	TNvsEs	LPIN1
T cell/NK_TNvsEs.ELF1	0.111782	-0.265314	0.28	0.235	1	T cell/NK	TNvsEs	ELF1
T cell/NK_TNvsEs.COX6C	0.116455	-0.56046	0.473	0.389	1	T cell/NK	TNvsEs	COX6C
T cell/NK_TNvsEs.JMJD1C	0.116544	-0.425983	0.132	0.105	1	T cell/NK	TNvsEs	JMJD1C
T cell/NK_TNvsEs.SRSF2	0.125579	-0.316697	0.145	0.116	1	T cell/NK	TNvsEs	SRSF2
T cell/NK_TNvsEs.RNMT	0.129497	-0.329641	0.1	0.077	1	T cell/NK	TNvsEs	RNMT
T cell/NK_TNvsEs.CLCA1	0.129806	-0.405578	0.113	0.088	1	T cell/NK	TNvsEs	CLCA1
T cell/NK_TNvsEs.KTN1	0.129831	-0.396364	0.217	0.179	1	T cell/NK	TNvsEs	KTN1
T cell/NK_TNvsEs.RPS10	0.12987	-0.427363	0.145	0.116	1	T cell/NK	TNvsEs	RPS10
T cell/NK_TNvsEs.ASXL2	0.134501	-0.341463	0.103	0.081	1	T cell/NK	TNvsEs	ASXL2
T cell/NK_TNvsEs.NDUFB3	0.139845	-0.326016	0.154	0.126	1	T cell/NK	TNvsEs	NDUFB3
T cell/NK_TNvsEs.CCNL1	0.140174	-0.311983	0.113	0.09	1	T cell/NK	TNvsEs	CCNL1
T cell/NK_TNvsEs.HSP90B1	0.141005	-0.4758	0.303	0.259	1	T cell/NK	TNvsEs	HSP90B1
T cell/NK_TNvsEs.SRP19	0.142026	-0.283922	0.165	0.134	1	T cell/NK	TNvsEs	SRP19
T cell/NK_TNvsEs.TRIP12	0.142185	-0.415521	0.101	0.08	1	T cell/NK	TNvsEs	TRIP12
T cell/NK_TNvsEs.PSMA5	0.146848	-0.252189	0.206	0.174	1	T cell/NK	TNvsEs	PSMA5
T cell/NK_TNvsEs.YWHAB	0.149603	-0.291009	0.483	0.417	1	T cell/NK	TNvsEs	YWHAB
T cell/NK_TNvsEs.PCM1	0.155727	-0.525205	0.163	0.135	1	T cell/NK	TNvsEs	PCM1
T cell/NK_TNvsEs.LDHA	0.15579	-0.491132	0.328	0.28	1	T cell/NK	TNvsEs	LDHA
T cell/NK_TNvsEs.SCAF11	0.161252	-0.343913	0.186	0.156	1	T cell/NK	TNvsEs	SCAF11
T cell/NK_TNvsEs.SUCLG1	0.166911	-0.276691	0.154	0.126	1	T cell/NK	TNvsEs	SUCLG1
T cell/NK_TNvsEs.RPS27L	0.172183	-0.270749	0.228	0.196	1	T cell/NK	TNvsEs	RPS27L
T cell/NK_TNvsEs.CDC42	0.173974	-0.444735	0.261	0.224	1	T cell/NK	TNvsEs	CDC42
T cell/NK_TNvsEs.SET	0.175607	-0.598004	0.238	0.2	1	T cell/NK	TNvsEs	SET
T cell/NK_TNvsEs.SELENOK	0.187356	-0.370234	0.192	0.16	1	T cell/NK	TNvsEs	SELENOK
T cell/NK_TNvsEs.HSPA5	0.191146	-0.841166	0.206	0.171	1	T cell/NK	TNvsEs	HSPA5
T cell/NK_TNvsEs.EIF1AX	0.198267	-0.280021	0.125	0.104	1	T cell/NK	TNvsEs	EIF1AX
T cell/NK_TNvsEs.ATP5MD	0.202344	-0.606998	0.332	0.285	1	T cell/NK	TNvsEs	ATP5MD
T cell/NK_TNvsEs.ID2	0.207916	-0.695311	0.279	0.237	1	T cell/NK	TNvsEs	ID2
T cell/NK_TNvsEs.HSPD1	0.210754	-0.574741	0.211	0.176	1	T cell/NK	TNvsEs	HSPD1
T cell/NK_TNvsEs.UBASH3B	0.214758	-0.680279	0.159	0.134	1	T cell/NK	TNvsEs	UBASH3B
T cell/NK_TNvsEs.NONO	0.217062	-0.313843	0.144	0.121	1	T cell/NK	TNvsEs	NONO
T cell/NK_TNvsEs.RPL36AL	0.22018	-0.354125	0.575	0.497	1	T cell/NK	TNvsEs	RPL36AL
T cell/NK_TNvsEs.UTRN	0.221942	-0.33598	0.121	0.101	1	T cell/NK	TNvsEs	UTRN
T cell/NK_TNvsEs.MTRNR2L12	0.227113	-0.642968	0.377	0.376	1	T cell/NK	TNvsEs	MTRNR2L12
T cell/NK_TNvsEs.APOL6	0.227186	-0.365144	0.117	0.097	1	T cell/NK	TNvsEs	APOL6
T cell/NK_TNvsEs.GPR34	0.238865	-0.523973	0.107	0.089	1	T cell/NK	TNvsEs	GPR34
T cell/NK_TNvsEs.DCAF7	0.240142	-0.274596	0.114	0.095	1	T cell/NK	TNvsEs	DCAF7
T cell/NK_TNvsEs.RPS20	0.248168	-0.424463	0.31	0.269	1	T cell/NK	TNvsEs	RPS20
T cell/NK_TNvsEs.COX7B	0.252186	-0.403996	0.261	0.224	1	T cell/NK	TNvsEs	COX7B
T cell/NK_TNvsEs.HMGB2	0.255537	-0.276831	0.1	0.082	1	T cell/NK	TNvsEs	HMGB2
T cell/NK_TNvsEs.HSP90AA1	0.263329	-0.628114	0.434	0.374	1	T cell/NK	TNvsEs	HSP90AA1
T cell/NK_TNvsEs.RHEB	0.270987	-0.257839	0.124	0.106	1	T cell/NK	TNvsEs	RHEB
T cell/NK_TNvsEs.FASLG	0.271471	-0.349145	0.123	0.105	1	T cell/NK	TNvsEs	FASLG
T cell/NK_TNvsEs.PRDX1	0.28228	-0.463864	0.166	0.142	1	T cell/NK	TNvsEs	PRDX1
T cell/NK_TNvsEs.BBX	0.299023	-0.367971	0.113	0.094	1	T cell/NK	TNvsEs	BBX
T cell/NK_TNvsEs.SUPT16H	0.300911	-0.282808	0.103	0.087	1	T cell/NK	TNvsEs	SUPT16H
T cell/NK_TNvsEs.TRA2B	0.302238	-0.345978	0.106	0.089	1	T cell/NK	TNvsEs	TRA2B
T cell/NK_TNvsEs.CPNE3	0.307506	-0.292321	0.114	0.097	1	T cell/NK	TNvsEs	CPNE3
T cell/NK_TNvsEs.GCC2	0.307987	-0.430606	0.152	0.131	1	T cell/NK	TNvsEs	GCC2
T cell/NK_TNvsEs.CSNK1A1	0.309918	-0.50528	0.172	0.147	1	T cell/NK	TNvsEs	CSNK1A1
T cell/NK_TNvsEs.DDX21	0.312415	-0.364372	0.132	0.115	1	T cell/NK	TNvsEs	DDX21
T cell/NK_TNvsEs.TPM4	0.341035	-0.46456	0.144	0.125	1	T cell/NK	TNvsEs	TPM4
T cell/NK_TNvsEs.LCP1	0.41289	-0.603215	0.455	0.396	1	T cell/NK	TNvsEs	LCP1
T cell/NK_TNvsEs.CMC2	0.419314	-0.298121	0.108	0.094	1	T cell/NK	TNvsEs	CMC2
T cell/NK_TNvsEs.RPS29	0.420269	-0.595584	0.492	0.407	1	T cell/NK	TNvsEs	RPS29
T cell/NK_TNvsEs.PSMA3	0.423351	-0.299504	0.106	0.094	1	T cell/NK	TNvsEs	PSMA3
T cell/NK_TNvsEs.IFI27	0.439966	-0.254784	0.117	0.127	1	T cell/NK	TNvsEs	IFI27
T cell/NK_TNvsEs.G3BP2	0.470893	-0.263834	0.11	0.098	1	T cell/NK	TNvsEs	G3BP2
T cell/NK_TNvsEs.TAX1BP1	0.500448	-0.581748	0.199	0.177	1	T cell/NK	TNvsEs	TAX1BP1
T cell/NK_TNvsEs.XRCC5	0.5035	-0.697695	0.232	0.206	1	T cell/NK	TNvsEs	XRCC5
T cell/NK_TNvsEs.HOPX	0.50389	-0.350354	0.518	0.483	1	T cell/NK	TNvsEs	HOPX
T cell/NK_TNvsEs.YWHAH	0.514955	-0.252526	0.1	0.09	1	T cell/NK	TNvsEs	YWHAH
T cell/NK_TNvsEs.UHMK1	0.527588	-0.314254	0.11	0.099	1	T cell/NK	TNvsEs	UHMK1
T cell/NK_TNvsEs.CKLF	0.555717	-0.517934	0.506	0.449	1	T cell/NK	TNvsEs	CKLF
T cell/NK_TNvsEs.POMP	0.567357	-0.436474	0.258	0.256	1	T cell/NK	TNvsEs	POMP
T cell/NK_TNvsEs.ITGA1	0.574658	-0.823307	0.256	0.231	1	T cell/NK	TNvsEs	ITGA1
T cell/NK_TNvsEs.RBMX	0.588702	-0.403582	0.118	0.109	1	T cell/NK	TNvsEs	RBMX
T cell/NK_TNvsEs.LINC01871	0.614415	-0.526457	0.135	0.122	1	T cell/NK	TNvsEs	LINC01871
T cell/NK_TNvsEs.RPS17	0.616416	-0.529668	0.368	0.354	1	T cell/NK	TNvsEs	RPS17
T cell/NK_TNvsEs.PAPOLA	0.620226	-0.412291	0.125	0.116	1	T cell/NK	TNvsEs	PAPOLA
T cell/NK_TNvsEs.RTN4	0.638791	-0.393364	0.12	0.126	1	T cell/NK	TNvsEs	RTN4
T cell/NK_TNvsEs.EIF5B	0.640589	-0.598923	0.114	0.118	1	T cell/NK	TNvsEs	EIF5B
T cell/NK_TNvsEs.SYNE2	0.655968	-0.416037	0.144	0.135	1	T cell/NK	TNvsEs	SYNE2
T cell/NK_TNvsEs.SMAP1	0.668671	-0.304165	0.124	0.115	1	T cell/NK	TNvsEs	SMAP1
T cell/NK_TNvsEs.NAP1L1	0.682556	-0.407966	0.215	0.201	1	T cell/NK	TNvsEs	NAP1L1
T cell/NK_TNvsEs.ZNF292	0.694585	-0.457438	0.125	0.116	1	T cell/NK	TNvsEs	ZNF292
T cell/NK_TNvsEs.ACTR2	0.698033	-0.630376	0.22	0.205	1	T cell/NK	TNvsEs	ACTR2
T cell/NK_TNvsEs.GZMB	0.742687	-0.513818	0.214	0.212	1	T cell/NK	TNvsEs	GZMB
T cell/NK_TNvsEs.MRPL33	0.744045	-0.4089	0.099	0.101	1	T cell/NK	TNvsEs	MRPL33
T cell/NK_TNvsEs.ITM2A	0.760017	-0.437126	0.196	0.185	1	T cell/NK	TNvsEs	ITM2A
T cell/NK_TNvsEs.TXN	0.760115	-0.425627	0.207	0.207	1	T cell/NK	TNvsEs	TXN
T cell/NK_TNvsEs.PIP4K2A	0.791485	-0.978168	0.108	0.11	1	T cell/NK	TNvsEs	PIP4K2A
T cell/NK_TNvsEs.RPS6KA3	0.808778	-0.698826	0.106	0.107	1	T cell/NK	TNvsEs	RPS6KA3
T cell/NK_TNvsEs.SAMHD1	0.818	-0.546793	0.162	0.155	1	T cell/NK	TNvsEs	SAMHD1
T cell/NK_TNvsEs.SUB1	0.818304	-0.626274	0.37	0.333	1	T cell/NK	TNvsEs	SUB1
T cell/NK_TNvsEs.EIF4EBP2	0.918671	-0.419564	0.101	0.098	1	T cell/NK	TNvsEs	EIF4EBP2
T cell/NK_TNvsEs.FTL	0.920453	-0.280653	0.841	0.693	1	T cell/NK	TNvsEs	FTL
T cell/NK_TNvsEs.EMB	0.925865	-0.254435	0.137	0.137	1	T cell/NK	TNvsEs	EMB
T cell/NK_TNvsEs.PHGR1	0.975383	-0.316346	0.469	0.409	1	T cell/NK	TNvsEs	PHGR1
erythrocytes_TNvsctrl.APOC3	2.22354e-18	-2.1487	0.051	0.435	8.49926e-14	erythrocytes	TNvsctrl	APOC3
erythrocytes_TNvsctrl.FABP6	3.55074e-15	-1.69026	0.278	0.726	1.35723e-10	erythrocytes	TNvsctrl	FABP6
erythrocytes_TNvsctrl.RPS26	4.10735e-10	-2.50542	0.209	0.532	1.56999e-05	erythrocytes	TNvsctrl	RPS26
erythrocytes_TNvsctrl.RPS3A	4.61078e-10	-1.85559	0.206	0.548	1.76242e-05	erythrocytes	TNvsctrl	RPS3A
erythrocytes_TNvsctrl.IFI27	2.6707e-09	3.03015	0.402	0	0.000102085	erythrocytes	TNvsctrl	IFI27
erythrocytes_TNvsctrl.TFF3	7.91029e-08	1.62376	0.706	0.306	0.00302363	erythrocytes	TNvsctrl	TFF3
erythrocytes_TNvsctrl.ZDHHC19	1.12392e-07	3.14813	0.339	0	0.00429607	erythrocytes	TNvsctrl	ZDHHC19
erythrocytes_TNvsctrl.PHGR1	2.08129e-07	-1.01735	0.614	0.79	0.00795554	erythrocytes	TNvsctrl	PHGR1
erythrocytes_TNvsctrl.RPL6	2.23529e-07	-1.79219	0.133	0.387	0.00854419	erythrocytes	TNvsctrl	RPL6
erythrocytes_TNvsctrl.ALAS2	6.08251e-07	2.69956	0.446	0.129	0.0232498	erythrocytes	TNvsctrl	ALAS2
erythrocytes_TNvsctrl.RPL3	6.11053e-07	-1.5593	0.158	0.419	0.0233569	erythrocytes	TNvsctrl	RPL3
erythrocytes_TNvsctrl.SPINK4	8.08219e-07	1.59193	0.582	0.21	0.0308933	erythrocytes	TNvsctrl	SPINK4
erythrocytes_TNvsctrl.HBB	1.18515e-06	0.353653	0.994	0.919	0.0453011	erythrocytes	TNvsctrl	HBB
erythrocytes_TNvsctrl.RPL26	1.53266e-06	-1.54204	0.206	0.468	0.0585845	erythrocytes	TNvsctrl	RPL26
erythrocytes_TNvsctrl.ACTB	1.57134e-06	-1.50779	0.339	0.597	0.0600628	erythrocytes	TNvsctrl	ACTB
erythrocytes_TNvsctrl.RPS3	2.38548e-06	-1.67375	0.237	0.5	0.0911824	erythrocytes	TNvsctrl	RPS3
erythrocytes_TNvsctrl.GUCA2B	2.89667e-06	-1.06872	0.009	0.113	0.110722	erythrocytes	TNvsctrl	GUCA2B
erythrocytes_TNvsctrl.RPL10	2.93136e-06	-1.66308	0.38	0.613	0.112048	erythrocytes	TNvsctrl	RPL10
erythrocytes_TNvsctrl.RPL37	3.18264e-06	-1.9036	0.152	0.387	0.121653	erythrocytes	TNvsctrl	RPL37
erythrocytes_TNvsctrl.CRIP1	3.95232e-06	-1.05473	0.019	0.145	0.151074	erythrocytes	TNvsctrl	CRIP1
erythrocytes_TNvsctrl.RPL19	3.99458e-06	-1.52022	0.272	0.516	0.152689	erythrocytes	TNvsctrl	RPL19
erythrocytes_TNvsctrl.PTMA	4.72405e-06	-1.69057	0.187	0.419	0.180572	erythrocytes	TNvsctrl	PTMA
erythrocytes_TNvsctrl.RPS27	4.92327e-06	-2.03031	0.133	0.355	0.188187	erythrocytes	TNvsctrl	RPS27
erythrocytes_TNvsctrl.RPL22	5.52118e-06	-1.73225	0.101	0.306	0.211042	erythrocytes	TNvsctrl	RPL22
erythrocytes_TNvsctrl.EEF1D	8.56955e-06	-1.98236	0.12	0.323	0.327562	erythrocytes	TNvsctrl	EEF1D
erythrocytes_TNvsctrl.APOA1	1.02583e-05	-1.0956	0.12	0.339	0.392115	erythrocytes	TNvsctrl	APOA1
erythrocytes_TNvsctrl.RPL5	1.196e-05	-1.94511	0.142	0.355	0.457158	erythrocytes	TNvsctrl	RPL5
erythrocytes_TNvsctrl.GYPC	1.23657e-05	0.909368	0.677	0.339	0.472667	erythrocytes	TNvsctrl	GYPC
erythrocytes_TNvsctrl.RPS8	1.72008e-05	-1.84648	0.247	0.468	0.657485	erythrocytes	TNvsctrl	RPS8
erythrocytes_TNvsctrl.DNPH1	1.72203e-05	-1.09842	0.013	0.113	0.658229	erythrocytes	TNvsctrl	DNPH1
erythrocytes_TNvsctrl.RPL29	1.83984e-05	-1.33629	0.263	0.516	0.703261	erythrocytes	TNvsctrl	RPL29
erythrocytes_TNvsctrl.FTH1	2.03821e-05	-0.894688	0.737	0.839	0.779084	erythrocytes	TNvsctrl	FTH1
erythrocytes_TNvsctrl.RPLP1	2.28627e-05	-1.43302	0.516	0.694	0.873904	erythrocytes	TNvsctrl	RPLP1
erythrocytes_TNvsctrl.COTL1	2.38461e-05	-1.09804	0.019	0.129	0.911492	erythrocytes	TNvsctrl	COTL1
erythrocytes_TNvsctrl.RPL35	2.55404e-05	-1.67477	0.104	0.29	0.976256	erythrocytes	TNvsctrl	RPL35
erythrocytes_TNvsctrl.RPLP0	2.98812e-05	-1.37239	0.222	0.435	1	erythrocytes	TNvsctrl	RPLP0
erythrocytes_TNvsctrl.RPL8	3.37596e-05	-1.4966	0.332	0.565	1	erythrocytes	TNvsctrl	RPL8
erythrocytes_TNvsctrl.RPL10A	4.37398e-05	-1.50278	0.073	0.242	1	erythrocytes	TNvsctrl	RPL10A
erythrocytes_TNvsctrl.RPS23	4.77087e-05	-1.32956	0.177	0.403	1	erythrocytes	TNvsctrl	RPS23
erythrocytes_TNvsctrl.MALAT1	5.90389e-05	-1.77819	0.62	0.79	1	erythrocytes	TNvsctrl	MALAT1
erythrocytes_TNvsctrl.RPS19	6.16886e-05	-1.64018	0.203	0.419	1	erythrocytes	TNvsctrl	RPS19
erythrocytes_TNvsctrl.RPS21	6.67529e-05	-1.60617	0.098	0.274	1	erythrocytes	TNvsctrl	RPS21
erythrocytes_TNvsctrl.HNRNPK	6.87752e-05	-1.18174	0.016	0.113	1	erythrocytes	TNvsctrl	HNRNPK
erythrocytes_TNvsctrl.RPL17	6.887e-05	-1.39839	0.123	0.306	1	erythrocytes	TNvsctrl	RPL17
erythrocytes_TNvsctrl.MT1H	7.15336e-05	-1.1819	0.022	0.129	1	erythrocytes	TNvsctrl	MT1H
erythrocytes_TNvsctrl.RPS6	8.0939e-05	-1.37389	0.136	0.323	1	erythrocytes	TNvsctrl	RPS6
erythrocytes_TNvsctrl.RPS13	9.08011e-05	-1.91412	0.291	0.5	1	erythrocytes	TNvsctrl	RPS13
erythrocytes_TNvsctrl.RPS2	9.33753e-05	-1.20203	0.171	0.387	1	erythrocytes	TNvsctrl	RPS2
erythrocytes_TNvsctrl.RACK1	9.98923e-05	-1.34084	0.139	0.323	1	erythrocytes	TNvsctrl	RACK1
erythrocytes_TNvsctrl.HBA2	0.000108957	0.402281	0.984	0.919	1	erythrocytes	TNvsctrl	HBA2
erythrocytes_TNvsctrl.RPS4X	0.000132016	-1.70474	0.234	0.419	1	erythrocytes	TNvsctrl	RPS4X
erythrocytes_TNvsctrl.HEBP1	0.000161681	-1.18014	0.032	0.145	1	erythrocytes	TNvsctrl	HEBP1
erythrocytes_TNvsctrl.MBNL1	0.000167886	-1.11409	0.019	0.113	1	erythrocytes	TNvsctrl	MBNL1
erythrocytes_TNvsctrl.BRK1	0.000170539	-1.26317	0.025	0.129	1	erythrocytes	TNvsctrl	BRK1
erythrocytes_TNvsctrl.RPL21	0.000239572	-0.968845	0.57	0.71	1	erythrocytes	TNvsctrl	RPL21
erythrocytes_TNvsctrl.MT1X	0.000285326	-1.06564	0.041	0.161	1	erythrocytes	TNvsctrl	MT1X
erythrocytes_TNvsctrl.RPS16	0.000298512	-1.13036	0.076	0.226	1	erythrocytes	TNvsctrl	RPS16
erythrocytes_TNvsctrl.GAPDH	0.000304734	-1.19939	0.285	0.484	1	erythrocytes	TNvsctrl	GAPDH
erythrocytes_TNvsctrl.UQCRH	0.000366314	-1.01725	0.028	0.129	1	erythrocytes	TNvsctrl	UQCRH
erythrocytes_TNvsctrl.RPS25	0.00042127	-1.33548	0.139	0.306	1	erythrocytes	TNvsctrl	RPS25
erythrocytes_TNvsctrl.RPL23A	0.000470474	-1.43764	0.18	0.355	1	erythrocytes	TNvsctrl	RPL23A
erythrocytes_TNvsctrl.NFKBIA	0.000498037	-0.859711	0.028	0.129	1	erythrocytes	TNvsctrl	NFKBIA
erythrocytes_TNvsctrl.RPL39	0.000646729	-1.89191	0.225	0.403	1	erythrocytes	TNvsctrl	RPL39
erythrocytes_TNvsctrl.FABP1	0.000666908	-1.0124	0.285	0.452	1	erythrocytes	TNvsctrl	FABP1
erythrocytes_TNvsctrl.RPL7A	0.000671549	-1.34242	0.228	0.403	1	erythrocytes	TNvsctrl	RPL7A
erythrocytes_TNvsctrl.LGALS2	0.000699464	-0.972641	0.038	0.145	1	erythrocytes	TNvsctrl	LGALS2
erythrocytes_TNvsctrl.SNHG29	0.000747379	-1.24965	0.066	0.194	1	erythrocytes	TNvsctrl	SNHG29
erythrocytes_TNvsctrl.JCHAIN	0.000807062	-1.59254	0.032	0.129	1	erythrocytes	TNvsctrl	JCHAIN
erythrocytes_TNvsctrl.RPS7	0.000827527	-1.67943	0.171	0.339	1	erythrocytes	TNvsctrl	RPS7
erythrocytes_TNvsctrl.RNASEK	0.000991879	-1.47352	0.041	0.145	1	erythrocytes	TNvsctrl	RNASEK
erythrocytes_TNvsctrl.PABPC1	0.00101042	-1.28538	0.114	0.258	1	erythrocytes	TNvsctrl	PABPC1
erythrocytes_TNvsctrl.SLC25A5	0.00102978	-0.887133	0.146	0.306	1	erythrocytes	TNvsctrl	SLC25A5
erythrocytes_TNvsctrl.APOA4	0.00110511	-0.691285	0.047	0.161	1	erythrocytes	TNvsctrl	APOA4
erythrocytes_TNvsctrl.FXYD5	0.00130165	-1.03986	0.025	0.113	1	erythrocytes	TNvsctrl	FXYD5
erythrocytes_TNvsctrl.GDI2	0.00133555	-0.857327	0.041	0.145	1	erythrocytes	TNvsctrl	GDI2
erythrocytes_TNvsctrl.RPL7	0.00133854	-1.2219	0.092	0.226	1	erythrocytes	TNvsctrl	RPL7
erythrocytes_TNvsctrl.EIF1	0.00142848	0.284265	0.57	0.306	1	erythrocytes	TNvsctrl	EIF1
erythrocytes_TNvsctrl.RPS27A	0.001431	-1.78605	0.212	0.371	1	erythrocytes	TNvsctrl	RPS27A
erythrocytes_TNvsctrl.ECH1	0.00144481	-0.622437	0.025	0.113	1	erythrocytes	TNvsctrl	ECH1
erythrocytes_TNvsctrl.RPS9	0.00147399	-0.696624	0.136	0.29	1	erythrocytes	TNvsctrl	RPS9
erythrocytes_TNvsctrl.EEF1B2	0.00150118	-1.52161	0.104	0.242	1	erythrocytes	TNvsctrl	EEF1B2
erythrocytes_TNvsctrl.RPS29	0.00154756	-1.13472	0.051	0.161	1	erythrocytes	TNvsctrl	RPS29
erythrocytes_TNvsctrl.DAZAP2	0.00170224	-0.958814	0.035	0.129	1	erythrocytes	TNvsctrl	DAZAP2
erythrocytes_TNvsctrl.PPIB	0.00172184	-0.774399	0.035	0.129	1	erythrocytes	TNvsctrl	PPIB
erythrocytes_TNvsctrl.ZFP36L1	0.00179208	-1.22181	0.035	0.129	1	erythrocytes	TNvsctrl	ZFP36L1
erythrocytes_TNvsctrl.EEF1A1	0.00180201	-1.60753	0.456	0.548	1	erythrocytes	TNvsctrl	EEF1A1
erythrocytes_TNvsctrl.CHCHD10	0.00184887	-1.06751	0.054	0.161	1	erythrocytes	TNvsctrl	CHCHD10
erythrocytes_TNvsctrl.HNRNPA1	0.00203428	-1.17731	0.044	0.145	1	erythrocytes	TNvsctrl	HNRNPA1
erythrocytes_TNvsctrl.PFN1	0.00204407	-0.949314	0.142	0.29	1	erythrocytes	TNvsctrl	PFN1
erythrocytes_TNvsctrl.ADIPOR1	0.00218357	0.725883	0.513	0.274	1	erythrocytes	TNvsctrl	ADIPOR1
erythrocytes_TNvsctrl.RPL11	0.00227184	-1.4787	0.339	0.5	1	erythrocytes	TNvsctrl	RPL11
erythrocytes_TNvsctrl.MUC2	0.00232879	0.960675	0.272	0.081	1	erythrocytes	TNvsctrl	MUC2
erythrocytes_TNvsctrl.MIF	0.00237978	-0.94683	0.085	0.21	1	erythrocytes	TNvsctrl	MIF
erythrocytes_TNvsctrl.TPI1	0.00238519	-0.850522	0.073	0.194	1	erythrocytes	TNvsctrl	TPI1
erythrocytes_TNvsctrl.RPL34	0.00243741	-1.76069	0.203	0.355	1	erythrocytes	TNvsctrl	RPL34
erythrocytes_TNvsctrl.RPS28	0.00275382	-1.60101	0.231	0.371	1	erythrocytes	TNvsctrl	RPS28
erythrocytes_TNvsctrl.MT1G	0.00280214	-0.98774	0.171	0.323	1	erythrocytes	TNvsctrl	MT1G
erythrocytes_TNvsctrl.FAU	0.00330134	-1.25262	0.297	0.452	1	erythrocytes	TNvsctrl	FAU
erythrocytes_TNvsctrl.GUK1	0.00347012	0.814583	0.446	0.226	1	erythrocytes	TNvsctrl	GUK1
erythrocytes_TNvsctrl.ATP5MC3	0.00348299	-0.862692	0.057	0.161	1	erythrocytes	TNvsctrl	ATP5MC3
erythrocytes_TNvsctrl.HSPA8	0.00357634	-1.01251	0.07	0.177	1	erythrocytes	TNvsctrl	HSPA8
erythrocytes_TNvsctrl.RPL41	0.00380419	-1.01656	0.57	0.677	1	erythrocytes	TNvsctrl	RPL41
erythrocytes_TNvsctrl.PSMB10	0.00411316	-1.04558	0.032	0.113	1	erythrocytes	TNvsctrl	PSMB10
erythrocytes_TNvsctrl.SERF2	0.00413614	-0.473584	0.554	0.694	1	erythrocytes	TNvsctrl	SERF2
erythrocytes_TNvsctrl.EEF1G	0.0041995	-1.25543	0.123	0.258	1	erythrocytes	TNvsctrl	EEF1G
erythrocytes_TNvsctrl.COX4I1	0.00451265	-1.33214	0.104	0.226	1	erythrocytes	TNvsctrl	COX4I1
erythrocytes_TNvsctrl.RPS20	0.00457226	-0.947669	0.032	0.113	1	erythrocytes	TNvsctrl	RPS20
erythrocytes_TNvsctrl.FTL	0.00552617	-0.434375	0.902	0.887	1	erythrocytes	TNvsctrl	FTL
erythrocytes_TNvsctrl.REG4	0.00648889	1.12267	0.294	0.129	1	erythrocytes	TNvsctrl	REG4
erythrocytes_TNvsctrl.RPL32	0.00652356	-1.39477	0.38	0.484	1	erythrocytes	TNvsctrl	RPL32
erythrocytes_TNvsctrl.SRP14	0.00657194	-0.882496	0.073	0.177	1	erythrocytes	TNvsctrl	SRP14
erythrocytes_TNvsctrl.H3F3A	0.00680877	-1.08677	0.12	0.242	1	erythrocytes	TNvsctrl	H3F3A
erythrocytes_TNvsctrl.FOS	0.00696362	1.17295	0.108	0	1	erythrocytes	TNvsctrl	FOS
erythrocytes_TNvsctrl.HSP90AB1	0.00734069	-0.861972	0.063	0.161	1	erythrocytes	TNvsctrl	HSP90AB1
erythrocytes_TNvsctrl.RPL14	0.00817675	-1.2397	0.187	0.323	1	erythrocytes	TNvsctrl	RPL14
erythrocytes_TNvsctrl.MT-ATP8	0.00831218	0.524458	0.304	0.129	1	erythrocytes	TNvsctrl	MT-ATP8
erythrocytes_TNvsctrl.GMPR	0.00903276	0.964604	0.101	0	1	erythrocytes	TNvsctrl	GMPR
erythrocytes_TNvsctrl.DMTN	0.0101962	0.956898	0.177	0.048	1	erythrocytes	TNvsctrl	DMTN
erythrocytes_TNvsctrl.RPL27	0.0103996	-0.745104	0.076	0.177	1	erythrocytes	TNvsctrl	RPL27
erythrocytes_TNvsctrl.PEBP1	0.0107806	-1.17468	0.057	0.145	1	erythrocytes	TNvsctrl	PEBP1
erythrocytes_TNvsctrl.NDUFA1	0.0115124	-0.886428	0.047	0.129	1	erythrocytes	TNvsctrl	NDUFA1
erythrocytes_TNvsctrl.RPL31	0.012753	-0.909516	0.114	0.226	1	erythrocytes	TNvsctrl	RPL31
erythrocytes_TNvsctrl.PPIA	0.0127856	-1.13891	0.07	0.161	1	erythrocytes	TNvsctrl	PPIA
erythrocytes_TNvsctrl.UQCRQ	0.0135434	-0.779964	0.089	0.194	1	erythrocytes	TNvsctrl	UQCRQ
erythrocytes_TNvsctrl.MT-CO3	0.0139032	-0.399461	0.902	0.903	1	erythrocytes	TNvsctrl	MT-CO3
erythrocytes_TNvsctrl.RPS5	0.0148649	-1.266	0.161	0.274	1	erythrocytes	TNvsctrl	RPS5
erythrocytes_TNvsctrl.PIGR	0.0153055	1.23051	0.146	0.032	1	erythrocytes	TNvsctrl	PIGR
erythrocytes_TNvsctrl.PRDX2	0.0155637	-0.845456	0.06	0.145	1	erythrocytes	TNvsctrl	PRDX2
erythrocytes_TNvsctrl.MT-ND5	0.0173381	-0.739165	0.528	0.645	1	erythrocytes	TNvsctrl	MT-ND5
erythrocytes_TNvsctrl.PPDPF	0.0174584	-0.589587	0.237	0.371	1	erythrocytes	TNvsctrl	PPDPF
erythrocytes_TNvsctrl.COX7A2	0.0179914	-0.651368	0.06	0.145	1	erythrocytes	TNvsctrl	COX7A2
erythrocytes_TNvsctrl.S100A14	0.0187449	-0.730011	0.051	0.129	1	erythrocytes	TNvsctrl	S100A14
erythrocytes_TNvsctrl.RPS24	0.0192393	-0.919785	0.266	0.387	1	erythrocytes	TNvsctrl	RPS24
erythrocytes_TNvsctrl.CD37	0.019291	-1.10045	0.041	0.113	1	erythrocytes	TNvsctrl	CD37
erythrocytes_TNvsctrl.DEFA6	0.0201432	-0.929518	0.063	0.145	1	erythrocytes	TNvsctrl	DEFA6
erythrocytes_TNvsctrl.ATP6V0C	0.0215396	0.605177	0.443	0.258	1	erythrocytes	TNvsctrl	ATP6V0C
erythrocytes_TNvsctrl.TPT1	0.0230043	0.430625	0.544	0.355	1	erythrocytes	TNvsctrl	TPT1
erythrocytes_TNvsctrl.YWHAB	0.0253934	-0.888623	0.054	0.129	1	erythrocytes	TNvsctrl	YWHAB
erythrocytes_TNvsctrl.REG1B	0.026354	0.337106	0.108	0.016	1	erythrocytes	TNvsctrl	REG1B
erythrocytes_TNvsctrl.SLC25A39	0.0277163	0.372337	0.684	0.516	1	erythrocytes	TNvsctrl	SLC25A39
erythrocytes_TNvsctrl.RPL38	0.0282249	-0.866948	0.066	0.145	1	erythrocytes	TNvsctrl	RPL38
erythrocytes_TNvsctrl.MT-ND3	0.028654	-0.857031	0.494	0.613	1	erythrocytes	TNvsctrl	MT-ND3
erythrocytes_TNvsctrl.COX5A	0.0288743	-0.621863	0.054	0.129	1	erythrocytes	TNvsctrl	COX5A
erythrocytes_TNvsctrl.SMIM1	0.0295115	0.518331	0.133	0.032	1	erythrocytes	TNvsctrl	SMIM1
erythrocytes_TNvsctrl.YBX1	0.0309405	0.563013	0.377	0.226	1	erythrocytes	TNvsctrl	YBX1
erythrocytes_TNvsctrl.ZG16	0.0310479	1.32916	0.127	0.032	1	erythrocytes	TNvsctrl	ZG16
erythrocytes_TNvsctrl.CYB5A	0.0321441	-0.714269	0.066	0.145	1	erythrocytes	TNvsctrl	CYB5A
erythrocytes_TNvsctrl.RPL15	0.0365346	-0.847301	0.174	0.274	1	erythrocytes	TNvsctrl	RPL15
erythrocytes_TNvsctrl.HLA-DRA	0.037046	-0.974135	0.07	0.145	1	erythrocytes	TNvsctrl	HLA-DRA
erythrocytes_TNvsctrl.RPL12	0.0370905	-0.667067	0.288	0.387	1	erythrocytes	TNvsctrl	RPL12
erythrocytes_TNvsctrl.DEFA5	0.0373943	-0.847308	0.117	0.21	1	erythrocytes	TNvsctrl	DEFA5
erythrocytes_TNvsctrl.YBX3	0.0386885	0.668026	0.212	0.097	1	erythrocytes	TNvsctrl	YBX3
erythrocytes_TNvsctrl.RPL36	0.0405228	-1.087	0.165	0.258	1	erythrocytes	TNvsctrl	RPL36
erythrocytes_TNvsctrl.RPL23	0.0410783	-0.963667	0.047	0.113	1	erythrocytes	TNvsctrl	RPL23
erythrocytes_TNvsctrl.HLA-A	0.0426081	0.754248	0.234	0.113	1	erythrocytes	TNvsctrl	HLA-A
erythrocytes_TNvsctrl.ACTG1	0.0426957	-0.793289	0.184	0.29	1	erythrocytes	TNvsctrl	ACTG1
erythrocytes_TNvsctrl.TXN	0.0458326	-0.632885	0.082	0.161	1	erythrocytes	TNvsctrl	TXN
erythrocytes_TNvsctrl.CLCA1	0.0526203	0.934024	0.18	0.081	1	erythrocytes	TNvsctrl	CLCA1
erythrocytes_TNvsctrl.FCGBP	0.0539997	0.829938	0.111	0.032	1	erythrocytes	TNvsctrl	FCGBP
erythrocytes_TNvsctrl.RPL18	0.0549473	-1.24714	0.225	0.306	1	erythrocytes	TNvsctrl	RPL18
erythrocytes_TNvsctrl.SLC25A6	0.0559149	-0.812818	0.073	0.145	1	erythrocytes	TNvsctrl	SLC25A6
erythrocytes_TNvsctrl.GUCA2A	0.0576873	-0.685762	0.247	0.339	1	erythrocytes	TNvsctrl	GUCA2A
erythrocytes_TNvsctrl.EIF1B	0.0610172	0.692262	0.108	0.032	1	erythrocytes	TNvsctrl	EIF1B
erythrocytes_TNvsctrl.MAP2K3	0.0615784	0.535411	0.136	0.048	1	erythrocytes	TNvsctrl	MAP2K3
erythrocytes_TNvsctrl.SH3BGRL3	0.069712	-0.99411	0.18	0.258	1	erythrocytes	TNvsctrl	SH3BGRL3
erythrocytes_TNvsctrl.MT-ATP6	0.0703239	-0.261887	0.69	0.806	1	erythrocytes	TNvsctrl	MT-ATP6
erythrocytes_TNvsctrl.IL32	0.0743046	-0.688805	0.127	0.21	1	erythrocytes	TNvsctrl	IL32
erythrocytes_TNvsctrl.RPS18	0.0750972	-1.17773	0.253	0.323	1	erythrocytes	TNvsctrl	RPS18
erythrocytes_TNvsctrl.SKP1	0.0767346	-0.63738	0.066	0.129	1	erythrocytes	TNvsctrl	SKP1
erythrocytes_TNvsctrl.RPL4	0.0769372	-1.00394	0.092	0.161	1	erythrocytes	TNvsctrl	RPL4
erythrocytes_TNvsctrl.RPLP2	0.0782327	-1.14474	0.361	0.419	1	erythrocytes	TNvsctrl	RPLP2
erythrocytes_TNvsctrl.NME2	0.0785882	-0.652488	0.066	0.129	1	erythrocytes	TNvsctrl	NME2
erythrocytes_TNvsctrl.PNPLA2	0.0822103	0.594766	0.101	0.032	1	erythrocytes	TNvsctrl	PNPLA2
erythrocytes_TNvsctrl.HLA-C	0.0848162	0.265311	0.218	0.113	1	erythrocytes	TNvsctrl	HLA-C
erythrocytes_TNvsctrl.B2M	0.0851393	-0.760385	0.592	0.629	1	erythrocytes	TNvsctrl	B2M
erythrocytes_TNvsctrl.GABARAPL2	0.0858224	0.340643	0.104	0.032	1	erythrocytes	TNvsctrl	GABARAPL2
erythrocytes_TNvsctrl.PRR13	0.0934626	-0.656226	0.082	0.145	1	erythrocytes	TNvsctrl	PRR13
erythrocytes_TNvsctrl.EIF3K	0.0972182	-0.831722	0.07	0.129	1	erythrocytes	TNvsctrl	EIF3K
erythrocytes_TNvsctrl.ARPC3	0.104665	-0.637892	0.06	0.113	1	erythrocytes	TNvsctrl	ARPC3
erythrocytes_TNvsctrl.HBM	0.107313	0.37151	0.411	0.29	1	erythrocytes	TNvsctrl	HBM
erythrocytes_TNvsctrl.ASCC2	0.111261	-0.693407	0.085	0.145	1	erythrocytes	TNvsctrl	ASCC2
erythrocytes_TNvsctrl.RPL27A	0.116301	-0.697198	0.06	0.113	1	erythrocytes	TNvsctrl	RPL27A
erythrocytes_TNvsctrl.GABARAP	0.117395	0.481378	0.139	0.065	1	erythrocytes	TNvsctrl	GABARAP
erythrocytes_TNvsctrl.RPL30	0.119034	-1.40132	0.434	0.484	1	erythrocytes	TNvsctrl	RPL30
erythrocytes_TNvsctrl.MT1E	0.123504	-0.525354	0.073	0.129	1	erythrocytes	TNvsctrl	MT1E
erythrocytes_TNvsctrl.HPS1	0.127476	-0.407374	0.06	0.113	1	erythrocytes	TNvsctrl	HPS1
erythrocytes_TNvsctrl.AGR2	0.131042	0.628466	0.133	0.065	1	erythrocytes	TNvsctrl	AGR2
erythrocytes_TNvsctrl.MT-ND4L	0.131302	-0.347669	0.769	0.79	1	erythrocytes	TNvsctrl	MT-ND4L
erythrocytes_TNvsctrl.RPS15	0.135669	-0.938606	0.332	0.371	1	erythrocytes	TNvsctrl	RPS15
erythrocytes_TNvsctrl.RPL28	0.138205	-1.16127	0.383	0.419	1	erythrocytes	TNvsctrl	RPL28
erythrocytes_TNvsctrl.C15orf48	0.140822	-0.482312	0.085	0.145	1	erythrocytes	TNvsctrl	C15orf48
erythrocytes_TNvsctrl.CD74	0.14377	-1.32329	0.304	0.355	1	erythrocytes	TNvsctrl	CD74
erythrocytes_TNvsctrl.LGALS3	0.144488	-0.39814	0.377	0.435	1	erythrocytes	TNvsctrl	LGALS3
erythrocytes_TNvsctrl.CYP3A5	0.147662	-0.580365	0.063	0.113	1	erythrocytes	TNvsctrl	CYP3A5
erythrocytes_TNvsctrl.UQCR11	0.148855	-0.585947	0.089	0.145	1	erythrocytes	TNvsctrl	UQCR11
erythrocytes_TNvsctrl.PCBP1	0.150948	-0.606082	0.089	0.145	1	erythrocytes	TNvsctrl	PCBP1
erythrocytes_TNvsctrl.STRADB	0.151233	-0.308003	0.259	0.161	1	erythrocytes	TNvsctrl	STRADB
erythrocytes_TNvsctrl.RPL13A	0.151815	-0.782245	0.104	0.161	1	erythrocytes	TNvsctrl	RPL13A
erythrocytes_TNvsctrl.RPL9	0.153907	-0.819996	0.133	0.194	1	erythrocytes	TNvsctrl	RPL9
erythrocytes_TNvsctrl.OPTN	0.156747	0.371052	0.13	0.065	1	erythrocytes	TNvsctrl	OPTN
erythrocytes_TNvsctrl.SNX3	0.161013	0.397138	0.108	0.048	1	erythrocytes	TNvsctrl	SNX3
erythrocytes_TNvsctrl.HINT1	0.166232	-0.370183	0.089	0.145	1	erythrocytes	TNvsctrl	HINT1
erythrocytes_TNvsctrl.KRT8	0.166479	-0.312183	0.196	0.274	1	erythrocytes	TNvsctrl	KRT8
erythrocytes_TNvsctrl.EDF1	0.167923	-0.494681	0.092	0.145	1	erythrocytes	TNvsctrl	EDF1
erythrocytes_TNvsctrl.COX6C	0.168056	-0.399036	0.076	0.129	1	erythrocytes	TNvsctrl	COX6C
erythrocytes_TNvsctrl.KRT20	0.170005	-0.664353	0.12	0.177	1	erythrocytes	TNvsctrl	KRT20
erythrocytes_TNvsctrl.FABP2	0.170152	-0.316698	0.114	0.177	1	erythrocytes	TNvsctrl	FABP2
erythrocytes_TNvsctrl.STMP1	0.183722	0.452784	0.123	0.065	1	erythrocytes	TNvsctrl	STMP1
erythrocytes_TNvsctrl.GPX4	0.186689	-0.551154	0.092	0.145	1	erythrocytes	TNvsctrl	GPX4
erythrocytes_TNvsctrl.MYL6	0.186847	-0.493065	0.247	0.306	1	erythrocytes	TNvsctrl	MYL6
erythrocytes_TNvsctrl.RPS17	0.188212	-0.64088	0.066	0.113	1	erythrocytes	TNvsctrl	RPS17
erythrocytes_TNvsctrl.EMC3	0.193429	0.273374	0.104	0.048	1	erythrocytes	TNvsctrl	EMC3
erythrocytes_TNvsctrl.REG1A	0.197062	0.961352	0.193	0.113	1	erythrocytes	TNvsctrl	REG1A
erythrocytes_TNvsctrl.RPL37A	0.198892	-0.729567	0.095	0.145	1	erythrocytes	TNvsctrl	RPL37A
erythrocytes_TNvsctrl.R3HDM4	0.201049	0.504302	0.158	0.097	1	erythrocytes	TNvsctrl	R3HDM4
erythrocytes_TNvsctrl.RPL18A	0.202721	-0.794048	0.304	0.355	1	erythrocytes	TNvsctrl	RPL18A
erythrocytes_TNvsctrl.KRT18	0.206108	-0.617007	0.098	0.145	1	erythrocytes	TNvsctrl	KRT18
erythrocytes_TNvsctrl.S100A10	0.206108	-0.655158	0.098	0.145	1	erythrocytes	TNvsctrl	S100A10
erythrocytes_TNvsctrl.CBR1	0.229182	-0.508295	0.07	0.113	1	erythrocytes	TNvsctrl	CBR1
erythrocytes_TNvsctrl.RPS15A	0.248193	-0.835191	0.386	0.403	1	erythrocytes	TNvsctrl	RPS15A
erythrocytes_TNvsctrl.RPL36AL	0.251243	-0.631232	0.114	0.161	1	erythrocytes	TNvsctrl	RPL36AL
erythrocytes_TNvsctrl.SELENBP1	0.255558	0.447898	0.114	0.065	1	erythrocytes	TNvsctrl	SELENBP1
erythrocytes_TNvsctrl.WASF2	0.258557	0.382434	0.114	0.065	1	erythrocytes	TNvsctrl	WASF2
erythrocytes_TNvsctrl.COX6B1	0.259786	-0.460005	0.101	0.145	1	erythrocytes	TNvsctrl	COX6B1
erythrocytes_TNvsctrl.ELOB	0.270512	-0.703518	0.13	0.177	1	erythrocytes	TNvsctrl	ELOB
erythrocytes_TNvsctrl.COX6A1	0.277776	0.304372	0.152	0.097	1	erythrocytes	TNvsctrl	COX6A1
erythrocytes_TNvsctrl.ATP5MG	0.279634	-0.511797	0.104	0.145	1	erythrocytes	TNvsctrl	ATP5MG
erythrocytes_TNvsctrl.MYL4	0.305259	-0.39472	0.104	0.145	1	erythrocytes	TNvsctrl	MYL4
erythrocytes_TNvsctrl.CFL1	0.307587	0.372457	0.149	0.097	1	erythrocytes	TNvsctrl	CFL1
erythrocytes_TNvsctrl.MT-ND6	0.326001	-0.570935	0.231	0.274	1	erythrocytes	TNvsctrl	MT-ND6
erythrocytes_TNvsctrl.GRINA	0.326309	0.383388	0.123	0.081	1	erythrocytes	TNvsctrl	GRINA
erythrocytes_TNvsctrl.ATP5MC2	0.334246	-1.29045	0.111	0.145	1	erythrocytes	TNvsctrl	ATP5MC2
erythrocytes_TNvsctrl.TENT5C	0.335894	0.329764	0.142	0.097	1	erythrocytes	TNvsctrl	TENT5C
erythrocytes_TNvsctrl.SAT1	0.353987	-0.309024	0.079	0.113	1	erythrocytes	TNvsctrl	SAT1
erythrocytes_TNvsctrl.NCOA4	0.361419	-0.557655	0.098	0.129	1	erythrocytes	TNvsctrl	NCOA4
erythrocytes_TNvsctrl.RBP2	0.37035	-0.43963	0.187	0.226	1	erythrocytes	TNvsctrl	RBP2
erythrocytes_TNvsctrl.GNAS	0.3866	-0.895457	0.085	0.113	1	erythrocytes	TNvsctrl	GNAS
erythrocytes_TNvsctrl.MT-ND4	0.404014	-0.654841	0.598	0.645	1	erythrocytes	TNvsctrl	MT-ND4
erythrocytes_TNvsctrl.RPL36A	0.406466	-0.8922	0.133	0.161	1	erythrocytes	TNvsctrl	RPL36A
erythrocytes_TNvsctrl.RPS14	0.435177	-0.57581	0.361	0.387	1	erythrocytes	TNvsctrl	RPS14
erythrocytes_TNvsctrl.PFDN5	0.475976	-0.51621	0.218	0.242	1	erythrocytes	TNvsctrl	PFDN5
erythrocytes_TNvsctrl.ITM2B	0.515639	-0.714269	0.108	0.129	1	erythrocytes	TNvsctrl	ITM2B
erythrocytes_TNvsctrl.COX7C	0.530705	-0.65658	0.152	0.177	1	erythrocytes	TNvsctrl	COX7C
erythrocytes_TNvsctrl.TMSB4X	0.531666	-0.609328	0.269	0.274	1	erythrocytes	TNvsctrl	TMSB4X
erythrocytes_TNvsctrl.TMA7	0.544966	-0.491556	0.092	0.113	1	erythrocytes	TNvsctrl	TMA7
erythrocytes_TNvsctrl.BCL2L1	0.54813	-0.285513	0.165	0.129	1	erythrocytes	TNvsctrl	BCL2L1
erythrocytes_TNvsctrl.UBA52	0.557886	-0.268061	0.582	0.452	1	erythrocytes	TNvsctrl	UBA52
erythrocytes_TNvsctrl.MT-ND2	0.580092	-0.53643	0.627	0.581	1	erythrocytes	TNvsctrl	MT-ND2
erythrocytes_TNvsctrl.MTRNR2L12	0.588737	0.32733	0.244	0.29	1	erythrocytes	TNvsctrl	MTRNR2L12
erythrocytes_TNvsctrl.RPL13	0.608268	-0.261272	0.358	0.355	1	erythrocytes	TNvsctrl	RPL13
erythrocytes_TNvsctrl.HBD	0.619466	-0.711861	0.13	0.145	1	erythrocytes	TNvsctrl	HBD
erythrocytes_TNvsctrl.PCBP2	0.680993	-0.251334	0.237	0.258	1	erythrocytes	TNvsctrl	PCBP2
erythrocytes_TNvsctrl.SELENOP	0.739098	-0.412686	0.193	0.194	1	erythrocytes	TNvsctrl	SELENOP
erythrocytes_TNvsctrl.C9orf78	0.74392	-0.354609	0.174	0.177	1	erythrocytes	TNvsctrl	C9orf78
erythrocytes_TNvsctrl.RNF10	0.802623	-0.305908	0.152	0.129	1	erythrocytes	TNvsctrl	RNF10
erythrocytes_TNvsctrl.NACA	0.836147	-0.636691	0.241	0.226	1	erythrocytes	TNvsctrl	NACA
erythrocytes_TNvsctrl.RPL35A	0.844977	-0.651455	0.266	0.226	1	erythrocytes	TNvsctrl	RPL35A
erythrocytes_TNvsctrl.EEF2	0.873411	-0.38485	0.127	0.129	1	erythrocytes	TNvsctrl	EEF2
erythrocytes_TNvsctrl.RPL24	0.945405	-0.691835	0.165	0.145	1	erythrocytes	TNvsctrl	RPL24
erythrocytes_TNvsctrl.MKRN1	0.98314	-0.379371	0.158	0.145	1	erythrocytes	TNvsctrl	MKRN1
erythrocytes_Esvsctrl.RPL10	3.21799e-30	-3.05895	0.125	0.613	1.23004e-25	erythrocytes	Esvsctrl	RPL10
erythrocytes_Esvsctrl.RPS3A	3.06364e-28	-2.77425	0.103	0.548	1.17105e-23	erythrocytes	Esvsctrl	RPS3A
erythrocytes_Esvsctrl.MT1G	2.46286e-27	-2.0894	0.033	0.323	9.41402e-23	erythrocytes	Esvsctrl	MT1G
erythrocytes_Esvsctrl.RPLP0	1.53942e-25	-2.36443	0.069	0.435	5.88429e-21	erythrocytes	Esvsctrl	RPLP0
erythrocytes_Esvsctrl.RPS23	2.94019e-25	-2.69414	0.059	0.403	1.12386e-20	erythrocytes	Esvsctrl	RPS23
erythrocytes_Esvsctrl.RPL3	6.05656e-25	-2.37168	0.065	0.419	2.31506e-20	erythrocytes	Esvsctrl	RPL3
erythrocytes_Esvsctrl.RPL19	9.69454e-25	-2.73658	0.103	0.516	3.70564e-20	erythrocytes	Esvsctrl	RPL19
erythrocytes_Esvsctrl.RPL6	2.60781e-23	-2.57065	0.061	0.387	9.96809e-19	erythrocytes	Esvsctrl	RPL6
erythrocytes_Esvsctrl.RPS3	3.41613e-23	-2.71142	0.101	0.5	1.30578e-18	erythrocytes	Esvsctrl	RPS3
erythrocytes_Esvsctrl.RPL26	3.82604e-23	-2.65848	0.089	0.468	1.46247e-18	erythrocytes	Esvsctrl	RPL26
erythrocytes_Esvsctrl.RPL29	9.60453e-23	-2.54547	0.107	0.516	3.67123e-18	erythrocytes	Esvsctrl	RPL29
erythrocytes_Esvsctrl.RPS19	2.69739e-22	-2.68848	0.073	0.419	1.03105e-17	erythrocytes	Esvsctrl	RPS19
erythrocytes_Esvsctrl.RPL5	3.42911e-22	-2.76793	0.053	0.355	1.31074e-17	erythrocytes	Esvsctrl	RPL5
erythrocytes_Esvsctrl.RPL8	5.46396e-22	-2.50519	0.136	0.565	2.08854e-17	erythrocytes	Esvsctrl	RPL8
erythrocytes_Esvsctrl.RPS2	7.97906e-22	-2.05301	0.062	0.387	3.04992e-17	erythrocytes	Esvsctrl	RPS2
erythrocytes_Esvsctrl.RPS6	1.66442e-21	-2.35904	0.045	0.323	6.36209e-17	erythrocytes	Esvsctrl	RPS6
erythrocytes_Esvsctrl.COTL1	2.87478e-21	-1.22842	0.005	0.129	1.09886e-16	erythrocytes	Esvsctrl	COTL1
erythrocytes_Esvsctrl.FABP6	3.12619e-21	-1.51437	0.218	0.726	1.19496e-16	erythrocytes	Esvsctrl	FABP6
erythrocytes_Esvsctrl.PTMA	8.33337e-21	-2.75586	0.081	0.419	3.18535e-16	erythrocytes	Esvsctrl	PTMA
erythrocytes_Esvsctrl.APOC3	1.59011e-20	-1.77072	0.082	0.435	6.07804e-16	erythrocytes	Esvsctrl	APOC3
erythrocytes_Esvsctrl.GDI2	3.92457e-20	-1.21722	0.008	0.145	1.50013e-15	erythrocytes	Esvsctrl	GDI2
erythrocytes_Esvsctrl.RPL41	4.80512e-19	-2.4112	0.229	0.677	1.83671e-14	erythrocytes	Esvsctrl	RPL41
erythrocytes_Esvsctrl.EEF1A1	5.09209e-19	-2.95067	0.156	0.548	1.9464e-14	erythrocytes	Esvsctrl	EEF1A1
erythrocytes_Esvsctrl.RPL10A	8.99552e-19	-2.13453	0.028	0.242	3.43845e-14	erythrocytes	Esvsctrl	RPL10A
erythrocytes_Esvsctrl.RPL22	1.25317e-18	-2.5313	0.047	0.306	4.79013e-14	erythrocytes	Esvsctrl	RPL22
erythrocytes_Esvsctrl.RPL35	1.67939e-18	-2.30051	0.043	0.29	6.4193e-14	erythrocytes	Esvsctrl	RPL35
erythrocytes_Esvsctrl.RPS8	3.88313e-18	-2.82627	0.115	0.468	1.48429e-13	erythrocytes	Esvsctrl	RPS8
erythrocytes_Esvsctrl.RPL7A	4.91594e-18	-2.2955	0.083	0.403	1.87907e-13	erythrocytes	Esvsctrl	RPL7A
erythrocytes_Esvsctrl.RACK1	4.97845e-18	-1.96302	0.053	0.323	1.90296e-13	erythrocytes	Esvsctrl	RACK1
erythrocytes_Esvsctrl.EEF1D	1.3437e-17	-2.49693	0.056	0.323	5.13616e-13	erythrocytes	Esvsctrl	EEF1D
erythrocytes_Esvsctrl.RPL37	1.61216e-17	-2.55866	0.079	0.387	6.16232e-13	erythrocytes	Esvsctrl	RPL37
erythrocytes_Esvsctrl.RPS21	3.75354e-17	-2.43319	0.041	0.274	1.43475e-12	erythrocytes	Esvsctrl	RPS21
erythrocytes_Esvsctrl.MT1X	1.03694e-16	-1.38297	0.013	0.161	3.96359e-12	erythrocytes	Esvsctrl	MT1X
erythrocytes_Esvsctrl.MT1H	1.09345e-16	-1.30207	0.008	0.129	4.17959e-12	erythrocytes	Esvsctrl	MT1H
erythrocytes_Esvsctrl.RPL17	1.43753e-16	-1.97491	0.052	0.306	5.49481e-12	erythrocytes	Esvsctrl	RPL17
erythrocytes_Esvsctrl.RPS27	2.34921e-16	-2.86111	0.073	0.355	8.97961e-12	erythrocytes	Esvsctrl	RPS27
erythrocytes_Esvsctrl.RPS26	1.2851e-15	-2.39165	0.164	0.532	4.91218e-11	erythrocytes	Esvsctrl	RPS26
erythrocytes_Esvsctrl.RPL23A	1.73141e-15	-2.39781	0.075	0.355	6.61814e-11	erythrocytes	Esvsctrl	RPL23A
erythrocytes_Esvsctrl.RPS13	4.41618e-15	-2.75938	0.145	0.5	1.68804e-10	erythrocytes	Esvsctrl	RPS13
erythrocytes_Esvsctrl.EEF1G	6.90578e-15	-2.02814	0.041	0.258	2.63967e-10	erythrocytes	Esvsctrl	EEF1G
erythrocytes_Esvsctrl.RPS25	9.35748e-15	-2.23046	0.059	0.306	3.5768e-10	erythrocytes	Esvsctrl	RPS25
erythrocytes_Esvsctrl.RPL14	1.28686e-14	-2.3016	0.064	0.323	4.9189e-10	erythrocytes	Esvsctrl	RPL14
erythrocytes_Esvsctrl.RPS5	1.71913e-14	-2.10393	0.047	0.274	6.57119e-10	erythrocytes	Esvsctrl	RPS5
erythrocytes_Esvsctrl.RPS4X	5.47584e-14	-2.59415	0.117	0.419	2.09309e-09	erythrocytes	Esvsctrl	RPS4X
erythrocytes_Esvsctrl.RPLP1	1.08296e-13	-2.43318	0.322	0.694	4.1395e-09	erythrocytes	Esvsctrl	RPLP1
erythrocytes_Esvsctrl.RPS7	1.0873e-13	-2.6221	0.077	0.339	4.15609e-09	erythrocytes	Esvsctrl	RPS7
erythrocytes_Esvsctrl.RPS9	1.38129e-13	-1.58732	0.056	0.29	5.27984e-09	erythrocytes	Esvsctrl	RPS9
erythrocytes_Esvsctrl.ACTG1	5.71767e-13	-1.84931	0.059	0.29	2.18552e-08	erythrocytes	Esvsctrl	ACTG1
erythrocytes_Esvsctrl.PABPC1	6.74605e-13	-1.74555	0.047	0.258	2.57861e-08	erythrocytes	Esvsctrl	PABPC1
erythrocytes_Esvsctrl.RPL18	7.53312e-13	-2.47769	0.067	0.306	2.87946e-08	erythrocytes	Esvsctrl	RPL18
erythrocytes_Esvsctrl.MBNL1	8.49507e-13	-1.06428	0.009	0.113	3.24716e-08	erythrocytes	Esvsctrl	MBNL1
erythrocytes_Esvsctrl.HSPA8	9.00929e-13	-1.32822	0.023	0.177	3.44371e-08	erythrocytes	Esvsctrl	HSPA8
erythrocytes_Esvsctrl.RPS16	1.01197e-12	-1.60713	0.037	0.226	3.86815e-08	erythrocytes	Esvsctrl	RPS16
erythrocytes_Esvsctrl.NME2	1.52716e-12	-1.20276	0.012	0.129	5.83742e-08	erythrocytes	Esvsctrl	NME2
erythrocytes_Esvsctrl.RPL4	1.63534e-12	-1.69966	0.019	0.161	6.25093e-08	erythrocytes	Esvsctrl	RPL4
erythrocytes_Esvsctrl.FABP1	2.17941e-12	-1.49896	0.137	0.452	8.33056e-08	erythrocytes	Esvsctrl	FABP1
erythrocytes_Esvsctrl.RPS18	2.66512e-12	-2.61009	0.079	0.323	1.01872e-07	erythrocytes	Esvsctrl	RPS18
erythrocytes_Esvsctrl.RPS27A	2.90414e-12	-2.76644	0.101	0.371	1.11008e-07	erythrocytes	Esvsctrl	RPS27A
erythrocytes_Esvsctrl.RPS28	3.20578e-12	-2.62347	0.103	0.371	1.22538e-07	erythrocytes	Esvsctrl	RPS28
erythrocytes_Esvsctrl.RPL15	3.411e-12	-2.00713	0.057	0.274	1.30382e-07	erythrocytes	Esvsctrl	RPL15
erythrocytes_Esvsctrl.FAU	3.66348e-12	-2.17082	0.141	0.452	1.40033e-07	erythrocytes	Esvsctrl	FAU
erythrocytes_Esvsctrl.RPL11	4.50905e-12	-2.48817	0.171	0.5	1.72354e-07	erythrocytes	Esvsctrl	RPL11
erythrocytes_Esvsctrl.HBB	4.65968e-12	0.4468	0.989	0.919	1.78112e-07	erythrocytes	Esvsctrl	HBB
erythrocytes_Esvsctrl.RPL18A	6.34447e-12	-2.35174	0.093	0.355	2.42511e-07	erythrocytes	Esvsctrl	RPL18A
erythrocytes_Esvsctrl.GAPDH	7.06996e-12	-1.66137	0.16	0.484	2.70242e-07	erythrocytes	Esvsctrl	GAPDH
erythrocytes_Esvsctrl.EEF1B2	8.00188e-12	-2.02032	0.046	0.242	3.05864e-07	erythrocytes	Esvsctrl	EEF1B2
erythrocytes_Esvsctrl.RPL27	9.81049e-12	-1.49141	0.025	0.177	3.74996e-07	erythrocytes	Esvsctrl	RPL27
erythrocytes_Esvsctrl.PHGR1	1.34978e-11	-1.1404	0.427	0.79	5.1594e-07	erythrocytes	Esvsctrl	PHGR1
erythrocytes_Esvsctrl.ZFP36L1	1.38822e-11	-1.61463	0.013	0.129	5.30634e-07	erythrocytes	Esvsctrl	ZFP36L1
erythrocytes_Esvsctrl.PPIB	1.62105e-11	-1.10234	0.013	0.129	6.19632e-07	erythrocytes	Esvsctrl	PPIB
erythrocytes_Esvsctrl.MALAT1	1.9622e-11	-2.7306	0.411	0.79	7.50031e-07	erythrocytes	Esvsctrl	MALAT1
erythrocytes_Esvsctrl.RPL32	2.16181e-11	-2.42545	0.18	0.484	8.26332e-07	erythrocytes	Esvsctrl	RPL32
erythrocytes_Esvsctrl.MIF	3.74106e-11	-1.58155	0.037	0.21	1.42998e-06	erythrocytes	Esvsctrl	MIF
erythrocytes_Esvsctrl.PFN1	4.55168e-11	-1.46706	0.067	0.29	1.73983e-06	erythrocytes	Esvsctrl	PFN1
erythrocytes_Esvsctrl.ACTB	4.7992e-11	-1.86196	0.251	0.597	1.83445e-06	erythrocytes	Esvsctrl	ACTB
erythrocytes_Esvsctrl.RPL9	7.55082e-11	-1.77966	0.033	0.194	2.88622e-06	erythrocytes	Esvsctrl	RPL9
erythrocytes_Esvsctrl.MT1E	1.38511e-10	-1.03087	0.015	0.129	5.29445e-06	erythrocytes	Esvsctrl	MT1E
erythrocytes_Esvsctrl.HEBP1	1.43823e-10	-1.26545	0.019	0.145	5.49748e-06	erythrocytes	Esvsctrl	HEBP1
erythrocytes_Esvsctrl.RPS20	1.58985e-10	-1.24741	0.011	0.113	6.07705e-06	erythrocytes	Esvsctrl	RPS20
erythrocytes_Esvsctrl.CHCHD10	1.67769e-10	-1.25209	0.023	0.161	6.41278e-06	erythrocytes	Esvsctrl	CHCHD10
erythrocytes_Esvsctrl.RPS24	1.71908e-10	-1.86885	0.119	0.387	6.57102e-06	erythrocytes	Esvsctrl	RPS24
erythrocytes_Esvsctrl.DNPH1	1.86313e-10	-1.06954	0.011	0.113	7.12163e-06	erythrocytes	Esvsctrl	DNPH1
erythrocytes_Esvsctrl.GUCA2B	2.03425e-10	-0.897765	0.011	0.113	7.77573e-06	erythrocytes	Esvsctrl	GUCA2B
erythrocytes_Esvsctrl.PPIA	2.58251e-10	-1.59143	0.024	0.161	9.8714e-06	erythrocytes	Esvsctrl	PPIA
erythrocytes_Esvsctrl.RPL28	2.70235e-10	-2.35767	0.143	0.419	1.03294e-05	erythrocytes	Esvsctrl	RPL28
erythrocytes_Esvsctrl.FXYD5	4.50137e-10	-1.3812	0.012	0.113	1.7206e-05	erythrocytes	Esvsctrl	FXYD5
erythrocytes_Esvsctrl.RPL36	5.69542e-10	-1.93154	0.061	0.258	2.17702e-05	erythrocytes	Esvsctrl	RPL36
erythrocytes_Esvsctrl.ECH1	6.09381e-10	-0.83562	0.012	0.113	2.3293e-05	erythrocytes	Esvsctrl	ECH1
erythrocytes_Esvsctrl.NFKBIA	8.04821e-10	-1.0931	0.016	0.129	3.07635e-05	erythrocytes	Esvsctrl	NFKBIA
erythrocytes_Esvsctrl.HNRNPA1	9.85559e-10	-1.47615	0.021	0.145	3.7672e-05	erythrocytes	Esvsctrl	HNRNPA1
erythrocytes_Esvsctrl.PSMB10	1.1959e-09	-1.25029	0.013	0.113	4.57121e-05	erythrocytes	Esvsctrl	PSMB10
erythrocytes_Esvsctrl.CD37	1.24522e-09	-1.65431	0.013	0.113	4.75974e-05	erythrocytes	Esvsctrl	CD37
erythrocytes_Esvsctrl.CYP3A5	1.49283e-09	-1.03798	0.013	0.113	5.70618e-05	erythrocytes	Esvsctrl	CYP3A5
erythrocytes_Esvsctrl.HBA1	1.67696e-09	0.713431	0.977	0.887	6.41001e-05	erythrocytes	Esvsctrl	HBA1
erythrocytes_Esvsctrl.SRP14	1.84659e-09	-1.38427	0.031	0.177	7.05839e-05	erythrocytes	Esvsctrl	SRP14
erythrocytes_Esvsctrl.RPL39	2.51696e-09	-2.68599	0.141	0.403	9.62082e-05	erythrocytes	Esvsctrl	RPL39
erythrocytes_Esvsctrl.RPL34	2.87106e-09	-2.45031	0.115	0.355	0.000109744	erythrocytes	Esvsctrl	RPL34
erythrocytes_Esvsctrl.HSP90AB1	3.03186e-09	-1.16386	0.027	0.161	0.00011589	erythrocytes	Esvsctrl	HSP90AB1
erythrocytes_Esvsctrl.H3F3A	3.36032e-09	-1.43892	0.057	0.242	0.000128445	erythrocytes	Esvsctrl	H3F3A
erythrocytes_Esvsctrl.SNHG29	5.05499e-09	-1.42987	0.039	0.194	0.000193222	erythrocytes	Esvsctrl	SNHG29
erythrocytes_Esvsctrl.RPL13	5.26006e-09	-1.83616	0.115	0.355	0.000201061	erythrocytes	Esvsctrl	RPL13
erythrocytes_Esvsctrl.APOA1	7.4366e-09	-1.21587	0.103	0.339	0.000284256	erythrocytes	Esvsctrl	APOA1
erythrocytes_Esvsctrl.RPL7	8.13415e-09	-1.55076	0.052	0.226	0.00031092	erythrocytes	Esvsctrl	RPL7
erythrocytes_Esvsctrl.RPL12	8.31378e-09	-1.61672	0.138	0.387	0.000317786	erythrocytes	Esvsctrl	RPL12
erythrocytes_Esvsctrl.ATP5MC3	9.84264e-09	-1.07457	0.028	0.161	0.000376225	erythrocytes	Esvsctrl	ATP5MC3
erythrocytes_Esvsctrl.RPL31	1.70825e-08	-1.55409	0.054	0.226	0.000652962	erythrocytes	Esvsctrl	RPL31
erythrocytes_Esvsctrl.RPS14	2.31245e-08	-1.90356	0.141	0.387	0.000883909	erythrocytes	Esvsctrl	RPS14
erythrocytes_Esvsctrl.DEFA5	3.06404e-08	-1.40351	0.048	0.21	0.0011712	erythrocytes	Esvsctrl	DEFA5
erythrocytes_Esvsctrl.RPL37A	3.25182e-08	-1.57254	0.025	0.145	0.00124298	erythrocytes	Esvsctrl	RPL37A
erythrocytes_Esvsctrl.RPS29	3.38154e-08	-1.3754	0.03	0.161	0.00129256	erythrocytes	Esvsctrl	RPS29
erythrocytes_Esvsctrl.KRT8	3.68943e-08	-1.02152	0.075	0.274	0.00141025	erythrocytes	Esvsctrl	KRT8
erythrocytes_Esvsctrl.RPL13A	3.72377e-08	-1.72324	0.031	0.161	0.00142338	erythrocytes	Esvsctrl	RPL13A
erythrocytes_Esvsctrl.YWHAB	6.66932e-08	-1.29115	0.021	0.129	0.00254928	erythrocytes	Esvsctrl	YWHAB
erythrocytes_Esvsctrl.RPS17	9.38811e-08	-1.02042	0.016	0.113	0.00358851	erythrocytes	Esvsctrl	RPS17
erythrocytes_Esvsctrl.HNRNPK	9.44987e-08	-1.09356	0.016	0.113	0.00361212	erythrocytes	Esvsctrl	HNRNPK
erythrocytes_Esvsctrl.SLC25A6	9.5721e-08	-1.35023	0.026	0.145	0.00365884	erythrocytes	Esvsctrl	SLC25A6
erythrocytes_Esvsctrl.RPL27A	1.22866e-07	-1.21986	0.017	0.113	0.00469642	erythrocytes	Esvsctrl	RPL27A
erythrocytes_Esvsctrl.RPL23	1.33512e-07	-1.42912	0.017	0.113	0.00510338	erythrocytes	Esvsctrl	RPL23
erythrocytes_Esvsctrl.DAZAP2	1.34392e-07	-1.07039	0.021	0.129	0.00513701	erythrocytes	Esvsctrl	DAZAP2
erythrocytes_Esvsctrl.RNASEK	1.45956e-07	-1.57464	0.027	0.145	0.00557901	erythrocytes	Esvsctrl	RNASEK
erythrocytes_Esvsctrl.BRK1	1.64384e-07	-1.27708	0.022	0.129	0.00628343	erythrocytes	Esvsctrl	BRK1
erythrocytes_Esvsctrl.GUCA2A	1.76683e-07	-1.30188	0.119	0.339	0.00675352	erythrocytes	Esvsctrl	GUCA2A
erythrocytes_Esvsctrl.TMSB10	2.08879e-07	-1.24752	0.109	0.323	0.00798417	erythrocytes	Esvsctrl	TMSB10
erythrocytes_Esvsctrl.SLC25A5	2.51301e-07	-1.00377	0.098	0.306	0.00960572	erythrocytes	Esvsctrl	SLC25A5
erythrocytes_Esvsctrl.FTH1	3.76216e-07	-0.831844	0.659	0.839	0.0143805	erythrocytes	Esvsctrl	FTH1
erythrocytes_Esvsctrl.COX4I1	4.72808e-07	-1.56403	0.063	0.226	0.0180726	erythrocytes	Esvsctrl	COX4I1
erythrocytes_Esvsctrl.RPL30	4.87106e-07	-2.50442	0.233	0.484	0.0186191	erythrocytes	Esvsctrl	RPL30
erythrocytes_Esvsctrl.EDF1	7.40773e-07	-1.0039	0.029	0.145	0.0283153	erythrocytes	Esvsctrl	EDF1
erythrocytes_Esvsctrl.S100A14	7.98923e-07	-1.0662	0.024	0.129	0.030538	erythrocytes	Esvsctrl	S100A14
erythrocytes_Esvsctrl.CD74	8.17167e-07	-2.66334	0.141	0.355	0.0312354	erythrocytes	Esvsctrl	CD74
erythrocytes_Esvsctrl.RPLP2	9.33898e-07	-1.97732	0.197	0.419	0.0356973	erythrocytes	Esvsctrl	RPLP2
erythrocytes_Esvsctrl.UQCRQ	9.52942e-07	-1.13455	0.049	0.194	0.0364252	erythrocytes	Esvsctrl	UQCRQ
erythrocytes_Esvsctrl.DEFA6	1.16552e-06	-1.01946	0.03	0.145	0.0445508	erythrocytes	Esvsctrl	DEFA6
erythrocytes_Esvsctrl.B2M	2.1629e-06	-1.48348	0.362	0.629	0.0826748	erythrocytes	Esvsctrl	B2M
erythrocytes_Esvsctrl.RPL21	2.22858e-06	-1.232	0.47	0.71	0.0851853	erythrocytes	Esvsctrl	RPL21
erythrocytes_Esvsctrl.LGALS2	2.32975e-06	-0.973419	0.031	0.145	0.0890525	erythrocytes	Esvsctrl	LGALS2
erythrocytes_Esvsctrl.KRT18	3.89238e-06	-1.0722	0.033	0.145	0.148782	erythrocytes	Esvsctrl	KRT18
erythrocytes_Esvsctrl.TXN	4.18314e-06	-1.05084	0.039	0.161	0.159897	erythrocytes	Esvsctrl	TXN
erythrocytes_Esvsctrl.LGALS4	4.36631e-06	-1.00093	0.069	0.226	0.166898	erythrocytes	Esvsctrl	LGALS4
erythrocytes_Esvsctrl.RPS15	4.47494e-06	-1.82381	0.174	0.371	0.17105	erythrocytes	Esvsctrl	RPS15
erythrocytes_Esvsctrl.ITM2B	9.6881e-06	-1.42653	0.029	0.129	0.370318	erythrocytes	Esvsctrl	ITM2B
erythrocytes_Esvsctrl.TMSB4X	1.07158e-05	-1.66671	0.108	0.274	0.4096	erythrocytes	Esvsctrl	TMSB4X
erythrocytes_Esvsctrl.TPI1	1.16509e-05	-0.840857	0.056	0.194	0.445343	erythrocytes	Esvsctrl	TPI1
erythrocytes_Esvsctrl.RPS15A	1.19119e-05	-1.72796	0.205	0.403	0.455319	erythrocytes	Esvsctrl	RPS15A
erythrocytes_Esvsctrl.ARPC3	1.25197e-05	-0.840446	0.023	0.113	0.478554	erythrocytes	Esvsctrl	ARPC3
erythrocytes_Esvsctrl.ATP5MC2	2.2889e-05	-1.7374	0.037	0.145	0.874911	erythrocytes	Esvsctrl	ATP5MC2
erythrocytes_Esvsctrl.ALAS2	2.70697e-05	1.7555	0.373	0.129	1	erythrocytes	Esvsctrl	ALAS2
erythrocytes_Esvsctrl.PEBP1	3.0474e-05	-1.20928	0.037	0.145	1	erythrocytes	Esvsctrl	PEBP1
erythrocytes_Esvsctrl.PPDPF	3.49828e-05	-0.855321	0.167	0.371	1	erythrocytes	Esvsctrl	PPDPF
erythrocytes_Esvsctrl.MT-CO3	3.69776e-05	-0.558498	0.739	0.903	1	erythrocytes	Esvsctrl	MT-CO3
erythrocytes_Esvsctrl.RPL36A	4.30175e-05	-1.60108	0.047	0.161	1	erythrocytes	Esvsctrl	RPL36A
erythrocytes_Esvsctrl.UQCRH	4.49843e-05	-0.818955	0.031	0.129	1	erythrocytes	Esvsctrl	UQCRH
erythrocytes_Esvsctrl.RPL38	5.71353e-05	-1.17244	0.041	0.145	1	erythrocytes	Esvsctrl	RPL38
erythrocytes_Esvsctrl.NDUFA1	8.78364e-05	-0.898614	0.033	0.129	1	erythrocytes	Esvsctrl	NDUFA1
erythrocytes_Esvsctrl.RPS12	9.43671e-05	-1.32247	0.49	0.677	1	erythrocytes	Esvsctrl	RPS12
erythrocytes_Esvsctrl.EIF3K	9.54904e-05	-1.12943	0.033	0.129	1	erythrocytes	Esvsctrl	EIF3K
erythrocytes_Esvsctrl.MTRNR2L12	0.00010361	-0.503702	0.118	0.29	1	erythrocytes	Esvsctrl	MTRNR2L12
erythrocytes_Esvsctrl.NACA	0.000129869	-1.44542	0.089	0.226	1	erythrocytes	Esvsctrl	NACA
erythrocytes_Esvsctrl.COX7A2	0.000130012	-0.694875	0.041	0.145	1	erythrocytes	Esvsctrl	COX7A2
erythrocytes_Esvsctrl.CYB5A	0.00013346	-0.915841	0.042	0.145	1	erythrocytes	Esvsctrl	CYB5A
erythrocytes_Esvsctrl.COX7C	0.000163143	-1.37022	0.059	0.177	1	erythrocytes	Esvsctrl	COX7C
erythrocytes_Esvsctrl.ATP5MG	0.000179768	-0.936888	0.043	0.145	1	erythrocytes	Esvsctrl	ATP5MG
erythrocytes_Esvsctrl.FTL	0.00018391	-0.536979	0.83	0.887	1	erythrocytes	Esvsctrl	FTL
erythrocytes_Esvsctrl.RPL36AL	0.000187507	-1.26181	0.053	0.161	1	erythrocytes	Esvsctrl	RPL36AL
erythrocytes_Esvsctrl.MT-ATP6	0.000192855	-0.510877	0.559	0.806	1	erythrocytes	Esvsctrl	MT-ATP6
erythrocytes_Esvsctrl.SNCA	0.000270009	1.34163	0.385	0.161	1	erythrocytes	Esvsctrl	SNCA
erythrocytes_Esvsctrl.IL32	0.0002711	-0.993505	0.079	0.21	1	erythrocytes	Esvsctrl	IL32
erythrocytes_Esvsctrl.UBB	0.000274735	1.20365	0.65	0.5	1	erythrocytes	Esvsctrl	UBB
erythrocytes_Esvsctrl.CRIP1	0.000291059	-0.816028	0.045	0.145	1	erythrocytes	Esvsctrl	CRIP1
erythrocytes_Esvsctrl.APOA4	0.000424014	-0.820368	0.055	0.161	1	erythrocytes	Esvsctrl	APOA4
erythrocytes_Esvsctrl.PRR13	0.000436381	-0.850098	0.046	0.145	1	erythrocytes	Esvsctrl	PRR13
erythrocytes_Esvsctrl.HLA-DRA	0.000490844	-1.39779	0.048	0.145	1	erythrocytes	Esvsctrl	HLA-DRA
erythrocytes_Esvsctrl.C15orf48	0.000527594	-0.908586	0.047	0.145	1	erythrocytes	Esvsctrl	C15orf48
erythrocytes_Esvsctrl.COX5A	0.000564986	-0.662181	0.039	0.129	1	erythrocytes	Esvsctrl	COX5A
erythrocytes_Esvsctrl.HBM	0.000620652	1.15993	0.507	0.29	1	erythrocytes	Esvsctrl	HBM
erythrocytes_Esvsctrl.ALDOB	0.000648708	-0.754863	0.138	0.29	1	erythrocytes	Esvsctrl	ALDOB
erythrocytes_Esvsctrl.GPX4	0.00078768	-0.801539	0.048	0.145	1	erythrocytes	Esvsctrl	GPX4
erythrocytes_Esvsctrl.PCBP1	0.000861528	-0.896225	0.049	0.145	1	erythrocytes	Esvsctrl	PCBP1
erythrocytes_Esvsctrl.EEF2	0.00121331	-1.05432	0.042	0.129	1	erythrocytes	Esvsctrl	EEF2
erythrocytes_Esvsctrl.COX5B	0.00136341	-0.665695	0.034	0.113	1	erythrocytes	Esvsctrl	COX5B
erythrocytes_Esvsctrl.HINT1	0.00143148	-0.66631	0.051	0.145	1	erythrocytes	Esvsctrl	HINT1
erythrocytes_Esvsctrl.KRT20	0.00148977	-0.936761	0.071	0.177	1	erythrocytes	Esvsctrl	KRT20
erythrocytes_Esvsctrl.SLC25A39	0.00151594	0.592088	0.696	0.516	1	erythrocytes	Esvsctrl	SLC25A39
erythrocytes_Esvsctrl.RPL24	0.00178623	-1.53398	0.055	0.145	1	erythrocytes	Esvsctrl	RPL24
erythrocytes_Esvsctrl.MT-ND5	0.00216882	-0.621148	0.442	0.645	1	erythrocytes	Esvsctrl	MT-ND5
erythrocytes_Esvsctrl.MT-ATP8	0.00300543	0.950534	0.306	0.129	1	erythrocytes	Esvsctrl	MT-ATP8
erythrocytes_Esvsctrl.GNAS	0.00301894	-1.20322	0.039	0.113	1	erythrocytes	Esvsctrl	GNAS
erythrocytes_Esvsctrl.TPT1	0.00306593	-0.714188	0.206	0.355	1	erythrocytes	Esvsctrl	TPT1
erythrocytes_Esvsctrl.MT2A	0.00317326	-0.759079	0.064	0.161	1	erythrocytes	Esvsctrl	MT2A
erythrocytes_Esvsctrl.COX6C	0.00388344	-0.60837	0.047	0.129	1	erythrocytes	Esvsctrl	COX6C
erythrocytes_Esvsctrl.SH3BGRL3	0.0038998	-0.976373	0.134	0.258	1	erythrocytes	Esvsctrl	SH3BGRL3
erythrocytes_Esvsctrl.HLA-B	0.00460945	-1.22369	0.081	0.177	1	erythrocytes	Esvsctrl	HLA-B
erythrocytes_Esvsctrl.AHSP	0.00474133	1.51819	0.229	0.081	1	erythrocytes	Esvsctrl	AHSP
erythrocytes_Esvsctrl.CBR1	0.0047573	-0.734948	0.039	0.113	1	erythrocytes	Esvsctrl	CBR1
erythrocytes_Esvsctrl.MT-CO1	0.00497582	-0.370054	0.836	0.935	1	erythrocytes	Esvsctrl	MT-CO1
erythrocytes_Esvsctrl.RBP2	0.00604246	-0.757732	0.113	0.226	1	erythrocytes	Esvsctrl	RBP2
erythrocytes_Esvsctrl.S100A6	0.00688788	-0.580534	0.193	0.339	1	erythrocytes	Esvsctrl	S100A6
erythrocytes_Esvsctrl.S100A10	0.0123734	-0.645958	0.065	0.145	1	erythrocytes	Esvsctrl	S100A10
erythrocytes_Esvsctrl.SERF2	0.0125371	-0.324976	0.537	0.694	1	erythrocytes	Esvsctrl	SERF2
erythrocytes_Esvsctrl.LGALS3	0.0127318	-0.42317	0.291	0.435	1	erythrocytes	Esvsctrl	LGALS3
erythrocytes_Esvsctrl.MT-ND4L	0.0143542	-0.487642	0.637	0.79	1	erythrocytes	Esvsctrl	MT-ND4L
erythrocytes_Esvsctrl.PRAP1	0.0160948	-0.792381	0.078	0.161	1	erythrocytes	Esvsctrl	PRAP1
erythrocytes_Esvsctrl.ANPEP	0.0186889	-0.655597	0.079	0.161	1	erythrocytes	Esvsctrl	ANPEP
erythrocytes_Esvsctrl.MT-ND3	0.0200108	-0.670993	0.433	0.613	1	erythrocytes	Esvsctrl	MT-ND3
erythrocytes_Esvsctrl.HBA2	0.0201834	0.505535	0.771	0.919	1	erythrocytes	Esvsctrl	HBA2
erythrocytes_Esvsctrl.MYL4	0.0202299	-0.474474	0.067	0.145	1	erythrocytes	Esvsctrl	MYL4
erythrocytes_Esvsctrl.MT-ND2	0.0237943	-0.653291	0.466	0.581	1	erythrocytes	Esvsctrl	MT-ND2
erythrocytes_Esvsctrl.SAT1	0.0248614	-0.429875	0.048	0.113	1	erythrocytes	Esvsctrl	SAT1
erythrocytes_Esvsctrl.TMA7	0.0263254	-0.779654	0.05	0.113	1	erythrocytes	Esvsctrl	TMA7
erythrocytes_Esvsctrl.RPS11	0.0271716	-0.912363	0.051	0.113	1	erythrocytes	Esvsctrl	RPS11
erythrocytes_Esvsctrl.GYPC	0.0278374	0.49286	0.481	0.339	1	erythrocytes	Esvsctrl	GYPC
erythrocytes_Esvsctrl.GUK1	0.0287162	0.72521	0.348	0.226	1	erythrocytes	Esvsctrl	GUK1
erythrocytes_Esvsctrl.HBD	0.0292518	1.09782	0.267	0.145	1	erythrocytes	Esvsctrl	HBD
erythrocytes_Esvsctrl.REG4	0.0301831	-0.307548	0.059	0.129	1	erythrocytes	Esvsctrl	REG4
erythrocytes_Esvsctrl.SELENOP	0.0335778	-0.77869	0.11	0.194	1	erythrocytes	Esvsctrl	SELENOP
erythrocytes_Esvsctrl.CST3	0.0359559	-0.682738	0.053	0.113	1	erythrocytes	Esvsctrl	CST3
erythrocytes_Esvsctrl.MYL6	0.0378037	-0.610133	0.202	0.306	1	erythrocytes	Esvsctrl	MYL6
erythrocytes_Esvsctrl.ASCC2	0.0379818	-0.471668	0.073	0.145	1	erythrocytes	Esvsctrl	ASCC2
erythrocytes_Esvsctrl.COX6B1	0.043402	-0.423848	0.075	0.145	1	erythrocytes	Esvsctrl	COX6B1
erythrocytes_Esvsctrl.HPS1	0.0470053	-0.396558	0.053	0.113	1	erythrocytes	Esvsctrl	HPS1
erythrocytes_Esvsctrl.BNIP3L	0.0599085	0.597697	0.352	0.242	1	erythrocytes	Esvsctrl	BNIP3L
erythrocytes_Esvsctrl.ADIPOR1	0.069204	0.456282	0.396	0.274	1	erythrocytes	Esvsctrl	ADIPOR1
erythrocytes_Esvsctrl.SLC25A37	0.0738173	0.257886	0.848	0.774	1	erythrocytes	Esvsctrl	SLC25A37
erythrocytes_Esvsctrl.MKRN1	0.0764611	0.595408	0.245	0.145	1	erythrocytes	Esvsctrl	MKRN1
erythrocytes_Esvsctrl.PFDN5	0.0776962	-0.571658	0.163	0.242	1	erythrocytes	Esvsctrl	PFDN5
erythrocytes_Esvsctrl.ATP6V0C	0.0806664	0.470982	0.376	0.258	1	erythrocytes	Esvsctrl	ATP6V0C
erythrocytes_Esvsctrl.DMTN	0.0866778	0.834732	0.116	0.048	1	erythrocytes	Esvsctrl	DMTN
erythrocytes_Esvsctrl.TFF3	0.0883972	-0.252513	0.218	0.306	1	erythrocytes	Esvsctrl	TFF3
erythrocytes_Esvsctrl.PSMF1	0.0910013	0.504994	0.123	0.048	1	erythrocytes	Esvsctrl	PSMF1
erythrocytes_Esvsctrl.C9orf78	0.0941585	-0.564623	0.113	0.177	1	erythrocytes	Esvsctrl	C9orf78
erythrocytes_Esvsctrl.KRT19	0.0946418	-0.411159	0.061	0.113	1	erythrocytes	Esvsctrl	KRT19
erythrocytes_Esvsctrl.RPL35A	0.0961178	-1.22011	0.164	0.226	1	erythrocytes	Esvsctrl	RPL35A
erythrocytes_Esvsctrl.OST4	0.106052	0.311758	0.121	0.048	1	erythrocytes	Esvsctrl	OST4
erythrocytes_Esvsctrl.SNX3	0.109495	0.67534	0.113	0.048	1	erythrocytes	Esvsctrl	SNX3
erythrocytes_Esvsctrl.SELENBP1	0.129634	0.850773	0.127	0.065	1	erythrocytes	Esvsctrl	SELENBP1
erythrocytes_Esvsctrl.MT-ND6	0.132876	-0.458493	0.203	0.274	1	erythrocytes	Esvsctrl	MT-ND6
erythrocytes_Esvsctrl.FBXO7	0.138394	0.368343	0.329	0.242	1	erythrocytes	Esvsctrl	FBXO7
erythrocytes_Esvsctrl.RIOK3	0.156158	0.350427	0.197	0.129	1	erythrocytes	Esvsctrl	RIOK3
erythrocytes_Esvsctrl.GABARAP	0.167751	0.523706	0.123	0.065	1	erythrocytes	Esvsctrl	GABARAP
erythrocytes_Esvsctrl.UBA52	0.192718	-0.480457	0.398	0.452	1	erythrocytes	Esvsctrl	UBA52
erythrocytes_Esvsctrl.PCBP2	0.20567	-0.436803	0.188	0.258	1	erythrocytes	Esvsctrl	PCBP2
erythrocytes_Esvsctrl.ELOB	0.215168	-0.529393	0.125	0.177	1	erythrocytes	Esvsctrl	ELOB
erythrocytes_Esvsctrl.UQCR11	0.226283	-0.406971	0.101	0.145	1	erythrocytes	Esvsctrl	UQCR11
erythrocytes_Esvsctrl.EIF1	0.233026	-0.830792	0.252	0.306	1	erythrocytes	Esvsctrl	EIF1
erythrocytes_Esvsctrl.R3HDM4	0.233304	0.613696	0.145	0.097	1	erythrocytes	Esvsctrl	R3HDM4
erythrocytes_Esvsctrl.MT-ND4	0.247217	-0.559485	0.539	0.645	1	erythrocytes	Esvsctrl	MT-ND4
erythrocytes_Esvsctrl.NCOA4	0.255319	-0.372234	0.089	0.129	1	erythrocytes	Esvsctrl	NCOA4
erythrocytes_Esvsctrl.WASF2	0.291029	0.463839	0.105	0.065	1	erythrocytes	Esvsctrl	WASF2
erythrocytes_Esvsctrl.EPB41	0.322884	0.456639	0.139	0.097	1	erythrocytes	Esvsctrl	EPB41
erythrocytes_Esvsctrl.YBX1	0.328533	-0.397111	0.18	0.226	1	erythrocytes	Esvsctrl	YBX1
erythrocytes_Esvsctrl.HBQ1	0.329353	0.361128	0.122	0.081	1	erythrocytes	Esvsctrl	HBQ1
erythrocytes_Esvsctrl.REG1A	0.370162	0.465458	0.157	0.113	1	erythrocytes	Esvsctrl	REG1A
erythrocytes_Esvsctrl.HLA-C	0.388922	-0.553453	0.084	0.113	1	erythrocytes	Esvsctrl	HLA-C
erythrocytes_Esvsctrl.SPINK4	0.394594	0.574742	0.253	0.21	1	erythrocytes	Esvsctrl	SPINK4
erythrocytes_Esvsctrl.MPP1	0.396958	0.341158	0.115	0.081	1	erythrocytes	Esvsctrl	MPP1
erythrocytes_Esvsctrl.MT-ND1	0.397049	-0.533251	0.428	0.468	1	erythrocytes	Esvsctrl	MT-ND1
erythrocytes_Esvsctrl.TENT5C	0.441224	0.477556	0.127	0.097	1	erythrocytes	Esvsctrl	TENT5C
erythrocytes_Esvsctrl.STRADB	0.551389	-0.380286	0.197	0.161	1	erythrocytes	Esvsctrl	STRADB
erythrocytes_Esvsctrl.BAG1	0.738124	0.288733	0.171	0.161	1	erythrocytes	Esvsctrl	BAG1
erythrocytes_Esvsctrl.RNF10	0.91929	-0.281523	0.131	0.129	1	erythrocytes	Esvsctrl	RNF10
erythrocytes_TNvsEs.ZDHHC19	3.53511e-119	3.14813	0.339	0	1.35126e-114	erythrocytes	TNvsEs	ZDHHC19
erythrocytes_TNvsEs.TFF3	5.59256e-69	1.87627	0.706	0.218	2.1377e-64	erythrocytes	TNvsEs	TFF3
erythrocytes_TNvsEs.IFI27	1.55086e-46	1.81937	0.402	0.089	5.92799e-42	erythrocytes	TNvsEs	IFI27
erythrocytes_TNvsEs.HBA1	2.44485e-39	-0.698031	0.962	0.977	9.34518e-35	erythrocytes	TNvsEs	HBA1
erythrocytes_TNvsEs.RPS12	5.93187e-37	1.24429	0.82	0.49	2.2674e-32	erythrocytes	TNvsEs	RPS12
erythrocytes_TNvsEs.REG4	3.82126e-36	1.43022	0.294	0.059	1.46064e-31	erythrocytes	TNvsEs	REG4
erythrocytes_TNvsEs.TPT1	1.07738e-34	1.14481	0.544	0.206	4.11818e-30	erythrocytes	TNvsEs	TPT1
erythrocytes_TNvsEs.RPL41	6.76145e-34	1.39464	0.57	0.229	2.58449e-29	erythrocytes	TNvsEs	RPL41
erythrocytes_TNvsEs.EEF1A1	1.96476e-31	1.34314	0.456	0.156	7.5101e-27	erythrocytes	TNvsEs	EEF1A1
erythrocytes_TNvsEs.EIF1	8.46699e-29	1.11506	0.57	0.252	3.23642e-24	erythrocytes	TNvsEs	EIF1
erythrocytes_TNvsEs.SPINK4	1.03995e-27	1.01719	0.582	0.253	3.97512e-23	erythrocytes	TNvsEs	SPINK4
erythrocytes_TNvsEs.RPL10	2.3718e-27	1.39588	0.38	0.125	9.06598e-23	erythrocytes	TNvsEs	RPL10
erythrocytes_TNvsEs.RPL13	2.39114e-26	1.57489	0.358	0.115	9.13991e-22	erythrocytes	TNvsEs	RPL13
erythrocytes_TNvsEs.MUC2	1.08148e-25	1.163	0.272	0.07	4.13384e-21	erythrocytes	TNvsEs	MUC2
erythrocytes_TNvsEs.FOS	2.36234e-25	1.04731	0.108	0.007	9.02981e-21	erythrocytes	TNvsEs	FOS
erythrocytes_TNvsEs.RPL18A	1.20269e-23	1.55769	0.304	0.093	4.59717e-19	erythrocytes	TNvsEs	RPL18A
erythrocytes_TNvsEs.RPL28	6.49912e-22	1.1964	0.383	0.143	2.48422e-17	erythrocytes	TNvsEs	RPL28
erythrocytes_TNvsEs.MT1G	2.83466e-21	1.10166	0.171	0.033	1.08352e-16	erythrocytes	TNvsEs	MT1G
erythrocytes_TNvsEs.ZG16	4.51716e-21	1.44383	0.127	0.017	1.72664e-16	erythrocytes	TNvsEs	ZG16
erythrocytes_TNvsEs.RPS14	9.22855e-21	1.32775	0.361	0.141	3.52752e-16	erythrocytes	TNvsEs	RPS14
erythrocytes_TNvsEs.RPS18	2.52508e-19	1.43236	0.253	0.079	9.65186e-15	erythrocytes	TNvsEs	RPS18
erythrocytes_TNvsEs.TMSB10	6.99591e-18	1.08364	0.297	0.109	2.67412e-13	erythrocytes	TNvsEs	TMSB10
erythrocytes_TNvsEs.RPL18	1.2124e-17	1.23054	0.225	0.067	4.63429e-13	erythrocytes	TNvsEs	RPL18
erythrocytes_TNvsEs.PRAP1	5.26366e-17	1.02967	0.241	0.078	2.01198e-12	erythrocytes	TNvsEs	PRAP1
erythrocytes_TNvsEs.RPL8	6.47374e-17	1.00859	0.332	0.136	2.47452e-12	erythrocytes	TNvsEs	RPL8
erythrocytes_TNvsEs.RPLP0	2.4913e-16	0.99204	0.222	0.069	9.52276e-12	erythrocytes	TNvsEs	RPLP0
erythrocytes_TNvsEs.ALDOB	1.98714e-15	0.756893	0.329	0.138	7.59564e-11	erythrocytes	TNvsEs	ALDOB
erythrocytes_TNvsEs.AGR2	2.11992e-15	0.857799	0.133	0.029	8.10318e-11	erythrocytes	TNvsEs	AGR2
erythrocytes_TNvsEs.UBB	2.81094e-15	-1.18772	0.494	0.65	1.07446e-10	erythrocytes	TNvsEs	UBB
erythrocytes_TNvsEs.RPL19	4.11849e-15	1.21636	0.272	0.103	1.57425e-10	erythrocytes	TNvsEs	RPL19
erythrocytes_TNvsEs.HLA-A	5.26929e-15	0.959707	0.234	0.081	2.01414e-10	erythrocytes	TNvsEs	HLA-A
erythrocytes_TNvsEs.YBX1	8.68626e-15	0.960124	0.377	0.18	3.32024e-10	erythrocytes	TNvsEs	YBX1
erythrocytes_TNvsEs.TMSB4X	2.29316e-14	1.05738	0.269	0.108	8.76538e-10	erythrocytes	TNvsEs	TMSB4X
erythrocytes_TNvsEs.RPL32	2.5455e-14	1.03067	0.38	0.18	9.72993e-10	erythrocytes	TNvsEs	RPL32
erythrocytes_TNvsEs.LGALS4	3.47496e-14	0.807103	0.209	0.069	1.32827e-09	erythrocytes	TNvsEs	LGALS4
erythrocytes_TNvsEs.NACA	4.9074e-14	0.808731	0.241	0.089	1.87581e-09	erythrocytes	TNvsEs	NACA
erythrocytes_TNvsEs.HLA-B	8.25981e-14	1.06328	0.225	0.081	3.15723e-09	erythrocytes	TNvsEs	HLA-B
erythrocytes_TNvsEs.ACTG1	1.07416e-13	1.05602	0.184	0.059	4.10586e-09	erythrocytes	TNvsEs	ACTG1
erythrocytes_TNvsEs.RPL9	1.13087e-13	0.959665	0.133	0.033	4.32265e-09	erythrocytes	TNvsEs	RPL9
erythrocytes_TNvsEs.RPL7A	1.14154e-13	0.95308	0.228	0.083	4.36343e-09	erythrocytes	TNvsEs	RPL7A
erythrocytes_TNvsEs.RPL29	2.79093e-13	1.20918	0.263	0.107	1.0668e-08	erythrocytes	TNvsEs	RPL29
erythrocytes_TNvsEs.RPS5	4.83895e-13	0.837938	0.161	0.047	1.84964e-08	erythrocytes	TNvsEs	RPS5
erythrocytes_TNvsEs.RPS23	1.13161e-12	1.36458	0.177	0.059	4.32547e-08	erythrocytes	TNvsEs	RPS23
erythrocytes_TNvsEs.RPS19	1.22883e-12	1.0483	0.203	0.073	4.69706e-08	erythrocytes	TNvsEs	RPS19
erythrocytes_TNvsEs.RPL15	1.31562e-12	1.15983	0.174	0.057	5.02884e-08	erythrocytes	TNvsEs	RPL15
erythrocytes_TNvsEs.RPL30	1.44921e-12	1.1031	0.434	0.233	5.53948e-08	erythrocytes	TNvsEs	RPL30
erythrocytes_TNvsEs.RPL14	1.84812e-12	1.0619	0.187	0.064	7.06426e-08	erythrocytes	TNvsEs	RPL14
erythrocytes_TNvsEs.HLA-C	8.19729e-12	0.818764	0.218	0.084	3.13333e-07	erythrocytes	TNvsEs	HLA-C
erythrocytes_TNvsEs.RPS15A	1.5153e-11	0.892771	0.386	0.205	5.79209e-07	erythrocytes	TNvsEs	RPS15A
erythrocytes_TNvsEs.RPL24	1.61666e-11	0.842144	0.165	0.055	6.17952e-07	erythrocytes	TNvsEs	RPL24
erythrocytes_TNvsEs.CD74	2.72055e-11	1.34005	0.304	0.141	1.0399e-06	erythrocytes	TNvsEs	CD74
erythrocytes_TNvsEs.FCGBP	2.99892e-11	0.562041	0.111	0.027	1.14631e-06	erythrocytes	TNvsEs	FCGBP
erythrocytes_TNvsEs.RPS24	3.79233e-11	0.94907	0.266	0.119	1.44958e-06	erythrocytes	TNvsEs	RPS24
erythrocytes_TNvsEs.RPS3	3.88653e-11	1.03768	0.237	0.101	1.48559e-06	erythrocytes	TNvsEs	RPS3
erythrocytes_TNvsEs.FAU	5.76792e-11	0.918204	0.297	0.141	2.20473e-06	erythrocytes	TNvsEs	FAU
erythrocytes_TNvsEs.KRT8	6.57879e-11	0.709335	0.196	0.075	2.51468e-06	erythrocytes	TNvsEs	KRT8
erythrocytes_TNvsEs.B2M	6.68791e-11	0.723095	0.592	0.362	2.55639e-06	erythrocytes	TNvsEs	B2M
erythrocytes_TNvsEs.RPL11	1.05741e-10	1.00947	0.339	0.171	4.04185e-06	erythrocytes	TNvsEs	RPL11
erythrocytes_TNvsEs.RPS2	1.10272e-10	0.850985	0.171	0.062	4.21505e-06	erythrocytes	TNvsEs	RPS2
erythrocytes_TNvsEs.RPL12	1.27048e-10	0.94965	0.288	0.138	4.85627e-06	erythrocytes	TNvsEs	RPL12
erythrocytes_TNvsEs.CLCA1	1.81683e-10	0.86775	0.18	0.067	6.94466e-06	erythrocytes	TNvsEs	CLCA1
erythrocytes_TNvsEs.ITM2B	2.61029e-10	0.71226	0.108	0.029	9.97758e-06	erythrocytes	TNvsEs	ITM2B
erythrocytes_TNvsEs.PIGR	5.20064e-10	1.00663	0.146	0.05	1.98789e-05	erythrocytes	TNvsEs	PIGR
erythrocytes_TNvsEs.COX5B	5.2411e-10	0.663898	0.117	0.034	2.00336e-05	erythrocytes	TNvsEs	COX5B
erythrocytes_TNvsEs.RPL36	5.92953e-10	0.844544	0.165	0.061	2.2665e-05	erythrocytes	TNvsEs	RPL36
erythrocytes_TNvsEs.RPS15	7.14788e-10	0.885202	0.332	0.174	2.73221e-05	erythrocytes	TNvsEs	RPS15
erythrocytes_TNvsEs.RPLP2	7.25763e-10	0.832579	0.361	0.197	2.77416e-05	erythrocytes	TNvsEs	RPLP2
erythrocytes_TNvsEs.RPS28	7.57104e-10	1.02246	0.231	0.103	2.89395e-05	erythrocytes	TNvsEs	RPS28
erythrocytes_TNvsEs.RPS6	8.73605e-10	0.985147	0.136	0.045	3.33927e-05	erythrocytes	TNvsEs	RPS6
erythrocytes_TNvsEs.RPS8	9.30552e-10	0.979782	0.247	0.115	3.55694e-05	erythrocytes	TNvsEs	RPS8
erythrocytes_TNvsEs.RPLP1	1.04964e-09	1.00016	0.516	0.322	4.01215e-05	erythrocytes	TNvsEs	RPLP1
erythrocytes_TNvsEs.MT2A	1.2689e-09	0.588765	0.171	0.064	4.85026e-05	erythrocytes	TNvsEs	MT2A
erythrocytes_TNvsEs.RPL26	1.39407e-09	1.11644	0.206	0.089	5.3287e-05	erythrocytes	TNvsEs	RPL26
erythrocytes_TNvsEs.RPS13	2.68437e-09	0.84526	0.291	0.145	0.000102608	erythrocytes	TNvsEs	RPS13
erythrocytes_TNvsEs.FABP1	2.93457e-09	0.486556	0.285	0.137	0.000112171	erythrocytes	TNvsEs	FABP1
erythrocytes_TNvsEs.MTRNR2L12	4.91247e-09	0.831031	0.244	0.118	0.000187774	erythrocytes	TNvsEs	MTRNR2L12
erythrocytes_TNvsEs.RPL13A	5.09078e-09	0.940993	0.104	0.031	0.00019459	erythrocytes	TNvsEs	RPL13A
erythrocytes_TNvsEs.EEF1G	5.54285e-09	0.772704	0.123	0.041	0.00021187	erythrocytes	TNvsEs	EEF1G
erythrocytes_TNvsEs.EEF2	5.80331e-09	0.669471	0.127	0.042	0.000221826	erythrocytes	TNvsEs	EEF2
erythrocytes_TNvsEs.HBD	8.90252e-09	-1.80968	0.13	0.267	0.00034029	erythrocytes	TNvsEs	HBD
erythrocytes_TNvsEs.RPL23A	8.9741e-09	0.96017	0.18	0.075	0.000343026	erythrocytes	TNvsEs	RPL23A
erythrocytes_TNvsEs.RPS11	1.16102e-08	0.728372	0.139	0.051	0.000443787	erythrocytes	TNvsEs	RPS11
erythrocytes_TNvsEs.PTMA	1.20318e-08	1.06529	0.187	0.081	0.000459904	erythrocytes	TNvsEs	PTMA
erythrocytes_TNvsEs.RPL5	1.25913e-08	0.822823	0.142	0.053	0.000481289	erythrocytes	TNvsEs	RPL5
erythrocytes_TNvsEs.GUCA2A	1.27828e-08	0.616114	0.247	0.119	0.000488611	erythrocytes	TNvsEs	GUCA2A
erythrocytes_TNvsEs.RPL36A	1.29614e-08	0.708878	0.133	0.047	0.000495436	erythrocytes	TNvsEs	RPL36A
erythrocytes_TNvsEs.COX7C	1.75128e-08	0.713638	0.152	0.059	0.000669408	erythrocytes	TNvsEs	COX7C
erythrocytes_TNvsEs.MALAT1	1.79383e-08	0.952415	0.62	0.411	0.000685672	erythrocytes	TNvsEs	MALAT1
erythrocytes_TNvsEs.HLA-DRB1	2.7929e-08	0.702783	0.101	0.031	0.00106756	erythrocytes	TNvsEs	HLA-DRB1
erythrocytes_TNvsEs.RPL3	4.71812e-08	0.812385	0.158	0.065	0.00180346	erythrocytes	TNvsEs	RPL3
erythrocytes_TNvsEs.H3F3B	4.74449e-08	0.478023	0.12	0.041	0.00181353	erythrocytes	TNvsEs	H3F3B
erythrocytes_TNvsEs.RACK1	5.27203e-08	0.622173	0.139	0.053	0.00201518	erythrocytes	TNvsEs	RACK1
erythrocytes_TNvsEs.RPS27A	6.38928e-08	0.980391	0.212	0.101	0.00244224	erythrocytes	TNvsEs	RPS27A
erythrocytes_TNvsEs.ATP5MC2	8.87746e-08	0.446947	0.111	0.037	0.00339332	erythrocytes	TNvsEs	ATP5MC2
erythrocytes_TNvsEs.RPS4X	9.57207e-08	0.889413	0.234	0.117	0.00365883	erythrocytes	TNvsEs	RPS4X
erythrocytes_TNvsEs.GYPC	1.07964e-07	0.416509	0.677	0.481	0.00412682	erythrocytes	TNvsEs	GYPC
erythrocytes_TNvsEs.RPS7	1.25473e-07	0.942664	0.171	0.077	0.00479608	erythrocytes	TNvsEs	RPS7
erythrocytes_TNvsEs.YBX3	1.392e-07	0.392519	0.212	0.098	0.00532076	erythrocytes	TNvsEs	YBX3
erythrocytes_TNvsEs.SNCA	2.40183e-07	-1.10579	0.272	0.385	0.00918076	erythrocytes	TNvsEs	SNCA
erythrocytes_TNvsEs.RPS9	4.95085e-07	0.890696	0.136	0.056	0.0189241	erythrocytes	TNvsEs	RPS9
erythrocytes_TNvsEs.RPS3A	5.86459e-07	0.918661	0.206	0.103	0.0224168	erythrocytes	TNvsEs	RPS3A
erythrocytes_TNvsEs.COX6A1	6.09124e-07	0.554586	0.152	0.067	0.0232832	erythrocytes	TNvsEs	COX6A1
erythrocytes_TNvsEs.GAPDH	7.20953e-07	0.461976	0.285	0.16	0.0275577	erythrocytes	TNvsEs	GAPDH
erythrocytes_TNvsEs.RPS25	8.32682e-07	0.894981	0.139	0.059	0.0318284	erythrocytes	TNvsEs	RPS25
erythrocytes_TNvsEs.AHSP	1.28934e-06	-1.48461	0.123	0.229	0.0492838	erythrocytes	TNvsEs	AHSP
erythrocytes_TNvsEs.CFL1	1.63017e-06	0.547938	0.149	0.066	0.0623115	erythrocytes	TNvsEs	CFL1
erythrocytes_TNvsEs.ANPEP	1.76039e-06	0.533484	0.168	0.079	0.067289	erythrocytes	TNvsEs	ANPEP
erythrocytes_TNvsEs.APOB	1.95538e-06	0.530612	0.114	0.045	0.0747425	erythrocytes	TNvsEs	APOB
erythrocytes_TNvsEs.S100A6	2.97377e-06	0.355334	0.323	0.193	0.113669	erythrocytes	TNvsEs	S100A6
erythrocytes_TNvsEs.DEFA5	3.65231e-06	0.556199	0.117	0.048	0.139606	erythrocytes	TNvsEs	DEFA5
erythrocytes_TNvsEs.RPL17	4.26728e-06	0.576523	0.123	0.052	0.163113	erythrocytes	TNvsEs	RPL17
erythrocytes_TNvsEs.EPCAM	4.65697e-06	0.591299	0.104	0.041	0.178008	erythrocytes	TNvsEs	EPCAM
erythrocytes_TNvsEs.RPL6	8.11546e-06	0.778464	0.133	0.061	0.310205	erythrocytes	TNvsEs	RPL6
erythrocytes_TNvsEs.PABPC1	8.24076e-06	0.460171	0.114	0.047	0.314995	erythrocytes	TNvsEs	PABPC1
erythrocytes_TNvsEs.RPL35	9.08519e-06	0.62574	0.104	0.043	0.347272	erythrocytes	TNvsEs	RPL35
erythrocytes_TNvsEs.EIF1B	1.02021e-05	0.367455	0.108	0.044	0.389964	erythrocytes	TNvsEs	EIF1B
erythrocytes_TNvsEs.PFN1	1.14891e-05	0.517741	0.142	0.067	0.439158	erythrocytes	TNvsEs	PFN1
erythrocytes_TNvsEs.KRT19	1.54684e-05	0.378305	0.133	0.061	0.591264	erythrocytes	TNvsEs	KRT19
erythrocytes_TNvsEs.ATP5MG	1.76784e-05	0.425091	0.104	0.043	0.675741	erythrocytes	TNvsEs	ATP5MG
erythrocytes_TNvsEs.RPL35A	2.56602e-05	0.568651	0.266	0.164	0.980837	erythrocytes	TNvsEs	RPL35A
erythrocytes_TNvsEs.HBM	2.63308e-05	-0.788425	0.411	0.507	1	erythrocytes	TNvsEs	HBM
erythrocytes_TNvsEs.RPL34	2.99859e-05	0.689625	0.203	0.115	1	erythrocytes	TNvsEs	RPL34
erythrocytes_TNvsEs.EEF1D	3.5828e-05	0.514571	0.12	0.056	1	erythrocytes	TNvsEs	EEF1D
erythrocytes_TNvsEs.RPL36AL	3.82e-05	0.630578	0.114	0.053	1	erythrocytes	TNvsEs	RPL36AL
erythrocytes_TNvsEs.EEF1B2	4.6581e-05	0.498706	0.104	0.046	1	erythrocytes	TNvsEs	EEF1B2
erythrocytes_TNvsEs.MKRN1	4.97421e-05	-0.974779	0.158	0.245	1	erythrocytes	TNvsEs	MKRN1
erythrocytes_TNvsEs.RPL37	5.90864e-05	0.655059	0.152	0.079	1	erythrocytes	TNvsEs	RPL37
erythrocytes_TNvsEs.H3F3A	6.32181e-05	0.352144	0.12	0.057	1	erythrocytes	TNvsEs	H3F3A
erythrocytes_TNvsEs.ALAS2	7.03815e-05	0.944053	0.446	0.373	1	erythrocytes	TNvsEs	ALAS2
erythrocytes_TNvsEs.CST3	7.65964e-05	0.438881	0.114	0.053	1	erythrocytes	TNvsEs	CST3
erythrocytes_TNvsEs.RPL31	8.75302e-05	0.644576	0.114	0.054	1	erythrocytes	TNvsEs	RPL31
erythrocytes_TNvsEs.PNPLA2	0.000112613	0.454184	0.101	0.046	1	erythrocytes	TNvsEs	PNPLA2
erythrocytes_TNvsEs.SMIM1	0.000122626	0.276146	0.133	0.066	1	erythrocytes	TNvsEs	SMIM1
erythrocytes_TNvsEs.SELENOP	0.000142085	0.366005	0.193	0.11	1	erythrocytes	TNvsEs	SELENOP
erythrocytes_TNvsEs.RPL22	0.000161969	0.799051	0.101	0.047	1	erythrocytes	TNvsEs	RPL22
erythrocytes_TNvsEs.RPS27	0.000342658	0.830801	0.133	0.073	1	erythrocytes	TNvsEs	RPS27
erythrocytes_TNvsEs.RPL39	0.000360347	0.794083	0.225	0.141	1	erythrocytes	TNvsEs	RPL39
erythrocytes_TNvsEs.SKP1	0.000699375	-0.698681	0.066	0.132	1	erythrocytes	TNvsEs	SKP1
erythrocytes_TNvsEs.RBP2	0.000714278	0.318102	0.187	0.113	1	erythrocytes	TNvsEs	RBP2
erythrocytes_TNvsEs.BNIP3L	0.000736759	-0.717539	0.288	0.352	1	erythrocytes	TNvsEs	BNIP3L
erythrocytes_TNvsEs.ADIPOR1	0.00135047	0.269601	0.513	0.396	1	erythrocytes	TNvsEs	ADIPOR1
erythrocytes_TNvsEs.KRT20	0.00422867	0.272408	0.12	0.071	1	erythrocytes	TNvsEs	KRT20
erythrocytes_TNvsEs.PPDPF	0.00643775	0.265734	0.237	0.167	1	erythrocytes	TNvsEs	PPDPF
erythrocytes_TNvsEs.IL32	0.00806675	0.3047	0.127	0.079	1	erythrocytes	TNvsEs	IL32
erythrocytes_TNvsEs.ACTB	0.00855778	0.354175	0.339	0.251	1	erythrocytes	TNvsEs	ACTB
erythrocytes_TNvsEs.MT-ND1	0.012953	0.285757	0.535	0.428	1	erythrocytes	TNvsEs	MT-ND1
erythrocytes_TNvsEs.EPB41	0.0274747	-0.585488	0.098	0.139	1	erythrocytes	TNvsEs	EPB41
erythrocytes_TNvsEs.RIOK3	0.0371869	-0.49878	0.155	0.197	1	erythrocytes	TNvsEs	RIOK3
erythrocytes_TNvsEs.RPL21	0.0521027	0.263152	0.57	0.47	1	erythrocytes	TNvsEs	RPL21
erythrocytes_TNvsEs.REG1A	0.266193	0.495895	0.193	0.157	1	erythrocytes	TNvsEs	REG1A
erythrocytes_TNvsEs.FBXO7	0.293059	-0.313217	0.329	0.329	1	erythrocytes	TNvsEs	FBXO7
erythrocytes_TNvsEs.MT-ATP8	0.338818	-0.426077	0.304	0.306	1	erythrocytes	TNvsEs	MT-ATP8
erythrocytes_TNvsEs.ATP5F1E	0.377586	-0.427535	0.291	0.283	1	erythrocytes	TNvsEs	ATP5F1E
erythrocytes_TNvsEs.SELENBP1	0.380698	-0.402876	0.114	0.127	1	erythrocytes	TNvsEs	SELENBP1
erythrocytes_TNvsEs.PSMF1	0.422546	-0.303051	0.111	0.123	1	erythrocytes	TNvsEs	PSMF1
erythrocytes_TNvsEs.SNX3	0.640856	-0.278202	0.108	0.113	1	erythrocytes	TNvsEs	SNX3
res.macrophages_TNvsctrl.FABP6	1.37312e-24	-1.72567	0.297	0.67	5.24862e-20	res.macrophages	TNvsctrl	FABP6
res.macrophages_TNvsctrl.APOC3	3.72746e-21	-1.88489	0.058	0.326	1.42478e-16	res.macrophages	TNvsctrl	APOC3
res.macrophages_TNvsctrl.PHGR1	4.80672e-21	-1.29172	0.381	0.734	1.83732e-16	res.macrophages	TNvsctrl	PHGR1
res.macrophages_TNvsctrl.MT1G	4.48982e-18	-1.46743	0.108	0.381	1.71619e-13	res.macrophages	TNvsctrl	MT1G
res.macrophages_TNvsctrl.RPL41	1.60073e-16	-0.705757	0.681	0.917	6.11863e-12	res.macrophages	TNvsctrl	RPL41
res.macrophages_TNvsctrl.GUCA2A	2.73365e-16	-1.50774	0.088	0.335	1.04491e-11	res.macrophages	TNvsctrl	GUCA2A
res.macrophages_TNvsctrl.RPS4Y1	4.60886e-16	1.90583	0.328	0.041	1.76169e-11	res.macrophages	TNvsctrl	RPS4Y1
res.macrophages_TNvsctrl.PABPC1	4.23567e-15	-0.80315	0.539	0.78	1.61904e-10	res.macrophages	TNvsctrl	PABPC1
res.macrophages_TNvsctrl.APOA1	6.79784e-15	-1.70141	0.075	0.294	2.59841e-10	res.macrophages	TNvsctrl	APOA1
res.macrophages_TNvsctrl.HLA-A	5.94871e-14	1.15227	0.69	0.468	2.27383e-09	res.macrophages	TNvsctrl	HLA-A
res.macrophages_TNvsctrl.RPS26	5.0146e-12	-0.573547	0.668	0.853	1.91678e-07	res.macrophages	TNvsctrl	RPS26
res.macrophages_TNvsctrl.MT-ATP8	5.46204e-12	1.4216	0.478	0.211	2.08781e-07	res.macrophages	TNvsctrl	MT-ATP8
res.macrophages_TNvsctrl.MT-ND5	6.95996e-12	-0.353777	0.668	0.862	2.66037e-07	res.macrophages	TNvsctrl	MT-ND5
res.macrophages_TNvsctrl.GUCA2B	8.6146e-12	-1.20781	0.006	0.119	3.29284e-07	res.macrophages	TNvsctrl	GUCA2B
res.macrophages_TNvsctrl.GSTM1	2.9699e-11	-0.82829	0.002	0.101	1.13521e-06	res.macrophages	TNvsctrl	GSTM1
res.macrophages_TNvsctrl.MTRNR2L12	1.17692e-10	-0.556245	0.19	0.45	4.49866e-06	res.macrophages	TNvsctrl	MTRNR2L12
res.macrophages_TNvsctrl.MT1H	1.19165e-10	-1.53283	0.019	0.142	4.55495e-06	res.macrophages	TNvsctrl	MT1H
res.macrophages_TNvsctrl.FABP1	1.427e-10	-0.853519	0.185	0.404	5.45458e-06	res.macrophages	TNvsctrl	FABP1
res.macrophages_TNvsctrl.PRAP1	2.22041e-10	-1.20375	0.065	0.229	8.4873e-06	res.macrophages	TNvsctrl	PRAP1
res.macrophages_TNvsctrl.HLA-B	3.12757e-10	0.92505	0.728	0.651	1.19548e-05	res.macrophages	TNvsctrl	HLA-B
res.macrophages_TNvsctrl.MT1F	1.45368e-09	-1.07112	0.039	0.174	5.55654e-05	res.macrophages	TNvsctrl	MT1F
res.macrophages_TNvsctrl.HBB	1.66827e-09	-0.96941	0.015	0.124	6.37681e-05	res.macrophages	TNvsctrl	HBB
res.macrophages_TNvsctrl.LYZ	2.74901e-09	0.916307	0.683	0.546	0.000105078	res.macrophages	TNvsctrl	LYZ
res.macrophages_TNvsctrl.GATM	3.35158e-09	-1.04681	0.073	0.229	0.000128111	res.macrophages	TNvsctrl	GATM
res.macrophages_TNvsctrl.HLA-DQB1	3.82732e-09	1.21002	0.614	0.463	0.000146295	res.macrophages	TNvsctrl	HLA-DQB1
res.macrophages_TNvsctrl.CTSC	8.04592e-09	1.00313	0.662	0.477	0.000307547	res.macrophages	TNvsctrl	CTSC
res.macrophages_TNvsctrl.H1F0	4.84298e-08	-0.862118	0.073	0.216	0.00185118	res.macrophages	TNvsctrl	H1F0
res.macrophages_TNvsctrl.RNASET2	5.20102e-08	-0.625909	0.526	0.693	0.00198804	res.macrophages	TNvsctrl	RNASET2
res.macrophages_TNvsctrl.UBD	6.65458e-08	1.95508	0.142	0.009	0.00254365	res.macrophages	TNvsctrl	UBD
res.macrophages_TNvsctrl.SLC25A5	7.53207e-08	-0.54911	0.487	0.683	0.00287906	res.macrophages	TNvsctrl	SLC25A5
res.macrophages_TNvsctrl.PSMB9	1.12472e-07	1.11407	0.304	0.115	0.00429914	res.macrophages	TNvsctrl	PSMB9
res.macrophages_TNvsctrl.RPS4X	2.5821e-07	-0.470098	0.724	0.885	0.00986981	res.macrophages	TNvsctrl	RPS4X
res.macrophages_TNvsctrl.RCSD1	2.96407e-07	1.07671	0.2	0.05	0.0113299	res.macrophages	TNvsctrl	RCSD1
res.macrophages_TNvsctrl.FKBP2	7.80327e-07	0.892643	0.175	0.037	0.0298272	res.macrophages	TNvsctrl	FKBP2
res.macrophages_TNvsctrl.RBP2	9.92817e-07	-0.765242	0.119	0.266	0.0379494	res.macrophages	TNvsctrl	RBP2
res.macrophages_TNvsctrl.UBE2L6	1.3559e-06	1.01392	0.241	0.083	0.0518278	res.macrophages	TNvsctrl	UBE2L6
res.macrophages_TNvsctrl.HLA-C	1.39911e-06	0.839571	0.748	0.739	0.0534794	res.macrophages	TNvsctrl	HLA-C
res.macrophages_TNvsctrl.ITGB7	1.75504e-06	-0.685932	0.123	0.261	0.0670845	res.macrophages	TNvsctrl	ITGB7
res.macrophages_TNvsctrl.NPEPPS	1.96901e-06	-0.80756	0.06	0.174	0.0752633	res.macrophages	TNvsctrl	NPEPPS
res.macrophages_TNvsctrl.RPL6	2.39511e-06	-0.433932	0.703	0.839	0.0915507	res.macrophages	TNvsctrl	RPL6
res.macrophages_TNvsctrl.PPDPF	2.71041e-06	-0.770779	0.416	0.569	0.103603	res.macrophages	TNvsctrl	PPDPF
res.macrophages_TNvsctrl.GAPDH	3.84468e-06	-0.454055	0.748	0.872	0.146959	res.macrophages	TNvsctrl	GAPDH
res.macrophages_TNvsctrl.FCGR3A	3.9275e-06	1.19658	0.144	0.028	0.150125	res.macrophages	TNvsctrl	FCGR3A
res.macrophages_TNvsctrl.CLDN7	4.69483e-06	-0.98506	0.039	0.133	0.179455	res.macrophages	TNvsctrl	CLDN7
res.macrophages_TNvsctrl.ITM2C	5.06378e-06	-0.763436	0.203	0.353	0.193558	res.macrophages	TNvsctrl	ITM2C
res.macrophages_TNvsctrl.RPL8	5.69603e-06	-0.354984	0.739	0.867	0.217725	res.macrophages	TNvsctrl	RPL8
res.macrophages_TNvsctrl.NFKBIA	5.77435e-06	0.94652	0.312	0.151	0.220719	res.macrophages	TNvsctrl	NFKBIA
res.macrophages_TNvsctrl.MT2A	8.93176e-06	-1.15789	0.207	0.349	0.341408	res.macrophages	TNvsctrl	MT2A
res.macrophages_TNvsctrl.MT-ND4L	9.79676e-06	-0.338925	0.791	0.908	0.374471	res.macrophages	TNvsctrl	MT-ND4L
res.macrophages_TNvsctrl.STARD7	1.0937e-05	-0.553398	0.039	0.128	0.418056	res.macrophages	TNvsctrl	STARD7
res.macrophages_TNvsctrl.LILRB5	1.12735e-05	-0.505983	0.106	0.234	0.43092	res.macrophages	TNvsctrl	LILRB5
res.macrophages_TNvsctrl.APOC1	1.30071e-05	0.587556	0.412	0.252	0.497183	res.macrophages	TNvsctrl	APOC1
res.macrophages_TNvsctrl.LGALS3	1.44792e-05	-0.744722	0.407	0.569	0.553452	res.macrophages	TNvsctrl	LGALS3
res.macrophages_TNvsctrl.PLAAT4	1.53853e-05	0.829355	0.248	0.106	0.588088	res.macrophages	TNvsctrl	PLAAT4
res.macrophages_TNvsctrl.LPAR6	1.65505e-05	-0.540566	0.142	0.275	0.632626	res.macrophages	TNvsctrl	LPAR6
res.macrophages_TNvsctrl.RPS9	1.83678e-05	0.641263	0.653	0.56	0.702093	res.macrophages	TNvsctrl	RPS9
res.macrophages_TNvsctrl.TPT1	2.09634e-05	0.523904	0.832	0.803	0.801306	res.macrophages	TNvsctrl	TPT1
res.macrophages_TNvsctrl.ADIRF	2.11453e-05	-0.905064	0.041	0.128	0.808258	res.macrophages	TNvsctrl	ADIRF
res.macrophages_TNvsctrl.CST3	2.19177e-05	-0.299249	0.873	0.913	0.837781	res.macrophages	TNvsctrl	CST3
res.macrophages_TNvsctrl.APOA4	2.57251e-05	-1.00853	0.075	0.179	0.983315	res.macrophages	TNvsctrl	APOA4
res.macrophages_TNvsctrl.PCBP2	2.73455e-05	-0.502741	0.5	0.633	1	res.macrophages	TNvsctrl	PCBP2
res.macrophages_TNvsctrl.EBI3	3.75214e-05	-0.69164	0.119	0.234	1	res.macrophages	TNvsctrl	EBI3
res.macrophages_TNvsctrl.KRT8	3.88907e-05	-0.610511	0.116	0.239	1	res.macrophages	TNvsctrl	KRT8
res.macrophages_TNvsctrl.HLA-DRB5	4.15356e-05	1.09511	0.61	0.56	1	res.macrophages	TNvsctrl	HLA-DRB5
res.macrophages_TNvsctrl.TCN2	4.30155e-05	0.966285	0.125	0.028	1	res.macrophages	TNvsctrl	TCN2
res.macrophages_TNvsctrl.LGALS2	4.34949e-05	-0.640519	0.168	0.298	1	res.macrophages	TNvsctrl	LGALS2
res.macrophages_TNvsctrl.HLA-DRA	4.66228e-05	0.479794	0.886	0.885	1	res.macrophages	TNvsctrl	HLA-DRA
res.macrophages_TNvsctrl.LGMN	4.72014e-05	-0.638093	0.259	0.404	1	res.macrophages	TNvsctrl	LGMN
res.macrophages_TNvsctrl.SERPINF1	4.72725e-05	-0.621595	0.207	0.335	1	res.macrophages	TNvsctrl	SERPINF1
res.macrophages_TNvsctrl.KRT20	6.41876e-05	-0.982082	0.082	0.183	1	res.macrophages	TNvsctrl	KRT20
res.macrophages_TNvsctrl.LSP1	6.50412e-05	0.634458	0.226	0.092	1	res.macrophages	TNvsctrl	LSP1
res.macrophages_TNvsctrl.KRT19	7.76515e-05	-0.756671	0.054	0.142	1	res.macrophages	TNvsctrl	KRT19
res.macrophages_TNvsctrl.RAC1	8.33034e-05	-0.414558	0.472	0.596	1	res.macrophages	TNvsctrl	RAC1
res.macrophages_TNvsctrl.DEFA5	0.000116841	0.691396	0.106	0.225	1	res.macrophages	TNvsctrl	DEFA5
res.macrophages_TNvsctrl.ANKH	0.000117722	-0.465202	0.039	0.115	1	res.macrophages	TNvsctrl	ANKH
res.macrophages_TNvsctrl.APOB	0.000134703	-0.670077	0.047	0.128	1	res.macrophages	TNvsctrl	APOB
res.macrophages_TNvsctrl.BCAM	0.0001413	-0.398685	0.03	0.101	1	res.macrophages	TNvsctrl	BCAM
res.macrophages_TNvsctrl.HCST	0.000148241	0.921716	0.235	0.115	1	res.macrophages	TNvsctrl	HCST
res.macrophages_TNvsctrl.KRT18	0.00014985	-0.972221	0.058	0.142	1	res.macrophages	TNvsctrl	KRT18
res.macrophages_TNvsctrl.ADAMDEC1	0.000156738	-0.502617	0.213	0.335	1	res.macrophages	TNvsctrl	ADAMDEC1
res.macrophages_TNvsctrl.MT1X	0.000193114	-1.22278	0.097	0.193	1	res.macrophages	TNvsctrl	MT1X
res.macrophages_TNvsctrl.RPS3A	0.000255699	-0.283003	0.8	0.913	1	res.macrophages	TNvsctrl	RPS3A
res.macrophages_TNvsctrl.HLA-F	0.000260934	0.438777	0.192	0.078	1	res.macrophages	TNvsctrl	HLA-F
res.macrophages_TNvsctrl.A2M	0.000281782	-0.836415	0.129	0.234	1	res.macrophages	TNvsctrl	A2M
res.macrophages_TNvsctrl.PSME2	0.000296289	0.630885	0.478	0.326	1	res.macrophages	TNvsctrl	PSME2
res.macrophages_TNvsctrl.HLA-DQA1	0.000300624	0.52573	0.709	0.674	1	res.macrophages	TNvsctrl	HLA-DQA1
res.macrophages_TNvsctrl.ITGA9	0.000340448	-0.340058	0.039	0.11	1	res.macrophages	TNvsctrl	ITGA9
res.macrophages_TNvsctrl.PSMB3	0.000401247	0.609549	0.231	0.115	1	res.macrophages	TNvsctrl	PSMB3
res.macrophages_TNvsctrl.FABP2	0.000419906	-0.442446	0.097	0.193	1	res.macrophages	TNvsctrl	FABP2
res.macrophages_TNvsctrl.RPL23	0.00047675	-0.511889	0.364	0.468	1	res.macrophages	TNvsctrl	RPL23
res.macrophages_TNvsctrl.PFN1	0.000586091	-0.328992	0.778	0.862	1	res.macrophages	TNvsctrl	PFN1
res.macrophages_TNvsctrl.LIMD2	0.000610023	0.292855	0.138	0.046	1	res.macrophages	TNvsctrl	LIMD2
res.macrophages_TNvsctrl.RPS14	0.000633734	0.457542	0.726	0.734	1	res.macrophages	TNvsctrl	RPS14
res.macrophages_TNvsctrl.ARPC1B	0.00066658	-0.366539	0.631	0.697	1	res.macrophages	TNvsctrl	ARPC1B
res.macrophages_TNvsctrl.RNF130	0.000728413	-0.4116	0.341	0.44	1	res.macrophages	TNvsctrl	RNF130
res.macrophages_TNvsctrl.DDIT4	0.000760301	0.659917	0.123	0.041	1	res.macrophages	TNvsctrl	DDIT4
res.macrophages_TNvsctrl.TMSB4X	0.000820228	0.468657	0.961	0.972	1	res.macrophages	TNvsctrl	TMSB4X
res.macrophages_TNvsctrl.PPA1	0.000916869	0.729013	0.226	0.115	1	res.macrophages	TNvsctrl	PPA1
res.macrophages_TNvsctrl.EIF3G	0.0010481	0.62978	0.179	0.083	1	res.macrophages	TNvsctrl	EIF3G
res.macrophages_TNvsctrl.GIMAP4	0.00115115	0.720682	0.205	0.106	1	res.macrophages	TNvsctrl	GIMAP4
res.macrophages_TNvsctrl.CIRBP	0.00127514	-0.604279	0.194	0.289	1	res.macrophages	TNvsctrl	CIRBP
res.macrophages_TNvsctrl.IFITM2	0.00127834	0.831566	0.222	0.119	1	res.macrophages	TNvsctrl	IFITM2
res.macrophages_TNvsctrl.C1orf162	0.00129167	0.588307	0.119	0.041	1	res.macrophages	TNvsctrl	C1orf162
res.macrophages_TNvsctrl.PSMB8	0.00131387	0.372188	0.231	0.119	1	res.macrophages	TNvsctrl	PSMB8
res.macrophages_TNvsctrl.TMSB10	0.00135479	0.334483	0.875	0.936	1	res.macrophages	TNvsctrl	TMSB10
res.macrophages_TNvsctrl.GRB2	0.00150007	0.498067	0.254	0.142	1	res.macrophages	TNvsctrl	GRB2
res.macrophages_TNvsctrl.DAZAP2	0.00155605	-0.631936	0.231	0.326	1	res.macrophages	TNvsctrl	DAZAP2
res.macrophages_TNvsctrl.ERGIC3	0.00169107	-0.617955	0.153	0.243	1	res.macrophages	TNvsctrl	ERGIC3
res.macrophages_TNvsctrl.APOE	0.00169766	0.732986	0.472	0.353	1	res.macrophages	TNvsctrl	APOE
res.macrophages_TNvsctrl.CD44	0.00169906	0.608343	0.116	0.041	1	res.macrophages	TNvsctrl	CD44
res.macrophages_TNvsctrl.NUDT1	0.00176473	-0.680608	0.084	0.161	1	res.macrophages	TNvsctrl	NUDT1
res.macrophages_TNvsctrl.SNHG29	0.00185741	-0.606418	0.394	0.486	1	res.macrophages	TNvsctrl	SNHG29
res.macrophages_TNvsctrl.SOD2	0.00194199	0.527311	0.149	0.064	1	res.macrophages	TNvsctrl	SOD2
res.macrophages_TNvsctrl.GAL3ST4	0.00197467	-0.79199	0.047	0.11	1	res.macrophages	TNvsctrl	GAL3ST4
res.macrophages_TNvsctrl.COX6A1	0.00198146	-0.385475	0.44	0.523	1	res.macrophages	TNvsctrl	COX6A1
res.macrophages_TNvsctrl.ENTPD1	0.0020135	-0.491939	0.088	0.165	1	res.macrophages	TNvsctrl	ENTPD1
res.macrophages_TNvsctrl.ANPEP	0.00205817	-0.898901	0.084	0.156	1	res.macrophages	TNvsctrl	ANPEP
res.macrophages_TNvsctrl.DOCK8	0.00210184	0.534057	0.198	0.101	1	res.macrophages	TNvsctrl	DOCK8
res.macrophages_TNvsctrl.BTG1	0.00213879	0.802205	0.164	0.078	1	res.macrophages	TNvsctrl	BTG1
res.macrophages_TNvsctrl.CIB1	0.00226171	0.35099	0.231	0.124	1	res.macrophages	TNvsctrl	CIB1
res.macrophages_TNvsctrl.IFITM1	0.00227469	0.888851	0.131	0.055	1	res.macrophages	TNvsctrl	IFITM1
res.macrophages_TNvsctrl.RPS15A	0.00228099	-0.273953	0.769	0.867	1	res.macrophages	TNvsctrl	RPS15A
res.macrophages_TNvsctrl.BIRC3	0.00229472	0.695575	0.114	0.041	1	res.macrophages	TNvsctrl	BIRC3
res.macrophages_TNvsctrl.CSK	0.0023331	0.754259	0.103	0.037	1	res.macrophages	TNvsctrl	CSK
res.macrophages_TNvsctrl.HIST1H4C	0.00236252	-0.719012	0.147	0.234	1	res.macrophages	TNvsctrl	HIST1H4C
res.macrophages_TNvsctrl.HM13	0.00247832	0.550656	0.125	0.05	1	res.macrophages	TNvsctrl	HM13
res.macrophages_TNvsctrl.CD36	0.00254253	-0.586298	0.097	0.174	1	res.macrophages	TNvsctrl	CD36
res.macrophages_TNvsctrl.SP110	0.00260462	0.496911	0.119	0.046	1	res.macrophages	TNvsctrl	SP110
res.macrophages_TNvsctrl.COX7A2	0.00261742	-0.644295	0.272	0.353	1	res.macrophages	TNvsctrl	COX7A2
res.macrophages_TNvsctrl.MPEG1	0.00262984	-0.33991	0.256	0.353	1	res.macrophages	TNvsctrl	MPEG1
res.macrophages_TNvsctrl.ZFP36L1	0.0026337	-0.519218	0.272	0.358	1	res.macrophages	TNvsctrl	ZFP36L1
res.macrophages_TNvsctrl.IRF1	0.00287664	0.398549	0.183	0.092	1	res.macrophages	TNvsctrl	IRF1
res.macrophages_TNvsctrl.EIF4A2	0.00288913	0.783826	0.155	0.073	1	res.macrophages	TNvsctrl	EIF4A2
res.macrophages_TNvsctrl.WARS	0.00298502	0.31111	0.106	0.037	1	res.macrophages	TNvsctrl	WARS
res.macrophages_TNvsctrl.UXT	0.00298547	0.374527	0.192	0.096	1	res.macrophages	TNvsctrl	UXT
res.macrophages_TNvsctrl.TSC22D3	0.00319068	0.409175	0.207	0.11	1	res.macrophages	TNvsctrl	TSC22D3
res.macrophages_TNvsctrl.GPR34	0.00340145	-0.323776	0.114	0.197	1	res.macrophages	TNvsctrl	GPR34
res.macrophages_TNvsctrl.DCXR	0.00348203	-0.509219	0.138	0.22	1	res.macrophages	TNvsctrl	DCXR
res.macrophages_TNvsctrl.STAT1	0.0035734	0.535487	0.25	0.156	1	res.macrophages	TNvsctrl	STAT1
res.macrophages_TNvsctrl.NR1H3	0.00360537	0.619374	0.185	0.096	1	res.macrophages	TNvsctrl	NR1H3
res.macrophages_TNvsctrl.EEF2	0.00361004	-0.33554	0.42	0.523	1	res.macrophages	TNvsctrl	EEF2
res.macrophages_TNvsctrl.RTN4	0.003614	-0.752995	0.155	0.234	1	res.macrophages	TNvsctrl	RTN4
res.macrophages_TNvsctrl.CEBPD	0.00373798	0.720951	0.203	0.11	1	res.macrophages	TNvsctrl	CEBPD
res.macrophages_TNvsctrl.PNRC1	0.00403572	0.545189	0.3	0.193	1	res.macrophages	TNvsctrl	PNRC1
res.macrophages_TNvsctrl.VAMP5	0.00470088	0.675553	0.233	0.142	1	res.macrophages	TNvsctrl	VAMP5
res.macrophages_TNvsctrl.CYB5R3	0.00472002	0.45244	0.114	0.046	1	res.macrophages	TNvsctrl	CYB5R3
res.macrophages_TNvsctrl.UBC	0.00509136	0.570446	0.381	0.266	1	res.macrophages	TNvsctrl	UBC
res.macrophages_TNvsctrl.JUN	0.0051964	0.701339	0.106	0.041	1	res.macrophages	TNvsctrl	JUN
res.macrophages_TNvsctrl.HLA-DQA2	0.00562619	0.470503	0.304	0.202	1	res.macrophages	TNvsctrl	HLA-DQA2
res.macrophages_TNvsctrl.GRINA	0.00577896	0.350926	0.274	0.17	1	res.macrophages	TNvsctrl	GRINA
res.macrophages_TNvsctrl.FUCA1	0.00580058	1.03564	0.308	0.22	1	res.macrophages	TNvsctrl	FUCA1
res.macrophages_TNvsctrl.OSTM1	0.00580697	-0.371175	0.056	0.115	1	res.macrophages	TNvsctrl	OSTM1
res.macrophages_TNvsctrl.CD52	0.00581079	0.568593	0.149	0.073	1	res.macrophages	TNvsctrl	CD52
res.macrophages_TNvsctrl.C1QC	0.00584725	-0.255817	0.862	0.885	1	res.macrophages	TNvsctrl	C1QC
res.macrophages_TNvsctrl.SMCO4	0.00639408	0.439128	0.175	0.092	1	res.macrophages	TNvsctrl	SMCO4
res.macrophages_TNvsctrl.ACO2	0.0064026	-0.440716	0.073	0.138	1	res.macrophages	TNvsctrl	ACO2
res.macrophages_TNvsctrl.TYMP	0.00672897	0.316121	0.364	0.261	1	res.macrophages	TNvsctrl	TYMP
res.macrophages_TNvsctrl.EIF4B	0.00676784	-0.406842	0.131	0.206	1	res.macrophages	TNvsctrl	EIF4B
res.macrophages_TNvsctrl.REX1BD	0.00692187	0.498252	0.211	0.124	1	res.macrophages	TNvsctrl	REX1BD
res.macrophages_TNvsctrl.ATP2B1	0.00704938	-0.663162	0.099	0.165	1	res.macrophages	TNvsctrl	ATP2B1
res.macrophages_TNvsctrl.PDLIM2	0.00732115	-0.375176	0.067	0.128	1	res.macrophages	TNvsctrl	PDLIM2
res.macrophages_TNvsctrl.KLF6	0.00741817	0.527529	0.211	0.128	1	res.macrophages	TNvsctrl	KLF6
res.macrophages_TNvsctrl.PLEK	0.0076024	0.416294	0.19	0.106	1	res.macrophages	TNvsctrl	PLEK
res.macrophages_TNvsctrl.ARHGAP4	0.00781266	0.357948	0.142	0.069	1	res.macrophages	TNvsctrl	ARHGAP4
res.macrophages_TNvsctrl.MICOS13	0.00809852	-0.646617	0.125	0.197	1	res.macrophages	TNvsctrl	MICOS13
res.macrophages_TNvsctrl.CD37	0.00885955	0.460439	0.196	0.11	1	res.macrophages	TNvsctrl	CD37
res.macrophages_TNvsctrl.VASH1	0.00918945	-0.505582	0.056	0.11	1	res.macrophages	TNvsctrl	VASH1
res.macrophages_TNvsctrl.MAT2B	0.00931258	-0.428292	0.069	0.128	1	res.macrophages	TNvsctrl	MAT2B
res.macrophages_TNvsctrl.MARCKSL1	0.00939181	-0.54269	0.078	0.138	1	res.macrophages	TNvsctrl	MARCKSL1
res.macrophages_TNvsctrl.NDUFB2	0.0097783	-0.298749	0.33	0.417	1	res.macrophages	TNvsctrl	NDUFB2
res.macrophages_TNvsctrl.MRPS12	0.00994646	-0.53379	0.05	0.101	1	res.macrophages	TNvsctrl	MRPS12
res.macrophages_TNvsctrl.RPLP0	0.00997584	-0.284439	0.698	0.794	1	res.macrophages	TNvsctrl	RPLP0
res.macrophages_TNvsctrl.CBR1	0.0102374	-0.42014	0.147	0.22	1	res.macrophages	TNvsctrl	CBR1
res.macrophages_TNvsctrl.EIF2S3	0.0111295	-0.816766	0.121	0.188	1	res.macrophages	TNvsctrl	EIF2S3
res.macrophages_TNvsctrl.GIMAP5	0.0113267	0.356461	0.155	0.083	1	res.macrophages	TNvsctrl	GIMAP5
res.macrophages_TNvsctrl.S100A10	0.0116399	-0.329059	0.233	0.312	1	res.macrophages	TNvsctrl	S100A10
res.macrophages_TNvsctrl.POLR2L	0.0116978	0.425684	0.207	0.124	1	res.macrophages	TNvsctrl	POLR2L
res.macrophages_TNvsctrl.USP15	0.0118145	0.386417	0.103	0.046	1	res.macrophages	TNvsctrl	USP15
res.macrophages_TNvsctrl.RPL36	0.0124849	0.397679	0.64	0.587	1	res.macrophages	TNvsctrl	RPL36
res.macrophages_TNvsctrl.PSMD4	0.0132264	0.418637	0.116	0.055	1	res.macrophages	TNvsctrl	PSMD4
res.macrophages_TNvsctrl.AKIRIN2	0.0133399	0.29671	0.103	0.046	1	res.macrophages	TNvsctrl	AKIRIN2
res.macrophages_TNvsctrl.EEF1B2	0.013481	-0.275575	0.595	0.656	1	res.macrophages	TNvsctrl	EEF1B2
res.macrophages_TNvsctrl.IRF9	0.0148474	0.452124	0.125	0.064	1	res.macrophages	TNvsctrl	IRF9
res.macrophages_TNvsctrl.PARP14	0.0148815	0.697596	0.101	0.046	1	res.macrophages	TNvsctrl	PARP14
res.macrophages_TNvsctrl.LRRFIP1	0.0148956	0.682076	0.162	0.092	1	res.macrophages	TNvsctrl	LRRFIP1
res.macrophages_TNvsctrl.ATP5F1D	0.014945	-0.453309	0.336	0.399	1	res.macrophages	TNvsctrl	ATP5F1D
res.macrophages_TNvsctrl.WIPF1	0.0150782	0.435267	0.127	0.064	1	res.macrophages	TNvsctrl	WIPF1
res.macrophages_TNvsctrl.HIF1A	0.015206	0.561985	0.101	0.046	1	res.macrophages	TNvsctrl	HIF1A
res.macrophages_TNvsctrl.LRPAP1	0.0163531	0.55519	0.188	0.115	1	res.macrophages	TNvsctrl	LRPAP1
res.macrophages_TNvsctrl.STXBP2	0.0164549	0.291745	0.168	0.096	1	res.macrophages	TNvsctrl	STXBP2
res.macrophages_TNvsctrl.AFG3L2	0.0164894	-0.60217	0.054	0.101	1	res.macrophages	TNvsctrl	AFG3L2
res.macrophages_TNvsctrl.SEPHS2	0.0169749	0.4685	0.121	0.06	1	res.macrophages	TNvsctrl	SEPHS2
res.macrophages_TNvsctrl.SLC31A2	0.019154	0.456064	0.112	0.055	1	res.macrophages	TNvsctrl	SLC31A2
res.macrophages_TNvsctrl.ZG16	0.0193649	-0.412353	0.067	0.119	1	res.macrophages	TNvsctrl	ZG16
res.macrophages_TNvsctrl.CYBA	0.0200014	0.307137	0.586	0.505	1	res.macrophages	TNvsctrl	CYBA
res.macrophages_TNvsctrl.PLD4	0.0200205	-0.442962	0.101	0.161	1	res.macrophages	TNvsctrl	PLD4
res.macrophages_TNvsctrl.TNFSF13B	0.0204381	0.431891	0.194	0.124	1	res.macrophages	TNvsctrl	TNFSF13B
res.macrophages_TNvsctrl.PMVK	0.0204398	-0.499219	0.054	0.101	1	res.macrophages	TNvsctrl	PMVK
res.macrophages_TNvsctrl.RRBP1	0.0212071	0.405525	0.123	0.064	1	res.macrophages	TNvsctrl	RRBP1
res.macrophages_TNvsctrl.LITAF	0.0216153	0.678384	0.261	0.179	1	res.macrophages	TNvsctrl	LITAF
res.macrophages_TNvsctrl.CCNI	0.0217144	-0.4111	0.381	0.44	1	res.macrophages	TNvsctrl	CCNI
res.macrophages_TNvsctrl.TOMM7	0.0217308	0.495001	0.414	0.321	1	res.macrophages	TNvsctrl	TOMM7
res.macrophages_TNvsctrl.CDC37	0.0218907	0.297198	0.164	0.096	1	res.macrophages	TNvsctrl	CDC37
res.macrophages_TNvsctrl.SRSF3	0.0223277	0.349605	0.149	0.083	1	res.macrophages	TNvsctrl	SRSF3
res.macrophages_TNvsctrl.H3F3B	0.0231464	-0.267619	0.515	0.564	1	res.macrophages	TNvsctrl	H3F3B
res.macrophages_TNvsctrl.VSIG4	0.0231524	-0.330917	0.179	0.248	1	res.macrophages	TNvsctrl	VSIG4
res.macrophages_TNvsctrl.RPL7	0.0232415	-0.286093	0.463	0.537	1	res.macrophages	TNvsctrl	RPL7
res.macrophages_TNvsctrl.FAAP20	0.0240511	0.352588	0.123	0.064	1	res.macrophages	TNvsctrl	FAAP20
res.macrophages_TNvsctrl.COX7B	0.0243125	-0.257592	0.241	0.312	1	res.macrophages	TNvsctrl	COX7B
res.macrophages_TNvsctrl.NPL	0.0245715	0.293732	0.11	0.055	1	res.macrophages	TNvsctrl	NPL
res.macrophages_TNvsctrl.GSDMD	0.0246625	0.388626	0.14	0.078	1	res.macrophages	TNvsctrl	GSDMD
res.macrophages_TNvsctrl.LGALS4	0.0248	-0.25237	0.121	0.183	1	res.macrophages	TNvsctrl	LGALS4
res.macrophages_TNvsctrl.CYSTM1	0.024854	0.421682	0.106	0.05	1	res.macrophages	TNvsctrl	CYSTM1
res.macrophages_TNvsctrl.SMS	0.0249162	-0.403998	0.151	0.216	1	res.macrophages	TNvsctrl	SMS
res.macrophages_TNvsctrl.IL13RA1	0.0251409	-0.495358	0.056	0.101	1	res.macrophages	TNvsctrl	IL13RA1
res.macrophages_TNvsctrl.NINJ1	0.0253142	-0.454853	0.222	0.294	1	res.macrophages	TNvsctrl	NINJ1
res.macrophages_TNvsctrl.OTULINL	0.0256221	-0.29396	0.101	0.161	1	res.macrophages	TNvsctrl	OTULINL
res.macrophages_TNvsctrl.CNN2	0.0260353	0.430111	0.142	0.083	1	res.macrophages	TNvsctrl	CNN2
res.macrophages_TNvsctrl.DUSP1	0.0262406	0.413546	0.108	0.055	1	res.macrophages	TNvsctrl	DUSP1
res.macrophages_TNvsctrl.MMP12	0.0262567	0.79353	0.119	0.064	1	res.macrophages	TNvsctrl	MMP12
res.macrophages_TNvsctrl.CASP1	0.0268278	0.628213	0.153	0.092	1	res.macrophages	TNvsctrl	CASP1
res.macrophages_TNvsctrl.CAPZA2	0.0269474	-0.42496	0.159	0.22	1	res.macrophages	TNvsctrl	CAPZA2
res.macrophages_TNvsctrl.MNDA	0.0271316	0.527055	0.106	0.055	1	res.macrophages	TNvsctrl	MNDA
res.macrophages_TNvsctrl.UFC1	0.0272349	0.348533	0.192	0.119	1	res.macrophages	TNvsctrl	UFC1
res.macrophages_TNvsctrl.SH3BGRL3	0.027937	0.310538	0.552	0.486	1	res.macrophages	TNvsctrl	SH3BGRL3
res.macrophages_TNvsctrl.PFDN5	0.0284807	0.463968	0.584	0.532	1	res.macrophages	TNvsctrl	PFDN5
res.macrophages_TNvsctrl.TPM1	0.028634	-0.48813	0.067	0.115	1	res.macrophages	TNvsctrl	TPM1
res.macrophages_TNvsctrl.MIF	0.0289582	-0.390905	0.401	0.445	1	res.macrophages	TNvsctrl	MIF
res.macrophages_TNvsctrl.ATOX1	0.0299439	0.551281	0.491	0.417	1	res.macrophages	TNvsctrl	ATOX1
res.macrophages_TNvsctrl.MILR1	0.0300652	-0.391664	0.067	0.115	1	res.macrophages	TNvsctrl	MILR1
res.macrophages_TNvsctrl.TSPAN3	0.0306354	-0.597718	0.091	0.142	1	res.macrophages	TNvsctrl	TSPAN3
res.macrophages_TNvsctrl.C4orf48	0.0312839	-0.483402	0.216	0.28	1	res.macrophages	TNvsctrl	C4orf48
res.macrophages_TNvsctrl.LAMTOR5	0.0314127	0.496003	0.168	0.106	1	res.macrophages	TNvsctrl	LAMTOR5
res.macrophages_TNvsctrl.CTSL	0.0315826	0.666413	0.274	0.202	1	res.macrophages	TNvsctrl	CTSL
res.macrophages_TNvsctrl.CASP4	0.0316203	0.265816	0.151	0.087	1	res.macrophages	TNvsctrl	CASP4
res.macrophages_TNvsctrl.HSP90AA1	0.0316928	0.618606	0.381	0.303	1	res.macrophages	TNvsctrl	HSP90AA1
res.macrophages_TNvsctrl.LILRB1	0.0324247	-0.350243	0.056	0.101	1	res.macrophages	TNvsctrl	LILRB1
res.macrophages_TNvsctrl.QPRT	0.0326053	-0.473989	0.082	0.133	1	res.macrophages	TNvsctrl	QPRT
res.macrophages_TNvsctrl.NIPSNAP2	0.032897	-0.29595	0.067	0.115	1	res.macrophages	TNvsctrl	NIPSNAP2
res.macrophages_TNvsctrl.PSMA7	0.0339996	0.351093	0.272	0.193	1	res.macrophages	TNvsctrl	PSMA7
res.macrophages_TNvsctrl.PKM	0.034193	-0.362119	0.33	0.394	1	res.macrophages	TNvsctrl	PKM
res.macrophages_TNvsctrl.CD48	0.0346334	0.26259	0.138	0.078	1	res.macrophages	TNvsctrl	CD48
res.macrophages_TNvsctrl.LAP3	0.0350712	0.471971	0.261	0.183	1	res.macrophages	TNvsctrl	LAP3
res.macrophages_TNvsctrl.PSMA5	0.0353994	0.513532	0.142	0.083	1	res.macrophages	TNvsctrl	PSMA5
res.macrophages_TNvsctrl.CTSS	0.035539	0.683118	0.528	0.472	1	res.macrophages	TNvsctrl	CTSS
res.macrophages_TNvsctrl.SLC25A1	0.0369101	-0.499468	0.062	0.106	1	res.macrophages	TNvsctrl	SLC25A1
res.macrophages_TNvsctrl.ENY2	0.0375906	0.360972	0.168	0.106	1	res.macrophages	TNvsctrl	ENY2
res.macrophages_TNvsctrl.GNPTG	0.0377998	-0.261726	0.123	0.179	1	res.macrophages	TNvsctrl	GNPTG
res.macrophages_TNvsctrl.CFL1	0.0378738	-0.257325	0.532	0.619	1	res.macrophages	TNvsctrl	CFL1
res.macrophages_TNvsctrl.TGOLN2	0.0379836	-0.369117	0.131	0.188	1	res.macrophages	TNvsctrl	TGOLN2
res.macrophages_TNvsctrl.NUDT16	0.0389793	0.296566	0.112	0.06	1	res.macrophages	TNvsctrl	NUDT16
res.macrophages_TNvsctrl.PRPF6	0.0391866	0.270658	0.116	0.064	1	res.macrophages	TNvsctrl	PRPF6
res.macrophages_TNvsctrl.FOS	0.0409013	0.446444	0.188	0.124	1	res.macrophages	TNvsctrl	FOS
res.macrophages_TNvsctrl.TIMP1	0.0409343	0.645773	0.205	0.142	1	res.macrophages	TNvsctrl	TIMP1
res.macrophages_TNvsctrl.ALDOB	0.0426137	0.26169	0.168	0.243	1	res.macrophages	TNvsctrl	ALDOB
res.macrophages_TNvsctrl.EIF3D	0.0429699	0.391644	0.196	0.128	1	res.macrophages	TNvsctrl	EIF3D
res.macrophages_TNvsctrl.PTGDS	0.0430508	0.971783	0.142	0.087	1	res.macrophages	TNvsctrl	PTGDS
res.macrophages_TNvsctrl.DNAJC10	0.0445927	-0.388072	0.067	0.11	1	res.macrophages	TNvsctrl	DNAJC10
res.macrophages_TNvsctrl.MAP1LC3B	0.045245	-0.27386	0.151	0.206	1	res.macrophages	TNvsctrl	MAP1LC3B
res.macrophages_TNvsctrl.SELENOS	0.0453685	0.560079	0.147	0.092	1	res.macrophages	TNvsctrl	SELENOS
res.macrophages_TNvsctrl.GMFG	0.0453834	-0.323812	0.272	0.335	1	res.macrophages	TNvsctrl	GMFG
res.macrophages_TNvsctrl.RPS11	0.0464239	0.419956	0.425	0.335	1	res.macrophages	TNvsctrl	RPS11
res.macrophages_TNvsctrl.MUC2	0.0472109	1.35512	0.162	0.106	1	res.macrophages	TNvsctrl	MUC2
res.macrophages_TNvsctrl.GBP1	0.047998	0.767503	0.121	0.073	1	res.macrophages	TNvsctrl	GBP1
res.macrophages_TNvsctrl.GSTM4	0.048199	-0.554301	0.065	0.106	1	res.macrophages	TNvsctrl	GSTM4
res.macrophages_TNvsctrl.SAT1	0.048249	0.380104	0.735	0.72	1	res.macrophages	TNvsctrl	SAT1
res.macrophages_TNvsctrl.MRPS24	0.0486667	0.56721	0.123	0.073	1	res.macrophages	TNvsctrl	MRPS24
res.macrophages_TNvsctrl.STRAP	0.0497498	-0.458297	0.06	0.101	1	res.macrophages	TNvsctrl	STRAP
res.macrophages_TNvsctrl.ARPC4	0.0500209	0.529089	0.151	0.096	1	res.macrophages	TNvsctrl	ARPC4
res.macrophages_TNvsctrl.SPINK4	0.0504266	0.608406	0.332	0.266	1	res.macrophages	TNvsctrl	SPINK4
res.macrophages_TNvsctrl.SNX6	0.0505634	0.737878	0.244	0.183	1	res.macrophages	TNvsctrl	SNX6
res.macrophages_TNvsctrl.MOB1A	0.0515823	-0.310484	0.168	0.22	1	res.macrophages	TNvsctrl	MOB1A
res.macrophages_TNvsctrl.GCLC	0.0519056	0.57034	0.106	0.06	1	res.macrophages	TNvsctrl	GCLC
res.macrophages_TNvsctrl.ITGA4	0.0526939	-0.628215	0.138	0.188	1	res.macrophages	TNvsctrl	ITGA4
res.macrophages_TNvsctrl.UGP2	0.0528327	-0.427401	0.06	0.101	1	res.macrophages	TNvsctrl	UGP2
res.macrophages_TNvsctrl.RPS17	0.0535873	-0.293594	0.293	0.349	1	res.macrophages	TNvsctrl	RPS17
res.macrophages_TNvsctrl.VPS13C	0.0547881	0.377816	0.116	0.069	1	res.macrophages	TNvsctrl	VPS13C
res.macrophages_TNvsctrl.TKT	0.0547911	0.414556	0.244	0.174	1	res.macrophages	TNvsctrl	TKT
res.macrophages_TNvsctrl.KMT2E	0.0558629	0.38649	0.159	0.106	1	res.macrophages	TNvsctrl	KMT2E
res.macrophages_TNvsctrl.SAMHD1	0.0577312	0.434598	0.267	0.197	1	res.macrophages	TNvsctrl	SAMHD1
res.macrophages_TNvsctrl.PGD	0.0585736	0.372119	0.151	0.096	1	res.macrophages	TNvsctrl	PGD
res.macrophages_TNvsctrl.PABPC4	0.0586001	-0.28127	0.084	0.128	1	res.macrophages	TNvsctrl	PABPC4
res.macrophages_TNvsctrl.C19orf53	0.0588016	0.363011	0.237	0.17	1	res.macrophages	TNvsctrl	C19orf53
res.macrophages_TNvsctrl.DBI	0.0597633	0.448132	0.328	0.257	1	res.macrophages	TNvsctrl	DBI
res.macrophages_TNvsctrl.ZC3H15	0.059935	0.433028	0.121	0.073	1	res.macrophages	TNvsctrl	ZC3H15
res.macrophages_TNvsctrl.HLA-DMB	0.061323	0.307516	0.418	0.33	1	res.macrophages	TNvsctrl	HLA-DMB
res.macrophages_TNvsctrl.TFF3	0.0618288	0.376409	0.362	0.294	1	res.macrophages	TNvsctrl	TFF3
res.macrophages_TNvsctrl.GUK1	0.0625395	-0.325001	0.216	0.275	1	res.macrophages	TNvsctrl	GUK1
res.macrophages_TNvsctrl.TOMM5	0.0629134	-0.472413	0.159	0.211	1	res.macrophages	TNvsctrl	TOMM5
res.macrophages_TNvsctrl.UBA52	0.0629915	0.367619	0.569	0.523	1	res.macrophages	TNvsctrl	UBA52
res.macrophages_TNvsctrl.SKAP2	0.0630926	0.634072	0.103	0.06	1	res.macrophages	TNvsctrl	SKAP2
res.macrophages_TNvsctrl.SULT1A1	0.0656436	-0.346051	0.106	0.151	1	res.macrophages	TNvsctrl	SULT1A1
res.macrophages_TNvsctrl.MRPL23	0.0657599	-0.33228	0.062	0.101	1	res.macrophages	TNvsctrl	MRPL23
res.macrophages_TNvsctrl.EVI2B	0.0657678	-0.284803	0.159	0.206	1	res.macrophages	TNvsctrl	EVI2B
res.macrophages_TNvsctrl.ANP32A	0.0667064	0.400426	0.123	0.073	1	res.macrophages	TNvsctrl	ANP32A
res.macrophages_TNvsctrl.UBE2J1	0.0675522	-0.465118	0.082	0.124	1	res.macrophages	TNvsctrl	UBE2J1
res.macrophages_TNvsctrl.NDUFA13	0.0684951	-0.413617	0.356	0.39	1	res.macrophages	TNvsctrl	NDUFA13
res.macrophages_TNvsctrl.TAP1	0.0693492	0.465497	0.101	0.06	1	res.macrophages	TNvsctrl	TAP1
res.macrophages_TNvsctrl.TAX1BP1	0.0696503	0.36583	0.188	0.128	1	res.macrophages	TNvsctrl	TAX1BP1
res.macrophages_TNvsctrl.NDUFB4	0.0702304	-0.41176	0.185	0.239	1	res.macrophages	TNvsctrl	NDUFB4
res.macrophages_TNvsctrl.TUBB	0.0705026	-0.481931	0.351	0.39	1	res.macrophages	TNvsctrl	TUBB
res.macrophages_TNvsctrl.GNS	0.0705273	0.473621	0.119	0.073	1	res.macrophages	TNvsctrl	GNS
res.macrophages_TNvsctrl.LRRC25	0.0708287	-0.459217	0.071	0.11	1	res.macrophages	TNvsctrl	LRRC25
res.macrophages_TNvsctrl.AP1B1	0.0708792	0.409009	0.144	0.096	1	res.macrophages	TNvsctrl	AP1B1
res.macrophages_TNvsctrl.BST2	0.071937	-0.261026	0.31	0.362	1	res.macrophages	TNvsctrl	BST2
res.macrophages_TNvsctrl.SERPING1	0.0719619	0.52854	0.192	0.138	1	res.macrophages	TNvsctrl	SERPING1
res.macrophages_TNvsctrl.NDUFA7	0.0721256	0.420091	0.101	0.06	1	res.macrophages	TNvsctrl	NDUFA7
res.macrophages_TNvsctrl.ILK	0.0731944	0.474686	0.151	0.101	1	res.macrophages	TNvsctrl	ILK
res.macrophages_TNvsctrl.RPL13A	0.075323	-0.265946	0.459	0.523	1	res.macrophages	TNvsctrl	RPL13A
res.macrophages_TNvsctrl.WSB1	0.0758695	-0.255908	0.11	0.156	1	res.macrophages	TNvsctrl	WSB1
res.macrophages_TNvsctrl.NCF4	0.0759203	-0.280831	0.188	0.243	1	res.macrophages	TNvsctrl	NCF4
res.macrophages_TNvsctrl.IST1	0.0759408	-0.431774	0.065	0.101	1	res.macrophages	TNvsctrl	IST1
res.macrophages_TNvsctrl.CD99	0.0759842	-0.259364	0.123	0.17	1	res.macrophages	TNvsctrl	CD99
res.macrophages_TNvsctrl.LDHA	0.0771194	-0.37602	0.131	0.179	1	res.macrophages	TNvsctrl	LDHA
res.macrophages_TNvsctrl.PILRA	0.077523	0.378216	0.101	0.06	1	res.macrophages	TNvsctrl	PILRA
res.macrophages_TNvsctrl.TBXAS1	0.0775471	0.412453	0.192	0.133	1	res.macrophages	TNvsctrl	TBXAS1
res.macrophages_TNvsctrl.LYSMD2	0.0778085	0.281919	0.101	0.06	1	res.macrophages	TNvsctrl	LYSMD2
res.macrophages_TNvsctrl.CLCA1	0.0804895	0.547589	0.101	0.06	1	res.macrophages	TNvsctrl	CLCA1
res.macrophages_TNvsctrl.KDELR2	0.0806994	-0.65316	0.119	0.161	1	res.macrophages	TNvsctrl	KDELR2
res.macrophages_TNvsctrl.COX17	0.0808775	-0.361871	0.168	0.216	1	res.macrophages	TNvsctrl	COX17
res.macrophages_TNvsctrl.LAMTOR1	0.0820525	-0.330452	0.272	0.321	1	res.macrophages	TNvsctrl	LAMTOR1
res.macrophages_TNvsctrl.ZFP36	0.0825375	0.503234	0.106	0.064	1	res.macrophages	TNvsctrl	ZFP36
res.macrophages_TNvsctrl.VMA21	0.0826723	-0.359142	0.088	0.128	1	res.macrophages	TNvsctrl	VMA21
res.macrophages_TNvsctrl.COTL1	0.0831668	-0.400065	0.455	0.482	1	res.macrophages	TNvsctrl	COTL1
res.macrophages_TNvsctrl.CD86	0.0834593	0.459223	0.11	0.069	1	res.macrophages	TNvsctrl	CD86
res.macrophages_TNvsctrl.ANKRD12	0.0840095	0.45362	0.153	0.106	1	res.macrophages	TNvsctrl	ANKRD12
res.macrophages_TNvsctrl.CAPZB	0.0845385	-0.28297	0.369	0.404	1	res.macrophages	TNvsctrl	CAPZB
res.macrophages_TNvsctrl.ITSN2	0.0854586	-0.387343	0.088	0.128	1	res.macrophages	TNvsctrl	ITSN2
res.macrophages_TNvsctrl.GLUL	0.0871483	0.353335	0.278	0.216	1	res.macrophages	TNvsctrl	GLUL
res.macrophages_TNvsctrl.PSMD9	0.0898247	0.328655	0.106	0.064	1	res.macrophages	TNvsctrl	PSMD9
res.macrophages_TNvsctrl.AXL	0.090079	-0.33953	0.108	0.151	1	res.macrophages	TNvsctrl	AXL
res.macrophages_TNvsctrl.LSM3	0.0922087	-0.620405	0.142	0.183	1	res.macrophages	TNvsctrl	LSM3
res.macrophages_TNvsctrl.SEC14L1	0.092434	0.487906	0.155	0.106	1	res.macrophages	TNvsctrl	SEC14L1
res.macrophages_TNvsctrl.EIF3I	0.0931636	0.386322	0.127	0.083	1	res.macrophages	TNvsctrl	EIF3I
res.macrophages_TNvsctrl.UBB	0.0934187	0.338373	0.483	0.404	1	res.macrophages	TNvsctrl	UBB
res.macrophages_TNvsctrl.SPCS2	0.0941491	-0.328876	0.149	0.193	1	res.macrophages	TNvsctrl	SPCS2
res.macrophages_TNvsctrl.IFITM3	0.0942921	0.311811	0.506	0.44	1	res.macrophages	TNvsctrl	IFITM3
res.macrophages_TNvsctrl.NBDY	0.0948824	0.272994	0.151	0.101	1	res.macrophages	TNvsctrl	NBDY
res.macrophages_TNvsctrl.RB1	0.0948997	-0.270536	0.166	0.216	1	res.macrophages	TNvsctrl	RB1
res.macrophages_TNvsctrl.TMEM59	0.0962141	0.25896	0.239	0.179	1	res.macrophages	TNvsctrl	TMEM59
res.macrophages_TNvsctrl.PLBD1	0.0964483	-0.321154	0.119	0.161	1	res.macrophages	TNvsctrl	PLBD1
res.macrophages_TNvsctrl.RPL35A	0.0970684	0.277546	0.672	0.674	1	res.macrophages	TNvsctrl	RPL35A
res.macrophages_TNvsctrl.CDC42	0.0974622	0.49462	0.213	0.161	1	res.macrophages	TNvsctrl	CDC42
res.macrophages_TNvsctrl.BNIP3L	0.0978518	0.280993	0.175	0.124	1	res.macrophages	TNvsctrl	BNIP3L
res.macrophages_TNvsctrl.DNAJC15	0.0979689	-0.282602	0.131	0.174	1	res.macrophages	TNvsctrl	DNAJC15
res.macrophages_TNvsctrl.SKP1	0.0980461	0.482669	0.269	0.211	1	res.macrophages	TNvsctrl	SKP1
res.macrophages_TNvsctrl.IGSF6	0.0987171	0.615671	0.418	0.358	1	res.macrophages	TNvsctrl	IGSF6
res.macrophages_TNvsctrl.SLC25A6	0.0987434	-0.289271	0.506	0.564	1	res.macrophages	TNvsctrl	SLC25A6
res.macrophages_TNvsctrl.ATP5F1C	0.100212	-0.292105	0.222	0.271	1	res.macrophages	TNvsctrl	ATP5F1C
res.macrophages_TNvsctrl.EID1	0.100499	0.337912	0.203	0.147	1	res.macrophages	TNvsctrl	EID1
res.macrophages_TNvsctrl.APOC2	0.101125	-0.645909	0.108	0.147	1	res.macrophages	TNvsctrl	APOC2
res.macrophages_TNvsctrl.GSN	0.102572	0.478876	0.205	0.156	1	res.macrophages	TNvsctrl	GSN
res.macrophages_TNvsctrl.PLTP	0.103234	0.466951	0.147	0.101	1	res.macrophages	TNvsctrl	PLTP
res.macrophages_TNvsctrl.APRT	0.10667	-0.488209	0.233	0.275	1	res.macrophages	TNvsctrl	APRT
res.macrophages_TNvsctrl.TENT5A	0.106962	-0.375397	0.067	0.101	1	res.macrophages	TNvsctrl	TENT5A
res.macrophages_TNvsctrl.CRIP1	0.107159	-0.387794	0.142	0.188	1	res.macrophages	TNvsctrl	CRIP1
res.macrophages_TNvsctrl.CITED2	0.10748	-0.317027	0.08	0.115	1	res.macrophages	TNvsctrl	CITED2
res.macrophages_TNvsctrl.MERTK	0.110394	-0.451529	0.069	0.101	1	res.macrophages	TNvsctrl	MERTK
res.macrophages_TNvsctrl.PPIA	0.110657	0.309411	0.534	0.486	1	res.macrophages	TNvsctrl	PPIA
res.macrophages_TNvsctrl.CUTA	0.110774	0.407811	0.196	0.142	1	res.macrophages	TNvsctrl	CUTA
res.macrophages_TNvsctrl.ANXA5	0.111795	0.302926	0.364	0.294	1	res.macrophages	TNvsctrl	ANXA5
res.macrophages_TNvsctrl.DMAC1	0.111898	-0.317387	0.071	0.106	1	res.macrophages	TNvsctrl	DMAC1
res.macrophages_TNvsctrl.SIRPA	0.112879	-0.34638	0.08	0.115	1	res.macrophages	TNvsctrl	SIRPA
res.macrophages_TNvsctrl.SGPL1	0.114022	-0.575275	0.08	0.115	1	res.macrophages	TNvsctrl	SGPL1
res.macrophages_TNvsctrl.TXNIP	0.115278	0.268911	0.345	0.275	1	res.macrophages	TNvsctrl	TXNIP
res.macrophages_TNvsctrl.UBE2D3	0.116712	-0.358306	0.19	0.234	1	res.macrophages	TNvsctrl	UBE2D3
res.macrophages_TNvsctrl.GABARAPL2	0.118909	0.353372	0.183	0.133	1	res.macrophages	TNvsctrl	GABARAPL2
res.macrophages_TNvsctrl.SH3BP1	0.120006	-0.330343	0.084	0.119	1	res.macrophages	TNvsctrl	SH3BP1
res.macrophages_TNvsctrl.RPS29	0.120218	0.566621	0.349	0.284	1	res.macrophages	TNvsctrl	RPS29
res.macrophages_TNvsctrl.ARPC2	0.121236	-0.277033	0.47	0.5	1	res.macrophages	TNvsctrl	ARPC2
res.macrophages_TNvsctrl.COX5A	0.121534	0.295312	0.325	0.261	1	res.macrophages	TNvsctrl	COX5A
res.macrophages_TNvsctrl.CHMP4A	0.122155	0.3144	0.11	0.073	1	res.macrophages	TNvsctrl	CHMP4A
res.macrophages_TNvsctrl.MBNL1	0.124546	0.448865	0.155	0.11	1	res.macrophages	TNvsctrl	MBNL1
res.macrophages_TNvsctrl.EIF3L	0.125001	0.299488	0.203	0.151	1	res.macrophages	TNvsctrl	EIF3L
res.macrophages_TNvsctrl.NDUFS2	0.125449	0.282862	0.106	0.069	1	res.macrophages	TNvsctrl	NDUFS2
res.macrophages_TNvsctrl.RNASEH2B	0.12658	-0.455294	0.078	0.11	1	res.macrophages	TNvsctrl	RNASEH2B
res.macrophages_TNvsctrl.HEBP1	0.127038	-0.32608	0.114	0.151	1	res.macrophages	TNvsctrl	HEBP1
res.macrophages_TNvsctrl.FOLR2	0.128384	-0.279855	0.213	0.261	1	res.macrophages	TNvsctrl	FOLR2
res.macrophages_TNvsctrl.TPP1	0.129076	-0.269841	0.164	0.206	1	res.macrophages	TNvsctrl	TPP1
res.macrophages_TNvsctrl.RESF1	0.129094	-0.405229	0.086	0.119	1	res.macrophages	TNvsctrl	RESF1
res.macrophages_TNvsctrl.ATP5MPL	0.130214	0.439051	0.235	0.183	1	res.macrophages	TNvsctrl	ATP5MPL
res.macrophages_TNvsctrl.TACC1	0.130269	0.541585	0.121	0.083	1	res.macrophages	TNvsctrl	TACC1
res.macrophages_TNvsctrl.PTPRC	0.131569	-0.309095	0.31	0.353	1	res.macrophages	TNvsctrl	PTPRC
res.macrophages_TNvsctrl.SOD1	0.138269	0.474241	0.246	0.193	1	res.macrophages	TNvsctrl	SOD1
res.macrophages_TNvsctrl.PDCD4	0.138389	-0.46273	0.073	0.106	1	res.macrophages	TNvsctrl	PDCD4
res.macrophages_TNvsctrl.EPSTI1	0.138684	0.256092	0.177	0.128	1	res.macrophages	TNvsctrl	EPSTI1
res.macrophages_TNvsctrl.EWSR1	0.138698	-0.431951	0.099	0.133	1	res.macrophages	TNvsctrl	EWSR1
res.macrophages_TNvsctrl.SNX17	0.142319	0.429579	0.181	0.133	1	res.macrophages	TNvsctrl	SNX17
res.macrophages_TNvsctrl.CHCHD5	0.142676	0.453636	0.11	0.073	1	res.macrophages	TNvsctrl	CHCHD5
res.macrophages_TNvsctrl.REL	0.14435	0.293683	0.116	0.078	1	res.macrophages	TNvsctrl	REL
res.macrophages_TNvsctrl.ATP5PF	0.144872	0.254912	0.293	0.229	1	res.macrophages	TNvsctrl	ATP5PF
res.macrophages_TNvsctrl.C1orf43	0.145309	-0.37401	0.149	0.188	1	res.macrophages	TNvsctrl	C1orf43
res.macrophages_TNvsctrl.HLA-DOA	0.146003	0.350787	0.147	0.106	1	res.macrophages	TNvsctrl	HLA-DOA
res.macrophages_TNvsctrl.RTCB	0.14693	0.287524	0.114	0.078	1	res.macrophages	TNvsctrl	RTCB
res.macrophages_TNvsctrl.REG1A	0.147054	0.259635	0.159	0.115	1	res.macrophages	TNvsctrl	REG1A
res.macrophages_TNvsctrl.HEXA	0.147078	0.299331	0.207	0.156	1	res.macrophages	TNvsctrl	HEXA
res.macrophages_TNvsctrl.TMEM14C	0.147718	-0.285393	0.209	0.248	1	res.macrophages	TNvsctrl	TMEM14C
res.macrophages_TNvsctrl.CALHM6	0.148278	0.475455	0.351	0.303	1	res.macrophages	TNvsctrl	CALHM6
res.macrophages_TNvsctrl.PGK1	0.148346	0.25111	0.276	0.22	1	res.macrophages	TNvsctrl	PGK1
res.macrophages_TNvsctrl.P2RY13	0.149078	0.27875	0.121	0.083	1	res.macrophages	TNvsctrl	P2RY13
res.macrophages_TNvsctrl.NDUFV2	0.149188	0.265388	0.241	0.188	1	res.macrophages	TNvsctrl	NDUFV2
res.macrophages_TNvsctrl.LSM4	0.149432	-0.341236	0.129	0.165	1	res.macrophages	TNvsctrl	LSM4
res.macrophages_TNvsctrl.TMEM123	0.152317	-0.317288	0.151	0.188	1	res.macrophages	TNvsctrl	TMEM123
res.macrophages_TNvsctrl.TBRG1	0.15389	-0.312185	0.071	0.101	1	res.macrophages	TNvsctrl	TBRG1
res.macrophages_TNvsctrl.SCAND1	0.154558	0.300556	0.177	0.133	1	res.macrophages	TNvsctrl	SCAND1
res.macrophages_TNvsctrl.RPS23	0.154709	0.277682	0.728	0.743	1	res.macrophages	TNvsctrl	RPS23
res.macrophages_TNvsctrl.ATP6AP1	0.1566	0.301552	0.177	0.128	1	res.macrophages	TNvsctrl	ATP6AP1
res.macrophages_TNvsctrl.ARGLU1	0.157296	0.292654	0.125	0.087	1	res.macrophages	TNvsctrl	ARGLU1
res.macrophages_TNvsctrl.KTN1	0.160459	-0.430626	0.155	0.193	1	res.macrophages	TNvsctrl	KTN1
res.macrophages_TNvsctrl.CALM2	0.161048	0.369182	0.256	0.202	1	res.macrophages	TNvsctrl	CALM2
res.macrophages_TNvsctrl.HNRNPF	0.161386	-0.456781	0.164	0.202	1	res.macrophages	TNvsctrl	HNRNPF
res.macrophages_TNvsctrl.DDX18	0.162712	-0.30231	0.095	0.128	1	res.macrophages	TNvsctrl	DDX18
res.macrophages_TNvsctrl.ATRX	0.164237	-0.319529	0.097	0.128	1	res.macrophages	TNvsctrl	ATRX
res.macrophages_TNvsctrl.CANX	0.164915	0.258513	0.25	0.197	1	res.macrophages	TNvsctrl	CANX
res.macrophages_TNvsctrl.SIGLEC10	0.165123	-0.365329	0.119	0.151	1	res.macrophages	TNvsctrl	SIGLEC10
res.macrophages_TNvsctrl.CAMK1	0.165453	-0.316827	0.075	0.106	1	res.macrophages	TNvsctrl	CAMK1
res.macrophages_TNvsctrl.SDF2L1	0.165735	-0.31795	0.153	0.188	1	res.macrophages	TNvsctrl	SDF2L1
res.macrophages_TNvsctrl.TLN1	0.166013	0.36854	0.192	0.151	1	res.macrophages	TNvsctrl	TLN1
res.macrophages_TNvsctrl.YIF1A	0.169723	-0.360379	0.088	0.119	1	res.macrophages	TNvsctrl	YIF1A
res.macrophages_TNvsctrl.NDUFA1	0.170241	-0.410167	0.336	0.358	1	res.macrophages	TNvsctrl	NDUFA1
res.macrophages_TNvsctrl.CMTM7	0.170617	0.311202	0.108	0.073	1	res.macrophages	TNvsctrl	CMTM7
res.macrophages_TNvsctrl.PTP4A2	0.170685	-0.41329	0.084	0.115	1	res.macrophages	TNvsctrl	PTP4A2
res.macrophages_TNvsctrl.ERP29	0.171645	-0.342611	0.343	0.367	1	res.macrophages	TNvsctrl	ERP29
res.macrophages_TNvsctrl.MT-ND4	0.171743	0.254761	0.763	0.872	1	res.macrophages	TNvsctrl	MT-ND4
res.macrophages_TNvsctrl.ATP6V1F	0.171876	0.380471	0.386	0.339	1	res.macrophages	TNvsctrl	ATP6V1F
res.macrophages_TNvsctrl.PLA2G2D	0.173233	0.297383	0.125	0.087	1	res.macrophages	TNvsctrl	PLA2G2D
res.macrophages_TNvsctrl.RBM17	0.174056	-0.30808	0.127	0.161	1	res.macrophages	TNvsctrl	RBM17
res.macrophages_TNvsctrl.DGCR6L	0.175854	-0.623678	0.099	0.128	1	res.macrophages	TNvsctrl	DGCR6L
res.macrophages_TNvsctrl.TRIM22	0.176403	0.256898	0.112	0.078	1	res.macrophages	TNvsctrl	TRIM22
res.macrophages_TNvsctrl.TRAM1	0.181276	-0.407756	0.106	0.138	1	res.macrophages	TNvsctrl	TRAM1
res.macrophages_TNvsctrl.PSMB6	0.181973	0.286674	0.209	0.165	1	res.macrophages	TNvsctrl	PSMB6
res.macrophages_TNvsctrl.SRSF5	0.182078	0.263646	0.138	0.101	1	res.macrophages	TNvsctrl	SRSF5
res.macrophages_TNvsctrl.GPSM3	0.182565	0.328475	0.269	0.216	1	res.macrophages	TNvsctrl	GPSM3
res.macrophages_TNvsctrl.HLA-DQB2	0.183464	-0.427127	0.073	0.101	1	res.macrophages	TNvsctrl	HLA-DQB2
res.macrophages_TNvsctrl.H2AFZ	0.183824	-0.510994	0.276	0.307	1	res.macrophages	TNvsctrl	H2AFZ
res.macrophages_TNvsctrl.CPVL	0.184575	0.420275	0.338	0.298	1	res.macrophages	TNvsctrl	CPVL
res.macrophages_TNvsctrl.DDRGK1	0.185853	0.347935	0.116	0.083	1	res.macrophages	TNvsctrl	DDRGK1
res.macrophages_TNvsctrl.TPR	0.186816	0.394569	0.112	0.078	1	res.macrophages	TNvsctrl	TPR
res.macrophages_TNvsctrl.LYPLA1	0.188476	-0.32553	0.095	0.124	1	res.macrophages	TNvsctrl	LYPLA1
res.macrophages_TNvsctrl.DRAM2	0.188929	0.272759	0.121	0.087	1	res.macrophages	TNvsctrl	DRAM2
res.macrophages_TNvsctrl.GPI	0.193291	-0.48396	0.093	0.124	1	res.macrophages	TNvsctrl	GPI
res.macrophages_TNvsctrl.ALOX5AP	0.196555	-0.770751	0.084	0.11	1	res.macrophages	TNvsctrl	ALOX5AP
res.macrophages_TNvsctrl.NDUFB5	0.198026	-0.414709	0.159	0.193	1	res.macrophages	TNvsctrl	NDUFB5
res.macrophages_TNvsctrl.IFNAR1	0.199593	0.500944	0.108	0.078	1	res.macrophages	TNvsctrl	IFNAR1
res.macrophages_TNvsctrl.FCGR2A	0.202757	0.475918	0.119	0.087	1	res.macrophages	TNvsctrl	FCGR2A
res.macrophages_TNvsctrl.ATP5MD	0.204004	0.254233	0.276	0.225	1	res.macrophages	TNvsctrl	ATP5MD
res.macrophages_TNvsctrl.GIMAP7	0.206027	0.371909	0.162	0.124	1	res.macrophages	TNvsctrl	GIMAP7
res.macrophages_TNvsctrl.ZNF524	0.206362	-0.268876	0.073	0.101	1	res.macrophages	TNvsctrl	ZNF524
res.macrophages_TNvsctrl.RGS19	0.210695	-0.398059	0.131	0.161	1	res.macrophages	TNvsctrl	RGS19
res.macrophages_TNvsctrl.CCT4	0.214997	0.282418	0.108	0.078	1	res.macrophages	TNvsctrl	CCT4
res.macrophages_TNvsctrl.TOP1	0.220645	0.335975	0.125	0.092	1	res.macrophages	TNvsctrl	TOP1
res.macrophages_TNvsctrl.ATP5F1B	0.223772	-0.286297	0.196	0.234	1	res.macrophages	TNvsctrl	ATP5F1B
res.macrophages_TNvsctrl.CLTA	0.226502	0.438137	0.278	0.239	1	res.macrophages	TNvsctrl	CLTA
res.macrophages_TNvsctrl.ACADVL	0.22739	-0.351768	0.159	0.188	1	res.macrophages	TNvsctrl	ACADVL
res.macrophages_TNvsctrl.EIF3K	0.231801	0.313439	0.427	0.372	1	res.macrophages	TNvsctrl	EIF3K
res.macrophages_TNvsctrl.VDAC3	0.240323	-0.488333	0.078	0.101	1	res.macrophages	TNvsctrl	VDAC3
res.macrophages_TNvsctrl.CFLAR	0.245997	0.350964	0.123	0.092	1	res.macrophages	TNvsctrl	CFLAR
res.macrophages_TNvsctrl.FRMD4B	0.246899	-0.313992	0.131	0.156	1	res.macrophages	TNvsctrl	FRMD4B
res.macrophages_TNvsctrl.LY86	0.248109	0.322086	0.172	0.138	1	res.macrophages	TNvsctrl	LY86
res.macrophages_TNvsctrl.TMEM219	0.249846	-0.331193	0.274	0.298	1	res.macrophages	TNvsctrl	TMEM219
res.macrophages_TNvsctrl.PSMA2	0.250005	0.26601	0.164	0.128	1	res.macrophages	TNvsctrl	PSMA2
res.macrophages_TNvsctrl.PTGES3	0.252038	0.266641	0.22	0.179	1	res.macrophages	TNvsctrl	PTGES3
res.macrophages_TNvsctrl.PYCARD	0.257073	0.255327	0.381	0.335	1	res.macrophages	TNvsctrl	PYCARD
res.macrophages_TNvsctrl.SRSF10	0.261073	-0.429764	0.119	0.147	1	res.macrophages	TNvsctrl	SRSF10
res.macrophages_TNvsctrl.AP2S1	0.266617	-0.271894	0.356	0.381	1	res.macrophages	TNvsctrl	AP2S1
res.macrophages_TNvsctrl.EIF3A	0.267139	0.322371	0.131	0.096	1	res.macrophages	TNvsctrl	EIF3A
res.macrophages_TNvsctrl.RBIS	0.269932	-0.481684	0.131	0.156	1	res.macrophages	TNvsctrl	RBIS
res.macrophages_TNvsctrl.MT-ND1	0.270064	0.343028	0.696	0.784	1	res.macrophages	TNvsctrl	MT-ND1
res.macrophages_TNvsctrl.RPS25	0.271122	0.309866	0.586	0.619	1	res.macrophages	TNvsctrl	RPS25
res.macrophages_TNvsctrl.SPPL2A	0.274199	-0.387308	0.112	0.138	1	res.macrophages	TNvsctrl	SPPL2A
res.macrophages_TNvsctrl.WWP1	0.27458	0.252499	0.095	0.124	1	res.macrophages	TNvsctrl	WWP1
res.macrophages_TNvsctrl.ATP5MC3	0.275779	-0.409342	0.321	0.349	1	res.macrophages	TNvsctrl	ATP5MC3
res.macrophages_TNvsctrl.RPL4	0.280163	0.273863	0.502	0.463	1	res.macrophages	TNvsctrl	RPL4
res.macrophages_TNvsctrl.DYNLT1	0.283833	-0.669442	0.157	0.179	1	res.macrophages	TNvsctrl	DYNLT1
res.macrophages_TNvsctrl.ANXA11	0.28693	-0.251277	0.194	0.216	1	res.macrophages	TNvsctrl	ANXA11
res.macrophages_TNvsctrl.PRMT2	0.287198	-0.318584	0.121	0.147	1	res.macrophages	TNvsctrl	PRMT2
res.macrophages_TNvsctrl.SNX3	0.29316	-0.484897	0.274	0.294	1	res.macrophages	TNvsctrl	SNX3
res.macrophages_TNvsctrl.CYBB	0.298837	-0.31797	0.218	0.243	1	res.macrophages	TNvsctrl	CYBB
res.macrophages_TNvsctrl.TLR4	0.299772	0.266743	0.108	0.083	1	res.macrophages	TNvsctrl	TLR4
res.macrophages_TNvsctrl.SUB1	0.307194	0.311193	0.31	0.275	1	res.macrophages	TNvsctrl	SUB1
res.macrophages_TNvsctrl.RSL1D1	0.308013	-0.434624	0.138	0.161	1	res.macrophages	TNvsctrl	RSL1D1
res.macrophages_TNvsctrl.DSTN	0.308042	0.332226	0.116	0.087	1	res.macrophages	TNvsctrl	DSTN
res.macrophages_TNvsctrl.GSTO1	0.309233	0.341389	0.224	0.188	1	res.macrophages	TNvsctrl	GSTO1
res.macrophages_TNvsctrl.LCP2	0.309338	-0.299135	0.196	0.225	1	res.macrophages	TNvsctrl	LCP2
res.macrophages_TNvsctrl.LSM7	0.310109	-0.333616	0.203	0.225	1	res.macrophages	TNvsctrl	LSM7
res.macrophages_TNvsctrl.SELENOM	0.311101	-0.358597	0.08	0.101	1	res.macrophages	TNvsctrl	SELENOM
res.macrophages_TNvsctrl.PAK2	0.311691	-0.345424	0.147	0.17	1	res.macrophages	TNvsctrl	PAK2
res.macrophages_TNvsctrl.SEM1	0.312732	0.343142	0.246	0.211	1	res.macrophages	TNvsctrl	SEM1
res.macrophages_TNvsctrl.P4HB	0.317997	-0.315151	0.19	0.216	1	res.macrophages	TNvsctrl	P4HB
res.macrophages_TNvsctrl.HLA-DMA	0.321507	0.392795	0.528	0.5	1	res.macrophages	TNvsctrl	HLA-DMA
res.macrophages_TNvsctrl.MAX	0.323925	-0.273549	0.097	0.119	1	res.macrophages	TNvsctrl	MAX
res.macrophages_TNvsctrl.ZNF385A	0.328197	-0.685117	0.119	0.142	1	res.macrophages	TNvsctrl	ZNF385A
res.macrophages_TNvsctrl.VDAC2	0.332275	-0.256193	0.164	0.188	1	res.macrophages	TNvsctrl	VDAC2
res.macrophages_TNvsctrl.EVL	0.33415	0.295825	0.142	0.115	1	res.macrophages	TNvsctrl	EVL
res.macrophages_TNvsctrl.NCL	0.337131	-0.333611	0.226	0.248	1	res.macrophages	TNvsctrl	NCL
res.macrophages_TNvsctrl.SELENOW	0.338213	-0.428793	0.183	0.206	1	res.macrophages	TNvsctrl	SELENOW
res.macrophages_TNvsctrl.CNDP2	0.341491	-0.501158	0.129	0.151	1	res.macrophages	TNvsctrl	CNDP2
res.macrophages_TNvsctrl.FEZ2	0.346776	0.355583	0.11	0.087	1	res.macrophages	TNvsctrl	FEZ2
res.macrophages_TNvsctrl.CYFIP1	0.347605	0.273807	0.112	0.087	1	res.macrophages	TNvsctrl	CYFIP1
res.macrophages_TNvsctrl.EFHD2	0.349803	-0.467219	0.099	0.119	1	res.macrophages	TNvsctrl	EFHD2
res.macrophages_TNvsctrl.ZYX	0.354078	0.363406	0.211	0.179	1	res.macrophages	TNvsctrl	ZYX
res.macrophages_TNvsctrl.RNF114	0.356876	0.283812	0.116	0.092	1	res.macrophages	TNvsctrl	RNF114
res.macrophages_TNvsctrl.TMEM176B	0.359037	0.341212	0.468	0.445	1	res.macrophages	TNvsctrl	TMEM176B
res.macrophages_TNvsctrl.COX6B1	0.360515	0.253695	0.379	0.326	1	res.macrophages	TNvsctrl	COX6B1
res.macrophages_TNvsctrl.CD163	0.361894	0.371684	0.209	0.179	1	res.macrophages	TNvsctrl	CD163
res.macrophages_TNvsctrl.S100A11	0.366061	0.259466	0.634	0.679	1	res.macrophages	TNvsctrl	S100A11
res.macrophages_TNvsctrl.NAA20	0.368467	0.481001	0.114	0.092	1	res.macrophages	TNvsctrl	NAA20
res.macrophages_TNvsctrl.PDK4	0.369085	0.469657	0.267	0.243	1	res.macrophages	TNvsctrl	PDK4
res.macrophages_TNvsctrl.HSBP1	0.371613	0.312446	0.183	0.151	1	res.macrophages	TNvsctrl	HSBP1
res.macrophages_TNvsctrl.TMOD3	0.372076	0.340728	0.11	0.087	1	res.macrophages	TNvsctrl	TMOD3
res.macrophages_TNvsctrl.DUSP6	0.376757	0.39271	0.11	0.087	1	res.macrophages	TNvsctrl	DUSP6
res.macrophages_TNvsctrl.YWHAH	0.377534	-0.396342	0.159	0.179	1	res.macrophages	TNvsctrl	YWHAH
res.macrophages_TNvsctrl.H2AFY	0.38547	0.253834	0.209	0.179	1	res.macrophages	TNvsctrl	H2AFY
res.macrophages_TNvsctrl.BABAM1	0.399126	-0.369065	0.084	0.101	1	res.macrophages	TNvsctrl	BABAM1
res.macrophages_TNvsctrl.STMP1	0.401321	-0.259616	0.114	0.133	1	res.macrophages	TNvsctrl	STMP1
res.macrophages_TNvsctrl.VAMP8	0.404621	0.325863	0.457	0.422	1	res.macrophages	TNvsctrl	VAMP8
res.macrophages_TNvsctrl.RNPEP	0.407458	-0.282312	0.093	0.11	1	res.macrophages	TNvsctrl	RNPEP
res.macrophages_TNvsctrl.SRRM2	0.408829	-0.280227	0.101	0.119	1	res.macrophages	TNvsctrl	SRRM2
res.macrophages_TNvsctrl.ERH	0.408848	0.253763	0.138	0.115	1	res.macrophages	TNvsctrl	ERH
res.macrophages_TNvsctrl.MTCH2	0.409975	-0.360881	0.093	0.11	1	res.macrophages	TNvsctrl	MTCH2
res.macrophages_TNvsctrl.RPL36AL	0.413248	0.345457	0.418	0.404	1	res.macrophages	TNvsctrl	RPL36AL
res.macrophages_TNvsctrl.RHEB	0.41395	-0.380973	0.121	0.138	1	res.macrophages	TNvsctrl	RHEB
res.macrophages_TNvsctrl.ABHD12	0.415913	-0.337842	0.147	0.165	1	res.macrophages	TNvsctrl	ABHD12
res.macrophages_TNvsctrl.DDX3X	0.417224	-0.2501	0.091	0.11	1	res.macrophages	TNvsctrl	DDX3X
res.macrophages_TNvsctrl.PARP1	0.43736	0.256619	0.142	0.119	1	res.macrophages	TNvsctrl	PARP1
res.macrophages_TNvsctrl.FOXN3	0.438347	-0.264826	0.084	0.101	1	res.macrophages	TNvsctrl	FOXN3
res.macrophages_TNvsctrl.SCAMP2	0.442742	-0.56895	0.095	0.11	1	res.macrophages	TNvsctrl	SCAMP2
res.macrophages_TNvsctrl.ACP5	0.44317	0.264913	0.399	0.376	1	res.macrophages	TNvsctrl	ACP5
res.macrophages_TNvsctrl.NCOA4	0.444545	0.300509	0.231	0.202	1	res.macrophages	TNvsctrl	NCOA4
res.macrophages_TNvsctrl.RER1	0.447366	-0.443292	0.129	0.147	1	res.macrophages	TNvsctrl	RER1
res.macrophages_TNvsctrl.HCK	0.454254	0.272074	0.192	0.165	1	res.macrophages	TNvsctrl	HCK
res.macrophages_TNvsctrl.PEBP1	0.458191	-0.250297	0.274	0.28	1	res.macrophages	TNvsctrl	PEBP1
res.macrophages_TNvsctrl.SF3B1	0.459296	-0.320399	0.101	0.115	1	res.macrophages	TNvsctrl	SF3B1
res.macrophages_TNvsctrl.GNB2	0.459424	0.28469	0.252	0.225	1	res.macrophages	TNvsctrl	GNB2
res.macrophages_TNvsctrl.MPC2	0.459815	-0.265473	0.103	0.119	1	res.macrophages	TNvsctrl	MPC2
res.macrophages_TNvsctrl.IQGAP1	0.460283	-0.258198	0.103	0.119	1	res.macrophages	TNvsctrl	IQGAP1
res.macrophages_TNvsctrl.MIEN1	0.464616	-0.417103	0.086	0.101	1	res.macrophages	TNvsctrl	MIEN1
res.macrophages_TNvsctrl.SUPT4H1	0.46681	-0.251818	0.116	0.133	1	res.macrophages	TNvsctrl	SUPT4H1
res.macrophages_TNvsctrl.SQOR	0.476178	-0.293491	0.086	0.101	1	res.macrophages	TNvsctrl	SQOR
res.macrophages_TNvsctrl.TCF4	0.47939	0.306833	0.11	0.092	1	res.macrophages	TNvsctrl	TCF4
res.macrophages_TNvsctrl.ARF5	0.485445	0.345306	0.164	0.142	1	res.macrophages	TNvsctrl	ARF5
res.macrophages_TNvsctrl.SCPEP1	0.486236	0.307415	0.114	0.096	1	res.macrophages	TNvsctrl	SCPEP1
res.macrophages_TNvsctrl.XRCC6	0.488953	0.269926	0.121	0.101	1	res.macrophages	TNvsctrl	XRCC6
res.macrophages_TNvsctrl.EZR	0.491639	-0.297258	0.097	0.11	1	res.macrophages	TNvsctrl	EZR
res.macrophages_TNvsctrl.SLC25A39	0.497354	-0.255742	0.17	0.183	1	res.macrophages	TNvsctrl	SLC25A39
res.macrophages_TNvsctrl.CAST	0.49911	-0.356993	0.149	0.165	1	res.macrophages	TNvsctrl	CAST
res.macrophages_TNvsctrl.UQCRFS1	0.514178	-0.313585	0.134	0.147	1	res.macrophages	TNvsctrl	UQCRFS1
res.macrophages_TNvsctrl.SNAP29	0.515386	-0.294643	0.127	0.142	1	res.macrophages	TNvsctrl	SNAP29
res.macrophages_TNvsctrl.YWHAB	0.52328	0.359743	0.364	0.339	1	res.macrophages	TNvsctrl	YWHAB
res.macrophages_TNvsctrl.ATP5MC1	0.526365	-0.403909	0.185	0.193	1	res.macrophages	TNvsctrl	ATP5MC1
res.macrophages_TNvsctrl.TOMM6	0.528393	-0.266202	0.244	0.248	1	res.macrophages	TNvsctrl	TOMM6
res.macrophages_TNvsctrl.RAB32	0.533118	-0.401439	0.103	0.115	1	res.macrophages	TNvsctrl	RAB32
res.macrophages_TNvsctrl.NECAP2	0.540489	0.264166	0.108	0.092	1	res.macrophages	TNvsctrl	NECAP2
res.macrophages_TNvsctrl.SNRPF	0.542608	-0.3034	0.095	0.106	1	res.macrophages	TNvsctrl	SNRPF
res.macrophages_TNvsctrl.MT-ND2	0.5454	0.325435	0.724	0.752	1	res.macrophages	TNvsctrl	MT-ND2
res.macrophages_TNvsctrl.VAPA	0.549399	-0.293465	0.144	0.156	1	res.macrophages	TNvsctrl	VAPA
res.macrophages_TNvsctrl.SURF1	0.551155	-0.381555	0.091	0.101	1	res.macrophages	TNvsctrl	SURF1
res.macrophages_TNvsctrl.MLF2	0.552245	-0.28689	0.14	0.151	1	res.macrophages	TNvsctrl	MLF2
res.macrophages_TNvsctrl.PNISR	0.560174	-0.294516	0.131	0.142	1	res.macrophages	TNvsctrl	PNISR
res.macrophages_TNvsctrl.HNRNPA2B1	0.560926	0.250758	0.332	0.298	1	res.macrophages	TNvsctrl	HNRNPA2B1
res.macrophages_TNvsctrl.TOMM22	0.561311	-0.359896	0.119	0.128	1	res.macrophages	TNvsctrl	TOMM22
res.macrophages_TNvsctrl.FPR3	0.570156	0.411581	0.136	0.119	1	res.macrophages	TNvsctrl	FPR3
res.macrophages_TNvsctrl.NDUFAB1	0.583939	-0.287301	0.166	0.174	1	res.macrophages	TNvsctrl	NDUFAB1
res.macrophages_TNvsctrl.GM2A	0.589518	-0.310393	0.213	0.225	1	res.macrophages	TNvsctrl	GM2A
res.macrophages_TNvsctrl.DNAJC4	0.590611	-0.656969	0.138	0.147	1	res.macrophages	TNvsctrl	DNAJC4
res.macrophages_TNvsctrl.EIF3E	0.597216	0.333026	0.196	0.179	1	res.macrophages	TNvsctrl	EIF3E
res.macrophages_TNvsctrl.LILRB2	0.599807	0.296833	0.138	0.124	1	res.macrophages	TNvsctrl	LILRB2
res.macrophages_TNvsctrl.RBPJ	0.602745	0.494195	0.106	0.092	1	res.macrophages	TNvsctrl	RBPJ
res.macrophages_TNvsctrl.SEPTIN7	0.61467	-0.403663	0.149	0.156	1	res.macrophages	TNvsctrl	SEPTIN7
res.macrophages_TNvsctrl.RBX1	0.616801	0.250398	0.183	0.165	1	res.macrophages	TNvsctrl	RBX1
res.macrophages_TNvsctrl.BZW1	0.618455	0.260183	0.101	0.087	1	res.macrophages	TNvsctrl	BZW1
res.macrophages_TNvsctrl.PCBD1	0.620545	0.353728	0.159	0.147	1	res.macrophages	TNvsctrl	PCBD1
res.macrophages_TNvsctrl.HSPA5	0.63312	-0.356555	0.239	0.243	1	res.macrophages	TNvsctrl	HSPA5
res.macrophages_TNvsctrl.SPCS1	0.640236	-0.261509	0.226	0.234	1	res.macrophages	TNvsctrl	SPCS1
res.macrophages_TNvsctrl.MACF1	0.642125	-0.276328	0.101	0.087	1	res.macrophages	TNvsctrl	MACF1
res.macrophages_TNvsctrl.ATP5ME	0.660216	0.524067	0.211	0.197	1	res.macrophages	TNvsctrl	ATP5ME
res.macrophages_TNvsctrl.RAB2A	0.664664	-0.289289	0.11	0.119	1	res.macrophages	TNvsctrl	RAB2A
res.macrophages_TNvsctrl.MRPS18C	0.671615	-0.43133	0.116	0.124	1	res.macrophages	TNvsctrl	MRPS18C
res.macrophages_TNvsctrl.IDH2	0.674308	-0.370368	0.155	0.133	1	res.macrophages	TNvsctrl	IDH2
res.macrophages_TNvsctrl.RNF181	0.685677	-0.34558	0.153	0.138	1	res.macrophages	TNvsctrl	RNF181
res.macrophages_TNvsctrl.SSR2	0.689048	-0.279099	0.244	0.248	1	res.macrophages	TNvsctrl	SSR2
res.macrophages_TNvsctrl.NAGA	0.689652	-0.3017	0.095	0.101	1	res.macrophages	TNvsctrl	NAGA
res.macrophages_TNvsctrl.MYDGF	0.693382	-0.288927	0.207	0.206	1	res.macrophages	TNvsctrl	MYDGF
res.macrophages_TNvsctrl.BLVRB	0.694028	0.272331	0.216	0.202	1	res.macrophages	TNvsctrl	BLVRB
res.macrophages_TNvsctrl.C1QBP	0.696311	-0.400871	0.119	0.124	1	res.macrophages	TNvsctrl	C1QBP
res.macrophages_TNvsctrl.NUCKS1	0.706784	-0.415545	0.149	0.151	1	res.macrophages	TNvsctrl	NUCKS1
res.macrophages_TNvsctrl.MRPL20	0.711922	-0.269467	0.125	0.11	1	res.macrophages	TNvsctrl	MRPL20
res.macrophages_TNvsctrl.PA2G4	0.718439	-0.313692	0.147	0.151	1	res.macrophages	TNvsctrl	PA2G4
res.macrophages_TNvsctrl.TTC3	0.72218	-0.300653	0.125	0.128	1	res.macrophages	TNvsctrl	TTC3
res.macrophages_TNvsctrl.HPS1	0.735392	-0.324263	0.11	0.115	1	res.macrophages	TNvsctrl	HPS1
res.macrophages_TNvsctrl.ATG3	0.752484	-0.257615	0.114	0.119	1	res.macrophages	TNvsctrl	ATG3
res.macrophages_TNvsctrl.CD63	0.753621	0.263039	0.446	0.445	1	res.macrophages	TNvsctrl	CD63
res.macrophages_TNvsctrl.SLCO2B1	0.762015	0.276617	0.194	0.179	1	res.macrophages	TNvsctrl	SLCO2B1
res.macrophages_TNvsctrl.AKAP13	0.76573	-0.430645	0.116	0.119	1	res.macrophages	TNvsctrl	AKAP13
res.macrophages_TNvsctrl.MT-CO1	0.767302	0.446329	0.976	0.995	1	res.macrophages	TNvsctrl	MT-CO1
res.macrophages_TNvsctrl.PDCD6	0.768205	-0.526674	0.142	0.142	1	res.macrophages	TNvsctrl	PDCD6
res.macrophages_TNvsctrl.SNU13	0.76986	-0.366004	0.185	0.165	1	res.macrophages	TNvsctrl	SNU13
res.macrophages_TNvsctrl.PNKD	0.770288	-0.274999	0.121	0.11	1	res.macrophages	TNvsctrl	PNKD
res.macrophages_TNvsctrl.FGL2	0.770647	0.3293	0.36	0.349	1	res.macrophages	TNvsctrl	FGL2
res.macrophages_TNvsctrl.MPHOSPH8	0.777563	0.29851	0.106	0.096	1	res.macrophages	TNvsctrl	MPHOSPH8
res.macrophages_TNvsctrl.CALM3	0.796341	-0.294944	0.164	0.165	1	res.macrophages	TNvsctrl	CALM3
res.macrophages_TNvsctrl.SELENOT	0.806864	-0.294994	0.131	0.119	1	res.macrophages	TNvsctrl	SELENOT
res.macrophages_TNvsctrl.CD14	0.810794	0.32085	0.226	0.22	1	res.macrophages	TNvsctrl	CD14
res.macrophages_TNvsctrl.SPCS3	0.834896	-0.315474	0.099	0.101	1	res.macrophages	TNvsctrl	SPCS3
res.macrophages_TNvsctrl.RNH1	0.835946	-0.309557	0.177	0.165	1	res.macrophages	TNvsctrl	RNH1
res.macrophages_TNvsctrl.GLRX	0.842076	-0.264347	0.172	0.17	1	res.macrophages	TNvsctrl	GLRX
res.macrophages_TNvsctrl.CD33	0.843958	0.277734	0.112	0.106	1	res.macrophages	TNvsctrl	CD33
res.macrophages_TNvsctrl.MS4A7	0.849364	0.265098	0.362	0.385	1	res.macrophages	TNvsctrl	MS4A7
res.macrophages_TNvsctrl.LAPTM4A	0.849679	-0.290927	0.119	0.119	1	res.macrophages	TNvsctrl	LAPTM4A
res.macrophages_TNvsctrl.MYH9	0.858617	-0.289159	0.155	0.156	1	res.macrophages	TNvsctrl	MYH9
res.macrophages_TNvsctrl.LIMS1	0.86693	-0.288772	0.155	0.156	1	res.macrophages	TNvsctrl	LIMS1
res.macrophages_TNvsctrl.WDR1	0.877214	0.268215	0.149	0.151	1	res.macrophages	TNvsctrl	WDR1
res.macrophages_TNvsctrl.UQCRH	0.879728	0.272399	0.332	0.33	1	res.macrophages	TNvsctrl	UQCRH
res.macrophages_TNvsctrl.REEP5	0.880042	-0.284096	0.134	0.133	1	res.macrophages	TNvsctrl	REEP5
res.macrophages_TNvsctrl.ATP5PB	0.889943	-0.281305	0.203	0.188	1	res.macrophages	TNvsctrl	ATP5PB
res.macrophages_TNvsctrl.CSTB	0.898746	0.299548	0.409	0.408	1	res.macrophages	TNvsctrl	CSTB
res.macrophages_TNvsctrl.UBE2D2	0.93195	-0.308326	0.194	0.179	1	res.macrophages	TNvsctrl	UBE2D2
res.macrophages_TNvsctrl.COX7A2L	0.935742	-0.369781	0.116	0.115	1	res.macrophages	TNvsctrl	COX7A2L
res.macrophages_TNvsctrl.MRPS15	0.93874	-0.310867	0.103	0.096	1	res.macrophages	TNvsctrl	MRPS15
res.macrophages_TNvsctrl.XRN2	0.943462	0.429135	0.112	0.115	1	res.macrophages	TNvsctrl	XRN2
res.macrophages_TNvsctrl.SCAF11	0.949865	0.25329	0.157	0.156	1	res.macrophages	TNvsctrl	SCAF11
res.macrophages_TNvsctrl.PAK1	0.950155	-0.687865	0.106	0.101	1	res.macrophages	TNvsctrl	PAK1
res.macrophages_TNvsctrl.MSN	0.951361	-0.396374	0.142	0.138	1	res.macrophages	TNvsctrl	MSN
res.macrophages_TNvsctrl.SRP9	0.96091	0.307129	0.134	0.133	1	res.macrophages	TNvsctrl	SRP9
res.macrophages_TNvsctrl.APPL1	0.970847	-0.254008	0.119	0.115	1	res.macrophages	TNvsctrl	APPL1
res.macrophages_TNvsctrl.OS9	0.974886	-0.362332	0.131	0.124	1	res.macrophages	TNvsctrl	OS9
res.macrophages_TNvsctrl.ECH1	0.99062	-0.562651	0.241	0.225	1	res.macrophages	TNvsctrl	ECH1
res.macrophages_TNvsctrl.RAD23A	0.991763	-0.261906	0.131	0.128	1	res.macrophages	TNvsctrl	RAD23A
res.macrophages_Esvsctrl.MT1G	3.45943e-30	-2.03354	0.057	0.381	1.32233e-25	res.macrophages	Esvsctrl	MT1G
res.macrophages_Esvsctrl.PHGR1	1.10808e-23	-1.02884	0.317	0.734	4.23551e-19	res.macrophages	Esvsctrl	PHGR1
res.macrophages_Esvsctrl.MTRNR2L12	1.30241e-23	-0.448077	0.113	0.45	4.97833e-19	res.macrophages	Esvsctrl	MTRNR2L12
res.macrophages_Esvsctrl.FABP6	5.92783e-21	-0.90483	0.274	0.67	2.26585e-16	res.macrophages	Esvsctrl	FABP6
res.macrophages_Esvsctrl.PCBP2	2.1193e-19	-1.256	0.333	0.633	8.10083e-15	res.macrophages	Esvsctrl	PCBP2
res.macrophages_Esvsctrl.MT-ATP8	8.32039e-19	2.39872	0.53	0.211	3.18039e-14	res.macrophages	Esvsctrl	MT-ATP8
res.macrophages_Esvsctrl.RPL41	1.24111e-18	-0.808148	0.562	0.917	4.74403e-14	res.macrophages	Esvsctrl	RPL41
res.macrophages_Esvsctrl.PABPC1	8.18559e-18	-0.731618	0.463	0.78	3.12886e-13	res.macrophages	Esvsctrl	PABPC1
res.macrophages_Esvsctrl.FABP1	1.32361e-15	-1.05833	0.141	0.404	5.05938e-11	res.macrophages	Esvsctrl	FABP1
res.macrophages_Esvsctrl.RPL8	7.25157e-15	-0.646672	0.621	0.867	2.77184e-10	res.macrophages	Esvsctrl	RPL8
res.macrophages_Esvsctrl.SERPINF1	8.71271e-15	-1.22988	0.109	0.335	3.33035e-10	res.macrophages	Esvsctrl	SERPINF1
res.macrophages_Esvsctrl.SNHG29	1.83027e-14	-1.26508	0.24	0.486	6.99602e-10	res.macrophages	Esvsctrl	SNHG29
res.macrophages_Esvsctrl.GUCA2A	7.13099e-14	-1.26855	0.109	0.335	2.72575e-09	res.macrophages	Esvsctrl	GUCA2A
res.macrophages_Esvsctrl.ITM2C	1.21118e-13	-0.909478	0.129	0.353	4.62961e-09	res.macrophages	Esvsctrl	ITM2C
res.macrophages_Esvsctrl.GAPDH	1.24591e-13	-0.65041	0.621	0.872	4.76235e-09	res.macrophages	Esvsctrl	GAPDH
res.macrophages_Esvsctrl.RNASET2	1.33001e-13	-0.780268	0.419	0.693	5.08385e-09	res.macrophages	Esvsctrl	RNASET2
res.macrophages_Esvsctrl.RPS15A	1.75424e-13	-0.73746	0.623	0.867	6.70541e-09	res.macrophages	Esvsctrl	RPS15A
res.macrophages_Esvsctrl.RPL6	1.76296e-13	-0.663947	0.601	0.839	6.73873e-09	res.macrophages	Esvsctrl	RPL6
res.macrophages_Esvsctrl.MT-CO2	2.72178e-13	1.31225	0.991	0.963	1.04038e-08	res.macrophages	Esvsctrl	MT-CO2
res.macrophages_Esvsctrl.RPL21	4.53584e-13	-0.563849	0.626	0.849	1.73378e-08	res.macrophages	Esvsctrl	RPL21
res.macrophages_Esvsctrl.MT-CO1	1.71202e-12	1.1282	0.984	0.995	6.54403e-08	res.macrophages	Esvsctrl	MT-CO1
res.macrophages_Esvsctrl.CCL24	3.00351e-12	-1.29833	0.107	0.307	1.14806e-07	res.macrophages	Esvsctrl	CCL24
res.macrophages_Esvsctrl.APOC3	8.48935e-12	-0.953612	0.118	0.326	3.24497e-07	res.macrophages	Esvsctrl	APOC3
res.macrophages_Esvsctrl.RPL5	9.5375e-12	-0.573228	0.53	0.771	3.64561e-07	res.macrophages	Esvsctrl	RPL5
res.macrophages_Esvsctrl.CST3	1.19439e-11	-0.519189	0.848	0.913	4.56543e-07	res.macrophages	Esvsctrl	CST3
res.macrophages_Esvsctrl.MT1H	1.40438e-11	-1.28522	0.02	0.142	5.36809e-07	res.macrophages	Esvsctrl	MT1H
res.macrophages_Esvsctrl.GUCA2B	3.02197e-11	-1.11186	0.013	0.119	1.15512e-06	res.macrophages	Esvsctrl	GUCA2B
res.macrophages_Esvsctrl.GATM	6.60768e-11	-0.875182	0.068	0.229	2.52572e-06	res.macrophages	Esvsctrl	GATM
res.macrophages_Esvsctrl.MT1F	9.74743e-11	-1.29944	0.039	0.174	3.72586e-06	res.macrophages	Esvsctrl	MT1F
res.macrophages_Esvsctrl.RPS4X	1.11982e-10	-0.544175	0.623	0.885	4.28039e-06	res.macrophages	Esvsctrl	RPS4X
res.macrophages_Esvsctrl.ITGB7	2.50759e-10	-0.940262	0.091	0.261	9.58501e-06	res.macrophages	Esvsctrl	ITGB7
res.macrophages_Esvsctrl.EEF1G	3.53863e-10	-0.410043	0.404	0.665	1.35261e-05	res.macrophages	Esvsctrl	EEF1G
res.macrophages_Esvsctrl.MT2A	3.94116e-10	-0.945758	0.148	0.349	1.50647e-05	res.macrophages	Esvsctrl	MT2A
res.macrophages_Esvsctrl.ACTB	4.79222e-10	-0.51617	0.848	0.959	1.83178e-05	res.macrophages	Esvsctrl	ACTB
res.macrophages_Esvsctrl.RPL30	5.351e-10	-0.539783	0.694	0.894	2.04537e-05	res.macrophages	Esvsctrl	RPL30
res.macrophages_Esvsctrl.LPAR6	5.64594e-10	-1.07399	0.104	0.275	2.1581e-05	res.macrophages	Esvsctrl	LPAR6
res.macrophages_Esvsctrl.PPDPF	6.14097e-10	-0.649779	0.331	0.569	2.34733e-05	res.macrophages	Esvsctrl	PPDPF
res.macrophages_Esvsctrl.PLD4	7.17523e-10	-0.843092	0.036	0.161	2.74266e-05	res.macrophages	Esvsctrl	PLD4
res.macrophages_Esvsctrl.RPL14	9.08627e-10	-0.49026	0.54	0.798	3.47313e-05	res.macrophages	Esvsctrl	RPL14
res.macrophages_Esvsctrl.ARPC1B	1.05809e-09	-0.608275	0.504	0.697	4.04445e-05	res.macrophages	Esvsctrl	ARPC1B
res.macrophages_Esvsctrl.RPS7	1.44947e-09	-0.505475	0.574	0.807	5.54045e-05	res.macrophages	Esvsctrl	RPS7
res.macrophages_Esvsctrl.RPS3A	2.34884e-09	-0.453629	0.708	0.913	8.97822e-05	res.macrophages	Esvsctrl	RPS3A
res.macrophages_Esvsctrl.SELENOP	2.9743e-09	-0.51997	0.571	0.784	0.00011369	res.macrophages	Esvsctrl	SELENOP
res.macrophages_Esvsctrl.SLC25A5	3.82835e-09	-0.325524	0.442	0.683	0.000146335	res.macrophages	Esvsctrl	SLC25A5
res.macrophages_Esvsctrl.RPL10	7.44626e-09	-0.410292	0.762	0.922	0.000284626	res.macrophages	Esvsctrl	RPL10
res.macrophages_Esvsctrl.RPS26	8.02437e-09	-0.393929	0.631	0.853	0.000306724	res.macrophages	Esvsctrl	RPS26
res.macrophages_Esvsctrl.FAU	8.32705e-09	-0.443712	0.626	0.844	0.000318293	res.macrophages	Esvsctrl	FAU
res.macrophages_Esvsctrl.REG1B	8.93107e-09	1.58732	0.175	0.018	0.000341381	res.macrophages	Esvsctrl	REG1B
res.macrophages_Esvsctrl.REG1A	1.10671e-08	1.77659	0.308	0.115	0.00042303	res.macrophages	Esvsctrl	REG1A
res.macrophages_Esvsctrl.RPL11	2.19552e-08	-0.453475	0.703	0.89	0.000839216	res.macrophages	Esvsctrl	RPL11
res.macrophages_Esvsctrl.EEF2	2.21599e-08	-0.50897	0.315	0.523	0.000847039	res.macrophages	Esvsctrl	EEF2
res.macrophages_Esvsctrl.PFN1	2.4018e-08	-0.486575	0.644	0.862	0.000918065	res.macrophages	Esvsctrl	PFN1
res.macrophages_Esvsctrl.RPL22	4.946e-08	-0.424884	0.551	0.757	0.00189056	res.macrophages	Esvsctrl	RPL22
res.macrophages_Esvsctrl.RPL23A	5.04727e-08	-0.423644	0.487	0.702	0.00192927	res.macrophages	Esvsctrl	RPL23A
res.macrophages_Esvsctrl.RPL31	5.48736e-08	-0.553987	0.399	0.596	0.00209749	res.macrophages	Esvsctrl	RPL31
res.macrophages_Esvsctrl.RAC1	6.13751e-08	-0.603734	0.404	0.596	0.002346	res.macrophages	Esvsctrl	RAC1
res.macrophages_Esvsctrl.ADIRF	6.41551e-08	-0.988706	0.029	0.128	0.00245226	res.macrophages	Esvsctrl	ADIRF
res.macrophages_Esvsctrl.RPL34	9.62948e-08	-0.398787	0.603	0.83	0.00368077	res.macrophages	Esvsctrl	RPL34
res.macrophages_Esvsctrl.RPL29	9.87673e-08	-0.37603	0.635	0.844	0.00377528	res.macrophages	Esvsctrl	RPL29
res.macrophages_Esvsctrl.RPS3	1.04936e-07	-0.395801	0.597	0.83	0.00401108	res.macrophages	Esvsctrl	RPS3
res.macrophages_Esvsctrl.EEF1A1	1.05018e-07	-0.3751	0.728	0.945	0.00401422	res.macrophages	Esvsctrl	EEF1A1
res.macrophages_Esvsctrl.NUDT1	1.09493e-07	-0.679764	0.048	0.161	0.00418526	res.macrophages	Esvsctrl	NUDT1
res.macrophages_Esvsctrl.HLA-B	1.14728e-07	1.04069	0.669	0.651	0.00438538	res.macrophages	Esvsctrl	HLA-B
res.macrophages_Esvsctrl.SOD2	1.1585e-07	1.42165	0.229	0.064	0.00442825	res.macrophages	Esvsctrl	SOD2
res.macrophages_Esvsctrl.RPS27A	1.17581e-07	-0.467589	0.628	0.853	0.00449441	res.macrophages	Esvsctrl	RPS27A
res.macrophages_Esvsctrl.APOE	1.43294e-07	1.39057	0.53	0.353	0.00547728	res.macrophages	Esvsctrl	APOE
res.macrophages_Esvsctrl.NPEPPS	1.72111e-07	-0.747879	0.057	0.174	0.00657877	res.macrophages	Esvsctrl	NPEPPS
res.macrophages_Esvsctrl.RPL24	1.92235e-07	-0.510662	0.449	0.624	0.00734797	res.macrophages	Esvsctrl	RPL24
res.macrophages_Esvsctrl.HIST1H4C	2.08536e-07	-0.876955	0.095	0.234	0.00797107	res.macrophages	Esvsctrl	HIST1H4C
res.macrophages_Esvsctrl.RPL7A	2.10656e-07	-0.492413	0.574	0.771	0.0080521	res.macrophages	Esvsctrl	RPL7A
res.macrophages_Esvsctrl.RPS8	2.3374e-07	-0.362918	0.682	0.908	0.00893449	res.macrophages	Esvsctrl	RPS8
res.macrophages_Esvsctrl.APOC1	2.35621e-07	1.07695	0.424	0.252	0.00900637	res.macrophages	Esvsctrl	APOC1
res.macrophages_Esvsctrl.ZG16	2.36969e-07	-0.91519	0.027	0.119	0.00905789	res.macrophages	Esvsctrl	ZG16
res.macrophages_Esvsctrl.SMDT1	3.0449e-07	-0.834494	0.118	0.261	0.0116388	res.macrophages	Esvsctrl	SMDT1
res.macrophages_Esvsctrl.PRAP1	3.1071e-07	-0.457472	0.088	0.229	0.0118766	res.macrophages	Esvsctrl	PRAP1
res.macrophages_Esvsctrl.RBP2	3.16936e-07	-0.862692	0.116	0.266	0.0121146	res.macrophages	Esvsctrl	RBP2
res.macrophages_Esvsctrl.LGALS4	3.17267e-07	-0.968336	0.064	0.183	0.0121272	res.macrophages	Esvsctrl	LGALS4
res.macrophages_Esvsctrl.PCBP1	3.66136e-07	-0.590077	0.238	0.408	0.0139952	res.macrophages	Esvsctrl	PCBP1
res.macrophages_Esvsctrl.APOC2	4.30951e-07	-1.01259	0.043	0.147	0.0164727	res.macrophages	Esvsctrl	APOC2
res.macrophages_Esvsctrl.HLA-DPA1	4.46632e-07	-0.395693	0.821	0.904	0.0170721	res.macrophages	Esvsctrl	HLA-DPA1
res.macrophages_Esvsctrl.ZFP36L1	4.5178e-07	-0.579699	0.197	0.358	0.0172688	res.macrophages	Esvsctrl	ZFP36L1
res.macrophages_Esvsctrl.RPS28	1.05171e-06	-0.405457	0.633	0.858	0.0402007	res.macrophages	Esvsctrl	RPS28
res.macrophages_Esvsctrl.RPL23	1.14629e-06	-0.522527	0.304	0.468	0.0438159	res.macrophages	Esvsctrl	RPL23
res.macrophages_Esvsctrl.KRT8	1.36791e-06	-0.503815	0.1	0.239	0.0522869	res.macrophages	Esvsctrl	KRT8
res.macrophages_Esvsctrl.RPL18	1.3806e-06	-0.504852	0.515	0.72	0.0527719	res.macrophages	Esvsctrl	RPL18
res.macrophages_Esvsctrl.RPLP2	1.74384e-06	-0.316707	0.597	0.78	0.0666566	res.macrophages	Esvsctrl	RPLP2
res.macrophages_Esvsctrl.H1F0	1.79816e-06	-0.528095	0.091	0.216	0.0687327	res.macrophages	Esvsctrl	H1F0
res.macrophages_Esvsctrl.MT-ATP6	1.97359e-06	1.05781	0.891	0.908	0.0754384	res.macrophages	Esvsctrl	MT-ATP6
res.macrophages_Esvsctrl.SLC1A3	3.14868e-06	0.699121	0.104	0.005	0.120355	res.macrophages	Esvsctrl	SLC1A3
res.macrophages_Esvsctrl.B2M	3.17758e-06	0.503325	0.968	0.995	0.12146	res.macrophages	Esvsctrl	B2M
res.macrophages_Esvsctrl.SYNGR2	3.27836e-06	-0.748091	0.202	0.349	0.125312	res.macrophages	Esvsctrl	SYNGR2
res.macrophages_Esvsctrl.RPLP0	3.46819e-06	-0.395086	0.594	0.794	0.132568	res.macrophages	Esvsctrl	RPLP0
res.macrophages_Esvsctrl.KRT18	3.54322e-06	-0.948984	0.047	0.142	0.135436	res.macrophages	Esvsctrl	KRT18
res.macrophages_Esvsctrl.MT1X	3.61166e-06	-1.35085	0.081	0.193	0.138052	res.macrophages	Esvsctrl	MT1X
res.macrophages_Esvsctrl.RPS21	3.80856e-06	-0.597809	0.426	0.615	0.145578	res.macrophages	Esvsctrl	RPS21
res.macrophages_Esvsctrl.RNF130	4.13835e-06	-0.388294	0.277	0.44	0.158184	res.macrophages	Esvsctrl	RNF130
res.macrophages_Esvsctrl.EBI3	4.18617e-06	-0.518072	0.109	0.234	0.160012	res.macrophages	Esvsctrl	EBI3
res.macrophages_Esvsctrl.DNASE1L3	4.53127e-06	-0.349218	0.386	0.583	0.173203	res.macrophages	Esvsctrl	DNASE1L3
res.macrophages_Esvsctrl.SLC25A6	5.06106e-06	-0.377584	0.377	0.564	0.193454	res.macrophages	Esvsctrl	SLC25A6
res.macrophages_Esvsctrl.ADAMDEC1	5.17143e-06	-0.485857	0.19	0.335	0.197673	res.macrophages	Esvsctrl	ADAMDEC1
res.macrophages_Esvsctrl.GSTP1	5.18268e-06	-0.400658	0.481	0.665	0.198103	res.macrophages	Esvsctrl	GSTP1
res.macrophages_Esvsctrl.LYZ	5.3202e-06	0.875041	0.64	0.546	0.203359	res.macrophages	Esvsctrl	LYZ
res.macrophages_Esvsctrl.PTPRC	5.44757e-06	-0.810018	0.211	0.353	0.208228	res.macrophages	Esvsctrl	PTPRC
res.macrophages_Esvsctrl.ATP2B1	5.50578e-06	-0.89659	0.064	0.165	0.210453	res.macrophages	Esvsctrl	ATP2B1
res.macrophages_Esvsctrl.COTL1	6.17051e-06	-0.530876	0.318	0.482	0.235861	res.macrophages	Esvsctrl	COTL1
res.macrophages_Esvsctrl.ERP29	6.22891e-06	-0.63486	0.225	0.367	0.238094	res.macrophages	Esvsctrl	ERP29
res.macrophages_Esvsctrl.H3F3B	6.69097e-06	-0.353794	0.41	0.564	0.255756	res.macrophages	Esvsctrl	H3F3B
res.macrophages_Esvsctrl.DAZAP2	8.30104e-06	-0.609285	0.188	0.326	0.317299	res.macrophages	Esvsctrl	DAZAP2
res.macrophages_Esvsctrl.DDT	8.76221e-06	-0.559621	0.141	0.271	0.334927	res.macrophages	Esvsctrl	DDT
res.macrophages_Esvsctrl.EEF1B2	9.13873e-06	-0.381218	0.476	0.656	0.349319	res.macrophages	Esvsctrl	EEF1B2
res.macrophages_Esvsctrl.KRT20	9.2946e-06	-0.974318	0.077	0.183	0.355277	res.macrophages	Esvsctrl	KRT20
res.macrophages_Esvsctrl.RPL18A	9.41209e-06	-0.350752	0.51	0.729	0.359768	res.macrophages	Esvsctrl	RPL18A
res.macrophages_Esvsctrl.TUBB	9.42504e-06	-0.425211	0.236	0.39	0.360263	res.macrophages	Esvsctrl	TUBB
res.macrophages_Esvsctrl.HLA-A	9.45454e-06	0.959046	0.555	0.468	0.36139	res.macrophages	Esvsctrl	HLA-A
res.macrophages_Esvsctrl.TPI1	9.76583e-06	-0.2751	0.422	0.587	0.373289	res.macrophages	Esvsctrl	TPI1
res.macrophages_Esvsctrl.CFL1	1.06629e-05	-0.337963	0.422	0.619	0.40758	res.macrophages	Esvsctrl	CFL1
res.macrophages_Esvsctrl.RPL7	1.08741e-05	-0.394511	0.377	0.537	0.415651	res.macrophages	Esvsctrl	RPL7
res.macrophages_Esvsctrl.ATP5F1D	1.09949e-05	-0.662677	0.261	0.399	0.42027	res.macrophages	Esvsctrl	ATP5F1D
res.macrophages_Esvsctrl.CCNI	1.25247e-05	-0.392507	0.286	0.44	0.478745	res.macrophages	Esvsctrl	CCNI
res.macrophages_Esvsctrl.FCGR3A	1.25379e-05	1.26122	0.134	0.028	0.47925	res.macrophages	Esvsctrl	FCGR3A
res.macrophages_Esvsctrl.RPL37	1.26766e-05	-0.347136	0.535	0.711	0.484552	res.macrophages	Esvsctrl	RPL37
res.macrophages_Esvsctrl.CD74	1.39591e-05	-0.280129	0.968	0.986	0.533573	res.macrophages	Esvsctrl	CD74
res.macrophages_Esvsctrl.RPL32	1.51352e-05	-0.414884	0.667	0.83	0.578529	res.macrophages	Esvsctrl	RPL32
res.macrophages_Esvsctrl.CXCL9	2.19923e-05	1.5618	0.114	0.018	0.840634	res.macrophages	Esvsctrl	CXCL9
res.macrophages_Esvsctrl.CTSD	2.25247e-05	-0.36558	0.395	0.587	0.860985	res.macrophages	Esvsctrl	CTSD
res.macrophages_Esvsctrl.FCGRT	2.41226e-05	-0.314928	0.394	0.564	0.922064	res.macrophages	Esvsctrl	FCGRT
res.macrophages_Esvsctrl.RPS12	2.5402e-05	-0.310737	0.673	0.876	0.970967	res.macrophages	Esvsctrl	RPS12
res.macrophages_Esvsctrl.H3F3A	2.62658e-05	-0.399718	0.449	0.606	1	res.macrophages	Esvsctrl	H3F3A
res.macrophages_Esvsctrl.MEF2C	2.73129e-05	-0.69121	0.057	0.147	1	res.macrophages	Esvsctrl	MEF2C
res.macrophages_Esvsctrl.FCGR1A	3.03547e-05	0.793398	0.111	0.018	1	res.macrophages	Esvsctrl	FCGR1A
res.macrophages_Esvsctrl.LILRB5	3.24537e-05	-0.641448	0.122	0.234	1	res.macrophages	Esvsctrl	LILRB5
res.macrophages_Esvsctrl.ERGIC3	3.51484e-05	-0.554734	0.129	0.243	1	res.macrophages	Esvsctrl	ERGIC3
res.macrophages_Esvsctrl.RPS2	3.53041e-05	-0.523675	0.517	0.683	1	res.macrophages	Esvsctrl	RPS2
res.macrophages_Esvsctrl.NDUFB2	3.83748e-05	-0.316235	0.27	0.417	1	res.macrophages	Esvsctrl	NDUFB2
res.macrophages_Esvsctrl.RACK1	4.37e-05	-0.273631	0.531	0.72	1	res.macrophages	Esvsctrl	RACK1
res.macrophages_Esvsctrl.RPL39	4.63931e-05	-0.2745	0.751	0.913	1	res.macrophages	Esvsctrl	RPL39
res.macrophages_Esvsctrl.OCIAD1	5.88678e-05	-0.539228	0.073	0.165	1	res.macrophages	Esvsctrl	OCIAD1
res.macrophages_Esvsctrl.HNRNPA1	5.96221e-05	-0.260506	0.286	0.44	1	res.macrophages	Esvsctrl	HNRNPA1
res.macrophages_Esvsctrl.RPL13A	6.32367e-05	-0.460236	0.361	0.523	1	res.macrophages	Esvsctrl	RPL13A
res.macrophages_Esvsctrl.RPS6	6.63939e-05	-0.256854	0.492	0.716	1	res.macrophages	Esvsctrl	RPS6
res.macrophages_Esvsctrl.HLA-DQB1	6.73962e-05	1.04356	0.521	0.463	1	res.macrophages	Esvsctrl	HLA-DQB1
res.macrophages_Esvsctrl.TMA7	7.91659e-05	-0.510335	0.32	0.454	1	res.macrophages	Esvsctrl	TMA7
res.macrophages_Esvsctrl.ACO2	8.03359e-05	-0.707014	0.055	0.138	1	res.macrophages	Esvsctrl	ACO2
res.macrophages_Esvsctrl.PKM	8.42661e-05	-0.425389	0.261	0.394	1	res.macrophages	Esvsctrl	PKM
res.macrophages_Esvsctrl.CIRBP	8.60989e-05	-0.414057	0.168	0.289	1	res.macrophages	Esvsctrl	CIRBP
res.macrophages_Esvsctrl.MARCKSL1	0.000101963	-0.254678	0.054	0.138	1	res.macrophages	Esvsctrl	MARCKSL1
res.macrophages_Esvsctrl.ECH1	0.000102789	-0.723405	0.12	0.225	1	res.macrophages	Esvsctrl	ECH1
res.macrophages_Esvsctrl.EIF2S3	0.000117148	-1.10485	0.095	0.188	1	res.macrophages	Esvsctrl	EIF2S3
res.macrophages_Esvsctrl.REG4	0.000141837	-0.885344	0.039	0.11	1	res.macrophages	Esvsctrl	REG4
res.macrophages_Esvsctrl.MRPL23	0.000157881	-0.552458	0.034	0.101	1	res.macrophages	Esvsctrl	MRPL23
res.macrophages_Esvsctrl.STAT1	0.000163605	0.870854	0.277	0.156	1	res.macrophages	Esvsctrl	STAT1
res.macrophages_Esvsctrl.NACA	0.000179277	-0.287034	0.492	0.651	1	res.macrophages	Esvsctrl	NACA
res.macrophages_Esvsctrl.SNX3	0.000186548	-0.750084	0.181	0.294	1	res.macrophages	Esvsctrl	SNX3
res.macrophages_Esvsctrl.ITGA9	0.000187179	-0.637639	0.041	0.11	1	res.macrophages	Esvsctrl	ITGA9
res.macrophages_Esvsctrl.ARPC3	0.000198043	-0.378477	0.42	0.555	1	res.macrophages	Esvsctrl	ARPC3
res.macrophages_Esvsctrl.S100A6	0.000204592	-0.458094	0.263	0.399	1	res.macrophages	Esvsctrl	S100A6
res.macrophages_Esvsctrl.TCN2	0.00021685	0.724011	0.111	0.028	1	res.macrophages	Esvsctrl	TCN2
res.macrophages_Esvsctrl.RPS17	0.000249595	-0.446996	0.225	0.349	1	res.macrophages	Esvsctrl	RPS17
res.macrophages_Esvsctrl.MPEG1	0.000297153	-0.389041	0.234	0.353	1	res.macrophages	Esvsctrl	MPEG1
res.macrophages_Esvsctrl.GNAS	0.000297289	-0.55723	0.166	0.275	1	res.macrophages	Esvsctrl	GNAS
res.macrophages_Esvsctrl.RPL17	0.000302781	-0.394651	0.485	0.628	1	res.macrophages	Esvsctrl	RPL17
res.macrophages_Esvsctrl.IGF1	0.00031553	-0.542959	0.138	0.239	1	res.macrophages	Esvsctrl	IGF1
res.macrophages_Esvsctrl.CTSC	0.0003348	1.02792	0.535	0.477	1	res.macrophages	Esvsctrl	CTSC
res.macrophages_Esvsctrl.RPL27	0.000349979	-0.302221	0.383	0.518	1	res.macrophages	Esvsctrl	RPL27
res.macrophages_Esvsctrl.ARPC2	0.000357128	-0.412924	0.369	0.5	1	res.macrophages	Esvsctrl	ARPC2
res.macrophages_Esvsctrl.MICOS13	0.000366828	-0.746591	0.106	0.197	1	res.macrophages	Esvsctrl	MICOS13
res.macrophages_Esvsctrl.TMEM219	0.000379345	-0.586428	0.191	0.298	1	res.macrophages	Esvsctrl	TMEM219
res.macrophages_Esvsctrl.RPL36A	0.000408372	-0.393702	0.386	0.528	1	res.macrophages	Esvsctrl	RPL36A
res.macrophages_Esvsctrl.ZFP36L2	0.000416117	-0.437151	0.218	0.33	1	res.macrophages	Esvsctrl	ZFP36L2
res.macrophages_Esvsctrl.CHCHD10	0.00042172	-0.363984	0.292	0.413	1	res.macrophages	Esvsctrl	CHCHD10
res.macrophages_Esvsctrl.RPL38	0.000424108	-0.505166	0.292	0.404	1	res.macrophages	Esvsctrl	RPL38
res.macrophages_Esvsctrl.CAPZA2	0.00044427	-0.538125	0.127	0.22	1	res.macrophages	Esvsctrl	CAPZA2
res.macrophages_Esvsctrl.HMGN2	0.000461403	-0.282522	0.277	0.408	1	res.macrophages	Esvsctrl	HMGN2
res.macrophages_Esvsctrl.NDUFA3	0.000474218	-0.355097	0.168	0.28	1	res.macrophages	Esvsctrl	NDUFA3
res.macrophages_Esvsctrl.HCST	0.000533644	0.911201	0.216	0.115	1	res.macrophages	Esvsctrl	HCST
res.macrophages_Esvsctrl.ALOX5AP	0.00055564	-1.05152	0.045	0.11	1	res.macrophages	Esvsctrl	ALOX5AP
res.macrophages_Esvsctrl.CXCL10	0.000575525	1.0777	0.118	0.037	1	res.macrophages	Esvsctrl	CXCL10
res.macrophages_Esvsctrl.RPS18	0.000617018	-0.272068	0.615	0.803	1	res.macrophages	Esvsctrl	RPS18
res.macrophages_Esvsctrl.PRDX5	0.00062575	-0.555246	0.188	0.289	1	res.macrophages	Esvsctrl	PRDX5
res.macrophages_Esvsctrl.TAGLN2	0.000660591	-0.331411	0.224	0.344	1	res.macrophages	Esvsctrl	TAGLN2
res.macrophages_Esvsctrl.PSMB9	0.000677533	0.834702	0.224	0.115	1	res.macrophages	Esvsctrl	PSMB9
res.macrophages_Esvsctrl.UQCRQ	0.000700179	-0.269662	0.277	0.394	1	res.macrophages	Esvsctrl	UQCRQ
res.macrophages_Esvsctrl.RPL28	0.000709737	-0.261657	0.712	0.904	1	res.macrophages	Esvsctrl	RPL28
res.macrophages_Esvsctrl.STARD7	0.000814492	-0.271765	0.057	0.128	1	res.macrophages	Esvsctrl	STARD7
res.macrophages_Esvsctrl.RB1	0.000834824	-0.541589	0.125	0.216	1	res.macrophages	Esvsctrl	RB1
res.macrophages_Esvsctrl.RPS27	0.000839741	-0.251806	0.513	0.688	1	res.macrophages	Esvsctrl	RPS27
res.macrophages_Esvsctrl.TSPO	0.000847627	0.461865	0.102	0.028	1	res.macrophages	Esvsctrl	TSPO
res.macrophages_Esvsctrl.BCAM	0.000856493	-0.582464	0.041	0.101	1	res.macrophages	Esvsctrl	BCAM
res.macrophages_Esvsctrl.KRT19	0.000874753	-0.502355	0.066	0.142	1	res.macrophages	Esvsctrl	KRT19
res.macrophages_Esvsctrl.RESF1	0.000898552	-0.654144	0.054	0.119	1	res.macrophages	Esvsctrl	RESF1
res.macrophages_Esvsctrl.RPS4Y1	0.00098641	0.892679	0.118	0.041	1	res.macrophages	Esvsctrl	RPS4Y1
res.macrophages_Esvsctrl.SPINK4	0.0009974	-0.703579	0.157	0.266	1	res.macrophages	Esvsctrl	SPINK4
res.macrophages_Esvsctrl.DEFA5	0.0010384	-0.363906	0.127	0.225	1	res.macrophages	Esvsctrl	DEFA5
res.macrophages_Esvsctrl.MMP12	0.00104118	1.25536	0.148	0.064	1	res.macrophages	Esvsctrl	MMP12
res.macrophages_Esvsctrl.APRT	0.00105204	-0.4705	0.179	0.275	1	res.macrophages	Esvsctrl	APRT
res.macrophages_Esvsctrl.CLNS1A	0.00116324	-0.682363	0.072	0.142	1	res.macrophages	Esvsctrl	CLNS1A
res.macrophages_Esvsctrl.HBB	0.00120069	3.98403	0.054	0.124	1	res.macrophages	Esvsctrl	HBB
res.macrophages_Esvsctrl.PLAAT4	0.00124098	0.613842	0.204	0.106	1	res.macrophages	Esvsctrl	PLAAT4
res.macrophages_Esvsctrl.CLDN7	0.00131503	-0.564107	0.064	0.133	1	res.macrophages	Esvsctrl	CLDN7
res.macrophages_Esvsctrl.C1orf162	0.0013954	0.500564	0.116	0.041	1	res.macrophages	Esvsctrl	C1orf162
res.macrophages_Esvsctrl.NINJ1	0.00143289	-0.575956	0.197	0.294	1	res.macrophages	Esvsctrl	NINJ1
res.macrophages_Esvsctrl.SULT1A1	0.00145637	-0.524968	0.079	0.151	1	res.macrophages	Esvsctrl	SULT1A1
res.macrophages_Esvsctrl.SMS	0.00151726	-0.538863	0.129	0.216	1	res.macrophages	Esvsctrl	SMS
res.macrophages_Esvsctrl.EIF5A	0.00151851	-0.490891	0.098	0.179	1	res.macrophages	Esvsctrl	EIF5A
res.macrophages_Esvsctrl.RAB5C	0.00158422	-0.57115	0.191	0.284	1	res.macrophages	Esvsctrl	RAB5C
res.macrophages_Esvsctrl.EIF4B	0.00158626	-0.527227	0.123	0.206	1	res.macrophages	Esvsctrl	EIF4B
res.macrophages_Esvsctrl.LSM7	0.00162001	-0.428744	0.14	0.225	1	res.macrophages	Esvsctrl	LSM7
res.macrophages_Esvsctrl.MIF	0.00164515	-0.425219	0.343	0.445	1	res.macrophages	Esvsctrl	MIF
res.macrophages_Esvsctrl.LGALS2	0.00165213	-0.490299	0.2	0.298	1	res.macrophages	Esvsctrl	LGALS2
res.macrophages_Esvsctrl.ENG	0.00165914	-0.356921	0.075	0.147	1	res.macrophages	Esvsctrl	ENG
res.macrophages_Esvsctrl.SNX10	0.00176922	0.936745	0.113	0.041	1	res.macrophages	Esvsctrl	SNX10
res.macrophages_Esvsctrl.HINT1	0.00182563	-0.431607	0.354	0.463	1	res.macrophages	Esvsctrl	HINT1
res.macrophages_Esvsctrl.TOMM5	0.00185603	-0.473808	0.125	0.211	1	res.macrophages	Esvsctrl	TOMM5
res.macrophages_Esvsctrl.VSIG4	0.0018565	-0.377499	0.157	0.248	1	res.macrophages	Esvsctrl	VSIG4
res.macrophages_Esvsctrl.RPL37A	0.00189907	-0.544363	0.327	0.454	1	res.macrophages	Esvsctrl	RPL37A
res.macrophages_Esvsctrl.COX7B	0.00191613	-0.305575	0.213	0.312	1	res.macrophages	Esvsctrl	COX7B
res.macrophages_Esvsctrl.SLC25A1	0.00198364	-0.557875	0.047	0.106	1	res.macrophages	Esvsctrl	SLC25A1
res.macrophages_Esvsctrl.HNRNPK	0.00200466	-0.3734	0.156	0.243	1	res.macrophages	Esvsctrl	HNRNPK
res.macrophages_Esvsctrl.ATP5F1C	0.00217716	-0.272065	0.177	0.271	1	res.macrophages	Esvsctrl	ATP5F1C
res.macrophages_Esvsctrl.UBE2L6	0.00217883	0.510693	0.174	0.083	1	res.macrophages	Esvsctrl	UBE2L6
res.macrophages_Esvsctrl.OSTM1	0.00220833	-0.420333	0.054	0.115	1	res.macrophages	Esvsctrl	OSTM1
res.macrophages_Esvsctrl.BTG2	0.0022626	-0.336691	0.047	0.106	1	res.macrophages	Esvsctrl	BTG2
res.macrophages_Esvsctrl.EVI2B	0.00229485	-0.415226	0.125	0.206	1	res.macrophages	Esvsctrl	EVI2B
res.macrophages_Esvsctrl.STAB1	0.00259846	-0.251086	0.222	0.326	1	res.macrophages	Esvsctrl	STAB1
res.macrophages_Esvsctrl.VMO1	0.00260658	-0.339671	0.081	0.151	1	res.macrophages	Esvsctrl	VMO1
res.macrophages_Esvsctrl.HMGB1	0.00262565	-0.41329	0.295	0.385	1	res.macrophages	Esvsctrl	HMGB1
res.macrophages_Esvsctrl.SEPTIN7	0.00272647	-0.833773	0.088	0.156	1	res.macrophages	Esvsctrl	SEPTIN7
res.macrophages_Esvsctrl.TMEM123	0.00277871	-0.416609	0.113	0.188	1	res.macrophages	Esvsctrl	TMEM123
res.macrophages_Esvsctrl.RGS10	0.00306565	-0.4239	0.383	0.482	1	res.macrophages	Esvsctrl	RGS10
res.macrophages_Esvsctrl.APOB	0.00310064	-0.625071	0.064	0.128	1	res.macrophages	Esvsctrl	APOB
res.macrophages_Esvsctrl.APOA4	0.00326711	-0.399456	0.1	0.179	1	res.macrophages	Esvsctrl	APOA4
res.macrophages_Esvsctrl.TFF3	0.00332309	-0.641271	0.197	0.294	1	res.macrophages	Esvsctrl	TFF3
res.macrophages_Esvsctrl.NDUFB4	0.00338336	-0.372382	0.154	0.239	1	res.macrophages	Esvsctrl	NDUFB4
res.macrophages_Esvsctrl.PSME2	0.00338587	0.92997	0.419	0.326	1	res.macrophages	Esvsctrl	PSME2
res.macrophages_Esvsctrl.KDELR2	0.00344769	-0.787725	0.093	0.161	1	res.macrophages	Esvsctrl	KDELR2
res.macrophages_Esvsctrl.RTN4	0.00345584	-0.509237	0.154	0.234	1	res.macrophages	Esvsctrl	RTN4
res.macrophages_Esvsctrl.FABP2	0.00373988	-0.255014	0.113	0.193	1	res.macrophages	Esvsctrl	FABP2
res.macrophages_Esvsctrl.ST13	0.00391561	-0.403774	0.154	0.234	1	res.macrophages	Esvsctrl	ST13
res.macrophages_Esvsctrl.PDLIM2	0.00397392	-0.635096	0.068	0.128	1	res.macrophages	Esvsctrl	PDLIM2
res.macrophages_Esvsctrl.FCER1G	0.00402671	0.699004	0.623	0.592	1	res.macrophages	Esvsctrl	FCER1G
res.macrophages_Esvsctrl.CORO1A	0.00403658	-0.59169	0.136	0.216	1	res.macrophages	Esvsctrl	CORO1A
res.macrophages_Esvsctrl.HMGN3	0.00407136	-0.335379	0.166	0.252	1	res.macrophages	Esvsctrl	HMGN3
res.macrophages_Esvsctrl.CD163L1	0.00411089	-0.287785	0.174	0.257	1	res.macrophages	Esvsctrl	CD163L1
res.macrophages_Esvsctrl.GMFG	0.00426207	-0.323782	0.238	0.335	1	res.macrophages	Esvsctrl	GMFG
res.macrophages_Esvsctrl.TENT5A	0.00426982	-0.366527	0.047	0.101	1	res.macrophages	Esvsctrl	TENT5A
res.macrophages_Esvsctrl.SERPINB6	0.00450458	-0.568793	0.1	0.17	1	res.macrophages	Esvsctrl	SERPINB6
res.macrophages_Esvsctrl.MT-ND4	0.00451428	0.925676	0.816	0.872	1	res.macrophages	Esvsctrl	MT-ND4
res.macrophages_Esvsctrl.NDUFA10	0.00479087	-0.488635	0.048	0.101	1	res.macrophages	Esvsctrl	NDUFA10
res.macrophages_Esvsctrl.HADHA	0.0051856	-0.541692	0.157	0.234	1	res.macrophages	Esvsctrl	HADHA
res.macrophages_Esvsctrl.LSM3	0.00527617	-0.611123	0.113	0.183	1	res.macrophages	Esvsctrl	LSM3
res.macrophages_Esvsctrl.RPS5	0.00542319	-0.279641	0.481	0.596	1	res.macrophages	Esvsctrl	RPS5
res.macrophages_Esvsctrl.CYSTM1	0.00578263	0.675091	0.118	0.05	1	res.macrophages	Esvsctrl	CYSTM1
res.macrophages_Esvsctrl.NDUFA1	0.00598717	-0.434894	0.275	0.358	1	res.macrophages	Esvsctrl	NDUFA1
res.macrophages_Esvsctrl.AFG3L2	0.00602421	-0.393154	0.048	0.101	1	res.macrophages	Esvsctrl	AFG3L2
res.macrophages_Esvsctrl.VAPA	0.00617153	-0.653485	0.093	0.156	1	res.macrophages	Esvsctrl	VAPA
res.macrophages_Esvsctrl.TMEM14C	0.00624813	-0.349555	0.168	0.248	1	res.macrophages	Esvsctrl	TMEM14C
res.macrophages_Esvsctrl.MAN2B1	0.00628066	-0.371074	0.208	0.294	1	res.macrophages	Esvsctrl	MAN2B1
res.macrophages_Esvsctrl.TMED2	0.00634415	-0.51444	0.091	0.156	1	res.macrophages	Esvsctrl	TMED2
res.macrophages_Esvsctrl.NDUFB8	0.00635716	-0.25042	0.222	0.307	1	res.macrophages	Esvsctrl	NDUFB8
res.macrophages_Esvsctrl.ACADVL	0.00635921	-0.567586	0.122	0.188	1	res.macrophages	Esvsctrl	ACADVL
res.macrophages_Esvsctrl.ATP5MC1	0.00639908	-0.270476	0.12	0.193	1	res.macrophages	Esvsctrl	ATP5MC1
res.macrophages_Esvsctrl.YWHAQ	0.00653149	-0.413623	0.063	0.119	1	res.macrophages	Esvsctrl	YWHAQ
res.macrophages_Esvsctrl.PDCD4	0.00663054	-0.459239	0.052	0.106	1	res.macrophages	Esvsctrl	PDCD4
res.macrophages_Esvsctrl.TNFSF13B	0.00680882	0.803106	0.206	0.124	1	res.macrophages	Esvsctrl	TNFSF13B
res.macrophages_Esvsctrl.SH3BGRL	0.00683093	-0.252124	0.19	0.271	1	res.macrophages	Esvsctrl	SH3BGRL
res.macrophages_Esvsctrl.SH3BP1	0.00685487	-0.395502	0.063	0.119	1	res.macrophages	Esvsctrl	SH3BP1
res.macrophages_Esvsctrl.HERPUD1	0.00685971	-0.458471	0.222	0.307	1	res.macrophages	Esvsctrl	HERPUD1
res.macrophages_Esvsctrl.BSG	0.00690163	-0.527979	0.097	0.161	1	res.macrophages	Esvsctrl	BSG
res.macrophages_Esvsctrl.AKIRIN2	0.00721999	0.397807	0.109	0.046	1	res.macrophages	Esvsctrl	AKIRIN2
res.macrophages_Esvsctrl.KTN1	0.00723809	-0.601965	0.123	0.193	1	res.macrophages	Esvsctrl	KTN1
res.macrophages_Esvsctrl.DNAJC10	0.00756248	-0.384797	0.057	0.11	1	res.macrophages	Esvsctrl	DNAJC10
res.macrophages_Esvsctrl.UCP2	0.00765596	-0.302721	0.317	0.408	1	res.macrophages	Esvsctrl	UCP2
res.macrophages_Esvsctrl.RPSA	0.00802449	-0.362658	0.324	0.427	1	res.macrophages	Esvsctrl	RPSA
res.macrophages_Esvsctrl.ALDOA	0.00817944	-0.551315	0.22	0.298	1	res.macrophages	Esvsctrl	ALDOA
res.macrophages_Esvsctrl.ARHGAP18	0.00823572	-0.354014	0.118	0.188	1	res.macrophages	Esvsctrl	ARHGAP18
res.macrophages_Esvsctrl.CYB5A	0.00876251	-0.659889	0.106	0.17	1	res.macrophages	Esvsctrl	CYB5A
res.macrophages_Esvsctrl.SRSF10	0.00887317	-0.430026	0.086	0.147	1	res.macrophages	Esvsctrl	SRSF10
res.macrophages_Esvsctrl.NME4	0.00921535	-0.611484	0.059	0.11	1	res.macrophages	Esvsctrl	NME4
res.macrophages_Esvsctrl.CREG1	0.009303	-0.307212	0.233	0.312	1	res.macrophages	Esvsctrl	CREG1
res.macrophages_Esvsctrl.CBR1	0.00936789	-0.271342	0.147	0.22	1	res.macrophages	Esvsctrl	CBR1
res.macrophages_Esvsctrl.SAT1	0.00938529	0.526091	0.676	0.72	1	res.macrophages	Esvsctrl	SAT1
res.macrophages_Esvsctrl.PABPC4	0.00985239	-0.504507	0.073	0.128	1	res.macrophages	Esvsctrl	PABPC4
res.macrophages_Esvsctrl.CD36	0.00989718	-0.496594	0.111	0.174	1	res.macrophages	Esvsctrl	CD36
res.macrophages_Esvsctrl.STRAP	0.0100835	-0.254359	0.052	0.101	1	res.macrophages	Esvsctrl	STRAP
res.macrophages_Esvsctrl.TSC22D3	0.0100856	0.466313	0.19	0.11	1	res.macrophages	Esvsctrl	TSC22D3
res.macrophages_Esvsctrl.PARP14	0.0102717	0.541584	0.106	0.046	1	res.macrophages	Esvsctrl	PARP14
res.macrophages_Esvsctrl.CD99	0.0102941	-0.477955	0.106	0.17	1	res.macrophages	Esvsctrl	CD99
res.macrophages_Esvsctrl.RNASEH2B	0.0105063	-0.263073	0.059	0.11	1	res.macrophages	Esvsctrl	RNASEH2B
res.macrophages_Esvsctrl.HEBP1	0.0109631	-0.703136	0.095	0.151	1	res.macrophages	Esvsctrl	HEBP1
res.macrophages_Esvsctrl.LAMTOR1	0.0110422	-0.362196	0.242	0.321	1	res.macrophages	Esvsctrl	LAMTOR1
res.macrophages_Esvsctrl.NUCKS1	0.0113901	-0.464298	0.093	0.151	1	res.macrophages	Esvsctrl	NUCKS1
res.macrophages_Esvsctrl.PLBD1	0.011489	-0.492061	0.1	0.161	1	res.macrophages	Esvsctrl	PLBD1
res.macrophages_Esvsctrl.HLA-DQB2	0.0115192	-0.483392	0.052	0.101	1	res.macrophages	Esvsctrl	HLA-DQB2
res.macrophages_Esvsctrl.FYB1	0.0115608	-0.605735	0.254	0.326	1	res.macrophages	Esvsctrl	FYB1
res.macrophages_Esvsctrl.TOMM6	0.0117165	-0.500749	0.177	0.248	1	res.macrophages	Esvsctrl	TOMM6
res.macrophages_Esvsctrl.RCSD1	0.0118188	0.385823	0.109	0.05	1	res.macrophages	Esvsctrl	RCSD1
res.macrophages_Esvsctrl.NCL	0.0123205	-0.319121	0.174	0.248	1	res.macrophages	Esvsctrl	NCL
res.macrophages_Esvsctrl.TSPAN3	0.0128886	-0.37481	0.086	0.142	1	res.macrophages	Esvsctrl	TSPAN3
res.macrophages_Esvsctrl.C9orf16	0.0133423	-0.37304	0.157	0.229	1	res.macrophages	Esvsctrl	C9orf16
res.macrophages_Esvsctrl.CLEC10A	0.0136323	-0.418549	0.163	0.229	1	res.macrophages	Esvsctrl	CLEC10A
res.macrophages_Esvsctrl.OS9	0.014809	-0.673177	0.073	0.124	1	res.macrophages	Esvsctrl	OS9
res.macrophages_Esvsctrl.NUDT16	0.0154945	0.409339	0.12	0.06	1	res.macrophages	Esvsctrl	NUDT16
res.macrophages_Esvsctrl.SPPL2A	0.0155373	-0.417286	0.082	0.138	1	res.macrophages	Esvsctrl	SPPL2A
res.macrophages_Esvsctrl.EIF4A2	0.0156316	0.715005	0.136	0.073	1	res.macrophages	Esvsctrl	EIF4A2
res.macrophages_Esvsctrl.ITSN2	0.0166016	-0.340752	0.077	0.128	1	res.macrophages	Esvsctrl	ITSN2
res.macrophages_Esvsctrl.HLA-DRA	0.0166284	0.311938	0.814	0.885	1	res.macrophages	Esvsctrl	HLA-DRA
res.macrophages_Esvsctrl.MT-ND3	0.0167506	0.813413	0.682	0.734	1	res.macrophages	Esvsctrl	MT-ND3
res.macrophages_Esvsctrl.CCL18	0.017009	0.831029	0.1	0.046	1	res.macrophages	Esvsctrl	CCL18
res.macrophages_Esvsctrl.FUCA1	0.0172126	1.02835	0.284	0.22	1	res.macrophages	Esvsctrl	FUCA1
res.macrophages_Esvsctrl.ZNF385A	0.0175292	-0.773069	0.088	0.142	1	res.macrophages	Esvsctrl	ZNF385A
res.macrophages_Esvsctrl.ZFP36	0.0178233	0.796211	0.123	0.064	1	res.macrophages	Esvsctrl	ZFP36
res.macrophages_Esvsctrl.JAML	0.0181512	-0.470247	0.199	0.271	1	res.macrophages	Esvsctrl	JAML
res.macrophages_Esvsctrl.RNASE6	0.0183593	-0.362106	0.152	0.216	1	res.macrophages	Esvsctrl	RNASE6
res.macrophages_Esvsctrl.RAC2	0.0191425	-0.459205	0.077	0.128	1	res.macrophages	Esvsctrl	RAC2
res.macrophages_Esvsctrl.SEC11A	0.019428	-0.339655	0.174	0.239	1	res.macrophages	Esvsctrl	SEC11A
res.macrophages_Esvsctrl.AP2M1	0.0194376	-0.251126	0.165	0.234	1	res.macrophages	Esvsctrl	AP2M1
res.macrophages_Esvsctrl.ATP5MC3	0.0199375	-0.501628	0.275	0.349	1	res.macrophages	Esvsctrl	ATP5MC3
res.macrophages_Esvsctrl.SAMHD1	0.0199514	0.707102	0.277	0.197	1	res.macrophages	Esvsctrl	SAMHD1
res.macrophages_Esvsctrl.RGS19	0.0200273	-0.342726	0.104	0.161	1	res.macrophages	Esvsctrl	RGS19
res.macrophages_Esvsctrl.ALDH2	0.0200536	-0.444253	0.106	0.161	1	res.macrophages	Esvsctrl	ALDH2
res.macrophages_Esvsctrl.SSU72	0.020292	-0.531921	0.134	0.193	1	res.macrophages	Esvsctrl	SSU72
res.macrophages_Esvsctrl.DMAC1	0.0212227	-0.271613	0.059	0.106	1	res.macrophages	Esvsctrl	DMAC1
res.macrophages_Esvsctrl.GNS	0.0213034	0.504362	0.132	0.073	1	res.macrophages	Esvsctrl	GNS
res.macrophages_Esvsctrl.DGCR6L	0.0215874	-0.634339	0.079	0.128	1	res.macrophages	Esvsctrl	DGCR6L
res.macrophages_Esvsctrl.VAMP5	0.0220243	0.666199	0.213	0.142	1	res.macrophages	Esvsctrl	VAMP5
res.macrophages_Esvsctrl.TRAPPC5	0.0221658	-0.363331	0.199	0.266	1	res.macrophages	Esvsctrl	TRAPPC5
res.macrophages_Esvsctrl.MT-CO3	0.0223119	0.633343	0.918	0.95	1	res.macrophages	Esvsctrl	MT-CO3
res.macrophages_Esvsctrl.COPS9	0.0223178	-0.405454	0.114	0.17	1	res.macrophages	Esvsctrl	COPS9
res.macrophages_Esvsctrl.EIF3F	0.022662	-0.317557	0.188	0.261	1	res.macrophages	Esvsctrl	EIF3F
res.macrophages_Esvsctrl.MAT2B	0.0230385	-0.435722	0.079	0.128	1	res.macrophages	Esvsctrl	MAT2B
res.macrophages_Esvsctrl.SSR2	0.0232155	-0.501008	0.181	0.248	1	res.macrophages	Esvsctrl	SSR2
res.macrophages_Esvsctrl.SPCS1	0.0234222	-0.311756	0.17	0.234	1	res.macrophages	Esvsctrl	SPCS1
res.macrophages_Esvsctrl.IST1	0.0238673	-0.390728	0.057	0.101	1	res.macrophages	Esvsctrl	IST1
res.macrophages_Esvsctrl.ANXA11	0.0240211	-0.486305	0.156	0.216	1	res.macrophages	Esvsctrl	ANXA11
res.macrophages_Esvsctrl.ENSA	0.0240818	-0.452954	0.079	0.128	1	res.macrophages	Esvsctrl	ENSA
res.macrophages_Esvsctrl.MTDH	0.0255082	-0.289123	0.179	0.243	1	res.macrophages	Esvsctrl	MTDH
res.macrophages_Esvsctrl.GPR34	0.0268107	-0.254261	0.14	0.197	1	res.macrophages	Esvsctrl	GPR34
res.macrophages_Esvsctrl.SYK	0.0270154	-0.613267	0.106	0.156	1	res.macrophages	Esvsctrl	SYK
res.macrophages_Esvsctrl.RRBP1	0.0271415	0.460129	0.118	0.064	1	res.macrophages	Esvsctrl	RRBP1
res.macrophages_Esvsctrl.NDUFB5	0.0275664	-0.514622	0.134	0.193	1	res.macrophages	Esvsctrl	NDUFB5
res.macrophages_Esvsctrl.CRTAP	0.0277182	-0.375154	0.118	0.174	1	res.macrophages	Esvsctrl	CRTAP
res.macrophages_Esvsctrl.NDUFB7	0.0278141	-0.259214	0.166	0.229	1	res.macrophages	Esvsctrl	NDUFB7
res.macrophages_Esvsctrl.NIPSNAP2	0.0278638	-0.251436	0.068	0.115	1	res.macrophages	Esvsctrl	NIPSNAP2
res.macrophages_Esvsctrl.IFNGR1	0.0281098	-0.277842	0.177	0.243	1	res.macrophages	Esvsctrl	IFNGR1
res.macrophages_Esvsctrl.SCP2	0.0284259	-0.326239	0.123	0.179	1	res.macrophages	Esvsctrl	SCP2
res.macrophages_Esvsctrl.ARHGAP17	0.0290378	-0.271352	0.079	0.128	1	res.macrophages	Esvsctrl	ARHGAP17
res.macrophages_Esvsctrl.SMIM20	0.0291609	0.550588	0.1	0.05	1	res.macrophages	Esvsctrl	SMIM20
res.macrophages_Esvsctrl.KDELR1	0.0301285	-0.43494	0.109	0.161	1	res.macrophages	Esvsctrl	KDELR1
res.macrophages_Esvsctrl.NOP53	0.0310295	-0.468831	0.116	0.17	1	res.macrophages	Esvsctrl	NOP53
res.macrophages_Esvsctrl.SPCS2	0.0314566	-0.450278	0.14	0.193	1	res.macrophages	Esvsctrl	SPCS2
res.macrophages_Esvsctrl.FCGR2A	0.0321271	0.560635	0.145	0.087	1	res.macrophages	Esvsctrl	FCGR2A
res.macrophages_Esvsctrl.FOXN3	0.0329349	-0.397389	0.059	0.101	1	res.macrophages	Esvsctrl	FOXN3
res.macrophages_Esvsctrl.SLC39A1	0.0329877	-0.395933	0.063	0.106	1	res.macrophages	Esvsctrl	SLC39A1
res.macrophages_Esvsctrl.MT-ND4L	0.0334986	0.632367	0.866	0.908	1	res.macrophages	Esvsctrl	MT-ND4L
res.macrophages_Esvsctrl.NDUFS3	0.033602	-0.366812	0.063	0.106	1	res.macrophages	Esvsctrl	NDUFS3
res.macrophages_Esvsctrl.PEBP1	0.0336119	-0.342907	0.218	0.28	1	res.macrophages	Esvsctrl	PEBP1
res.macrophages_Esvsctrl.GAA	0.0341666	-0.262759	0.07	0.115	1	res.macrophages	Esvsctrl	GAA
res.macrophages_Esvsctrl.IGSF6	0.034565	0.881289	0.41	0.358	1	res.macrophages	Esvsctrl	IGSF6
res.macrophages_Esvsctrl.SNRPD2	0.0345821	-0.360586	0.218	0.28	1	res.macrophages	Esvsctrl	SNRPD2
res.macrophages_Esvsctrl.MTCH2	0.0348291	-0.428148	0.066	0.11	1	res.macrophages	Esvsctrl	MTCH2
res.macrophages_Esvsctrl.SEPHS2	0.0349653	0.4021	0.111	0.06	1	res.macrophages	Esvsctrl	SEPHS2
res.macrophages_Esvsctrl.SCAF11	0.0362395	-0.444952	0.106	0.156	1	res.macrophages	Esvsctrl	SCAF11
res.macrophages_Esvsctrl.HTATIP2	0.0368824	-0.504452	0.068	0.11	1	res.macrophages	Esvsctrl	HTATIP2
res.macrophages_Esvsctrl.SGPL1	0.0371383	-0.527611	0.072	0.115	1	res.macrophages	Esvsctrl	SGPL1
res.macrophages_Esvsctrl.SELENOF	0.0375704	-0.315732	0.12	0.17	1	res.macrophages	Esvsctrl	SELENOF
res.macrophages_Esvsctrl.ACYP2	0.0378561	-0.317099	0.063	0.106	1	res.macrophages	Esvsctrl	ACYP2
res.macrophages_Esvsctrl.SELENOM	0.0382385	-0.546669	0.061	0.101	1	res.macrophages	Esvsctrl	SELENOM
res.macrophages_Esvsctrl.SDF4	0.0396109	-0.304539	0.1	0.147	1	res.macrophages	Esvsctrl	SDF4
res.macrophages_Esvsctrl.DBI	0.0397104	0.6142	0.324	0.257	1	res.macrophages	Esvsctrl	DBI
res.macrophages_Esvsctrl.PGD	0.0399253	0.822209	0.152	0.096	1	res.macrophages	Esvsctrl	PGD
res.macrophages_Esvsctrl.RBM47	0.0401324	0.616869	0.129	0.078	1	res.macrophages	Esvsctrl	RBM47
res.macrophages_Esvsctrl.APH1A	0.04025	-0.666731	0.093	0.138	1	res.macrophages	Esvsctrl	APH1A
res.macrophages_Esvsctrl.H2AFZ	0.0405273	-0.320532	0.243	0.307	1	res.macrophages	Esvsctrl	H2AFZ
res.macrophages_Esvsctrl.IL32	0.0408155	-0.347342	0.136	0.193	1	res.macrophages	Esvsctrl	IL32
res.macrophages_Esvsctrl.PTP4A2	0.041854	-0.678859	0.072	0.115	1	res.macrophages	Esvsctrl	PTP4A2
res.macrophages_Esvsctrl.HMGN1	0.0428252	-0.403375	0.15	0.202	1	res.macrophages	Esvsctrl	HMGN1
res.macrophages_Esvsctrl.SQSTM1	0.0429625	0.334276	0.247	0.179	1	res.macrophages	Esvsctrl	SQSTM1
res.macrophages_Esvsctrl.ARRB2	0.0431535	-0.375799	0.157	0.211	1	res.macrophages	Esvsctrl	ARRB2
res.macrophages_Esvsctrl.LSM4	0.0432013	-0.294467	0.114	0.165	1	res.macrophages	Esvsctrl	LSM4
res.macrophages_Esvsctrl.CRYL1	0.0438053	-0.298402	0.061	0.101	1	res.macrophages	Esvsctrl	CRYL1
res.macrophages_Esvsctrl.CTSL	0.043887	0.83728	0.265	0.202	1	res.macrophages	Esvsctrl	CTSL
res.macrophages_Esvsctrl.C1orf43	0.043982	-0.252584	0.134	0.188	1	res.macrophages	Esvsctrl	C1orf43
res.macrophages_Esvsctrl.RBBP4	0.0444314	-0.299311	0.061	0.101	1	res.macrophages	Esvsctrl	RBBP4
res.macrophages_Esvsctrl.CMKLR1	0.0446212	-0.422986	0.104	0.151	1	res.macrophages	Esvsctrl	CMKLR1
res.macrophages_Esvsctrl.TXNIP	0.0465954	-0.29125	0.213	0.275	1	res.macrophages	Esvsctrl	TXNIP
res.macrophages_Esvsctrl.IRF1	0.0470964	0.29909	0.147	0.092	1	res.macrophages	Esvsctrl	IRF1
res.macrophages_Esvsctrl.REX1BD	0.047187	0.376902	0.186	0.124	1	res.macrophages	Esvsctrl	REX1BD
res.macrophages_Esvsctrl.SDHD	0.0484157	-0.363469	0.12	0.17	1	res.macrophages	Esvsctrl	SDHD
res.macrophages_Esvsctrl.GIMAP4	0.0486428	0.583279	0.161	0.106	1	res.macrophages	Esvsctrl	GIMAP4
res.macrophages_Esvsctrl.GAL3ST4	0.0490588	-0.621854	0.07	0.11	1	res.macrophages	Esvsctrl	GAL3ST4
res.macrophages_Esvsctrl.PILRA	0.0514803	0.395018	0.106	0.06	1	res.macrophages	Esvsctrl	PILRA
res.macrophages_Esvsctrl.PAK2	0.0518176	-0.413358	0.122	0.17	1	res.macrophages	Esvsctrl	PAK2
res.macrophages_Esvsctrl.GPI	0.0521618	-0.34737	0.081	0.124	1	res.macrophages	Esvsctrl	GPI
res.macrophages_Esvsctrl.RBCK1	0.0540292	-0.384344	0.066	0.106	1	res.macrophages	Esvsctrl	RBCK1
res.macrophages_Esvsctrl.PSMB8	0.0546363	0.279332	0.181	0.119	1	res.macrophages	Esvsctrl	PSMB8
res.macrophages_Esvsctrl.EVL	0.0552272	-0.26563	0.073	0.115	1	res.macrophages	Esvsctrl	EVL
res.macrophages_Esvsctrl.SMCO4	0.0580788	0.328201	0.147	0.092	1	res.macrophages	Esvsctrl	SMCO4
res.macrophages_Esvsctrl.DNAJC3	0.0582564	0.421081	0.14	0.087	1	res.macrophages	Esvsctrl	DNAJC3
res.macrophages_Esvsctrl.MMP9	0.0587505	-0.452734	0.093	0.138	1	res.macrophages	Esvsctrl	MMP9
res.macrophages_Esvsctrl.CD209	0.059165	-0.38098	0.127	0.174	1	res.macrophages	Esvsctrl	CD209
res.macrophages_Esvsctrl.ATP5PO	0.0594733	-0.301449	0.209	0.266	1	res.macrophages	Esvsctrl	ATP5PO
res.macrophages_Esvsctrl.HACD4	0.0627111	-0.329921	0.075	0.115	1	res.macrophages	Esvsctrl	HACD4
res.macrophages_Esvsctrl.OTULINL	0.0636201	-0.296418	0.116	0.161	1	res.macrophages	Esvsctrl	OTULINL
res.macrophages_Esvsctrl.UBE2J1	0.0637891	-0.347616	0.084	0.124	1	res.macrophages	Esvsctrl	UBE2J1
res.macrophages_Esvsctrl.DBNL	0.0650466	-0.364871	0.114	0.156	1	res.macrophages	Esvsctrl	DBNL
res.macrophages_Esvsctrl.CCT3	0.0654214	-0.319279	0.1	0.142	1	res.macrophages	Esvsctrl	CCT3
res.macrophages_Esvsctrl.SIRPA	0.0665698	-0.4052	0.077	0.115	1	res.macrophages	Esvsctrl	SIRPA
res.macrophages_Esvsctrl.UGP2	0.0674129	-0.355728	0.064	0.101	1	res.macrophages	Esvsctrl	UGP2
res.macrophages_Esvsctrl.LYPLA1	0.0679996	-0.295649	0.084	0.124	1	res.macrophages	Esvsctrl	LYPLA1
res.macrophages_Esvsctrl.CIB1	0.0682422	0.641452	0.179	0.124	1	res.macrophages	Esvsctrl	CIB1
res.macrophages_Esvsctrl.STMP1	0.0688217	-0.345909	0.091	0.133	1	res.macrophages	Esvsctrl	STMP1
res.macrophages_Esvsctrl.GDI2	0.0689544	-0.331391	0.163	0.211	1	res.macrophages	Esvsctrl	GDI2
res.macrophages_Esvsctrl.SLAMF8	0.0694211	0.446435	0.132	0.083	1	res.macrophages	Esvsctrl	SLAMF8
res.macrophages_Esvsctrl.AXL	0.0706008	-0.475935	0.107	0.151	1	res.macrophages	Esvsctrl	AXL
res.macrophages_Esvsctrl.VDAC3	0.0706734	-0.57721	0.066	0.101	1	res.macrophages	Esvsctrl	VDAC3
res.macrophages_Esvsctrl.GM2A	0.0722283	-0.41164	0.174	0.225	1	res.macrophages	Esvsctrl	GM2A
res.macrophages_Esvsctrl.QPRT	0.0730657	-0.581282	0.093	0.133	1	res.macrophages	Esvsctrl	QPRT
res.macrophages_Esvsctrl.CCDC88A	0.0732546	-0.26044	0.122	0.165	1	res.macrophages	Esvsctrl	CCDC88A
res.macrophages_Esvsctrl.TRAM1	0.0754534	-0.345129	0.095	0.138	1	res.macrophages	Esvsctrl	TRAM1
res.macrophages_Esvsctrl.PTPN6	0.0758017	-0.271903	0.132	0.179	1	res.macrophages	Esvsctrl	PTPN6
res.macrophages_Esvsctrl.MUC2	0.0759951	-0.281561	0.066	0.106	1	res.macrophages	Esvsctrl	MUC2
res.macrophages_Esvsctrl.GSTM1	0.076148	-0.433232	0.066	0.101	1	res.macrophages	Esvsctrl	GSTM1
res.macrophages_Esvsctrl.PA2G4	0.0766623	-0.341439	0.109	0.151	1	res.macrophages	Esvsctrl	PA2G4
res.macrophages_Esvsctrl.TGOLN2	0.0766907	-0.443369	0.141	0.188	1	res.macrophages	Esvsctrl	TGOLN2
res.macrophages_Esvsctrl.MFSD1	0.0776412	0.51888	0.197	0.142	1	res.macrophages	Esvsctrl	MFSD1
res.macrophages_Esvsctrl.LAP3	0.0779157	0.729415	0.243	0.183	1	res.macrophages	Esvsctrl	LAP3
res.macrophages_Esvsctrl.MT-CYB	0.0781945	0.607288	0.911	0.959	1	res.macrophages	Esvsctrl	MT-CYB
res.macrophages_Esvsctrl.NDUFV1	0.0788875	-0.474275	0.079	0.115	1	res.macrophages	Esvsctrl	NDUFV1
res.macrophages_Esvsctrl.SAP18	0.0792293	-0.304144	0.191	0.243	1	res.macrophages	Esvsctrl	SAP18
res.macrophages_Esvsctrl.GOLGB1	0.080498	0.434	0.1	0.06	1	res.macrophages	Esvsctrl	GOLGB1
res.macrophages_Esvsctrl.PDIA4	0.0808783	-0.402054	0.086	0.124	1	res.macrophages	Esvsctrl	PDIA4
res.macrophages_Esvsctrl.EIF3G	0.0816682	0.300298	0.129	0.083	1	res.macrophages	Esvsctrl	EIF3G
res.macrophages_Esvsctrl.ATP5PB	0.0818569	-0.508439	0.147	0.188	1	res.macrophages	Esvsctrl	ATP5PB
res.macrophages_Esvsctrl.UBE2D2	0.0831843	-0.448989	0.136	0.179	1	res.macrophages	Esvsctrl	UBE2D2
res.macrophages_Esvsctrl.UBE2V1	0.0844626	-0.386846	0.097	0.138	1	res.macrophages	Esvsctrl	UBE2V1
res.macrophages_Esvsctrl.EZR	0.0870476	-0.277464	0.073	0.11	1	res.macrophages	Esvsctrl	EZR
res.macrophages_Esvsctrl.HNRNPF	0.0878611	-0.2878	0.157	0.202	1	res.macrophages	Esvsctrl	HNRNPF
res.macrophages_Esvsctrl.PDCD6	0.0880824	-0.602237	0.104	0.142	1	res.macrophages	Esvsctrl	PDCD6
res.macrophages_Esvsctrl.GLUL	0.0885228	0.456568	0.275	0.216	1	res.macrophages	Esvsctrl	GLUL
res.macrophages_Esvsctrl.KHDRBS1	0.0885324	-0.423294	0.089	0.128	1	res.macrophages	Esvsctrl	KHDRBS1
res.macrophages_Esvsctrl.KRT10	0.0892426	-0.252588	0.07	0.106	1	res.macrophages	Esvsctrl	KRT10
res.macrophages_Esvsctrl.LAT2	0.0900297	-0.393617	0.068	0.101	1	res.macrophages	Esvsctrl	LAT2
res.macrophages_Esvsctrl.AKAP13	0.0904816	-0.847515	0.084	0.119	1	res.macrophages	Esvsctrl	AKAP13
res.macrophages_Esvsctrl.SUCLG1	0.0918955	-0.390177	0.084	0.119	1	res.macrophages	Esvsctrl	SUCLG1
res.macrophages_Esvsctrl.NSA2	0.0922346	-0.399815	0.104	0.142	1	res.macrophages	Esvsctrl	NSA2
res.macrophages_Esvsctrl.PSMB3	0.0924029	0.530758	0.163	0.115	1	res.macrophages	Esvsctrl	PSMB3
res.macrophages_Esvsctrl.RBIS	0.0941763	-0.413729	0.114	0.156	1	res.macrophages	Esvsctrl	RBIS
res.macrophages_Esvsctrl.PSMA1	0.0952729	-0.271888	0.114	0.156	1	res.macrophages	Esvsctrl	PSMA1
res.macrophages_Esvsctrl.TCF25	0.0963588	-0.26238	0.129	0.17	1	res.macrophages	Esvsctrl	TCF25
res.macrophages_Esvsctrl.NDUFB3	0.0989214	-0.400478	0.081	0.115	1	res.macrophages	Esvsctrl	NDUFB3
res.macrophages_Esvsctrl.LAMTOR5	0.102544	0.6696	0.148	0.106	1	res.macrophages	Esvsctrl	LAMTOR5
res.macrophages_Esvsctrl.SQOR	0.103121	-0.302513	0.068	0.101	1	res.macrophages	Esvsctrl	SQOR
res.macrophages_Esvsctrl.LRP1	0.103664	0.534502	0.114	0.073	1	res.macrophages	Esvsctrl	LRP1
res.macrophages_Esvsctrl.PRDX1	0.105458	0.545472	0.445	0.417	1	res.macrophages	Esvsctrl	PRDX1
res.macrophages_Esvsctrl.PPP4C	0.105713	-0.327184	0.109	0.147	1	res.macrophages	Esvsctrl	PPP4C
res.macrophages_Esvsctrl.PGLS	0.110385	-0.526394	0.19	0.229	1	res.macrophages	Esvsctrl	PGLS
res.macrophages_Esvsctrl.VPS13C	0.111193	0.407539	0.107	0.069	1	res.macrophages	Esvsctrl	VPS13C
res.macrophages_Esvsctrl.C18orf32	0.111195	0.343442	0.145	0.101	1	res.macrophages	Esvsctrl	C18orf32
res.macrophages_Esvsctrl.HSPD1	0.111421	-0.258344	0.188	0.229	1	res.macrophages	Esvsctrl	HSPD1
res.macrophages_Esvsctrl.SSR1	0.112166	-0.267777	0.089	0.124	1	res.macrophages	Esvsctrl	SSR1
res.macrophages_Esvsctrl.VAMP2	0.116354	-0.398152	0.07	0.101	1	res.macrophages	Esvsctrl	VAMP2
res.macrophages_Esvsctrl.CITED2	0.118384	-0.345137	0.082	0.115	1	res.macrophages	Esvsctrl	CITED2
res.macrophages_Esvsctrl.MRPS12	0.118858	-0.392977	0.07	0.101	1	res.macrophages	Esvsctrl	MRPS12
res.macrophages_Esvsctrl.BANF1	0.119541	-0.259829	0.106	0.142	1	res.macrophages	Esvsctrl	BANF1
res.macrophages_Esvsctrl.APPL1	0.119563	-0.414567	0.082	0.115	1	res.macrophages	Esvsctrl	APPL1
res.macrophages_Esvsctrl.MT-ND1	0.119911	0.704049	0.71	0.784	1	res.macrophages	Esvsctrl	MT-ND1
res.macrophages_Esvsctrl.MDH2	0.120369	-0.352759	0.145	0.183	1	res.macrophages	Esvsctrl	MDH2
res.macrophages_Esvsctrl.TIMP1	0.120973	0.661789	0.188	0.142	1	res.macrophages	Esvsctrl	TIMP1
res.macrophages_Esvsctrl.EPB41L2	0.122879	-0.38162	0.07	0.101	1	res.macrophages	Esvsctrl	EPB41L2
res.macrophages_Esvsctrl.CASP1	0.126005	0.651721	0.131	0.092	1	res.macrophages	Esvsctrl	CASP1
res.macrophages_Esvsctrl.H2AFV	0.126467	-0.297911	0.181	0.225	1	res.macrophages	Esvsctrl	H2AFV
res.macrophages_Esvsctrl.PSMA7	0.127856	0.323604	0.245	0.193	1	res.macrophages	Esvsctrl	PSMA7
res.macrophages_Esvsctrl.SIGLEC10	0.128063	-0.494895	0.118	0.151	1	res.macrophages	Esvsctrl	SIGLEC10
res.macrophages_Esvsctrl.RAP1A	0.130553	-0.296923	0.131	0.17	1	res.macrophages	Esvsctrl	RAP1A
res.macrophages_Esvsctrl.FAM110A	0.13085	-0.325974	0.075	0.106	1	res.macrophages	Esvsctrl	FAM110A
res.macrophages_Esvsctrl.RSL24D1	0.132061	0.327065	0.111	0.073	1	res.macrophages	Esvsctrl	RSL24D1
res.macrophages_Esvsctrl.MT-ND5	0.133029	0.521048	0.723	0.862	1	res.macrophages	Esvsctrl	MT-ND5
res.macrophages_Esvsctrl.TBRG1	0.134821	-0.261662	0.072	0.101	1	res.macrophages	Esvsctrl	TBRG1
res.macrophages_Esvsctrl.VASH1	0.135459	-0.457972	0.081	0.11	1	res.macrophages	Esvsctrl	VASH1
res.macrophages_Esvsctrl.PHPT1	0.137035	0.291392	0.111	0.073	1	res.macrophages	Esvsctrl	PHPT1
res.macrophages_Esvsctrl.C1QA	0.137252	0.278527	0.796	0.849	1	res.macrophages	Esvsctrl	C1QA
res.macrophages_Esvsctrl.TNFAIP8L2	0.137428	-0.315243	0.079	0.11	1	res.macrophages	Esvsctrl	TNFAIP8L2
res.macrophages_Esvsctrl.GBP1	0.14394	0.984181	0.106	0.073	1	res.macrophages	Esvsctrl	GBP1
res.macrophages_Esvsctrl.SCAMP2	0.145553	-0.601894	0.081	0.11	1	res.macrophages	Esvsctrl	SCAMP2
res.macrophages_Esvsctrl.CLEC7A	0.146303	-0.284533	0.131	0.165	1	res.macrophages	Esvsctrl	CLEC7A
res.macrophages_Esvsctrl.C2	0.147448	-0.424376	0.114	0.147	1	res.macrophages	Esvsctrl	C2
res.macrophages_Esvsctrl.GPNMB	0.149584	0.393032	0.17	0.128	1	res.macrophages	Esvsctrl	GPNMB
res.macrophages_Esvsctrl.DNAJC4	0.149714	-0.663215	0.113	0.147	1	res.macrophages	Esvsctrl	DNAJC4
res.macrophages_Esvsctrl.SERPING1	0.15269	0.629063	0.181	0.138	1	res.macrophages	Esvsctrl	SERPING1
res.macrophages_Esvsctrl.HLA-C	0.154677	0.492683	0.621	0.739	1	res.macrophages	Esvsctrl	HLA-C
res.macrophages_Esvsctrl.C1QB	0.154793	0.307275	0.81	0.826	1	res.macrophages	Esvsctrl	C1QB
res.macrophages_Esvsctrl.CD163	0.156261	0.442234	0.22	0.179	1	res.macrophages	Esvsctrl	CD163
res.macrophages_Esvsctrl.GSTM4	0.156716	-0.771289	0.079	0.106	1	res.macrophages	Esvsctrl	GSTM4
res.macrophages_Esvsctrl.CALM3	0.156722	-0.368566	0.131	0.165	1	res.macrophages	Esvsctrl	CALM3
res.macrophages_Esvsctrl.OSBPL8	0.160247	-0.269955	0.077	0.106	1	res.macrophages	Esvsctrl	OSBPL8
res.macrophages_Esvsctrl.LSM6	0.160466	-0.317432	0.077	0.106	1	res.macrophages	Esvsctrl	LSM6
res.macrophages_Esvsctrl.TGFBR2	0.170282	-0.369565	0.086	0.115	1	res.macrophages	Esvsctrl	TGFBR2
res.macrophages_Esvsctrl.CTSB	0.170785	0.4035	0.558	0.592	1	res.macrophages	Esvsctrl	CTSB
res.macrophages_Esvsctrl.YWHAB	0.173705	0.347053	0.281	0.339	1	res.macrophages	Esvsctrl	YWHAB
res.macrophages_Esvsctrl.RER1	0.174745	-0.39762	0.114	0.147	1	res.macrophages	Esvsctrl	RER1
res.macrophages_Esvsctrl.CD53	0.174878	0.37181	0.15	0.11	1	res.macrophages	Esvsctrl	CD53
res.macrophages_Esvsctrl.MSN	0.175509	-0.591954	0.107	0.138	1	res.macrophages	Esvsctrl	MSN
res.macrophages_Esvsctrl.CNDP2	0.178071	-0.320966	0.12	0.151	1	res.macrophages	Esvsctrl	CNDP2
res.macrophages_Esvsctrl.FUNDC2	0.178141	-0.284005	0.073	0.101	1	res.macrophages	Esvsctrl	FUNDC2
res.macrophages_Esvsctrl.UFC1	0.180439	0.412688	0.159	0.119	1	res.macrophages	Esvsctrl	UFC1
res.macrophages_Esvsctrl.ANXA2	0.181424	0.378086	0.182	0.142	1	res.macrophages	Esvsctrl	ANXA2
res.macrophages_Esvsctrl.SNAP23	0.183562	-0.393598	0.095	0.124	1	res.macrophages	Esvsctrl	SNAP23
res.macrophages_Esvsctrl.SPINT2	0.184128	-0.40695	0.156	0.188	1	res.macrophages	Esvsctrl	SPINT2
res.macrophages_Esvsctrl.ITGA4	0.187101	-0.36973	0.154	0.188	1	res.macrophages	Esvsctrl	ITGA4
res.macrophages_Esvsctrl.MRPS18C	0.187378	-0.257524	0.093	0.124	1	res.macrophages	Esvsctrl	MRPS18C
res.macrophages_Esvsctrl.CLTA	0.19085	0.548362	0.272	0.239	1	res.macrophages	Esvsctrl	CLTA
res.macrophages_Esvsctrl.MT-ND2	0.191188	0.764854	0.721	0.752	1	res.macrophages	Esvsctrl	MT-ND2
res.macrophages_Esvsctrl.SEPTIN9	0.192804	-0.328386	0.104	0.133	1	res.macrophages	Esvsctrl	SEPTIN9
res.macrophages_Esvsctrl.NDUFA11	0.193794	-0.269064	0.27	0.303	1	res.macrophages	Esvsctrl	NDUFA11
res.macrophages_Esvsctrl.EIF4A1	0.196038	-0.3347	0.245	0.28	1	res.macrophages	Esvsctrl	EIF4A1
res.macrophages_Esvsctrl.CNIH1	0.196784	-0.264402	0.084	0.11	1	res.macrophages	Esvsctrl	CNIH1
res.macrophages_Esvsctrl.CCT4	0.198084	0.465652	0.109	0.078	1	res.macrophages	Esvsctrl	CCT4
res.macrophages_Esvsctrl.SCNM1	0.199877	-0.278917	0.082	0.11	1	res.macrophages	Esvsctrl	SCNM1
res.macrophages_Esvsctrl.PRMT2	0.20085	-0.315789	0.116	0.147	1	res.macrophages	Esvsctrl	PRMT2
res.macrophages_Esvsctrl.LMAN1	0.202473	0.282055	0.104	0.073	1	res.macrophages	Esvsctrl	LMAN1
res.macrophages_Esvsctrl.VSIR	0.202928	-0.272673	0.159	0.193	1	res.macrophages	Esvsctrl	VSIR
res.macrophages_Esvsctrl.MMADHC	0.20414	-0.372142	0.102	0.128	1	res.macrophages	Esvsctrl	MMADHC
res.macrophages_Esvsctrl.MICOS10	0.204537	-0.322847	0.193	0.229	1	res.macrophages	Esvsctrl	MICOS10
res.macrophages_Esvsctrl.CAMK1	0.207207	-0.250975	0.079	0.106	1	res.macrophages	Esvsctrl	CAMK1
res.macrophages_Esvsctrl.SNU13	0.210474	-0.424801	0.136	0.165	1	res.macrophages	Esvsctrl	SNU13
res.macrophages_Esvsctrl.TAOK3	0.213941	-0.278747	0.075	0.101	1	res.macrophages	Esvsctrl	TAOK3
res.macrophages_Esvsctrl.DAD1	0.216122	-0.359571	0.15	0.179	1	res.macrophages	Esvsctrl	DAD1
res.macrophages_Esvsctrl.NHP2	0.218946	-0.324663	0.1	0.128	1	res.macrophages	Esvsctrl	NHP2
res.macrophages_Esvsctrl.NFKBIA	0.220283	0.333191	0.19	0.151	1	res.macrophages	Esvsctrl	NFKBIA
res.macrophages_Esvsctrl.NDUFB9	0.222171	-0.280954	0.143	0.17	1	res.macrophages	Esvsctrl	NDUFB9
res.macrophages_Esvsctrl.TMEM176B	0.229648	0.701525	0.442	0.445	1	res.macrophages	Esvsctrl	TMEM176B
res.macrophages_Esvsctrl.LRPAP1	0.23166	0.376003	0.148	0.115	1	res.macrophages	Esvsctrl	LRPAP1
res.macrophages_Esvsctrl.RPS9	0.23222	0.413622	0.51	0.56	1	res.macrophages	Esvsctrl	RPS9
res.macrophages_Esvsctrl.DYNLT1	0.23531	-0.351371	0.15	0.179	1	res.macrophages	Esvsctrl	DYNLT1
res.macrophages_Esvsctrl.CYC1	0.235533	0.267951	0.131	0.096	1	res.macrophages	Esvsctrl	CYC1
res.macrophages_Esvsctrl.CTSS	0.24073	0.664007	0.46	0.472	1	res.macrophages	Esvsctrl	CTSS
res.macrophages_Esvsctrl.DUSP23	0.246472	-0.355259	0.095	0.119	1	res.macrophages	Esvsctrl	DUSP23
res.macrophages_Esvsctrl.SMIM26	0.248553	-0.308782	0.104	0.128	1	res.macrophages	Esvsctrl	SMIM26
res.macrophages_Esvsctrl.SCPEP1	0.250404	0.541931	0.125	0.096	1	res.macrophages	Esvsctrl	SCPEP1
res.macrophages_Esvsctrl.LAIR1	0.258109	0.322423	0.179	0.142	1	res.macrophages	Esvsctrl	LAIR1
res.macrophages_Esvsctrl.GIMAP1	0.25945	-0.253107	0.102	0.128	1	res.macrophages	Esvsctrl	GIMAP1
res.macrophages_Esvsctrl.ATP6AP2	0.263175	0.549639	0.191	0.156	1	res.macrophages	Esvsctrl	ATP6AP2
res.macrophages_Esvsctrl.SRRM2	0.269639	-0.336733	0.097	0.119	1	res.macrophages	Esvsctrl	SRRM2
res.macrophages_Esvsctrl.LITAF	0.275954	0.400584	0.215	0.179	1	res.macrophages	Esvsctrl	LITAF
res.macrophages_Esvsctrl.CLEC2B	0.280927	0.297128	0.109	0.083	1	res.macrophages	Esvsctrl	CLEC2B
res.macrophages_Esvsctrl.DAPK1	0.28205	-0.314935	0.091	0.115	1	res.macrophages	Esvsctrl	DAPK1
res.macrophages_Esvsctrl.ABHD12	0.286029	-0.268834	0.14	0.165	1	res.macrophages	Esvsctrl	ABHD12
res.macrophages_Esvsctrl.LRRC25	0.286786	-0.327213	0.088	0.11	1	res.macrophages	Esvsctrl	LRRC25
res.macrophages_Esvsctrl.CLEC4A	0.289713	0.303938	0.102	0.128	1	res.macrophages	Esvsctrl	CLEC4A
res.macrophages_Esvsctrl.HSBP1	0.292235	0.282811	0.184	0.151	1	res.macrophages	Esvsctrl	HSBP1
res.macrophages_Esvsctrl.POLR2E	0.29259	-0.366769	0.106	0.128	1	res.macrophages	Esvsctrl	POLR2E
res.macrophages_Esvsctrl.CTSA	0.295307	0.357109	0.215	0.179	1	res.macrophages	Esvsctrl	CTSA
res.macrophages_Esvsctrl.SNX6	0.296333	0.530753	0.211	0.183	1	res.macrophages	Esvsctrl	SNX6
res.macrophages_Esvsctrl.EFHD2	0.296593	-0.641798	0.1	0.119	1	res.macrophages	Esvsctrl	EFHD2
res.macrophages_Esvsctrl.PSMG2	0.297487	-0.282026	0.097	0.119	1	res.macrophages	Esvsctrl	PSMG2
res.macrophages_Esvsctrl.MTCH1	0.297633	0.312281	0.118	0.092	1	res.macrophages	Esvsctrl	MTCH1
res.macrophages_Esvsctrl.TOP1	0.303756	0.392316	0.12	0.092	1	res.macrophages	Esvsctrl	TOP1
res.macrophages_Esvsctrl.TYMP	0.309212	0.307473	0.29	0.261	1	res.macrophages	Esvsctrl	TYMP
res.macrophages_Esvsctrl.CIAO2A	0.311277	-0.485829	0.14	0.161	1	res.macrophages	Esvsctrl	CIAO2A
res.macrophages_Esvsctrl.ADIPOR1	0.311877	-0.327755	0.12	0.142	1	res.macrophages	Esvsctrl	ADIPOR1
res.macrophages_Esvsctrl.ATRX	0.313354	0.289813	0.104	0.128	1	res.macrophages	Esvsctrl	ATRX
res.macrophages_Esvsctrl.HLA-DRB5	0.313601	0.549878	0.501	0.56	1	res.macrophages	Esvsctrl	HLA-DRB5
res.macrophages_Esvsctrl.C17orf49	0.326394	-0.455273	0.098	0.119	1	res.macrophages	Esvsctrl	C17orf49
res.macrophages_Esvsctrl.LIPA	0.326648	0.259106	0.254	0.289	1	res.macrophages	Esvsctrl	LIPA
res.macrophages_Esvsctrl.ENY2	0.329447	0.292074	0.132	0.106	1	res.macrophages	Esvsctrl	ENY2
res.macrophages_Esvsctrl.GIMAP5	0.343671	0.298337	0.107	0.083	1	res.macrophages	Esvsctrl	GIMAP5
res.macrophages_Esvsctrl.RTCB	0.347713	0.31509	0.1	0.078	1	res.macrophages	Esvsctrl	RTCB
res.macrophages_Esvsctrl.TAX1BP1	0.349435	0.315086	0.157	0.128	1	res.macrophages	Esvsctrl	TAX1BP1
res.macrophages_Esvsctrl.RPS10	0.350783	0.334753	0.095	0.119	1	res.macrophages	Esvsctrl	RPS10
res.macrophages_Esvsctrl.CFLAR	0.351322	0.319356	0.116	0.092	1	res.macrophages	Esvsctrl	CFLAR
res.macrophages_Esvsctrl.PSMB6	0.353355	0.488905	0.193	0.165	1	res.macrophages	Esvsctrl	PSMB6
res.macrophages_Esvsctrl.ARPC1A	0.355266	-0.415496	0.095	0.115	1	res.macrophages	Esvsctrl	ARPC1A
res.macrophages_Esvsctrl.TPT1	0.364503	0.373102	0.669	0.803	1	res.macrophages	Esvsctrl	TPT1
res.macrophages_Esvsctrl.PLEKHB2	0.365234	-0.303296	0.104	0.124	1	res.macrophages	Esvsctrl	PLEKHB2
res.macrophages_Esvsctrl.TLR4	0.366071	0.426965	0.104	0.083	1	res.macrophages	Esvsctrl	TLR4
res.macrophages_Esvsctrl.CASP4	0.36871	0.413865	0.111	0.087	1	res.macrophages	Esvsctrl	CASP4
res.macrophages_Esvsctrl.TNFSF10	0.37133	0.527149	0.102	0.083	1	res.macrophages	Esvsctrl	TNFSF10
res.macrophages_Esvsctrl.CD63	0.372437	0.516844	0.429	0.445	1	res.macrophages	Esvsctrl	CD63
res.macrophages_Esvsctrl.EIF1B	0.38749	0.302169	0.1	0.078	1	res.macrophages	Esvsctrl	EIF1B
res.macrophages_Esvsctrl.COX7A2L	0.390003	-0.258177	0.095	0.115	1	res.macrophages	Esvsctrl	COX7A2L
res.macrophages_Esvsctrl.SCARB2	0.395425	0.312686	0.15	0.124	1	res.macrophages	Esvsctrl	SCARB2
res.macrophages_Esvsctrl.PFDN5	0.39559	0.272943	0.467	0.532	1	res.macrophages	Esvsctrl	PFDN5
res.macrophages_Esvsctrl.EMP3	0.399985	0.263574	0.134	0.11	1	res.macrophages	Esvsctrl	EMP3
res.macrophages_Esvsctrl.RTRAF	0.424105	0.432213	0.122	0.101	1	res.macrophages	Esvsctrl	RTRAF
res.macrophages_Esvsctrl.SELENOS	0.425498	0.291239	0.111	0.092	1	res.macrophages	Esvsctrl	SELENOS
res.macrophages_Esvsctrl.M6PR	0.42639	0.256511	0.184	0.211	1	res.macrophages	Esvsctrl	M6PR
res.macrophages_Esvsctrl.TUBA1B	0.444322	0.27497	0.354	0.408	1	res.macrophages	Esvsctrl	TUBA1B
res.macrophages_Esvsctrl.CCT6A	0.457277	0.347097	0.116	0.096	1	res.macrophages	Esvsctrl	CCT6A
res.macrophages_Esvsctrl.CISD2	0.459823	0.420448	0.122	0.101	1	res.macrophages	Esvsctrl	CISD2
res.macrophages_Esvsctrl.CIAO2B	0.460038	-0.468254	0.123	0.138	1	res.macrophages	Esvsctrl	CIAO2B
res.macrophages_Esvsctrl.NPM1	0.465209	0.296443	0.327	0.294	1	res.macrophages	Esvsctrl	NPM1
res.macrophages_Esvsctrl.CHURC1	0.469312	0.475773	0.141	0.124	1	res.macrophages	Esvsctrl	CHURC1
res.macrophages_Esvsctrl.DDX3X	0.480345	-0.316267	0.095	0.11	1	res.macrophages	Esvsctrl	DDX3X
res.macrophages_Esvsctrl.BID	0.482767	0.260163	0.116	0.096	1	res.macrophages	Esvsctrl	BID
res.macrophages_Esvsctrl.ZFAND5	0.496495	0.254907	0.104	0.087	1	res.macrophages	Esvsctrl	ZFAND5
res.macrophages_Esvsctrl.ANXA1	0.509451	0.370903	0.186	0.165	1	res.macrophages	Esvsctrl	ANXA1
res.macrophages_Esvsctrl.RAB10	0.523923	-0.285862	0.098	0.11	1	res.macrophages	Esvsctrl	RAB10
res.macrophages_Esvsctrl.MT-ND6	0.524897	0.778941	0.404	0.468	1	res.macrophages	Esvsctrl	MT-ND6
res.macrophages_Esvsctrl.NAA38	0.528311	0.267783	0.123	0.106	1	res.macrophages	Esvsctrl	NAA38
res.macrophages_Esvsctrl.POLD4	0.53218	-0.270155	0.165	0.174	1	res.macrophages	Esvsctrl	POLD4
res.macrophages_Esvsctrl.NDUFB11	0.533116	0.268326	0.218	0.239	1	res.macrophages	Esvsctrl	NDUFB11
res.macrophages_Esvsctrl.IFI27	0.53355	0.366765	0.143	0.128	1	res.macrophages	Esvsctrl	IFI27
res.macrophages_Esvsctrl.ANXA5	0.533878	0.343237	0.277	0.294	1	res.macrophages	Esvsctrl	ANXA5
res.macrophages_Esvsctrl.YWHAH	0.537974	-0.332998	0.166	0.179	1	res.macrophages	Esvsctrl	YWHAH
res.macrophages_Esvsctrl.C1QBP	0.538598	-0.324846	0.113	0.124	1	res.macrophages	Esvsctrl	C1QBP
res.macrophages_Esvsctrl.SF3B5	0.542522	-0.291344	0.125	0.138	1	res.macrophages	Esvsctrl	SF3B5
res.macrophages_Esvsctrl.FGL2	0.551473	0.340704	0.311	0.349	1	res.macrophages	Esvsctrl	FGL2
res.macrophages_Esvsctrl.HLA-DOA	0.552221	0.312652	0.122	0.106	1	res.macrophages	Esvsctrl	HLA-DOA
res.macrophages_Esvsctrl.MYL12B	0.559489	0.400088	0.222	0.197	1	res.macrophages	Esvsctrl	MYL12B
res.macrophages_Esvsctrl.SF3B2	0.575922	-0.425911	0.118	0.128	1	res.macrophages	Esvsctrl	SF3B2
res.macrophages_Esvsctrl.UBXN1	0.577059	-0.314395	0.159	0.17	1	res.macrophages	Esvsctrl	UBXN1
res.macrophages_Esvsctrl.CDC42	0.586561	0.279995	0.148	0.161	1	res.macrophages	Esvsctrl	CDC42
res.macrophages_Esvsctrl.SUPT4H1	0.592213	-0.380975	0.122	0.133	1	res.macrophages	Esvsctrl	SUPT4H1
res.macrophages_Esvsctrl.GSTO1	0.609658	0.46846	0.204	0.188	1	res.macrophages	Esvsctrl	GSTO1
res.macrophages_Esvsctrl.FABP5	0.614321	-0.347144	0.116	0.128	1	res.macrophages	Esvsctrl	FABP5
res.macrophages_Esvsctrl.CSTB	0.629549	0.574415	0.408	0.408	1	res.macrophages	Esvsctrl	CSTB
res.macrophages_Esvsctrl.TUBA1C	0.630881	0.256469	0.12	0.106	1	res.macrophages	Esvsctrl	TUBA1C
res.macrophages_Esvsctrl.CALR	0.63104	0.309005	0.25	0.243	1	res.macrophages	Esvsctrl	CALR
res.macrophages_Esvsctrl.RHEB	0.636741	-0.283358	0.129	0.138	1	res.macrophages	Esvsctrl	RHEB
res.macrophages_Esvsctrl.HLA-DMA	0.660089	0.512024	0.472	0.5	1	res.macrophages	Esvsctrl	HLA-DMA
res.macrophages_Esvsctrl.ATG3	0.668863	0.274504	0.132	0.119	1	res.macrophages	Esvsctrl	ATG3
res.macrophages_Esvsctrl.ANKRD12	0.676876	0.25575	0.116	0.106	1	res.macrophages	Esvsctrl	ANKRD12
res.macrophages_Esvsctrl.CALM2	0.682755	0.278591	0.216	0.202	1	res.macrophages	Esvsctrl	CALM2
res.macrophages_Esvsctrl.NAA20	0.685838	0.455171	0.102	0.092	1	res.macrophages	Esvsctrl	NAA20
res.macrophages_Esvsctrl.PCM1	0.695798	0.293882	0.113	0.101	1	res.macrophages	Esvsctrl	PCM1
res.macrophages_Esvsctrl.IFITM3	0.699722	0.343552	0.433	0.44	1	res.macrophages	Esvsctrl	IFITM3
res.macrophages_Esvsctrl.ACP5	0.702327	0.272974	0.342	0.376	1	res.macrophages	Esvsctrl	ACP5
res.macrophages_Esvsctrl.IFITM2	0.704657	0.68336	0.129	0.119	1	res.macrophages	Esvsctrl	IFITM2
res.macrophages_Esvsctrl.MRC1	0.711895	0.599781	0.206	0.206	1	res.macrophages	Esvsctrl	MRC1
res.macrophages_Esvsctrl.LY96	0.720997	0.393284	0.19	0.202	1	res.macrophages	Esvsctrl	LY96
res.macrophages_Esvsctrl.GTF3C6	0.747186	0.293969	0.118	0.11	1	res.macrophages	Esvsctrl	GTF3C6
res.macrophages_Esvsctrl.PAK1	0.757628	-0.273971	0.113	0.101	1	res.macrophages	Esvsctrl	PAK1
res.macrophages_Esvsctrl.CDC37	0.75862	0.364296	0.104	0.096	1	res.macrophages	Esvsctrl	CDC37
res.macrophages_Esvsctrl.SOD1	0.759318	0.326642	0.204	0.193	1	res.macrophages	Esvsctrl	SOD1
res.macrophages_Esvsctrl.CD14	0.772813	0.441351	0.227	0.22	1	res.macrophages	Esvsctrl	CD14
res.macrophages_Esvsctrl.GNG10	0.777093	0.478124	0.199	0.193	1	res.macrophages	Esvsctrl	GNG10
res.macrophages_Esvsctrl.UBXN4	0.777479	0.336128	0.145	0.133	1	res.macrophages	Esvsctrl	UBXN4
res.macrophages_Esvsctrl.GIMAP7	0.784341	0.317299	0.132	0.124	1	res.macrophages	Esvsctrl	GIMAP7
res.macrophages_Esvsctrl.TIMP2	0.790969	0.632754	0.122	0.115	1	res.macrophages	Esvsctrl	TIMP2
res.macrophages_Esvsctrl.CFD	0.796337	0.325623	0.225	0.239	1	res.macrophages	Esvsctrl	CFD
res.macrophages_Esvsctrl.GNPTAB	0.797437	-0.313944	0.106	0.096	1	res.macrophages	Esvsctrl	GNPTAB
res.macrophages_Esvsctrl.TXN	0.802707	0.506492	0.322	0.321	1	res.macrophages	Esvsctrl	TXN
res.macrophages_Esvsctrl.MEA1	0.806317	0.255249	0.107	0.101	1	res.macrophages	Esvsctrl	MEA1
res.macrophages_Esvsctrl.TKT	0.809235	0.415089	0.184	0.174	1	res.macrophages	Esvsctrl	TKT
res.macrophages_Esvsctrl.SERPINB1	0.864432	0.449302	0.163	0.17	1	res.macrophages	Esvsctrl	SERPINB1
res.macrophages_Esvsctrl.CALHM6	0.864582	0.404489	0.299	0.303	1	res.macrophages	Esvsctrl	CALHM6
res.macrophages_Esvsctrl.HSP90AA1	0.872519	0.366586	0.297	0.303	1	res.macrophages	Esvsctrl	HSP90AA1
res.macrophages_Esvsctrl.PNKD	0.873493	-0.284832	0.109	0.11	1	res.macrophages	Esvsctrl	PNKD
res.macrophages_Esvsctrl.SH3BGRL3	0.876102	0.278512	0.462	0.486	1	res.macrophages	Esvsctrl	SH3BGRL3
res.macrophages_Esvsctrl.MTPN	0.879226	-0.375155	0.102	0.101	1	res.macrophages	Esvsctrl	MTPN
res.macrophages_Esvsctrl.NAP1L1	0.879927	0.310505	0.195	0.188	1	res.macrophages	Esvsctrl	NAP1L1
res.macrophages_Esvsctrl.HEXA	0.904719	0.405523	0.161	0.156	1	res.macrophages	Esvsctrl	HEXA
res.macrophages_Esvsctrl.SUMO3	0.931214	0.349373	0.152	0.151	1	res.macrophages	Esvsctrl	SUMO3
res.macrophages_Esvsctrl.BNIP3L	0.940259	0.307301	0.127	0.124	1	res.macrophages	Esvsctrl	BNIP3L
res.macrophages_Esvsctrl.RNF181	0.943135	-0.392229	0.145	0.138	1	res.macrophages	Esvsctrl	RNF181
res.macrophages_Esvsctrl.FUS	0.952378	-0.310166	0.107	0.106	1	res.macrophages	Esvsctrl	FUS
res.macrophages_Esvsctrl.COPE	0.994963	0.442155	0.166	0.165	1	res.macrophages	Esvsctrl	COPE
res.macrophages_Esvsctrl.IL18	0.998894	-0.294612	0.165	0.156	1	res.macrophages	Esvsctrl	IL18
res.macrophages_TNvsEs.MT-CO2	2.23286e-21	-1.09684	0.987	0.991	8.5349e-17	res.macrophages	TNvsEs	MT-CO2
res.macrophages_TNvsEs.MT-ATP6	6.6964e-18	-1.05389	0.815	0.891	2.55963e-13	res.macrophages	TNvsEs	MT-ATP6
res.macrophages_TNvsEs.CCL24	4.22132e-16	1.49719	0.304	0.107	1.61356e-11	res.macrophages	TNvsEs	CCL24
res.macrophages_TNvsEs.RPS28	9.66962e-16	0.618721	0.841	0.633	3.69611e-11	res.macrophages	TNvsEs	RPS28
res.macrophages_TNvsEs.RPS4Y1	4.63786e-15	1.01315	0.328	0.118	1.77278e-10	res.macrophages	TNvsEs	RPS4Y1
res.macrophages_TNvsEs.MT-CO1	9.72937e-15	-0.681869	0.976	0.984	3.71896e-10	res.macrophages	TNvsEs	MT-CO1
res.macrophages_TNvsEs.MT-ND4L	4.91742e-13	-0.971292	0.791	0.866	1.87963e-08	res.macrophages	TNvsEs	MT-ND4L
res.macrophages_TNvsEs.HLA-DQA2	1.07123e-11	0.602915	0.304	0.12	4.09465e-07	res.macrophages	TNvsEs	HLA-DQA2
res.macrophages_TNvsEs.RPL18	1.42228e-11	0.669487	0.696	0.515	5.43652e-07	res.macrophages	TNvsEs	RPL18
res.macrophages_TNvsEs.RPL34	5.84298e-11	0.441315	0.772	0.603	2.23342e-06	res.macrophages	TNvsEs	RPL34
res.macrophages_TNvsEs.SPINK4	6.37896e-11	1.31199	0.332	0.157	2.43829e-06	res.macrophages	TNvsEs	SPINK4
res.macrophages_TNvsEs.RPL21	1.69172e-10	0.478968	0.795	0.626	6.46641e-06	res.macrophages	TNvsEs	RPL21
res.macrophages_TNvsEs.REG1B	2.48472e-10	-1.59931	0.05	0.175	9.49758e-06	res.macrophages	TNvsEs	REG1B
res.macrophages_TNvsEs.RPS24	2.52474e-10	0.432554	0.81	0.662	9.65058e-06	res.macrophages	TNvsEs	RPS24
res.macrophages_TNvsEs.MT-CYB	4.88775e-10	-0.753415	0.877	0.911	1.86829e-05	res.macrophages	TNvsEs	MT-CYB
res.macrophages_TNvsEs.RPL7A	5.70695e-10	0.48963	0.741	0.574	2.18142e-05	res.macrophages	TNvsEs	RPL7A
res.macrophages_TNvsEs.PCBP2	7.87061e-10	0.753256	0.5	0.333	3.00846e-05	res.macrophages	TNvsEs	PCBP2
res.macrophages_TNvsEs.REG1A	1.85703e-09	-1.51696	0.159	0.308	7.09832e-05	res.macrophages	TNvsEs	REG1A
res.macrophages_TNvsEs.TFF3	1.88177e-09	1.01768	0.362	0.197	7.19288e-05	res.macrophages	TNvsEs	TFF3
res.macrophages_TNvsEs.RPS2	2.0612e-09	0.45013	0.679	0.517	7.87872e-05	res.macrophages	TNvsEs	RPS2
res.macrophages_TNvsEs.SNHG29	6.64186e-09	0.658666	0.394	0.24	0.000253878	res.macrophages	TNvsEs	SNHG29
res.macrophages_TNvsEs.RPLP2	7.05657e-09	0.436398	0.733	0.597	0.00026973	res.macrophages	TNvsEs	RPLP2
res.macrophages_TNvsEs.CTSD	7.85798e-09	0.557312	0.584	0.395	0.000300363	res.macrophages	TNvsEs	CTSD
res.macrophages_TNvsEs.RPL19	9.14573e-09	0.392017	0.849	0.714	0.000349586	res.macrophages	TNvsEs	RPL19
res.macrophages_TNvsEs.RPS14	1.16375e-08	0.480982	0.726	0.574	0.000444832	res.macrophages	TNvsEs	RPS14
res.macrophages_TNvsEs.IL2RG	2.84111e-08	0.638513	0.144	0.045	0.00108599	res.macrophages	TNvsEs	IL2RG
res.macrophages_TNvsEs.RPS27	4.767e-08	0.466164	0.692	0.513	0.00182214	res.macrophages	TNvsEs	RPS27
res.macrophages_TNvsEs.RPS3	5.10548e-08	0.395054	0.748	0.597	0.00195152	res.macrophages	TNvsEs	RPS3
res.macrophages_TNvsEs.RPL11	5.56096e-08	0.381648	0.836	0.703	0.00212562	res.macrophages	TNvsEs	RPL11
res.macrophages_TNvsEs.RPS15A	7.71482e-08	0.463508	0.769	0.623	0.00294891	res.macrophages	TNvsEs	RPS15A
res.macrophages_TNvsEs.RPS27A	9.09626e-08	0.422205	0.802	0.628	0.00347695	res.macrophages	TNvsEs	RPS27A
res.macrophages_TNvsEs.RPS8	9.46362e-08	0.378292	0.819	0.682	0.00361738	res.macrophages	TNvsEs	RPS8
res.macrophages_TNvsEs.RPL32	9.82421e-08	0.474346	0.791	0.667	0.00375521	res.macrophages	TNvsEs	RPL32
res.macrophages_TNvsEs.RPL36	1.0652e-07	0.515791	0.64	0.465	0.00407164	res.macrophages	TNvsEs	RPL36
res.macrophages_TNvsEs.MT-CO3	1.10907e-07	-0.623823	0.931	0.918	0.00423931	res.macrophages	TNvsEs	MT-CO3
res.macrophages_TNvsEs.RPL35A	1.66544e-07	0.398164	0.672	0.519	0.006366	res.macrophages	TNvsEs	RPL35A
res.macrophages_TNvsEs.SYNGR2	1.8585e-07	0.733844	0.341	0.202	0.00710391	res.macrophages	TNvsEs	SYNGR2
res.macrophages_TNvsEs.RPL24	1.85925e-07	0.468447	0.601	0.449	0.00710681	res.macrophages	TNvsEs	RPL24
res.macrophages_TNvsEs.RPL4	1.94099e-07	0.443911	0.502	0.338	0.00741922	res.macrophages	TNvsEs	RPL4
res.macrophages_TNvsEs.RPL18A	2.12381e-07	0.589031	0.664	0.51	0.00811804	res.macrophages	TNvsEs	RPL18A
res.macrophages_TNvsEs.MT-ND5	2.27405e-07	-0.874824	0.668	0.723	0.00869234	res.macrophages	TNvsEs	MT-ND5
res.macrophages_TNvsEs.RAC2	2.35911e-07	0.64272	0.181	0.077	0.00901745	res.macrophages	TNvsEs	RAC2
res.macrophages_TNvsEs.ARPC3	2.95427e-07	0.430127	0.588	0.42	0.0112924	res.macrophages	TNvsEs	ARPC3
res.macrophages_TNvsEs.PTGDS	3.34207e-07	1.57427	0.142	0.05	0.0127747	res.macrophages	TNvsEs	PTGDS
res.macrophages_TNvsEs.RPL30	5.96378e-07	0.354341	0.817	0.694	0.022796	res.macrophages	TNvsEs	RPL30
res.macrophages_TNvsEs.APOA1	6.66182e-07	-1.51844	0.075	0.175	0.0254642	res.macrophages	TNvsEs	APOA1
res.macrophages_TNvsEs.NACA	6.79412e-07	0.478864	0.636	0.492	0.0259699	res.macrophages	TNvsEs	NACA
res.macrophages_TNvsEs.RPL27	7.72087e-07	0.45094	0.534	0.383	0.0295123	res.macrophages	TNvsEs	RPL27
res.macrophages_TNvsEs.LSP1	9.67036e-07	0.386741	0.226	0.109	0.036964	res.macrophages	TNvsEs	LSP1
res.macrophages_TNvsEs.RPSA	1.01019e-06	0.600622	0.468	0.324	0.0386135	res.macrophages	TNvsEs	RPSA
res.macrophages_TNvsEs.RPS25	1.36704e-06	0.418124	0.586	0.447	0.0522536	res.macrophages	TNvsEs	RPS25
res.macrophages_TNvsEs.ALDOA	1.38425e-06	0.770591	0.353	0.22	0.0529115	res.macrophages	TNvsEs	ALDOA
res.macrophages_TNvsEs.RPL37	1.47005e-06	0.309189	0.685	0.535	0.056191	res.macrophages	TNvsEs	RPL37
res.macrophages_TNvsEs.MUC2	1.54605e-06	1.63668	0.162	0.066	0.0590963	res.macrophages	TNvsEs	MUC2
res.macrophages_TNvsEs.NFKBIA	1.82863e-06	0.613328	0.312	0.19	0.0698974	res.macrophages	TNvsEs	NFKBIA
res.macrophages_TNvsEs.RPL37A	2.08291e-06	0.572058	0.478	0.327	0.0796172	res.macrophages	TNvsEs	RPL37A
res.macrophages_TNvsEs.RPS12	2.15475e-06	0.393678	0.802	0.673	0.082363	res.macrophages	TNvsEs	RPS12
res.macrophages_TNvsEs.SMDT1	2.37401e-06	0.683629	0.226	0.118	0.090744	res.macrophages	TNvsEs	SMDT1
res.macrophages_TNvsEs.PPA1	2.51528e-06	0.638843	0.226	0.118	0.096144	res.macrophages	TNvsEs	PPA1
res.macrophages_TNvsEs.RPL12	2.76812e-06	0.296847	0.828	0.683	0.105809	res.macrophages	TNvsEs	RPL12
res.macrophages_TNvsEs.UBA52	2.82938e-06	0.501046	0.569	0.433	0.10815	res.macrophages	TNvsEs	UBA52
res.macrophages_TNvsEs.RPS29	3.2354e-06	0.807913	0.349	0.222	0.12367	res.macrophages	TNvsEs	RPS29
res.macrophages_TNvsEs.TXNIP	3.53056e-06	0.56016	0.345	0.213	0.134952	res.macrophages	TNvsEs	TXNIP
res.macrophages_TNvsEs.GCLC	3.83591e-06	0.739953	0.106	0.034	0.146624	res.macrophages	TNvsEs	GCLC
res.macrophages_TNvsEs.RPL14	3.8582e-06	0.349987	0.69	0.54	0.147476	res.macrophages	TNvsEs	RPL14
res.macrophages_TNvsEs.MT-ND4	3.90112e-06	-0.670915	0.763	0.816	0.149116	res.macrophages	TNvsEs	MT-ND4
res.macrophages_TNvsEs.GSTP1	4.99722e-06	0.51837	0.603	0.481	0.191014	res.macrophages	TNvsEs	GSTP1
res.macrophages_TNvsEs.CYBA	5.18868e-06	0.400359	0.586	0.438	0.198332	res.macrophages	TNvsEs	CYBA
res.macrophages_TNvsEs.EEF1A1	6.42807e-06	0.32517	0.851	0.728	0.245707	res.macrophages	TNvsEs	EEF1A1
res.macrophages_TNvsEs.RPL10	6.58953e-06	0.265117	0.841	0.762	0.251878	res.macrophages	TNvsEs	RPL10
res.macrophages_TNvsEs.ATP5PF	7.59811e-06	0.452616	0.293	0.175	0.29043	res.macrophages	TNvsEs	ATP5PF
res.macrophages_TNvsEs.SNRPD2	8.89612e-06	0.393434	0.345	0.218	0.340045	res.macrophages	TNvsEs	SNRPD2
res.macrophages_TNvsEs.HLA-DQA1	9.53058e-06	0.338305	0.709	0.576	0.364297	res.macrophages	TNvsEs	HLA-DQA1
res.macrophages_TNvsEs.RPL5	9.81423e-06	0.333409	0.634	0.53	0.375139	res.macrophages	TNvsEs	RPL5
res.macrophages_TNvsEs.ST13	1.18454e-05	0.498179	0.267	0.154	0.45278	res.macrophages	TNvsEs	ST13
res.macrophages_TNvsEs.RPS21	1.30343e-05	0.38787	0.573	0.426	0.498223	res.macrophages	TNvsEs	RPS21
res.macrophages_TNvsEs.HNRNPA1	1.49621e-05	0.358453	0.427	0.286	0.57191	res.macrophages	TNvsEs	HNRNPA1
res.macrophages_TNvsEs.SERPINF1	1.50253e-05	0.608282	0.207	0.109	0.574325	res.macrophages	TNvsEs	SERPINF1
res.macrophages_TNvsEs.PLA2G2D	1.59724e-05	0.775056	0.125	0.05	0.610529	res.macrophages	TNvsEs	PLA2G2D
res.macrophages_TNvsEs.CD52	1.70002e-05	0.470722	0.149	0.066	0.649815	res.macrophages	TNvsEs	CD52
res.macrophages_TNvsEs.FTH1	1.99627e-05	-0.38448	0.974	0.979	0.763053	res.macrophages	TNvsEs	FTH1
res.macrophages_TNvsEs.CD74	2.06677e-05	0.310492	0.985	0.968	0.790002	res.macrophages	TNvsEs	CD74
res.macrophages_TNvsEs.PLD4	2.16751e-05	0.40013	0.101	0.036	0.82851	res.macrophages	TNvsEs	PLD4
res.macrophages_TNvsEs.RPL36A	2.33716e-05	0.488453	0.513	0.386	0.893358	res.macrophages	TNvsEs	RPL36A
res.macrophages_TNvsEs.RCSD1	2.36053e-05	0.690884	0.2	0.109	0.902288	res.macrophages	TNvsEs	RCSD1
res.macrophages_TNvsEs.UBD	2.53647e-05	0.521327	0.142	0.063	0.969539	res.macrophages	TNvsEs	UBD
res.macrophages_TNvsEs.RPS7	2.6251e-05	0.312215	0.692	0.574	1	res.macrophages	TNvsEs	RPS7
res.macrophages_TNvsEs.RPS11	2.68041e-05	0.388089	0.425	0.297	1	res.macrophages	TNvsEs	RPS11
res.macrophages_TNvsEs.UBC	2.96064e-05	0.530155	0.381	0.267	1	res.macrophages	TNvsEs	UBC
res.macrophages_TNvsEs.PNRC1	3.2531e-05	0.600384	0.3	0.195	1	res.macrophages	TNvsEs	PNRC1
res.macrophages_TNvsEs.PCBP1	3.28533e-05	0.509333	0.351	0.238	1	res.macrophages	TNvsEs	PCBP1
res.macrophages_TNvsEs.TOMM7	3.32505e-05	0.369439	0.414	0.295	1	res.macrophages	TNvsEs	TOMM7
res.macrophages_TNvsEs.H3F3A	3.42102e-05	0.411827	0.582	0.449	1	res.macrophages	TNvsEs	H3F3A
res.macrophages_TNvsEs.TMSB4X	3.55874e-05	0.289597	0.961	0.859	1	res.macrophages	TNvsEs	TMSB4X
res.macrophages_TNvsEs.MEF2C	3.75875e-05	0.759402	0.129	0.057	1	res.macrophages	TNvsEs	MEF2C
res.macrophages_TNvsEs.BTG1	3.82769e-05	0.705581	0.164	0.082	1	res.macrophages	TNvsEs	BTG1
res.macrophages_TNvsEs.SNX17	3.94839e-05	0.447425	0.181	0.095	1	res.macrophages	TNvsEs	SNX17
res.macrophages_TNvsEs.RPL28	3.98914e-05	0.277867	0.834	0.712	1	res.macrophages	TNvsEs	RPL28
res.macrophages_TNvsEs.ERP29	4.04054e-05	0.292248	0.343	0.225	1	res.macrophages	TNvsEs	ERP29
res.macrophages_TNvsEs.RPL31	4.26108e-05	0.446513	0.509	0.399	1	res.macrophages	TNvsEs	RPL31
res.macrophages_TNvsEs.RPL23A	4.46476e-05	0.250068	0.623	0.487	1	res.macrophages	TNvsEs	RPL23A
res.macrophages_TNvsEs.DOCK8	4.70037e-05	0.425357	0.198	0.107	1	res.macrophages	TNvsEs	DOCK8
res.macrophages_TNvsEs.FKBP8	4.85898e-05	0.344777	0.183	0.097	1	res.macrophages	TNvsEs	FKBP8
res.macrophages_TNvsEs.REG4	5.38522e-05	1.11492	0.101	0.039	1	res.macrophages	TNvsEs	REG4
res.macrophages_TNvsEs.CEBPD	5.75114e-05	0.585316	0.203	0.113	1	res.macrophages	TNvsEs	CEBPD
res.macrophages_TNvsEs.RPL8	5.97971e-05	0.291689	0.739	0.621	1	res.macrophages	TNvsEs	RPL8
res.macrophages_TNvsEs.STXBP2	6.34831e-05	0.396444	0.168	0.088	1	res.macrophages	TNvsEs	STXBP2
res.macrophages_TNvsEs.HLA-DRB5	7.17419e-05	0.545233	0.61	0.501	1	res.macrophages	TNvsEs	HLA-DRB5
res.macrophages_TNvsEs.EIF3K	7.43248e-05	0.282719	0.427	0.302	1	res.macrophages	TNvsEs	EIF3K
res.macrophages_TNvsEs.HLA-F	7.75924e-05	0.28626	0.192	0.106	1	res.macrophages	TNvsEs	HLA-F
res.macrophages_TNvsEs.APOC2	8.71382e-05	0.366685	0.108	0.043	1	res.macrophages	TNvsEs	APOC2
res.macrophages_TNvsEs.CD37	9.24955e-05	0.439085	0.196	0.113	1	res.macrophages	TNvsEs	CD37
res.macrophages_TNvsEs.RPL22	9.42558e-05	0.266668	0.653	0.551	1	res.macrophages	TNvsEs	RPL22
res.macrophages_TNvsEs.FCER1G	9.70793e-05	-0.643099	0.593	0.623	1	res.macrophages	TNvsEs	FCER1G
res.macrophages_TNvsEs.GNAS	9.71468e-05	0.423099	0.265	0.166	1	res.macrophages	TNvsEs	GNAS
res.macrophages_TNvsEs.HLA-C	9.78176e-05	0.346888	0.748	0.621	1	res.macrophages	TNvsEs	HLA-C
res.macrophages_TNvsEs.SEC11A	0.000113338	0.521927	0.267	0.174	1	res.macrophages	TNvsEs	SEC11A
res.macrophages_TNvsEs.RPS18	0.00012417	0.319427	0.765	0.615	1	res.macrophages	TNvsEs	RPS18
res.macrophages_TNvsEs.UBB	0.000134876	0.365985	0.483	0.354	1	res.macrophages	TNvsEs	UBB
res.macrophages_TNvsEs.UCP2	0.000149396	0.33926	0.433	0.317	1	res.macrophages	TNvsEs	UCP2
res.macrophages_TNvsEs.RHOG	0.000157641	0.353426	0.336	0.225	1	res.macrophages	TNvsEs	RHOG
res.macrophages_TNvsEs.RPS19	0.000169523	0.257273	0.789	0.689	1	res.macrophages	TNvsEs	RPS19
res.macrophages_TNvsEs.PTPRC	0.00019332	0.500922	0.31	0.211	1	res.macrophages	TNvsEs	PTPRC
res.macrophages_TNvsEs.JAML	0.000196255	0.704639	0.291	0.199	1	res.macrophages	TNvsEs	JAML
res.macrophages_TNvsEs.ACTB	0.000233335	0.372886	0.907	0.848	1	res.macrophages	TNvsEs	ACTB
res.macrophages_TNvsEs.FKBP2	0.000239103	0.383124	0.175	0.097	1	res.macrophages	TNvsEs	FKBP2
res.macrophages_TNvsEs.TMEM256	0.000244696	0.279375	0.194	0.111	1	res.macrophages	TNvsEs	TMEM256
res.macrophages_TNvsEs.EVL	0.000266614	0.561454	0.142	0.073	1	res.macrophages	TNvsEs	EVL
res.macrophages_TNvsEs.HLA-DPA1	0.000277255	0.291708	0.894	0.821	1	res.macrophages	TNvsEs	HLA-DPA1
res.macrophages_TNvsEs.MT-ATP8	0.000286215	-0.977117	0.478	0.53	1	res.macrophages	TNvsEs	MT-ATP8
res.macrophages_TNvsEs.TRAPPC1	0.000291936	0.324335	0.22	0.134	1	res.macrophages	TNvsEs	TRAPPC1
res.macrophages_TNvsEs.RAB5C	0.00029418	0.547105	0.282	0.191	1	res.macrophages	TNvsEs	RAB5C
res.macrophages_TNvsEs.RPS16	0.000307353	0.300602	0.567	0.438	1	res.macrophages	TNvsEs	RPS16
res.macrophages_TNvsEs.CSF2RA	0.000316158	0.479395	0.11	0.05	1	res.macrophages	TNvsEs	CSF2RA
res.macrophages_TNvsEs.FAU	0.000355532	0.252601	0.737	0.626	1	res.macrophages	TNvsEs	FAU
res.macrophages_TNvsEs.SRSF3	0.00037031	0.717765	0.149	0.082	1	res.macrophages	TNvsEs	SRSF3
res.macrophages_TNvsEs.HLA-DMB	0.000399715	0.407585	0.418	0.306	1	res.macrophages	TNvsEs	HLA-DMB
res.macrophages_TNvsEs.MT-ND3	0.000432828	-0.685658	0.698	0.682	1	res.macrophages	TNvsEs	MT-ND3
res.macrophages_TNvsEs.ATOX1	0.000437807	0.425157	0.491	0.383	1	res.macrophages	TNvsEs	ATOX1
res.macrophages_TNvsEs.NBDY	0.000453458	0.498549	0.151	0.082	1	res.macrophages	TNvsEs	NBDY
res.macrophages_TNvsEs.DNASE1L3	0.000538204	0.331031	0.498	0.386	1	res.macrophages	TNvsEs	DNASE1L3
res.macrophages_TNvsEs.SELENOP	0.000556495	0.378813	0.683	0.571	1	res.macrophages	TNvsEs	SELENOP
res.macrophages_TNvsEs.RPL17	0.000571954	0.254912	0.595	0.485	1	res.macrophages	TNvsEs	RPL17
res.macrophages_TNvsEs.IFITM1	0.000577957	0.591126	0.131	0.068	1	res.macrophages	TNvsEs	IFITM1
res.macrophages_TNvsEs.GSDMD	0.000591137	0.361907	0.14	0.075	1	res.macrophages	TNvsEs	GSDMD
res.macrophages_TNvsEs.SNX3	0.000617863	0.265187	0.274	0.181	1	res.macrophages	TNvsEs	SNX3
res.macrophages_TNvsEs.APOC3	0.00067259	-0.931279	0.058	0.118	1	res.macrophages	TNvsEs	APOC3
res.macrophages_TNvsEs.MRPS21	0.000721267	0.266504	0.213	0.132	1	res.macrophages	TNvsEs	MRPS21
res.macrophages_TNvsEs.SOD2	0.000721852	-0.894338	0.149	0.229	1	res.macrophages	TNvsEs	SOD2
res.macrophages_TNvsEs.EIF4A1	0.000736478	0.49887	0.341	0.245	1	res.macrophages	TNvsEs	EIF4A1
res.macrophages_TNvsEs.RPL38	0.000757889	0.394522	0.388	0.292	1	res.macrophages	TNvsEs	RPL38
res.macrophages_TNvsEs.RPS5	0.000778181	0.311343	0.584	0.481	1	res.macrophages	TNvsEs	RPS5
res.macrophages_TNvsEs.SPINT2	0.000803777	0.610159	0.233	0.156	1	res.macrophages	TNvsEs	SPINT2
res.macrophages_TNvsEs.GRB2	0.00110567	0.551551	0.254	0.177	1	res.macrophages	TNvsEs	GRB2
res.macrophages_TNvsEs.CLNS1A	0.00114617	0.532864	0.129	0.072	1	res.macrophages	TNvsEs	CLNS1A
res.macrophages_TNvsEs.TMA7	0.00115037	0.391406	0.422	0.32	1	res.macrophages	TNvsEs	TMA7
res.macrophages_TNvsEs.NME4	0.00117149	0.60653	0.114	0.059	1	res.macrophages	TNvsEs	NME4
res.macrophages_TNvsEs.CLCA1	0.00119549	0.837341	0.101	0.048	1	res.macrophages	TNvsEs	CLCA1
res.macrophages_TNvsEs.GSN	0.00134538	0.384044	0.205	0.134	1	res.macrophages	TNvsEs	GSN
res.macrophages_TNvsEs.SEM1	0.00137081	0.437723	0.246	0.166	1	res.macrophages	TNvsEs	SEM1
res.macrophages_TNvsEs.B2M	0.00140915	-0.304729	0.968	0.968	1	res.macrophages	TNvsEs	B2M
res.macrophages_TNvsEs.CIAO2A	0.00143948	0.604667	0.209	0.14	1	res.macrophages	TNvsEs	CIAO2A
res.macrophages_TNvsEs.OS9	0.00152863	0.310846	0.131	0.073	1	res.macrophages	TNvsEs	OS9
res.macrophages_TNvsEs.PGLS	0.00153447	0.363513	0.272	0.19	1	res.macrophages	TNvsEs	PGLS
res.macrophages_TNvsEs.CD48	0.00155126	0.304465	0.138	0.077	1	res.macrophages	TNvsEs	CD48
res.macrophages_TNvsEs.LGALS4	0.00156953	0.715967	0.121	0.064	1	res.macrophages	TNvsEs	LGALS4
res.macrophages_TNvsEs.CNN2	0.00161239	0.407243	0.142	0.082	1	res.macrophages	TNvsEs	CNN2
res.macrophages_TNvsEs.IL18	0.00168109	0.456505	0.237	0.165	1	res.macrophages	TNvsEs	IL18
res.macrophages_TNvsEs.CD1D	0.0017782	0.50224	0.101	0.052	1	res.macrophages	TNvsEs	CD1D
res.macrophages_TNvsEs.FYB1	0.00179528	0.3858	0.336	0.254	1	res.macrophages	TNvsEs	FYB1
res.macrophages_TNvsEs.SEPTIN7	0.0018196	0.43011	0.149	0.088	1	res.macrophages	TNvsEs	SEPTIN7
res.macrophages_TNvsEs.CORO1A	0.00182922	0.413625	0.207	0.136	1	res.macrophages	TNvsEs	CORO1A
res.macrophages_TNvsEs.TMEM219	0.00194247	0.255235	0.274	0.191	1	res.macrophages	TNvsEs	TMEM219
res.macrophages_TNvsEs.LDHB	0.00200111	0.359917	0.226	0.156	1	res.macrophages	TNvsEs	LDHB
res.macrophages_TNvsEs.MAN2B1	0.00211579	0.290843	0.289	0.208	1	res.macrophages	TNvsEs	MAN2B1
res.macrophages_TNvsEs.CIAO2B	0.00238604	0.370576	0.19	0.123	1	res.macrophages	TNvsEs	CIAO2B
res.macrophages_TNvsEs.SLC1A3	0.00254079	-0.398819	0.052	0.104	1	res.macrophages	TNvsEs	SLC1A3
res.macrophages_TNvsEs.CHMP4A	0.00268383	0.357152	0.11	0.059	1	res.macrophages	TNvsEs	CHMP4A
res.macrophages_TNvsEs.HNRNPA2B1	0.0027358	0.401126	0.332	0.247	1	res.macrophages	TNvsEs	HNRNPA2B1
res.macrophages_TNvsEs.JAK1	0.00275745	0.316253	0.192	0.125	1	res.macrophages	TNvsEs	JAK1
res.macrophages_TNvsEs.RPL10A	0.00278378	0.262693	0.466	0.374	1	res.macrophages	TNvsEs	RPL10A
res.macrophages_TNvsEs.PRDX5	0.00288469	0.587207	0.261	0.188	1	res.macrophages	TNvsEs	PRDX5
res.macrophages_TNvsEs.PSMB9	0.00304354	0.279366	0.304	0.224	1	res.macrophages	TNvsEs	PSMB9
res.macrophages_TNvsEs.PSMA5	0.00325223	0.600694	0.142	0.084	1	res.macrophages	TNvsEs	PSMA5
res.macrophages_TNvsEs.APOE	0.00342446	-0.65758	0.472	0.53	1	res.macrophages	TNvsEs	APOE
res.macrophages_TNvsEs.NOP53	0.00357756	0.364467	0.179	0.116	1	res.macrophages	TNvsEs	NOP53
res.macrophages_TNvsEs.TRAPPC5	0.00363443	0.301583	0.276	0.199	1	res.macrophages	TNvsEs	TRAPPC5
res.macrophages_TNvsEs.MT1G	0.00368156	0.566115	0.108	0.057	1	res.macrophages	TNvsEs	MT1G
res.macrophages_TNvsEs.OCIAD1	0.00383191	0.376012	0.125	0.073	1	res.macrophages	TNvsEs	OCIAD1
res.macrophages_TNvsEs.UBE2L6	0.00403213	0.503223	0.241	0.174	1	res.macrophages	TNvsEs	UBE2L6
res.macrophages_TNvsEs.TAGLN2	0.00420032	0.285207	0.306	0.224	1	res.macrophages	TNvsEs	TAGLN2
res.macrophages_TNvsEs.MT-ND1	0.00434039	-0.36102	0.696	0.71	1	res.macrophages	TNvsEs	MT-ND1
res.macrophages_TNvsEs.ZEB2	0.00469454	0.439188	0.179	0.118	1	res.macrophages	TNvsEs	ZEB2
res.macrophages_TNvsEs.SF1	0.00485526	0.289042	0.147	0.091	1	res.macrophages	TNvsEs	SF1
res.macrophages_TNvsEs.EIF3H	0.00495059	0.260798	0.276	0.199	1	res.macrophages	TNvsEs	EIF3H
res.macrophages_TNvsEs.RPS20	0.00500067	0.368948	0.244	0.172	1	res.macrophages	TNvsEs	RPS20
res.macrophages_TNvsEs.CPVL	0.00515139	0.371315	0.338	0.267	1	res.macrophages	TNvsEs	CPVL
res.macrophages_TNvsEs.EIF5A	0.00515661	0.332649	0.157	0.098	1	res.macrophages	TNvsEs	EIF5A
res.macrophages_TNvsEs.ILK	0.00523939	0.45312	0.151	0.095	1	res.macrophages	TNvsEs	ILK
res.macrophages_TNvsEs.FCGRT	0.00529894	0.254988	0.489	0.394	1	res.macrophages	TNvsEs	FCGRT
res.macrophages_TNvsEs.RPL9	0.00539324	0.286433	0.539	0.445	1	res.macrophages	TNvsEs	RPL9
res.macrophages_TNvsEs.PLSCR1	0.00565952	0.401843	0.151	0.097	1	res.macrophages	TNvsEs	PLSCR1
res.macrophages_TNvsEs.PLTP	0.00607263	0.587435	0.147	0.095	1	res.macrophages	TNvsEs	PLTP
res.macrophages_TNvsEs.NDUFB3	0.0061197	0.613521	0.129	0.081	1	res.macrophages	TNvsEs	NDUFB3
res.macrophages_TNvsEs.UBE2V1	0.00627426	0.327561	0.153	0.097	1	res.macrophages	TNvsEs	UBE2V1
res.macrophages_TNvsEs.MMP9	0.0063248	0.662194	0.147	0.093	1	res.macrophages	TNvsEs	MMP9
res.macrophages_TNvsEs.APH1A	0.00658334	0.588412	0.144	0.093	1	res.macrophages	TNvsEs	APH1A
res.macrophages_TNvsEs.EIF3I	0.00680646	0.322758	0.127	0.079	1	res.macrophages	TNvsEs	EIF3I
res.macrophages_TNvsEs.ENSA	0.00706258	0.340969	0.129	0.079	1	res.macrophages	TNvsEs	ENSA
res.macrophages_TNvsEs.YWHAQ	0.00717689	0.308338	0.108	0.063	1	res.macrophages	TNvsEs	YWHAQ
res.macrophages_TNvsEs.C1QB	0.00734077	-0.328855	0.828	0.81	1	res.macrophages	TNvsEs	C1QB
res.macrophages_TNvsEs.COMMD6	0.00748444	0.290088	0.321	0.249	1	res.macrophages	TNvsEs	COMMD6
res.macrophages_TNvsEs.PTPN6	0.00753356	0.286095	0.194	0.132	1	res.macrophages	TNvsEs	PTPN6
res.macrophages_TNvsEs.TMOD3	0.00760505	0.477493	0.11	0.064	1	res.macrophages	TNvsEs	TMOD3
res.macrophages_TNvsEs.NOSIP	0.00771228	0.41212	0.101	0.057	1	res.macrophages	TNvsEs	NOSIP
res.macrophages_TNvsEs.IGF1	0.00794355	0.441617	0.196	0.138	1	res.macrophages	TNvsEs	IGF1
res.macrophages_TNvsEs.SCAF11	0.00809772	0.698242	0.157	0.106	1	res.macrophages	TNvsEs	SCAF11
res.macrophages_TNvsEs.VAPA	0.00813089	0.36002	0.144	0.093	1	res.macrophages	TNvsEs	VAPA
res.macrophages_TNvsEs.MRPL52	0.00815828	0.427965	0.129	0.081	1	res.macrophages	TNvsEs	MRPL52
res.macrophages_TNvsEs.LUC7L3	0.00852531	0.252134	0.112	0.066	1	res.macrophages	TNvsEs	LUC7L3
res.macrophages_TNvsEs.SF3B2	0.00879742	0.260398	0.175	0.118	1	res.macrophages	TNvsEs	SF3B2
res.macrophages_TNvsEs.ATP6V1F	0.00908489	0.429587	0.386	0.308	1	res.macrophages	TNvsEs	ATP6V1F
res.macrophages_TNvsEs.RAP1A	0.00929002	0.323013	0.19	0.131	1	res.macrophages	TNvsEs	RAP1A
res.macrophages_TNvsEs.LAMTOR2	0.00945007	0.380404	0.252	0.188	1	res.macrophages	TNvsEs	LAMTOR2
res.macrophages_TNvsEs.ATP5PO	0.00976908	0.335869	0.28	0.209	1	res.macrophages	TNvsEs	ATP5PO
res.macrophages_TNvsEs.JUN	0.00984473	0.543679	0.106	0.063	1	res.macrophages	TNvsEs	JUN
res.macrophages_TNvsEs.HSP90AA1	0.00987586	0.25202	0.381	0.297	1	res.macrophages	TNvsEs	HSP90AA1
res.macrophages_TNvsEs.PSMB10	0.0100392	0.301932	0.293	0.224	1	res.macrophages	TNvsEs	PSMB10
res.macrophages_TNvsEs.SNHG5	0.0104844	0.294662	0.112	0.068	1	res.macrophages	TNvsEs	SNHG5
res.macrophages_TNvsEs.LYSMD2	0.0106124	0.326235	0.101	0.059	1	res.macrophages	TNvsEs	LYSMD2
res.macrophages_TNvsEs.TNFAIP8L2	0.0108359	0.427412	0.125	0.079	1	res.macrophages	TNvsEs	TNFAIP8L2
res.macrophages_TNvsEs.HINT1	0.0110295	0.303542	0.429	0.354	1	res.macrophages	TNvsEs	HINT1
res.macrophages_TNvsEs.CHCHD5	0.0110483	0.579659	0.11	0.066	1	res.macrophages	TNvsEs	CHCHD5
res.macrophages_TNvsEs.BIRC3	0.0115765	0.381959	0.114	0.07	1	res.macrophages	TNvsEs	BIRC3
res.macrophages_TNvsEs.NR1H3	0.011578	0.473074	0.185	0.132	1	res.macrophages	TNvsEs	NR1H3
res.macrophages_TNvsEs.GPSM3	0.0116621	0.266711	0.269	0.2	1	res.macrophages	TNvsEs	GPSM3
res.macrophages_TNvsEs.C17orf49	0.0117742	0.37366	0.149	0.098	1	res.macrophages	TNvsEs	C17orf49
res.macrophages_TNvsEs.HNRNPDL	0.0125306	0.349835	0.203	0.145	1	res.macrophages	TNvsEs	HNRNPDL
res.macrophages_TNvsEs.VAMP2	0.0127278	0.402594	0.112	0.07	1	res.macrophages	TNvsEs	VAMP2
res.macrophages_TNvsEs.COMMD7	0.0130195	0.316056	0.101	0.061	1	res.macrophages	TNvsEs	COMMD7
res.macrophages_TNvsEs.ACP2	0.0131541	0.412041	0.123	0.079	1	res.macrophages	TNvsEs	ACP2
res.macrophages_TNvsEs.UBE2B	0.0132032	0.356787	0.101	0.061	1	res.macrophages	TNvsEs	UBE2B
res.macrophages_TNvsEs.MT-ND6	0.0136215	-0.848054	0.356	0.404	1	res.macrophages	TNvsEs	MT-ND6
res.macrophages_TNvsEs.HNRNPK	0.0137401	0.406427	0.213	0.156	1	res.macrophages	TNvsEs	HNRNPK
res.macrophages_TNvsEs.TCF25	0.0139487	0.370159	0.183	0.129	1	res.macrophages	TNvsEs	TCF25
res.macrophages_TNvsEs.SKP1	0.0139983	0.308974	0.269	0.208	1	res.macrophages	TNvsEs	SKP1
res.macrophages_TNvsEs.LRRFIP1	0.0140097	0.452379	0.162	0.113	1	res.macrophages	TNvsEs	LRRFIP1
res.macrophages_TNvsEs.IRF9	0.014128	0.407925	0.125	0.081	1	res.macrophages	TNvsEs	IRF9
res.macrophages_TNvsEs.DDT	0.0141944	0.326048	0.198	0.141	1	res.macrophages	TNvsEs	DDT
res.macrophages_TNvsEs.NCOA4	0.0146601	0.301343	0.231	0.174	1	res.macrophages	TNvsEs	NCOA4
res.macrophages_TNvsEs.PDK4	0.0151704	0.320588	0.267	0.199	1	res.macrophages	TNvsEs	PDK4
res.macrophages_TNvsEs.NME3	0.0154329	0.273883	0.121	0.075	1	res.macrophages	TNvsEs	NME3
res.macrophages_TNvsEs.CLEC10A	0.0156783	0.306962	0.22	0.163	1	res.macrophages	TNvsEs	CLEC10A
res.macrophages_TNvsEs.REL	0.0162008	0.425495	0.116	0.073	1	res.macrophages	TNvsEs	REL
res.macrophages_TNvsEs.KDELR1	0.0162471	0.545001	0.157	0.109	1	res.macrophages	TNvsEs	KDELR1
res.macrophages_TNvsEs.CXCL10	0.0170166	-1.09079	0.075	0.118	1	res.macrophages	TNvsEs	CXCL10
res.macrophages_TNvsEs.SERPINB6	0.0186651	0.353673	0.149	0.1	1	res.macrophages	TNvsEs	SERPINB6
res.macrophages_TNvsEs.EIF3G	0.0192667	0.329482	0.179	0.129	1	res.macrophages	TNvsEs	EIF3G
res.macrophages_TNvsEs.SDHD	0.0192744	0.295408	0.17	0.12	1	res.macrophages	TNvsEs	SDHD
res.macrophages_TNvsEs.SMIM26	0.019456	0.368932	0.149	0.104	1	res.macrophages	TNvsEs	SMIM26
res.macrophages_TNvsEs.CCT5	0.0196216	0.287039	0.123	0.081	1	res.macrophages	TNvsEs	CCT5
res.macrophages_TNvsEs.EIF3E	0.0198767	0.289959	0.196	0.143	1	res.macrophages	TNvsEs	EIF3E
res.macrophages_TNvsEs.ATP5ME	0.0199916	0.448981	0.211	0.156	1	res.macrophages	TNvsEs	ATP5ME
res.macrophages_TNvsEs.SLC3A2	0.0200933	0.306919	0.136	0.091	1	res.macrophages	TNvsEs	SLC3A2
res.macrophages_TNvsEs.PDIA4	0.0204229	0.454688	0.129	0.086	1	res.macrophages	TNvsEs	PDIA4
res.macrophages_TNvsEs.ANPEP	0.0215347	-0.783936	0.084	0.125	1	res.macrophages	TNvsEs	ANPEP
res.macrophages_TNvsEs.GABARAPL2	0.0217656	0.499164	0.183	0.134	1	res.macrophages	TNvsEs	GABARAPL2
res.macrophages_TNvsEs.HERPUD1	0.0218045	0.321623	0.284	0.222	1	res.macrophages	TNvsEs	HERPUD1
res.macrophages_TNvsEs.ARGLU1	0.021858	0.352387	0.125	0.082	1	res.macrophages	TNvsEs	ARGLU1
res.macrophages_TNvsEs.COPS9	0.0219168	0.30513	0.159	0.114	1	res.macrophages	TNvsEs	COPS9
res.macrophages_TNvsEs.PPP4C	0.0223297	0.385083	0.155	0.109	1	res.macrophages	TNvsEs	PPP4C
res.macrophages_TNvsEs.RGS10	0.0227933	0.372135	0.455	0.383	1	res.macrophages	TNvsEs	RGS10
res.macrophages_TNvsEs.SRSF5	0.0230088	0.486624	0.138	0.095	1	res.macrophages	TNvsEs	SRSF5
res.macrophages_TNvsEs.TPM1	0.023746	-0.46343	0.067	0.107	1	res.macrophages	TNvsEs	TPM1
res.macrophages_TNvsEs.EID1	0.0242267	0.418732	0.203	0.152	1	res.macrophages	TNvsEs	EID1
res.macrophages_TNvsEs.SYK	0.0243704	0.368587	0.149	0.106	1	res.macrophages	TNvsEs	SYK
res.macrophages_TNvsEs.BANF1	0.0253222	0.303049	0.151	0.106	1	res.macrophages	TNvsEs	BANF1
res.macrophages_TNvsEs.KLF6	0.0261312	0.322137	0.211	0.157	1	res.macrophages	TNvsEs	KLF6
res.macrophages_TNvsEs.VSIR	0.0274003	0.381319	0.209	0.159	1	res.macrophages	TNvsEs	VSIR
res.macrophages_TNvsEs.COX5A	0.0277183	0.281552	0.325	0.265	1	res.macrophages	TNvsEs	COX5A
res.macrophages_TNvsEs.RBM25	0.0293653	0.279694	0.119	0.079	1	res.macrophages	TNvsEs	RBM25
res.macrophages_TNvsEs.DNAJB6	0.0294492	0.345614	0.131	0.089	1	res.macrophages	TNvsEs	DNAJB6
res.macrophages_TNvsEs.DBNL	0.029907	0.391208	0.157	0.114	1	res.macrophages	TNvsEs	DBNL
res.macrophages_TNvsEs.STK17B	0.0303214	0.254374	0.11	0.072	1	res.macrophages	TNvsEs	STK17B
res.macrophages_TNvsEs.DNAJC3	0.0327675	-0.488227	0.097	0.14	1	res.macrophages	TNvsEs	DNAJC3
res.macrophages_TNvsEs.XRCC6	0.0347996	0.428226	0.121	0.082	1	res.macrophages	TNvsEs	XRCC6
res.macrophages_TNvsEs.IFI27	0.0349589	-0.514477	0.101	0.143	1	res.macrophages	TNvsEs	IFI27
res.macrophages_TNvsEs.AHCY	0.0358257	0.367116	0.114	0.077	1	res.macrophages	TNvsEs	AHCY
res.macrophages_TNvsEs.IFNAR1	0.0359214	0.362372	0.108	0.072	1	res.macrophages	TNvsEs	IFNAR1
res.macrophages_TNvsEs.PARL	0.0360219	0.280453	0.11	0.073	1	res.macrophages	TNvsEs	PARL
res.macrophages_TNvsEs.SEC14L1	0.0365784	0.273521	0.155	0.111	1	res.macrophages	TNvsEs	SEC14L1
res.macrophages_TNvsEs.ARPC4	0.0384862	0.381747	0.151	0.109	1	res.macrophages	TNvsEs	ARPC4
res.macrophages_TNvsEs.TBXAS1	0.0415773	0.394668	0.192	0.147	1	res.macrophages	TNvsEs	TBXAS1
res.macrophages_TNvsEs.ACP1	0.0447963	0.307232	0.103	0.07	1	res.macrophages	TNvsEs	ACP1
res.macrophages_TNvsEs.MT-ND2	0.0451195	-0.43942	0.724	0.721	1	res.macrophages	TNvsEs	MT-ND2
res.macrophages_TNvsEs.PARP1	0.0477163	0.273282	0.142	0.102	1	res.macrophages	TNvsEs	PARP1
res.macrophages_TNvsEs.CMKLR1	0.0493899	0.546263	0.14	0.104	1	res.macrophages	TNvsEs	CMKLR1
res.macrophages_TNvsEs.DDX46	0.0498694	0.337056	0.121	0.086	1	res.macrophages	TNvsEs	DDX46
res.macrophages_TNvsEs.SPATS2L	0.0507359	0.292797	0.106	0.072	1	res.macrophages	TNvsEs	SPATS2L
res.macrophages_TNvsEs.LPAR6	0.0517579	0.53342	0.142	0.104	1	res.macrophages	TNvsEs	LPAR6
res.macrophages_TNvsEs.RB1	0.0519366	0.271053	0.166	0.125	1	res.macrophages	TNvsEs	RB1
res.macrophages_TNvsEs.EIF3D	0.0525882	0.268584	0.196	0.152	1	res.macrophages	TNvsEs	EIF3D
res.macrophages_TNvsEs.FKBP1A	0.0547361	0.257164	0.28	0.225	1	res.macrophages	TNvsEs	FKBP1A
res.macrophages_TNvsEs.TNFSF10	0.0548845	-0.558533	0.069	0.102	1	res.macrophages	TNvsEs	TNFSF10
res.macrophages_TNvsEs.HADHA	0.0576592	0.438502	0.203	0.157	1	res.macrophages	TNvsEs	HADHA
res.macrophages_TNvsEs.BSG	0.0588862	0.326577	0.134	0.097	1	res.macrophages	TNvsEs	BSG
res.macrophages_TNvsEs.APBB1IP	0.0595998	0.39586	0.14	0.104	1	res.macrophages	TNvsEs	APBB1IP
res.macrophages_TNvsEs.DDIT4	0.0600669	0.410108	0.123	0.089	1	res.macrophages	TNvsEs	DDIT4
res.macrophages_TNvsEs.SNX2	0.0613559	0.277716	0.175	0.136	1	res.macrophages	TNvsEs	SNX2
res.macrophages_TNvsEs.BZW1	0.0622715	0.550918	0.101	0.07	1	res.macrophages	TNvsEs	BZW1
res.macrophages_TNvsEs.MRPL40	0.0631799	0.385603	0.106	0.073	1	res.macrophages	TNvsEs	MRPL40
res.macrophages_TNvsEs.MS4A7	0.0701582	0.25309	0.362	0.306	1	res.macrophages	TNvsEs	MS4A7
res.macrophages_TNvsEs.CD86	0.0708254	0.265116	0.11	0.079	1	res.macrophages	TNvsEs	CD86
res.macrophages_TNvsEs.MORF4L1	0.0715394	0.257965	0.179	0.14	1	res.macrophages	TNvsEs	MORF4L1
res.macrophages_TNvsEs.ATP5MPL	0.0719897	0.275353	0.235	0.191	1	res.macrophages	TNvsEs	ATP5MPL
res.macrophages_TNvsEs.PSMD9	0.0724444	0.391407	0.106	0.075	1	res.macrophages	TNvsEs	PSMD9
res.macrophages_TNvsEs.HCK	0.0734985	0.275481	0.192	0.15	1	res.macrophages	TNvsEs	HCK
res.macrophages_TNvsEs.CIB1	0.0766172	-0.290462	0.231	0.179	1	res.macrophages	TNvsEs	CIB1
res.macrophages_TNvsEs.MBNL1	0.0795459	0.494035	0.155	0.12	1	res.macrophages	TNvsEs	MBNL1
res.macrophages_TNvsEs.AKAP13	0.0795479	0.41687	0.116	0.084	1	res.macrophages	TNvsEs	AKAP13
res.macrophages_TNvsEs.MFSD1	0.079644	-0.650422	0.159	0.197	1	res.macrophages	TNvsEs	MFSD1
res.macrophages_TNvsEs.SNAP23	0.0798546	0.29972	0.127	0.095	1	res.macrophages	TNvsEs	SNAP23
res.macrophages_TNvsEs.RNF114	0.0803167	0.430188	0.116	0.086	1	res.macrophages	TNvsEs	RNF114
res.macrophages_TNvsEs.MPHOSPH8	0.0827072	0.656433	0.106	0.075	1	res.macrophages	TNvsEs	MPHOSPH8
res.macrophages_TNvsEs.RBMX	0.0863924	0.300853	0.106	0.075	1	res.macrophages	TNvsEs	RBMX
res.macrophages_TNvsEs.SELENOS	0.0866694	0.268839	0.147	0.111	1	res.macrophages	TNvsEs	SELENOS
res.macrophages_TNvsEs.FAAP20	0.0882058	0.373502	0.123	0.091	1	res.macrophages	TNvsEs	FAAP20
res.macrophages_TNvsEs.CRIP1	0.088877	-0.437009	0.142	0.181	1	res.macrophages	TNvsEs	CRIP1
res.macrophages_TNvsEs.DDRGK1	0.0890167	0.395811	0.116	0.086	1	res.macrophages	TNvsEs	DDRGK1
res.macrophages_TNvsEs.TMED5	0.0894242	-0.270192	0.084	0.116	1	res.macrophages	TNvsEs	TMED5
res.macrophages_TNvsEs.ZYX	0.0912837	0.398084	0.211	0.172	1	res.macrophages	TNvsEs	ZYX
res.macrophages_TNvsEs.LITAF	0.0926389	0.277801	0.261	0.215	1	res.macrophages	TNvsEs	LITAF
res.macrophages_TNvsEs.DSTN	0.101798	0.468295	0.116	0.088	1	res.macrophages	TNvsEs	DSTN
res.macrophages_TNvsEs.TACC1	0.10213	0.272369	0.121	0.089	1	res.macrophages	TNvsEs	TACC1
res.macrophages_TNvsEs.ITGB7	0.102636	0.25433	0.123	0.091	1	res.macrophages	TNvsEs	ITGB7
res.macrophages_TNvsEs.CSNK1A1	0.104765	0.348715	0.121	0.091	1	res.macrophages	TNvsEs	CSNK1A1
res.macrophages_TNvsEs.SUCLG1	0.106714	0.268415	0.112	0.084	1	res.macrophages	TNvsEs	SUCLG1
res.macrophages_TNvsEs.SSU72	0.11721	0.326333	0.166	0.134	1	res.macrophages	TNvsEs	SSU72
res.macrophages_TNvsEs.C2	0.123015	0.285969	0.142	0.114	1	res.macrophages	TNvsEs	C2
res.macrophages_TNvsEs.WSB1	0.123955	-0.487677	0.11	0.141	1	res.macrophages	TNvsEs	WSB1
res.macrophages_TNvsEs.MMP12	0.129731	-0.461825	0.119	0.148	1	res.macrophages	TNvsEs	MMP12
res.macrophages_TNvsEs.APOA4	0.130425	-0.609075	0.075	0.1	1	res.macrophages	TNvsEs	APOA4
res.macrophages_TNvsEs.DAPK1	0.137726	0.335419	0.119	0.091	1	res.macrophages	TNvsEs	DAPK1
res.macrophages_TNvsEs.C18orf32	0.139478	-0.518009	0.114	0.145	1	res.macrophages	TNvsEs	C18orf32
res.macrophages_TNvsEs.MTPN	0.14116	0.543095	0.129	0.102	1	res.macrophages	TNvsEs	MTPN
res.macrophages_TNvsEs.VMO1	0.141222	0.276449	0.106	0.081	1	res.macrophages	TNvsEs	VMO1
res.macrophages_TNvsEs.EIF2S3	0.148812	0.288079	0.121	0.095	1	res.macrophages	TNvsEs	EIF2S3
res.macrophages_TNvsEs.CFD	0.149219	-0.486981	0.194	0.225	1	res.macrophages	TNvsEs	CFD
res.macrophages_TNvsEs.TIMM8B	0.149668	0.260653	0.153	0.122	1	res.macrophages	TNvsEs	TIMM8B
res.macrophages_TNvsEs.CXCL9	0.158668	-0.902597	0.091	0.114	1	res.macrophages	TNvsEs	CXCL9
res.macrophages_TNvsEs.PCBD1	0.161707	0.443956	0.159	0.132	1	res.macrophages	TNvsEs	PCBD1
res.macrophages_TNvsEs.BLVRA	0.162373	0.33795	0.183	0.154	1	res.macrophages	TNvsEs	BLVRA
res.macrophages_TNvsEs.GDI2	0.168095	0.258584	0.192	0.163	1	res.macrophages	TNvsEs	GDI2
res.macrophages_TNvsEs.TMED2	0.169323	0.480778	0.116	0.091	1	res.macrophages	TNvsEs	TMED2
res.macrophages_TNvsEs.BEX4	0.171624	0.335354	0.11	0.086	1	res.macrophages	TNvsEs	BEX4
res.macrophages_TNvsEs.XRN2	0.173861	0.53829	0.112	0.088	1	res.macrophages	TNvsEs	XRN2
res.macrophages_TNvsEs.TUBA1C	0.174953	-0.347699	0.093	0.12	1	res.macrophages	TNvsEs	TUBA1C
res.macrophages_TNvsEs.RBM47	0.1761	-0.500907	0.103	0.129	1	res.macrophages	TNvsEs	RBM47
res.macrophages_TNvsEs.SUMO3	0.176682	-0.477914	0.125	0.152	1	res.macrophages	TNvsEs	SUMO3
res.macrophages_TNvsEs.PHGR1	0.177935	-0.262875	0.381	0.317	1	res.macrophages	TNvsEs	PHGR1
res.macrophages_TNvsEs.SERPINB1	0.178282	-0.343986	0.198	0.163	1	res.macrophages	TNvsEs	SERPINB1
res.macrophages_TNvsEs.HNRNPUL1	0.179101	0.29636	0.101	0.077	1	res.macrophages	TNvsEs	HNRNPUL1
res.macrophages_TNvsEs.SMIM20	0.180097	-0.268217	0.075	0.1	1	res.macrophages	TNvsEs	SMIM20
res.macrophages_TNvsEs.APOC1	0.1811	-0.489395	0.412	0.424	1	res.macrophages	TNvsEs	APOC1
res.macrophages_TNvsEs.POLR2E	0.185014	0.250596	0.131	0.106	1	res.macrophages	TNvsEs	POLR2E
res.macrophages_TNvsEs.DAD1	0.193555	0.374001	0.177	0.15	1	res.macrophages	TNvsEs	DAD1
res.macrophages_TNvsEs.A2M	0.200393	-0.762463	0.129	0.154	1	res.macrophages	TNvsEs	A2M
res.macrophages_TNvsEs.CD33	0.2026	0.394532	0.112	0.089	1	res.macrophages	TNvsEs	CD33
res.macrophages_TNvsEs.CD164	0.203527	-0.30572	0.127	0.154	1	res.macrophages	TNvsEs	CD164
res.macrophages_TNvsEs.ENTPD1	0.203857	-0.374956	0.088	0.113	1	res.macrophages	TNvsEs	ENTPD1
res.macrophages_TNvsEs.TIMP2	0.207071	-0.692898	0.097	0.122	1	res.macrophages	TNvsEs	TIMP2
res.macrophages_TNvsEs.LGALS3	0.213114	-0.518647	0.407	0.411	1	res.macrophages	TNvsEs	LGALS3
res.macrophages_TNvsEs.TPP1	0.222314	-0.481117	0.164	0.191	1	res.macrophages	TNvsEs	TPP1
res.macrophages_TNvsEs.AUP1	0.230909	0.345227	0.134	0.111	1	res.macrophages	TNvsEs	AUP1
res.macrophages_TNvsEs.LRP1	0.233665	-0.481932	0.093	0.114	1	res.macrophages	TNvsEs	LRP1
res.macrophages_TNvsEs.NDUFS6	0.236461	0.28448	0.164	0.141	1	res.macrophages	TNvsEs	NDUFS6
res.macrophages_TNvsEs.SF3B1	0.238481	-0.469325	0.101	0.123	1	res.macrophages	TNvsEs	SF3B1
res.macrophages_TNvsEs.HEBP1	0.238601	0.377056	0.114	0.095	1	res.macrophages	TNvsEs	HEBP1
res.macrophages_TNvsEs.KIF5B	0.23904	-0.434915	0.106	0.129	1	res.macrophages	TNvsEs	KIF5B
res.macrophages_TNvsEs.NDUFB1	0.241134	0.433914	0.149	0.125	1	res.macrophages	TNvsEs	NDUFB1
res.macrophages_TNvsEs.WDR1	0.24147	0.29621	0.149	0.123	1	res.macrophages	TNvsEs	WDR1
res.macrophages_TNvsEs.STAT1	0.248403	-0.335367	0.25	0.277	1	res.macrophages	TNvsEs	STAT1
res.macrophages_TNvsEs.THRAP3	0.25453	0.291218	0.116	0.097	1	res.macrophages	TNvsEs	THRAP3
res.macrophages_TNvsEs.EIF3A	0.275018	0.356371	0.131	0.109	1	res.macrophages	TNvsEs	EIF3A
res.macrophages_TNvsEs.CTSB	0.276888	-0.312541	0.593	0.558	1	res.macrophages	TNvsEs	CTSB
res.macrophages_TNvsEs.TXN	0.281839	-0.620877	0.304	0.322	1	res.macrophages	TNvsEs	TXN
res.macrophages_TNvsEs.NDUFAB1	0.284049	-0.402311	0.166	0.14	1	res.macrophages	TNvsEs	NDUFAB1
res.macrophages_TNvsEs.MYDGF	0.29184	-0.258584	0.207	0.175	1	res.macrophages	TNvsEs	MYDGF
res.macrophages_TNvsEs.RENBP	0.29492	0.27152	0.086	0.109	1	res.macrophages	TNvsEs	RENBP
res.macrophages_TNvsEs.COX7A2	0.300346	-0.580063	0.272	0.283	1	res.macrophages	TNvsEs	COX7A2
res.macrophages_TNvsEs.TSPAN4	0.304237	0.253368	0.119	0.1	1	res.macrophages	TNvsEs	TSPAN4
res.macrophages_TNvsEs.CD163L1	0.31441	0.271204	0.192	0.174	1	res.macrophages	TNvsEs	CD163L1
res.macrophages_TNvsEs.LYN	0.321991	0.303116	0.142	0.123	1	res.macrophages	TNvsEs	LYN
res.macrophages_TNvsEs.SKAP2	0.331521	0.53832	0.103	0.088	1	res.macrophages	TNvsEs	SKAP2
res.macrophages_TNvsEs.S100A10	0.338041	-0.464168	0.233	0.249	1	res.macrophages	TNvsEs	S100A10
res.macrophages_TNvsEs.FAM49B	0.338282	-0.314933	0.207	0.179	1	res.macrophages	TNvsEs	FAM49B
res.macrophages_TNvsEs.CYC1	0.340601	-0.316103	0.11	0.131	1	res.macrophages	TNvsEs	CYC1
res.macrophages_TNvsEs.DCXR	0.351834	-0.43955	0.138	0.156	1	res.macrophages	TNvsEs	DCXR
res.macrophages_TNvsEs.ATG3	0.355688	-0.532119	0.114	0.132	1	res.macrophages	TNvsEs	ATG3
res.macrophages_TNvsEs.DEFA5	0.380078	1.0553	0.106	0.127	1	res.macrophages	TNvsEs	DEFA5
res.macrophages_TNvsEs.RNPEP	0.381762	-0.364128	0.093	0.109	1	res.macrophages	TNvsEs	RNPEP
res.macrophages_TNvsEs.SCARB2	0.385693	-0.261023	0.131	0.15	1	res.macrophages	TNvsEs	SCARB2
res.macrophages_TNvsEs.CYB5A	0.397514	0.673965	0.119	0.106	1	res.macrophages	TNvsEs	CYB5A
res.macrophages_TNvsEs.ZFP36	0.397692	-0.292977	0.106	0.123	1	res.macrophages	TNvsEs	ZFP36
res.macrophages_TNvsEs.SNX10	0.399839	-0.389805	0.097	0.113	1	res.macrophages	TNvsEs	SNX10
res.macrophages_TNvsEs.LGMN	0.401017	-0.511633	0.259	0.27	1	res.macrophages	TNvsEs	LGMN
res.macrophages_TNvsEs.GLRX	0.40301	-0.278268	0.172	0.148	1	res.macrophages	TNvsEs	GLRX
res.macrophages_TNvsEs.RAB32	0.418032	-0.356068	0.103	0.088	1	res.macrophages	TNvsEs	RAB32
res.macrophages_TNvsEs.MGAT4A	0.423583	-0.30047	0.086	0.102	1	res.macrophages	TNvsEs	MGAT4A
res.macrophages_TNvsEs.ITGA4	0.426543	-0.258485	0.138	0.154	1	res.macrophages	TNvsEs	ITGA4
res.macrophages_TNvsEs.SDF2L1	0.427472	-0.516822	0.153	0.168	1	res.macrophages	TNvsEs	SDF2L1
res.macrophages_TNvsEs.PSME2	0.427757	-0.299084	0.478	0.419	1	res.macrophages	TNvsEs	PSME2
res.macrophages_TNvsEs.COX6C	0.428924	-0.252348	0.366	0.333	1	res.macrophages	TNvsEs	COX6C
res.macrophages_TNvsEs.ATP6AP2	0.429059	-0.343264	0.172	0.191	1	res.macrophages	TNvsEs	ATP6AP2
res.macrophages_TNvsEs.GTF3C6	0.442368	-0.349001	0.106	0.118	1	res.macrophages	TNvsEs	GTF3C6
res.macrophages_TNvsEs.ATP5MC2	0.45059	-0.254037	0.599	0.531	1	res.macrophages	TNvsEs	ATP5MC2
res.macrophages_TNvsEs.TLN1	0.451123	0.29399	0.192	0.177	1	res.macrophages	TNvsEs	TLN1
res.macrophages_TNvsEs.FOS	0.453855	0.324029	0.188	0.174	1	res.macrophages	TNvsEs	FOS
res.macrophages_TNvsEs.CYSTM1	0.477786	-0.25341	0.106	0.118	1	res.macrophages	TNvsEs	CYSTM1
res.macrophages_TNvsEs.ATRAID	0.480835	-0.258605	0.147	0.131	1	res.macrophages	TNvsEs	ATRAID
res.macrophages_TNvsEs.COPE	0.48867	-0.265707	0.185	0.166	1	res.macrophages	TNvsEs	COPE
res.macrophages_TNvsEs.CD63	0.506445	-0.253805	0.446	0.429	1	res.macrophages	TNvsEs	CD63
res.macrophages_TNvsEs.IDH2	0.508605	-0.257699	0.155	0.134	1	res.macrophages	TNvsEs	IDH2
res.macrophages_TNvsEs.C1orf54	0.519944	-0.313563	0.203	0.182	1	res.macrophages	TNvsEs	C1orf54
res.macrophages_TNvsEs.IL18BP	0.523929	-0.340135	0.103	0.091	1	res.macrophages	TNvsEs	IL18BP
res.macrophages_TNvsEs.UTRN	0.526542	0.321402	0.108	0.097	1	res.macrophages	TNvsEs	UTRN
res.macrophages_TNvsEs.REEP5	0.535306	-0.267596	0.134	0.12	1	res.macrophages	TNvsEs	REEP5
res.macrophages_TNvsEs.COX16	0.537275	-0.366371	0.114	0.125	1	res.macrophages	TNvsEs	COX16
res.macrophages_TNvsEs.IGSF6	0.55025	-0.265618	0.418	0.41	1	res.macrophages	TNvsEs	IGSF6
res.macrophages_TNvsEs.GNPTAB	0.556493	0.336134	0.116	0.106	1	res.macrophages	TNvsEs	GNPTAB
res.macrophages_TNvsEs.RBPJ	0.566218	0.295956	0.106	0.118	1	res.macrophages	TNvsEs	RBPJ
res.macrophages_TNvsEs.BID	0.566428	-0.445081	0.106	0.116	1	res.macrophages	TNvsEs	BID
res.macrophages_TNvsEs.CISD2	0.569962	-0.362844	0.11	0.122	1	res.macrophages	TNvsEs	CISD2
res.macrophages_TNvsEs.LST1	0.599816	-0.268492	0.351	0.329	1	res.macrophages	TNvsEs	LST1
res.macrophages_TNvsEs.LY96	0.601075	-0.36969	0.179	0.19	1	res.macrophages	TNvsEs	LY96
res.macrophages_TNvsEs.OXA1L	0.601107	-0.251934	0.134	0.123	1	res.macrophages	TNvsEs	OXA1L
res.macrophages_TNvsEs.MRC1	0.604517	-0.367666	0.231	0.206	1	res.macrophages	TNvsEs	MRC1
res.macrophages_TNvsEs.GPNMB	0.60523	-0.48537	0.162	0.17	1	res.macrophages	TNvsEs	GPNMB
res.macrophages_TNvsEs.SAMHD1	0.610074	-0.272505	0.267	0.277	1	res.macrophages	TNvsEs	SAMHD1
res.macrophages_TNvsEs.MNDA	0.613896	-0.252051	0.106	0.095	1	res.macrophages	TNvsEs	MNDA
res.macrophages_TNvsEs.PAK1	0.61874	-0.413894	0.106	0.113	1	res.macrophages	TNvsEs	PAK1
res.macrophages_TNvsEs.TNFSF13B	0.623838	-0.371216	0.194	0.206	1	res.macrophages	TNvsEs	TNFSF13B
res.macrophages_TNvsEs.ATRX	0.6349	-0.609343	0.097	0.104	1	res.macrophages	TNvsEs	ATRX
res.macrophages_TNvsEs.LAP3	0.637806	-0.257444	0.261	0.243	1	res.macrophages	TNvsEs	LAP3
res.macrophages_TNvsEs.P4HB	0.643929	-0.357658	0.19	0.197	1	res.macrophages	TNvsEs	P4HB
res.macrophages_TNvsEs.ARPC1A	0.648524	0.289183	0.101	0.095	1	res.macrophages	TNvsEs	ARPC1A
res.macrophages_TNvsEs.MYL12B	0.655209	-0.291739	0.237	0.222	1	res.macrophages	TNvsEs	MYL12B
res.macrophages_TNvsEs.RPN1	0.658901	0.287761	0.136	0.129	1	res.macrophages	TNvsEs	RPN1
res.macrophages_TNvsEs.ANXA2	0.665367	-0.261291	0.177	0.182	1	res.macrophages	TNvsEs	ANXA2
res.macrophages_TNvsEs.CLEC2B	0.671181	-0.276578	0.119	0.109	1	res.macrophages	TNvsEs	CLEC2B
res.macrophages_TNvsEs.SPCS3	0.6741	-0.394862	0.099	0.106	1	res.macrophages	TNvsEs	SPCS3
res.macrophages_TNvsEs.CSTB	0.697254	-0.274868	0.409	0.408	1	res.macrophages	TNvsEs	CSTB
res.macrophages_TNvsEs.EIF2S2	0.702771	0.3217	0.108	0.102	1	res.macrophages	TNvsEs	EIF2S2
res.macrophages_TNvsEs.MRPL20	0.703093	-0.461584	0.125	0.132	1	res.macrophages	TNvsEs	MRPL20
res.macrophages_TNvsEs.PHPT1	0.708825	-0.294233	0.106	0.111	1	res.macrophages	TNvsEs	PHPT1
res.macrophages_TNvsEs.TMEM176B	0.727701	-0.360313	0.468	0.442	1	res.macrophages	TNvsEs	TMEM176B
res.macrophages_TNvsEs.NDUFB11	0.733773	-0.271926	0.233	0.218	1	res.macrophages	TNvsEs	NDUFB11
res.macrophages_TNvsEs.WARS	0.740388	-0.38152	0.106	0.098	1	res.macrophages	TNvsEs	WARS
res.macrophages_TNvsEs.SELENOW	0.748145	-0.31546	0.183	0.17	1	res.macrophages	TNvsEs	SELENOW
res.macrophages_TNvsEs.PSMB1	0.754843	-0.373747	0.2	0.202	1	res.macrophages	TNvsEs	PSMB1
res.macrophages_TNvsEs.CYBB	0.763547	-0.391259	0.218	0.204	1	res.macrophages	TNvsEs	CYBB
res.macrophages_TNvsEs.CD209	0.764768	0.384485	0.131	0.127	1	res.macrophages	TNvsEs	CD209
res.macrophages_TNvsEs.SERPINA1	0.771363	-0.338219	0.196	0.195	1	res.macrophages	TNvsEs	SERPINA1
res.macrophages_TNvsEs.GUK1	0.775751	-0.269166	0.216	0.225	1	res.macrophages	TNvsEs	GUK1
res.macrophages_TNvsEs.PTPRE	0.78548	-0.281667	0.123	0.129	1	res.macrophages	TNvsEs	PTPRE
res.macrophages_TNvsEs.SLAMF8	0.788371	-0.33453	0.127	0.132	1	res.macrophages	TNvsEs	SLAMF8
res.macrophages_TNvsEs.MAX	0.798155	-0.25117	0.097	0.102	1	res.macrophages	TNvsEs	MAX
res.macrophages_TNvsEs.UBE2D3	0.804267	-0.252717	0.19	0.197	1	res.macrophages	TNvsEs	UBE2D3
res.macrophages_TNvsEs.CD302	0.806994	-0.421704	0.155	0.148	1	res.macrophages	TNvsEs	CD302
res.macrophages_TNvsEs.ARL6IP1	0.813732	-0.279254	0.159	0.161	1	res.macrophages	TNvsEs	ARL6IP1
res.macrophages_TNvsEs.CHURC1	0.816125	-0.376221	0.14	0.141	1	res.macrophages	TNvsEs	CHURC1
res.macrophages_TNvsEs.EWSR1	0.817624	-0.472717	0.099	0.102	1	res.macrophages	TNvsEs	EWSR1
res.macrophages_TNvsEs.CLEC4A	0.826568	-0.418891	0.108	0.102	1	res.macrophages	TNvsEs	CLEC4A
res.macrophages_TNvsEs.DYNLT1	0.837411	-0.318071	0.157	0.15	1	res.macrophages	TNvsEs	DYNLT1
res.macrophages_TNvsEs.PGD	0.848006	-0.45009	0.151	0.152	1	res.macrophages	TNvsEs	PGD
res.macrophages_TNvsEs.LAPTM4A	0.852348	-0.354122	0.119	0.114	1	res.macrophages	TNvsEs	LAPTM4A
res.macrophages_TNvsEs.PRDX1	0.857228	-0.319511	0.489	0.445	1	res.macrophages	TNvsEs	PRDX1
res.macrophages_TNvsEs.LIMS1	0.85854	-0.304998	0.155	0.15	1	res.macrophages	TNvsEs	LIMS1
res.macrophages_TNvsEs.VPS35	0.874021	-0.341258	0.11	0.113	1	res.macrophages	TNvsEs	VPS35
res.macrophages_TNvsEs.FABP6	0.881237	-0.820839	0.297	0.274	1	res.macrophages	TNvsEs	FABP6
res.macrophages_TNvsEs.RNH1	0.882895	-0.439731	0.177	0.181	1	res.macrophages	TNvsEs	RNH1
res.macrophages_TNvsEs.LAIR1	0.899017	-0.256019	0.177	0.179	1	res.macrophages	TNvsEs	LAIR1
res.macrophages_TNvsEs.HSPA5	0.907861	-0.57044	0.239	0.225	1	res.macrophages	TNvsEs	HSPA5
res.macrophages_TNvsEs.C4orf48	0.925103	-0.491364	0.216	0.206	1	res.macrophages	TNvsEs	C4orf48
res.macrophages_TNvsEs.TSPO	0.926701	0.280704	0.099	0.102	1	res.macrophages	TNvsEs	TSPO
res.macrophages_TNvsEs.ALDOB	0.936822	0.35448	0.168	0.17	1	res.macrophages	TNvsEs	ALDOB
res.macrophages_TNvsEs.MGAT1	0.944025	0.250105	0.149	0.152	1	res.macrophages	TNvsEs	MGAT1
res.macrophages_TNvsEs.DUSP6	0.970359	0.298962	0.11	0.113	1	res.macrophages	TNvsEs	DUSP6
